# Enhanced HIV-1 Control After Antibody Therapy is Associated with Autologous Antibodies and Reservoir Clearance in the RIO trial

**DOI:** 10.1101/2025.11.03.25339415

**Authors:** Marcilio J. Fumagalli, Anna Kaczynska, Marius Allombert, Ágata Lopes-Ribeiro, Mariângela de Oliveira Silva, Brianna J. Hernandez, Christy Lavine, Sebastian M. Espinosa, Helen Brown, Hanna Box, Emanuela Falaschetti, Louise-Rae Cherrill, Tamara Elliott, Ming Lee, Julie Fox, Sarah Pett, Amanda Clarke, Alison Uriel, Ole Sogaard, Rebecca Sutherland, Marta Boffito, Sabine Kinloch-Loes, Chloe Orkin, Simon Collins, Panagiota Zacharopoulou, Nicola Robison, Cintia Bittar, Thiago Oliveira, Anna Gazumyan, Mila Jankovic, Michael S. Seaman, John Frater, Marina Caskey, Sarah Fidler, Michel C. Nussenzweig

**Affiliations:** Laboratory of Molecular Immunology, The Rockefeller University, New York, NY USA; Humoral Immunology Unit, Institute Pasteur, Université Paris Cité, Paris, France; Laboratory of Basic and Applied Virology, Microbiology department, Institute of Biological Sciences, Federal University of Minas Gerais, Belo Horizonte, MG, Brazil; Laboratory of Antigen Targeting to Dendritic Cells, Parasitology Department, University of São Paulo, São Paulo, SP, Brazil; Center for Virology and Vaccine Research, Beth Israel Deaconess Medical Center, Harvard Medical School, Boston, MA, USA; Nuffield Department of Medicine, University of Oxford, Oxford, UK and the Oxford NIHR Biomedical Research Centre, Oxford, UK; School of Public Health, Imperial Clinical Trials Unit, Imperial College London, London, UK; NIHR Imperial Biomedical Research Centre, Imperial College London, London, UK; Department of Infectious Disease, Imperial College London, London, UK; Guy’s and St Thomas Hospital NHS Foundation Trust, London, UK; University College London, London, UK; Central and Northwest London NHS Foundation Trust, London, UK; University Hospitals Sussex NHS Foundation Trust, Brighton, UK; Brighton & Sussex Medical School, Brighton, UK; Manchester University NHS Foundation Trust, Manchester, UK; Department of Clinical Medicine, Aarhus University Hospital, Aarhus, Denmark; Western General Hospital, NHS Lothian Trust, Edinburgh, UK; Chelsea and Westminster Hospital, London, UK; Royal Free London NHS Foundation Trust, London, UK; Queen Mary University of London, London, UK; Barts Health NHS Trust, London, UK; HIV i-Base, London, UK; Department of Genetics, Ribeirao Preto Medical School, University of Sao Paulo, Ribeirão Preto, SP, Brazil; NIHR Oxford Biomedical Research Centre, University of Oxford, Oxford, UK; Howard Hughes Medical Institute, The Rockefeller University, New York, NY, USA

## Abstract

RIO is an ongoing double blind randomized placebo controlled human trial in which participants that started antiretroviral therapy (ART) during primary or early-stage infection underwent treatment interruption and were randomly assigned to a group receiving one or two doses of two long acting broadly neutralizing antibodies 3BNC117-LS and 10-1074-LS (Arm A, n = 34), or saline (Arm B, n = 34). The primary clinical study met its primary endpoint and was published elsewhere, demonstrating significantly delayed viral rebound and prolonged ART-free control in participants receiving bNAbs compared to placebo. The infusions were generally safe and well tolerated. Here we report on pre-specified secondary analyses examining viral rebound, antibody sensitivity, and reservoir dynamics, as well as exploratory analyses of rebound virus evolution and autologous antibody activity. Pre-infusion reservoir measurements showed low levels of intact proviral HIV-1 DNA in circulating CD4+ T cells in both arms. The rebounding viruses in participants that received the antibodies, showed significant selection for resistance to 10-1074-LS but not to 3BNC117-LS. Notably, there was a significant correlation between greater initial reservoir sensitivity to autologous antibodies and to 10-1074 and time to rebound. Finally, comparison of pre-infusion and pre-rebound HIV-1 proviral reservoir showed a decrease in intact but not defective proviruses in Arm A but not in Arm B. Together, these findings suggest that baseline humoral immunity and prolonged exposure to LS-bNAbs may shape post-treatment viral rebound dynamics in individuals that initiate ART during primary infection.

ClinicalTrials.gov identifier: NCT04319367

## Supplementary Table 3 for "Enhanced HIV-1 Control After Antibody Therapy is Associated with Autologous Antibodies and Reservoir Clearance in the RIO trial" (part 1 of 3)

### Sheet: Table 03
						Autologous		3BNC117		10-1074
Study Arm	Participant ID	Sequence name	Clone classification	Clonality	Selected for pseudovirus	IC50	IC80	IC50	IC80	IC50	IC80	Near-full lenght genome sequence 5' - 3'
Arm A	P04 - 001-005	001-005-UJ-M13_S5	1		Yes	>500	>500	0.427	0.847	0.243	0.586	GACCTGAAAGCGAAAGAGAAACCAGAGGAGCTCTCTCGACGCAGGACTCGGCTTGCTGAGCGCGCACAGCAAGAGGCGAGGGGCGGCGACTGGTGAGTACGCCAAAATTTTTGACTAGCGGAGGCTAGAAGGAGAGAGATGGGTGCGAGAGCGTCAGTATTAAGCGGGGGAGATTTAGATAAATGGGAAAAAATTCGGTTAAGGCCAGGGGGGAAGAAAAAATATAAGTTAAAACATATAGTATGGGCAAGCAGGGAGCTAGAACGGTTTGCTGTTAACCCTGGCCTGTTAGAAACAGCAAAAGGTTGTAGACAAATATTGGCACAGCTACAACCATCCCTTCAGACAGGATCAGAAGAACTTAAATCATTATATAATACAGTAGCAACCCTCTATTGTGTACATCAAAAGATAGATATAAAAGACACCAAGGAAGCTCTAGACAAGATAGAGGAAGAGCAAAACAAATGTAAGACAAAAGCACAACAAGCAGCAGCTGACGCAGGACACAACAGCCAGGGAGGAAACAACAGCCAGGTCAGCCAAAATTACCCTATAGTGCAGAACCTTCAGGGGCAAATGGTACATCAGCCCATATCACCTAGAACTTTAAATGCATGGGTAAAAGTAGTAGAAGAGAAGGCTTTCAGCCCAGAAGTAATACCCATGTTCTCAGCATTATCAGAAGGAGCCACCCCACAAGATTTAAACACCATGCTAAACACAGTGGGGGGACATCAAGCAGCCATGCAAATGTTAAAAGAGACCATCAATGAGGAAGCTGCAGAGTGGGATAGACTGCATCCAGCGCAAGCAGGGCCTGTTGCACCAGGCCAGATAAGAGAACCAAGGGGAAGTGACATAGCAGGAACTACTAGTACCCTTCAGGAACAAATAGCATGGATGACACATAATCCACCTATCCCAGTAGGAGACATCTATAAAAGATGGATAATCCTGGGATTAAACAAAATAGTAAGGATGTATAGTCCTTCCAGCATTTTGGACATAAAACAAGGACCAAAGGAGCCCTTTAGAGACTATGTAGACCGGTTCTATAGAACTCTAAGAGCAGAGCAAGCTTCCCAGGATGTAAAAAATTGGATGACAGAAACCTTGTTGGTCCAAAATTCGAACCCAGATTGTAAAACTATCCTAAAAGCATTGGGACCGGCAGCCACACTAGAAGAAATGATGACAGCATGCCAGGGAGTGGGAGGACCCGGCCATAAGGCAAGAGTTTTGGCAGAAGCAATGAGTCAAGTAAATACAGCTAACGTAATGATGCAGAGAGGCAATTTTAGGAACCAAAGAAAACCTGTTAAGTGTTTCAATTGTGGCAAAGAGGGGCACATAGCCAAAAATTGCAGGGCCCCTAGAAAAAAGGGCTGTTGGAAATGTGGAAGGGAAGGACACCAAATGAAAGATTGCACTGAGAGACAGGCTAATTTTTTAGGGAAAATCTGGCCTTCCCACAAGGGAAGGCCAGGGAATTTTCTTCAGAGCAGACCAGAACCATCAGCCCCACCAGAGCCAACAGCCCCACCAGCAGAGAGCTTCAGGTTTGGGGAAGAGACAGCAACTCCCTCTCAGAGGCAGGAGCCAGTAGACAAGGATCTGTATCCTTTAGCTTCCCTCAAATCACTCTTTGGCAACGACCCCTCGTTACAATAAAGATAGGGGGGCAGCTAAAGGAAGCTCTATTAGATACAGGAGCAGATGATACAGTATTAGAAGAAATGAATTTACCAGGAAGATGGAAACCAAAAATGATAGGGGGAATTGGAGGTTTTATCAAAGTAAGACAGTATGATCAGATACCCATAGAAATCTGTGGGCATAAAGCTATAGGTACAGTATTAATAGGACCTACACCTGTCAACATAATTGGAAGAAATTTGTTGACTCAGCTTGGTTGCACTTTAAATTTTCCTATTAGTCCTATTGAAACTGTACCAGTAAAATTAAAGCCAGGAATGGATGGCCCAAAAGTTAAACAATGGCCATTGACAGAAGAAAAAATAAAAGCATTAGTAGAAATTTGTACAGAAATGGAAAAGGAAGGAAAAATTTCAAAAATTGGGCCTGAAAATCCATACAATACTCCAATATTTGCCATAAAGAAAAAAGACAGTACTAAATGGAGAAAATTAGTAGATTTCAGAGAACTTAATAAAAGAACTCAAGACTTCTGGGAAGTTCAATTAGGAATACCACATCCTGCAGGGTTAAAACAGAAAAAATCAGTAACAGTACTGGATGTGGGTGATGCGTATTTTTCAGTTCCCTTAGATAAAGACTTCAGGAAGTATACTGCCTTTACCATACCTAGTATAAACAATGCGACACCAGGGGTTAGATATCAGTACAATGTACTTCCACAGGGATGGAAAGGATCACCAGCAATATTCCAAAGTAGCATGACAAAAATCTTAGAGCCTTTTAGAAAACAGAATCCAGACATAGTTATCTATCAATACATGGATGATTTGTATGTAGGATCTGACTTAGAAATAGGACAGCATAGAACAAAAATAGAGGAACTGAGACAACATCTGTTGAAGTGGGGATTTACCACACCAGACAAAAAACATCAGAAAGAACCTCCATTCCTTTGGATGGGTTATGAACTCCATCCTGATAAATGGACAGTACAGCCTATAAAGCTGCCAGAAAAGGACAGCTGGACTGTCAATGATATACAGAAATTAGTGGGAAAATTAAATTGGGCAAGTCAGATTTACCCAGGGATTAGAGTAAAGCAATTATGTAAGCTCCTTAGGGGAGCCAAAGCATTAACAGAAGTAGTAACACTAGCAGAAGAAGCAGAACTAGAACTAGCAGAGAACAGGGAGATTTTAAAAGAACCAGTACATGGAGTGTATTATGACCCATCAAAAGACTTAATAGCAGAAATACAAAAGCAGGGACAAGACCAATGGACATATCAAATTTACCAAGAGCCATTTAAAAATCTGAAAACAGGAAAATATGCAAAAACAAGGGGTGCCCACACTAACGATGTGAAACAATTGACAGAGGCAGTGCAAAAAATAGCCACAGAAAGTGTAGTAATATGGGGAAAGATTCCTAAATTTAAGCTGCCCATAACAAAAGATACATGGGAAGCATGGTGGATGGAGTATTGGCAAGCCACCTGGATTCCTGAGTGGGAATTTGTCAATACCCCTCCCTTAGTAAAATTATGGTACCAATTAGAAAAAGAACCCATAGTAGGAGCAGAAACTTTCTATGTAGATGGGGCAGCTAACAGGGAGACTAAGTTAGGAAAAGCAGGATATGTTACTAACAAAGGAAGACAAAAGGTTGTCTCCCTAACTGACACAACAAATCAGAAGACTGAGTTACAAGCAATTTATCTAGCTTTGCAGGATTCAGGTTTAGAAGTAAACATAGTAACAGACTCACAATATGCAATGGGAATCATTCAAGCACAGCCAGATAGAAGTGAATCAGAGTTAGTCAATCAGATAATAGAACAATTAATAAAAAAGGAAAAGGTCTACCTGGCATGGGTGCCAGCACACAAAGGAATTGGAGGAAATGAACAAGTAGATAAGCTAGTCAGTACTGGTATCAGGAAAGTACTATTTTTAGATGGGATAGATAAGGCCCAAGAAGAACATGAAAAATATCACAGTAATTGGAGAGCAATGGCTAGTGATTTTAACCTGCCCCCTATAGTAGCAAAAGAAATAGTGGCCAGCTGTGATAAATGTCAGCTAAAAGGAGAGGCCATGCATGGACAAGTAGACTGTAGTCCAGGAATATGGCAACTAGATTGCACACACTTAGAAGGAAAAGTTATCCTGGTAGCAGTTCATGTGGCCAGTGGATATATAGAAGCAGAAGTTATTCCAGCAGAAACAGGACAGGAAACAGCATACTTTATCTTAAAACTAGCAGGAAGATGGCCAGTAAAAACAATACATACAGACAATGGTCCCAATTTCATCAGTGCCACGGTTAAGGCCGCCTGTTGGTGGGCAGGGATCAAACAGGAATTTGGCATTCCCTACAATCCCCAAAGCCAAGGAGTAGTAGAATCTATGAATAAAGAATTAAAGAAGATTATAGGACAGGTAAGAGATCAGGCTGAACATCTTAAGACAGCAGTACAAATGGCAGTACTCATCCACAATTTTAAAAGAAAAGGGGGGATTGGGGGGTACAGTGCAGGGGAAAGAATAATAGACATAATAGCATCAGACATACAAACCAAAGGACTACAAAAACAAATTACAGAAATTCAAAAATTTCGGGTTTATTACAGGGACAGCAGAGATCCACTTTGGAAAGGACCAGCGAAGCTTCTCTGGAAAGGTGAAGGGGCAGTGGTAATACAAGATAATAGTGAAATAAAAGTAGTGCCAAGGAGAAAAGCAAAGATCATTAGGGACTATGGAAAACAGATGGCAGGTGATGATTGTGTGGCAGGTAGACAGGATGAGGATTAGAACATGGCACAGTATAGTAAAACACCATATGTACATCTCAAAGAAAGCTCAGGGATGGACGTATAAACATCACTATGAAAACCCTCATCCAAGAGTAGGTTCAGAAGTACACATCCCATTAGGGGATGCTAAATTGGTAATAACAACATATTGGGGTCTACATACAGGAGAAAGAGACTGGCATTTAGGTCAGGGAGTCTCCATAGAATGGAGGAAAAGGAGGTATAGCACACAAGTAGACCCTGGCCTAGCAGACCAACTAATTCACCAATATTACTTTGATTGTTTTTCAGAATCTGCTATAAGAAAAGCCATATTAGGATATAGAGTTAATCCTAGTTGTGAATATCAAGCAGGACATAACAAGGTAGGGTCTCTACAATACTTGGCACTAACAGCATTAATAACACCAAAGAAGAGAAAGCCACCTTTGCCTAGTGTTACAAAACTGACAGAGGACAGATGGAACGAGCCCCAGAAGATCAAGGGCCACAAAGGCAGCCATACAATCAATGGACACTAGAGCTTTTAGAGGAGCTTAAGCAAGAAGCTGTCAGACATTTTCCTAGAGAATGGCTCCACAACTTAGGGCAATATATCTATGAAACCTATGGGGATACTTGGGTAGGAGTGGAAGCCATAATAAGAATTCTGCAACAACTGCTGTTTATTCATTTCAGGATCGGGTGTCAACATAGCAGAATAGGCATTACTCGACAGAGGAGAGCAAGAAATGGATCCAGTAGATCCTAGACTAGAACCCTGGAAGCATCCAGGAAGTCAGCCTAAAACTGCTTGTACAAATTGCTATTGTAAAAAGTGTTGCTTTCATTGCCAAGTTTGTTTCACAAAAAAAGGCTTAGGCATCTCCTATGGCAGGAAGAAGCGGAGACAGCGACGAAGAGCTCCTCCGGACAGTCAGACTCATCAAAGCCCTCTACCAAAGCAGTAAGTAGTATATGTGATGCAACCATTAGCAATATTAGCAATAGTAGCCTTAGTAGTAGTAGCAATAATAGCAATAATTGTGTGGTCCATAGTACTCATAGAGTATAGGAAATTATTAAAACAAAGGAAAATAAATAGGATACTTGATAGGATAAGAGAAAGAGCAGAAGACAGTGGCAATGAGAGTGAAGGGGATCAAGAAGAATTATCACATCTTGTGGAAAGGGGGCATTTGGAAATGGGGCATCATGCTCCTTGGGATGTTGATGATCTGTAGTGCTTCAGCACAATTGTGGGTCACAGTCTATTATGGGGTACCTGTGTGGAAAGAAGCAATCACCACTCTATTTTGTGCATCAGATGCTAAAGCATATGATACAGAGGTACATAATGTTTGGGCCACACATGCCTGTGTACCCACAGACCCCAACCCACAAGAAGTAAGCTTGACAAATGTGACAGAAAATTTTAATATGTGGAAGAATAACATGGTAGAACAAATGCATGAGGATATAATCAGTTTATGGGATCAAAGTCTAAAGCCCTGTGTAAAATTAACCCCACTCTGTGTTACTCTAAATTGCACTGAATATAAAGGTAATAATGCTACTAATAATGCTACTAAGAACGATAGTAGTATCGAGGAAGTGATGAAGGGAGAAATACAACAATGCTCTTTCAATGTCACCACGAATATAAAAGATAAGATGCAGAAGGAATATGCACTTTTTTATAAAAGTGATCTAGTACCAATAAATGATGAAACTAGGAATAATAGTACCAATAATAGTACAAATTATAGGTTGATAAGTTGTAACACCTCAGTCATTACACAGGCCTGTCCGAAGGTAACCTTTGAGCCAATTCCCATACATTATTGTGCCCCAGCTGGTTATGCGATTCTAAAGTGTAATGATAAGAAATTCAATGGAACAGGACCATGTAAAAATGTTAGCACAGTACAATGTACACATGGAATTAGACCAGTAGTATCAACTCAACTGCTGTTAAATGGCAGTCTAGCAGAAGAAGAGGTAGTAATTAGATCTGAAAATTTAACAAACAATGCCAAGACCATAATAGTACAGCTGACAAAATCTGTAGCAATTAATTGTACAAGACCCAACAACAATACAAGAAAAAGCATACCTATAGGACCAGGGAGAGCATTTTATACAACAGGGGACATAATAGGAAATATAAGACAAGCACATTGTAACATTAGTGGAAAAGATTGGAATGACACTTTAAAACAGATAGCTACAAAATTAAGAGAACAATTTAATAAAACAACAATAGCCTTTAACCAATCCTCAGGAGGGGACCCAGAAATTGTTATGCACAGTTTTAATTGTGGAGGGGAGTTTTTCTACTGTAATACAGCAAAACTGTTTAATAGTAACTGGAATAGTACTAAATCAAATAGCACTGAAGGAAATGACACAATCACAATCCCATGTAAAATAAAACAAGTTATAAACCTGTGGCAGGAAGTAGGAAAAGCAATGTATGCCCCTCCCATCAGAGGACAGATTAAATGCTCATCAAATATTACAGGGTTATTATTAACAAGAGATGGGGGTAACAACACAAACGAGACCATGGAGATCTTCAGACCTGAAGGAGGAGATATGAGGGACAATTGGAGAAGTGAATTATACAAATATAAAGTAGTACGAATTGAACCATTAGGAATAGCACCCACCAAGGCAAAGAGAAGAGTGGTGCAGAGAGAAAAAAGAGCAGTAGGATTCGGAGCTCTGTTCCTTGGGTTCTTGGGAGCAGCAGGAAGCACTATGGGCGCAGCGTCAATGACGCTGACGGTACAGGCCAGACAATTATTGTCTGGTATAGTGCAGCAGCAGAACAATCTGCTGAGAGCTATTGAGGCGCAACAACATTTGTTGCAACTCACAGTCTGGGGCATTAAGCAGCTCCAGGCAAGAGTCCTGGCTGTGGAAAGATACCTACAGGATCGACAGCTCCTGGGAATTTGGGGTTGCTCTGGAAAACTCATCTGCACCACTGCTGTGCCTTGGAATAATAGTTGGAGTAATAAATCTGTAGACTACATTTGGAATAACATGACCTGGATGCAGTGGGAAAAAGAAATTGAAAATTACACAGGCACAATATACAGATTACTTGAAGATTCGCAGAACCAGCAAGAAAAGAATGAACATGAATTATTGGAATTAGATAAATGGGCAAGTTTGTGGAATTGGTTTGACATAACAAAATGGCTGTGGTATATAAAAATATTCATAATGATAGTAGGAGGCTTGATAGGTTTAAGGATAATTTTTGCTGTACTTTCTATATTAAATAGAGTTAGGCAGGGGTATTCACCACTCTCGTTTCAGATCCGCCCCCCAGCACAGAGGGGACCCGACAGGCCCGAAGGAATCGAAGAAGAAGGTGGAGAGAGAGACAGAGACACATCCGGACAATTAGCGAGAGGATTCTTAGCAATTTTCTGGGTCGACCTGCGGAGCCTGTGCCTCTTCAGCTACCACCACTTGAGAGACTTACTCTTAATTGCAGCGAGGATTGTGGAACTTCTGGGACGCAGGGGGTGGGAAGCCCTCAACTATTGGTGGAATCTCCTGCAGTATTGGATTCAGGAACTAAAGAATAGTGCTGTTAGCTTGCTTAATGCCACAGCAATAGCAGTAGCTGAGGGAACAGATAGGATCATAGAAATAATACAAAGAGCTGGTAGAGCTATTATCCACATACCTAGAAGAATAAGACAGGGCTTGGAAAGGCTTTTGCTATAAGATGGGTGGCAAGTGGTCAAAACCTAAAATGCCTGGATGGGAGGCTATAAGAGAAAGAATGAGACGAGCTGAACCAACAACAGAGCCAGCAGCAGAAGGGGTGGGATCAGCATCTCGAGACCTGGAAAAACATGGGGCACTTACAAGTAGCAATACAGCAACCAACAATGCTGCTTGTGCCTGGCTAGAAGCACAAGAGGAGGAGGAAGTAGGTTTCCCAGTCAGACCTCAGGTACCTTTAAGACCAATGACTTACAAAGGGGCCTTTGATCTCAGCCACTTTTTAAAAGAAAAGGGGGGACTGGAAGGGATAATTCACTCCCAGAAGAGGCAAGACATCCTTGATCTGTGGGTCTACCACACTCAAGGCTACTTCCCTGATTGGCAGAACTACACACCAGGACCAGGGGTCAGATACCCACTGTGCTTTGGATGGTGCTTCAAGCTAGTACCAGTGGATCCAGATAAGGTAGAAGAAGTCACTGCAGGAGAGCGCAACTGCTTGTTACACCCTATAAACCAGCATGGAATGGATGACCCAGAGAAAGAAGTGTTAATGTGGAAGTTTGACCCCCGCCTAGCATTTCATCACGTAGCCCGAGAGCTGCATCCGGAGTACTACGAGAACCGCTGACACCGAGCTTTCTACAAGGGACTTTCCGCTGGGGACTTTCCAGGGGAGGCGTGGACTGGGCGGGACTGGGGAGTGGCGAGCCCTCAGATGCTGCATATAAGCAGCTGCTTTTTGCCTGTACTGGGTCTCTCTGGTTGGACCAGATCAGAGCCTGGGAGCTCTCTGGCTAACTAGGGAACCCACTGCTTAAGCCTCAATAAAGCTTGCCTTGAGTGCTTCAAGTAGTGTGTGCCCGTCTGTTGTGTGACTC
		001-005-UJ-PL2-C17_S191	1									GGTAACTAGGGATCCCTCACAGGCAAATCTCTATCAATGTCGCCCGAACAGGGACCTGAAAACGAAAGAGAAACCAGAGGAGCTCTCTCGACGCAGGACTCGGCTTGCTGAGCGCGCACAGCAAGAGGCGAGGGGCGGCGACTGGTGAGTACGCCAAAATTTTTGACTAGCGGAGGCTAGAAGGAGAGAGATGGGTGCGAGAGCGTCAGTATTAAGCGGGGGAGATTTAGATAAATGGGAAAAAATTCGGTTAAGGCCAGGGGGGAAGAAAAAATATAAGTTAAAACATATAGTATGGGCAAGCAGGGAGCTAGAACGGTTTGCTGTTAACCCTGGCCTGTTAGAAACAGCAAAAGGTTGTAGACAAATATTGGCACAGCTACAACCATCCCTTCAGACAGGATCAGAAGAACTTAAATCATTATATAATACAGTAGCAACCCTCTATTGTGTACATCAAAAGATAGATATAAAAGACACCAAGGAAGCTCTAGACAAGATAGAGGAAGAGCAAAACAAATGTAAGACAAAAGCACAACAAGCAGCAGCTGACGCAGGACACAACAGCCAGGGAGGAAACAACAGCCAGGTCAGCCAAAATTACCCTATAGTGCAGAACCTTCAGGGGCAAATGGTACATCAGCCCATATCACCTAGAACTTTAAATGCATGGGTAAAAGTAGTAGAAGAGAAGGCTTTCAGCCCAGAAGTAATACCCATGTTCTCAGCATTATCAGAAGGAGCCACCCCACAAGATTTAAACACCATGCTAAACACAGTGGGGGGACATCAAGCAGCCATGCAAATGTTAAAAGAGACCATCAATGAGGAAGCTGCAGAGTGGGATAGACTGCATCCAGCGCAAGCAGGGCCTGTTGCACCAGGCCAGATAAGAGAACCAAGGGGAAGTGACATAGCAGGAACTACTAGTACCCTTCAGGAACAAATAGCATGGATGACACATAATCCACCTATCCCAGTAGGAGACATCTATAAAAGATGGATAATCCTGGGATTAAACAAAATAGTAAGGATGTATAGTCCTTCCAGCATTTTGGACATAAAACAAGGACCAAAGGAGCCCTTTAGAGACTATGTAGACCGGTTCTATAGAACTCTAAGAGCAGAGCAAGCTTCCCAGGATGTAAAAAATTGGATGACAGAAACCTTGTTGGTCCAAAATTCGAACCCAGATTGTAAAACTATCCTAAAAGCATTGGGACCGGCAGCCACACTAGAAGAAATGATGACAGCATGCCAGGGAGTGGGAGGACCCGGCCATAAGGCAAGAGTTTTGGCAGAAGCAATGAGTCAAGTAAATACAGCTAACGTAATGATGCAGAGAGGCAATTTTAGGAACCAAAGAAAACCTGTTAAGTGTTTCAATTGTGGCAAAGAGGGGCACATAGCCAAAAATTGCAGGGCCCCTAGAAAAAAGGGCTGTTGGAAATGTGGAAGGGAAGGACACCAAATGAAAGATTGCACTGAGAGACAGGCTAATTTTTTAGGGAAAATCTGGCCTTCCCACAAGGGAAGGCCAGGGAATTTTCTTCAGAGCAGACCAGAACCATCAGCCCCACCAGAGCCAACAGCCCCACCAGCAGAGAGCTTCAGGTTTGGGGAAGAGACAGCAACTCCCTCTCAGAGGCAGGAGCCAGTAGACAAGGATCTGTATCCTTTAGCTTCCCTCAAATCACTCTTTGGCAACGACCCCTCGTTACAATAAAGATAGGGGGGCAGCTAAAGGAAGCTCTATTAGATACAGGAGCAGATGATACAGTATTAGAAGAAATGAATTTACCAGGAAGATGGAAACCAAAAATGATAGGGGGAATTGGAGGTTTTATCAAAGTAAGACAGTATGATCAGATACCCATAGAAATCTGTGGGCATAAAGCTATAGGTACAGTATTAATAGGACCTACACCTGTCAACATAATTGGAAGAAATTTGTTGACTCAGCTTGGTTGCACTTTAAATTTTCCTATTAGTCCTATTGAAACTGTACCAGTAAAATTAAAGCCAGGAATGGATGGCCCAAAAGTTAAACAATGGCCATTGACAGAAGAAAAAATAAAAGCATTAGTAGAAATTTGTACAGAAATGGAAAAGGAAGGAAAAATTTCAAAAATTGGGCCTGAAAATCCATACAATACTCCAATATTTGCCATAAAGAAAAAAGACAGTACTAAATGGAGAAAATTAGTAGATTTCAGAGAACTTAATAAAAGAACTCAAGACTTCTGGGAAGTTCAATTAGGAATACCACATCCTGCAGGGTTAAAACAGAAAAAATCAGTAACAGTACTGGATGTGGGTGATGCGTATTTTTCAGTTCCCTTAGATAAAGACTTCAGGAAGTATACTGCCTTTACCATACCTAGTATAAACAATGCGACACCAGGGGTTAGATATCAGTACAATGTACTTCCACAGGGATGGAAAGGATCACCAGCAATATTCCAAAGTAGCATGACAAAAATCTTAGAGCCTTTTAGAAAACAGAATCCAGACATAGTTATCTATCAATACATGGATGATTTGTATGTAGGATCTGACTTAGAAATAGGACAGCATAGAACAAAAATAGAGGAACTGAGACAACATCTGTTGAAGTGGGGATTTACCACACCAGACAAAAAACATCAGAAAGAACCTCCATTCCTTTGGATGGGTTATGAACTCCATCCTGATAAATGGACAGTACAGCCTATAAAGCTGCCAGAAAAGGACAGCTGGACTGTCAATGATATACAGAAATTAGTGGGAAAATTAAATTGGGCAAGTCAGATTTACCCAGGGATTAGAGTAAAGCAATTATGTAAGCTCCTTAGGGGAGCCAAAGCATTAACAGAAGTAGTAACACTAGCAGAAGAAGCAGAACTAGAACTAGCAGAGAACAGGGAGATTTTAAAAGAACCAGTACATGGAGTGTATTATGACCCATCAAAAGACTTAATAGCAGAAATACAAAAGCAGGGACAAGACCAATGGACATATCAAATTTACCAAGAGCCATTTAAAAATCTGAAAACAGGAAAATATGCAAAAACAAGGGGTGCCCACACTAACGATGTGAAACAATTGACAGAGGCAGTGCAAAAAATAGCCACAGAAAGTGTAGTAATATGGGGAAAGATTCCTAAATTTAAGCTGCCCATAACAAAAGATACATGGGAAGCATGGTGGATGGAGTATTGGCAAGCCACCTGGATTCCTGAGTGGGAATTTGTCAATACCCCTCCCTTAGTAAAATTATGGTACCAATTAGAAAAAGAACCCATAGTAGGAGCAGAAACTTTCTATGTAGATGGGGCAGCTAACAGGGAGACTAAGTTAGGAAAAGCAGGATATGTTACTAACAAAGGAAGACAAAAGGTTGTCTCCCTAACTGACACAACAAATCAGAAGACTGAGTTACAAGCAATTTATCTAGCTTTGCAGGATTCAGGTTTAGAAGTAAACATAGTAACAGACTCACAATATGCAATGGGAATCATTCAAGCACAGCCAGATAGAAGTGAATCAGAGTTAGTCAATCAGATAATAGAACAATTAATAAAAAAGGAAAAGGTCTACCTGGCATGGGTGCCAGCACACAAAGGAATTGGAGGAAATGAACAAGTAGATAAGCTAGTCAGTACTGGTATCAGGAAAGTACTATTTTTAGATGGGATAGATAAGGCCCAAGAAGAACATGAAAAATATCACAGTAATTGGAGAGCAATGGCTAGTGATTTTAACCTGCCCCCTATAGTAGCAAAAGAAATAGTGGCCAGCTGTGATAAATGTCAGCTAAAAGGAGAGGCCATGCATGGACAAGTAGACTGTAGTCCAGGAATATGGCAACTAGATTGCACACACTTAGAAGGAAAAGTTATCCTGGTAGCAGTTCATGTGGCCAGTGGATATATAGAAGCAGAAGTTATTCCAGCAGAAACAGGACAGGAAACAGCATACTTTATCTTAAAACTAGCAGGAAGATGGCCAGTAAAAACAATACATACAGACAATGGTCCCAATTTCATCAGTGCCACGGTTAAGGCCGCCTGTTGGTGGGCAGGGATCAAACAGGAATTTGGCATTCCCTACAATCCCCAAAGCCAAGGAGTAGTAGAATCTATGAATAAAGAATTAAAGAAGATTATAGGACAGGTAAGAGATCAGGCTGAACATCTTAAGACAGCAGTACAAATGGCAGTACTCATCCACAATTTTAAAAGAAAAGGGGGGATTGGGGGGTACAGTGCAGGGGAAAGAATAATAGACATAATAGCATCAGACATACAAACCAAAGGACTACAAAAACAAATTACAGAAATTCAAAAATTTCGGGTTTATTACAGGGACAGCAGAGATCCACTTTGGAAAGGACCAGCGAAGCTTCTCTGGAAAGGTGAAGGGGCAGTGGTAATACAAGATAATAGTGAAATAAAAGTAGTGCCAAGGAGAAAAGCAAAGATCATTAGGGACTATGGAAAACAGATGGCAGGTGATGATTGTGTGGCAGGTAGACAGGATGAGGATTAGAACATGGCACAGTATAGTAAAACACCATATGTACATCTCAAAGAAAGCTCAGGGATGGACGTATAAACATCACTATGAAAACCCTCATCCAAGAGTAGGTTCAGAAGTACACATCCCATTAGGGGATGCTAAATTGGTAATAACAACATATTGGGGTCTACATACAGGAGAAAGAGACTGGCATTTAGGTCAGGGAGTCTCCATAGAATGGAGGAAAAGGAGGTATAGCACACAAGTAGACCCTGGCCTAGCAGACCAACTAATTCACCAATATTACTTTGATTGTTTTTCAGAATCTGCTATAAGAAAAGCCATATTAGGATATAGAGTTAATCCTAGTTGTGAATATCAAGCAGGACATAACAAGGTAGGGTCTCTACAATACTTGGCACTAACAGCATTAATAACACCAAAGAAGAGAAAGCCACCTTTGCCTAGTGTTACAAAACTGACAGAGGACAGATGGAACGAGCCCCAGAAGATCAAGGGCCACAAAGGCAGCCATACAATCAATGGACACTAGAGCTTTTAGAGGAGCTTAAGCAAGAAGCTGTCAGACATTTTCCTAGAGAATGGCTCCACAACTTAGGGCAATATATCTATGAAACCTATGGGGATACTTGGGTAGGAGTGGAAGCCATAATAAGAATTCTGCAACAACTGCTGTTTATTCATTTCAGGATCGGGTGTCAACATAGCAGAATAGGCATTACTCGACAGAGGAGAGCAAGAAATGGATCCAGTAGATCCTAGACTAGAACCCTGGAAGCATCCAGGAAGTCAGCCTAAAACTGCTTGTACAAATTGCTATTGTAAAAAGTGTTGCTTTCATTGCCAAGTTTGTTTCACAAAAAAAGGCTTAGGCATCTCCTATGGCAGGAAGAAGCGGAGACAGCGACGAAGAGCTCCTCCGGACAGTCAGACTCATCAAAGCCCTCTACCAAAGCAGTAAGTAGTATATGTGATGCAACCATTAGCAATATTAGCAATAGTAGCCTTAGTAGTAGTAGCAATAATAGCAATAATTGTGTGGTCCATAGTACTCATAGAGTATAGGAAATTATTAAAACAAAGGAAAATAAATAGGATACTTGATAGGATAAGAGAAAGAGCAGAAGACAGTGGCAATGAGAGTGAAGGGGATCAAGAAGAATTATCACATCTTGTGGAAAGGGGGCATTTGGAAATGGGGCATCATGCTCCTTGGGATGTTGATGATCTGTAGTGCTTCAGCACAATTGTGGGTCACAGTCTATTATGGGGTACCTGTGTGGAAAGAAGCAATCACCACTCTATTTTGTGCATCAGATGCTAAAGCATATGATACAGAGGTACATAATGTTTGGGCCACACATGCCTGTGTACCCACAGACCCCAACCCACAAGAAGTAAGCTTGACAAATGTGACAGAAAATTTTAATATGTGGAAGAATAACATGGTAGAACAAATGCATGAGGATATAATCAGTTTATGGGATCAAAGTCTAAAGCCCTGTGTAAAATTAACCCCACTCTGTGTTACTCTAAATTGCACTGAATATAAAGGTAATAATGCTACTAATAATGCTACTAAGAACGATAGTAGTATCGAGGAAGTGATGAAGGGAGAAATACAACAATGCTCTTTCAATGTCACCACGAATATAAAAGATAAGATGCAGAAGGAATATGCACTTTTTTATAAAAGTGATCTAGTACCAATAAATGATGAAACTAGGAATAATAGTACCAATAATAGTACAAATTATAGGTTGATAAGTTGTAACACCTCAGTCATTACACAGGCCTGTCCGAAGGTAACCTTTGAGCCAATTCCCATACATTATTGTGCCCCAGCTGGTTATGCGATTCTAAAGTGTAATGATAAGAAATTCAATGGAACAGGACCATGTAAAAATGTTAGCACAGTACAATGTACACATGGAATTAGACCAGTAGTATCAACTCAACTGCTGTTAAATGGCAGTCTAGCAGAAGAAGAGGTAGTAATTAGATCTGAAAATTTAACAAACAATGCCAAGACCATAATAGTACAGCTGACAAAATCTGTAGCAATTAATTGTACAAGACCCAACAACAATACAAGAAAAAGCATACCTATAGGACCAGGGAGAGCATTTTATACAACAGGGGACATAATAGGAAATATAAGACAAGCACATTGTAACATTAGTGGAAAAGATTGGAATGACACTTTAAAACAGATAGCTACAAAATTAAGAGAACAATTTAATAAAACAACAATAGCCTTTAACCAATCCTCAGGAGGGGACCCAGAAATTGTTATGCACAGTTTTAATTGTGGAGGGGAGTTTTTCTACTGTAATACAGCAAAACTGTTTAATAGTAACTGGAATAGTACTAAATCAAATAGCACTGAAGGAAATGACACAATCACAATCCCATGTAAAATAAAACAAGTTATAAACCTGTGGCAGGAAGTAGGAAAAGCAATGTATGCCCCTCCCATCAGAGGACAGATTAAATGCTCATCAAATATTACAGGGTTATTATTAACAAGAGATGGGGGTAACAACACAAACGAGACCATGGAGATCTTCAGACCTGAAGGAGGAGATATGAGGGACAATTGGAGAAGTGAATTATACAAATATAAAGTAGTACGAATTGAACCATTAGGAATAGCACCCACCAAGGCAAAGAGAAGAGTGGTGCAGAGAGAAAAAAGAGCAGTAGGATTCGGAGCTCTGTTCCTTGGGTTCTTGGGAGCAGCAGGAAGCACTATGGGCGCAGCGTCAATGACGCTGACGGTACAGGCCAGACAATTATTGTCTGGTATAGTGCAGCAGCAGAACAATCTGCTGAGAGCTATTGAGGCGCAACAACATTTGTTGCAACTCACAGTCTGGGGCATTAAGCAGCTCCAGGCAAGAGTCCTGGCTGTGGAAAGATACCTACAGGATCGACAGCTCCTGGGAATTTGGGGTTGCTCTGGAAAACTCATCTGCACCACTGCTGTGCCTTGGAATAATAGTTGGAGTAATAAATCTGTAGACTACATTTGGAATAACATGACCTGGATGCAGTGGGAAAAAGAAATTGAAAATTACACAGGCACAATATACAGATTACTTGAAGATTCGCAGAACCAGCAAGAAAAGAATGAACATGAATTATTGGAATTAGATAAATGGGCAAGTTTGTGGAATTGGTTTGACATAACAAAATGGCTGTGGTATATAAAAATATTCATAATGATAGTAGGAGGCTTGATAGGTTTAAGGATAATTTTTGCTGTACTTTCTATATTAAATAGAGTTAGGCAGGGGTATTCACCACTCTCGTTTCAGATCCGCCCCCCAGCACAGAGGGGACCCGACAGGCCCGAAGGAATCGAAGAAGAAGGTGGAGAGAGAGACAGAGACACATCCGGACAATTAGCGAGAGGATTCTTAGCAATTTTCTGGGTCGACCTGCGGAGCCTGTGCCTCTTCAGCTACCACCACTTGAGAGACTTACTCTTAATTGCAGCGAGGATTGTGGAACTTCTGGGACGCAGGGGGTGGGAAGCCCTCAACTATTGGTGGAATCTCCTGCAGTATTGGATTCAGGAACTAAAGAATAGTGCTGTTAGCTTGCTTAATGCCACAGCAATAGCAGTAGCTGAGGGAACAGATAGGATCATAGAAATAATACAAAGAGCTGGTAGAGCTATTATCCACATACCTAGAAGAATAAGACAGGGCTTGGAAAGGCTTTTGCTATAAGATGGGTGGCAAGTGGTCAAAACCTAAAATGCCTGGATGGGAGGCTATAAGAGAAAGAATGAGACGAGCTGAACCAACAACAGAGCCAGCAGCAGAAGGGGTGGGATCAGCATCTCGAGACCTGGAAAAACATGGGGCACTTACAAGTAGCAATACAGCAACCAACAATGCTGCTTGTGCCTGGCTAGAAGCACAAGAGGAGGAGGAAGTAGGTTTCCCAGTCAGACCTCAGGTACCTTTAAGACCAATGACTTACAAAGGGGCCTTTGATCTCAGCCACTTTTTAAAAGAAAAGGGGGGACTGGAAGGGATAATTCACTCCCAGAAGAGGCAAGACATCCTTGATCTGTGGGTCTACCACACTCAAGGCTACTTCCCTGATTGGCAGAACTACACACCAGGACCAGGGGTCAGATACCCACTGTGCTTTGGATGGTGCTTCAAGCTAGTACCAGTGGATCCAGATAAGGTAGAAGAAGTCACTGCAGGAGAGCGCAACTGCTTGTTACACCCTATAAACCAGCATGGAATGGATGACCCAGAGAAAGAAGTGTTAATGTGGAAGTTTGACCCCCGCCTAGCATTTCATCACGTAGCCCGAGAGCTGCATCCGGAGTACTACGAGAACCGCTGACACCGAGCTTTCTACAAGGGACTTTCCGCTGGGGACTTTCCAGGGGAGGCGTGGACTGGGCGGGACTGGGGAGTGGCGAGCCCTCAGATGCTGCATATAAGCAGCTGCTTTTTGCCTGTACTGGGTCTCTCTGGTTGGACCAGATCAGAGCCTGGGAGCTCTCTGGCTAACTAGGGAACCCACTGCTTAAGCCTCAATAAAGC
	P05 - 001-008	001-008-UJ-PL6-D17_S130	1	0	Yes	>500	>500	0.08	0.585	>50	>50	GAACAGGGACCTGAAAACGAAAGTAAAACCAGAGAAGTTCTCTCGACGCAGGACTCGGCTTGCTGAAGTGCACTCGGCAAGAGGCGAGAGCGGCGACTGGTGAGTACGCCAATTTTTGACTAGCGGAGGCTAGAAGGAGAGAGATGGGTGCGAGAGCGTCAGTATTAAGCGGCGGAAAATTAGATGCATGGGAAAGAATTCGGTTAAGACCGGGGGGAAAGAAAAAATATAAAATGAAGCATCTAATATGGGCAAGCAGGGAACTAGAACGATTTGCTGTTGATCCTGGTCTTCTAGAAACACCAGAAGGGTGTAGAAAAATAATAACACAACTACAACCATCCCTTCAGACAGGATCAGAAGAACTTAAGTCATTGTTTAATACATTAGTAGTCCTCTACTATGTACATCAGAAGGAAGATGTAAAGGACACCAAGGAAGCCTTAGATAAGCTAGAGGCAGAGCAAAACAAAAGTCAGCAAAAGACACAGCAAGAGCAAGCGGCAGCTGGCAAAGGGGTCAGTCAAAATTTCCCTGTAGTGCCAAATCATCAGGGACAAATGGTATATCAGTCTTTATCACCTAGGACTTTAAATGCATGGGTAAAGGTGATAGAAGAGAAGGCTTTTAGCCCAGAAGTAATACCCATGTTTTCAGCATTAGCAGAAGGAGCCACCCCACAAGATTTAAACACCATGTTAAATACAGTGGGGGGTCATCAAGCAGCGATGCAAATGTTAAAAGAAACCATCAATGAGGAAGCTGCAGAATGGGACAGGTTACATCCGCCACACGCAGGGCCTATCGCACCAGGCCAGATAAGGGAACCGAGGGGAAGTGACATAGCTGGAACTACTAGTACCCTTCAGGAACAAATACAATGGATGACAGGCAATCCAGCTATCCCAGTAGGAGAAATCTATAAAAGATGGATCATCCTAGGATTAAATAAAATAGTAAGAATGTATAGCCCTGTTAGCATTTTGGACATAAGACAAGGACCAAAAGAACCCTTTAGAGACTATGTAGATAGGTTCTTCAAAACTCTAAGAGCTGAACAAGCTACACAGGAAGTAAAAAATTGGATGACAGACACCTTGTTGGTCCAAAATGCAAACCCAGATTGTAAGACCATCTTAAAAGCATTGGGACCAGGGGCTACACTAGAAGAAATGATGACAGCATGTCAGGGAGTGGGAGGACCTGGCCATAAGGCAAGGGTTTTGGCTGAGGCAATGAGCCAAGCAAATACAACCATAATGATGCAGAAAGGTAACTTTAAGGGCCAAAGAAGAATTGTTAAATGCTTTAATTGTGGCAAAGAAGGACACATAGCTAGAAATTGCAAGGCCCCTAGAAAAAAGGGCTGTTGGAAATGTGGAAAAGAGGGACACCAAATGAAAGACTGCACTGAAAGACAGGCTAATTTTTTAGGGAAAGTGTGGCCTTCCCACAAGGGAAGGCCTGGAAACTTTCCTCAGAACAGACTAGAGCCAACAGCCCCACCAGCAGAGAGCTTCGGGTTCGGAGAGGAGATAACCCCCTCCCCGAAGCAGGAGCAGAAACAGGAGCAGAAGGAGACACAGGAGCAGAAGGAGGGACTGTATCCTCCCTTAGCCTCCCTCAAATCACTCTTTGGCAACGACCTGTAGTGACAGTAAAAGTAGAGGGACAGCTAAGGGAAGCTCTATTAGATACAGGAGCAGATGATACAGTATTAGAAGACATAAATTTGCCAGGAAAATGGAAACCAAAAATGATAGGGGGAATTGGAGGTTTTATCAAAGTAAAACAGTATGATCAAATAACTATAGATATTTGTGGACATAAGGCTACAGGTACAGTGTTGGTAGGACCTACGCCTGTCAACATAATTGGAAGAAATATGTTGACCCAAATTGGTTGCACTTTAAATTTTCCAATTAGCCCTATTGAAACTGTACCAGTAAAATTAAAGCCAGGAATGGATGGCCCAAGGGTTAAACAATGGCCATTGACAGAAGAAAAAATAAAAGCATTAACAGAAATATGTACAGATATGGAAAAAGAAGGAAAAATTTCAAAAATTGGGCCTGAAAACCCATATAATACCCCAATATTTGCCATAAAGAAAAAGGATAGTACTAAATGGAGAAAATTAGTAGATTTTAGAGAACTCAATAAGAGAACTCAGGATTTTTGGGAAGTTCAATTAGGAATACCACATCCTGCAGGGTTAAAGAAGAAAAAGTCAGTAACAGTGCTGGATGTGGGGGATGCATATTTTTCAGTTCCCTTAGATAAGGAGTTCAGGAAGTACACTGCATTCACTATACCTAGTACCAACAATGAGACACCAGGAGTCAGATACCAGTACAATGTACTTCCACAAGGATGGAAAGGATCACCAGCAATATTCCAATTTAGCATGACAAAAATATTAGAGCCCTTTAGAAAGAAGAATCCAGAAATAGTTATCTATCAATACATGGATGATTTGTATGTAGGGTCTGACCTAGAACTAGGACAGCATAGGGCAAAAATAGAGGAGTTAAGAGCACATCTTCTGAACTGGGGCTTTACTACACCAGACAAAAAGCATCAGAAAGAACCCCCATTCCTTTGGATGGGGTATGAACTCCATCCTGATAAATGGACAGTGCAGCCTATACAATTGCCAGACAAAGAGAGCTGGACTGTCAATGATATACAGAAGCTAGTAGGAAAGCTAAATTGGGCAAGTCAAATTTATCCAGGGATTAAAGTAAAGCAATTATGTAAACTCATTAGGGGAACCAAGGCACTAACAGAAATAGTACCACTGACTACAGAAGCAGAGTTAGAATTGGCAGAGAATAGGGAGATTCTAAAAGAACCAATACATGGGGCATATTATGACCCATCAAAAGATTTAATAGCAGAATTACAGAAACAAGGACAAGGGCAGTGGACATACCAAATTTTTCAAGAGCCATTTAAAAATTTAAAAACAGGAAAGTATGCAAAATCGAGGTCTGCCCACACTAATGATGTAAAGCAGCTAACAGAGGCAGTGCAAAAAATAGCTAGGGAATGCATAATAATATGGGGAAAGACCCCTAAGTTTAAACTACCCATACAAAAGGAAACATGGGAGACATGGTGGACAGAATATTGGCAAGCCACTTGGATTCCTGAATGGGAGTTTGTTAATACCCCCCCCCTAGTAAAACTATGGTATCAGTTAGAAACAGAGCCCATAAGGGGAGCAGAAACCTTCTATGTAGATGGGGCAGCTAACAGAGAAACTAAAAGAGGAAAAGCAGGATATGTTTCTGACAGAGGAAAACAAAAGGTTGTGGTCCTAGCTGAGACCACAAACCAGAAAGCTGAGTTGCAAGCAATGCAATTAGCTTTACAGGATTCAGGACCAGAGGTGAACATAGTAACAGACTCACAGTATACATTAGGAATCATTCAAGCACAACCAGATCAGAGTGAATCAGAATTAGTCAGTCAAATAATAGAGCAATTAATAAAAAAGGAAAGAATCTACCTGTCATGGGTACCAGCACACAAAGGGATTGGAGGAAATGAACAAGTAGATAAATTAGTCAGTACAGGAATCAGGAAAGTACTGTTTTTAGATGGGATAGATAAGGCACAAGAAGAGCATGAAAAATATCACAACAATTGGAGATCAATGGCTAGTGATTTTAATATACCACCTGTAGTGGCAAAAGAAATAATAGCTTGCTGTGATAAATGTCAGCTAAAAGGGGAGGCCATGCATGGACAAGTAGACTGTAGTCCAGGGATATGGCAATTAGATTGTACACATCTGGAAGGAAAAATTATCCTGGTAGCAGTCCATGTAGCTAGTGGATATATAGAAGCAGAAGTTATCCCAGCAGAAACAGGACAAGAAACAGCCTACTTCATACTAAGGTTAGCAGGAAGATGGCCAGTAAAAATAGTACATACAGACAATGGTCCTAATTTTACCAGTAATGCAGTTAAGGCAGCCTGTTGGTGGGCAGGAATCCAGCAGGAATTTGGAATTCCCTACAATCCCCAAAGTCAAGGAGTAGTAGAATCTATGAATAAAGAACTAAAGAAAATCATAGGACAAGTAAGAGATCAAGCTGAACATCTTAAGACAGCAGTACAAATGGCAGTATTCATTCACAATTTTAAAAGAAAAGGGGGGATTGGGGGATACAGTGCAGGGGAAAGAATAATAGACATAATAGCAACAGACATACAAACTAAAGAATTACAAAAACAAATTATAAAAATTCAAAATTTCCGGGTTTATTACAGGGACAGCAGAGACCCAATTTGGAAAGGACCAGCAAAGCTACTCTGGAAAGGTGAAGGGGCAGTAGTCATACAAGATAATAGTGAAATAAAGGTAGTACCAAGAAGAAAAGCAAAGATCATTAGGGATTATGGAAAACAGATGGCAGGTGATGATTGTGTGGCAAGTAGACAGAATGAGGATTAATGCCTGGAAAAGTTTAGTAAAATATCATATGTATACTTCAAAGAAAGCTCAAGGATGGTATTATAGACACCATTTTGAAAACAGGCATCCAAAAATAAGTTCAGAAGTACACATTCCACTAGAAGAAGCTAAAATAGTAGTTACAACATATTGGGGTCTGAATACAGGAGAAAGAGAGTGGCATTTGGGTCAGGGAGTCTCCATAGAATGGAGGAAGGGGAAATACAGGACACAAATAGACCCTAGCATGGCAGACCAACTGATCCATATACATTATTTTGATTGTTTTGAAGACTCTGCCATAAGGAATGCCATATTAGGATATAGAATTAGCCCTAGGTGTAACTATTCAGCAGGACACAACAGGGTAGGATCCCTACAATATCTAGCACTAACAGCATTAATAGCTCCAAAGAAGGTAAAGCCGCCTTTGCCTAGTGTCACAAAGCTAGTAGAAGACAGATGGAACAAGCCCCAGAAGACCAGGGGCCGCAGAGGGAGCCATACAATGAATGGACACTAGAGCTTTTAGAGGAGCTTAAGAGTGAAGCTGTTAGACATTTTCCTAGGCCATGGCTCCATGGCTTAGGACAATATATCTATAACACCTATGGGGATACCTGGGAAGGAGTTGAAGCTATAATAAGGATATTGCAACAACTACTGTTTATCCATTTCAGAATTGGGTGTCGTCATAGCAGAATAGGCATTATTCGACAGAGAAGAGTAAGAAATGGAAATAGTAGATCCTAACTTAGATCCCTGGAATCATCCAGGAAGCAAGCCCACAACTCCTTGCTCCAAATGTTATTGTAAAAGGTGTTGCTTCCATTGCTATCATTGCTTTGCAACGAAGGGCTTAGGCATCTCCTATGGCAGGAAGAAGCGGAGACAGCGACACAGAAAAGCTTCTTGCGGCAGTCAGAGCCATCAAAATCCTGTACCAGAGCAGTAAGTATTGTTAAATAATATATGTAATGGTGAATCTGTTAGCAGTAGGGATAGCAGCATTAATAGTGGCAGCAATAATAGCAATAGTTGTATGGACTATAGCATATCTAGAATATAGAAAAGTGGTAAGGCAAAGAAGGATAAACAGGTTATATGAAAGAATAATAGAAAGAGCAGAAGACAGTGGCAATGAAAGTGAGGGTGATGCAGAGGAATTGGCAGCACTTGGGGAGGTGGGGCCTTTTATTCCTGGGGTTATTAATATGCTGTAATGCTACAGAACAATTGTGGGTTACAGTCTATTATGGGGTACCTGTGTGGAAAGAAGCAACCACTACTCTATTTTGTGCATCAGATGCTAAAGGGTATGAAAAAGAGGCACATAATGTCTGGGCTACACATGCCTGTGTACCCACAGACCCCAACCCACAAGAAATACCTTTGGTAAATGTAACAGAAAATTTTAATATGTGGAAAAACAACATGGTAGAACAAATGCAGACAGATATAATCAGCCTATGGGATCAAAGTCTAAAGCCATGTGTAAAGTTAACCCCACTTTGTGTTACTTTAAACTGTAATAATAATATTAAATGGGCTAATGGCAACAACAGTACTAACCCAGATATGAAAAACTGTTCTTTCAACATGACCACAGAAGTACGAGACAAGAGGTTAAAAGTGTCTGCACTTTTTTATAAGATTGATCTAACACCACTCAACGAGACTAGTGGTGAATATAGACTAATAAATTGTAATACCTCAACCATTAAACAGGCTTGTCCAAAAGTATCTTGGGATCCAATTCCCATACATTATTGTGCTCCAGCTGGTTATGCGATTCTAAAGTGTAGGGATAAAAATTTTAATGGGACAGGGCCATGTAATAATGTTAGCACAGTACAATGTACACATGGAATTAAGCCAGTGGTATCAACTCAATTGCTGTTAAATGGTAGCCTAGCAGAAGAGGATATAGTAATCAGAACTCAAAATATCTCAGATAATGCAAAAACTATAATAGTAAGTCTTAATGAATCTGTAACAATTAATTGTACAAGACCTGGTAACAATACAAGAAAAAGTATACATATTGGACCAGGACAAGTATTCTATGCAAATAATGATATAATAGGAGACATAAGAAAAGCATTTTGTACCCTTAATGGAACACAATGGAATAAAACTTTAGATAGGGTAAAGGCAAAGTTAAGGTCACTCTTTAACAAAACAACTATAATATTTGCACAACCCTCAGGAGGGGACTTAGAAGTCACAATGCATAGTTTCAATTGTAGAGGAGAATTCTTCTACTGCAATACATCAGGATTGTTTAATAACAATACATTTAATAACACAGGCGGTAATGAAAATATCACCCTCCCATGTAGAATAAAACAAATTATAAACATGTGGCAAGGAGTAGGACAAGCAATGTATACTGCTCCCATTGCAGGAAACATTACCTGTGTATCAAATATTACAGGCCTACTATTGATAAGAGATGGTGGTCCAGATAATGATAATGAAACCTTTAGACCTGGGGGAGGAGATATGAGAGACAATTGGAGAAGTGAACTATATAAATATAAAGTAGTAGAAATTGAGCCACTAGGAATAGCACCCACCAGGGCAAAAAGACAAGTGGTGAGAAGAGAAAGAAGAGCAGTGGGAATAGGAGCTATGTTCCTTGGGTTCTTGGGAGCAGCAGGAAGCACTATGGGCGCAGCGTCAATAGCGCTGACGGTACAGGCCAGACAATTATTGTCTGGAATAGTGCAACAGCAAAACAATTTGCTGAGAGCTATTGAAGCGCAACAACATCTGTTGCAGCTCACAGTCTGGGGCATTAAACAGCTCCAGGCAAGAGTCCTGGCTGTGGAAAGATACCTAAAGGATCAACAGCTCCTAGGAGTTTGGGGCTGCTCTGGAAAACTCATCTGCACCACTAGTGTGCCCTGGAACTCTAGTTGGAGTAATAAATCCCAACAGGAGATTTGGGATAACATGACCTGGATGGACTGGGAAAGAGAGATTAGCAATTATTCACAAACAATATACAAATTACTTGAGGAATCGCAGTACCAGCAAGACAAGAATGAACAAGAATTATTGGCATTGGACAAATGGGCAAGTCTGTGGAATTGGTTTGACATATCAAATTGGCTGTGGTATATAAGAATATTTATAATGATAGTAGGAGGCTTGATAGGCTTAAGAATAGTTTTTGCTGTGCTTGCTATAGTAAATAGAGTTAGGAAGGGATACTCACCTCTGTCATTACAGACCCTTATCCCAAACTCGAGGGGACCCGACAGGCCCGAAGGAATCGAAGAAGGAGGTGGAGAGCAAGACAGAGACAGATCCGTGAGATTAGTGAACGGATTCTTAGCTCTTGTCTGGGACGACCTGCGGAACCTGTGCCTCTTCAGCTACCGCCTCTTGAGAGACTTCATATTGATTGCGGCGAGGACTGTGGACAGAGGACTGAGAGGGGGGTGGAAAGCCCTCAAATATCTGTGGAATCTCACGCAATATTGGAGTCGGGAACTAAAGGATAGTGCTATTAGCTTATATAATTCAATAGCAATAGCAGTAGCTGAAGGGACAGATAGAATCATAGAAGCTTTGCAAATAATTGTTAGGGGTGTTCTCCACATACCTAGAAGAATAAGACAGGGCTTGGAAAGGGCTTTACTATAAAATGGGTAGCAAGTGGTCAAAAAGTAGTATAGTTGGATGGCCTGAGGTGAGGGAGAGACTAAGACGAACCCCTGTGAGAGAGGGACCGAGACAAACCCCTGCAGCAGCAGAAGGGGTGGGAGCAGTGTCTCAAGATTTAGATAGACGGGGGGCAATTACAAGCAGAAATACTAGAGCTACTAACTCTGATTTGGCCTGGCTAGAGGAACAAGAGAATGAGGAAGTAGGCTTTCCAGTTAGACCCCAGGTACCTTTAAGACCAATGACCTATAAGGCAGCTGTAGATCTCAGCCACTTTTTAAAAGAAAAGGGGGGACTGGAAGGGTTGATTTACTCCCAGAAAAGAAAGGAAATCCTTGATCTGTGGGTCTATCACACGCAAGGCTTCTTCCCTGATTGGCAAAGCTACACACCAGGGCCAGGGATCAGATACCCACTGACCCTGGGATGGTGCTTCAAGCTAGTACCAGTAGATCCAGAGGAAGTGGAACAGGCCAATGAAGGAGAAAACAACTGCCTGCTACACCCCATGAGCCAACATGGAATGGATGATGAAGACAGAGAGACACTGAGGTGGCAGTTTGACAGCAGGCTGGCGCTGAGACACATAGCCAGAGAGAGACATCCGGAGTTCTACCAAGACTGAGACTGCTGACACAGAGATTCTAAAGGGACTTTCCGCTGGGGACTTTCCAGAAGGCGGTCCAGAGGGCGGGACAGGGGAGTGGCTAACCCTCAGATGCTGCATATAAGCAGCTGCTTTGCGCCTGTACTGGGTCTCTCTAGTTAGACCAGATTTGAGCCCGGGAGCTCTCTGGCTAATTAGAGAACCCACTGCTTAAGCCTCAATAAAGC
		001-008-UJ-PL6-G21_S156	2		Yes	>500	>500	0.374	1.781	>50	>50	GAACAGGGACCTGAAAGCGAAAGTAAAACCAGAGAAGTTCTCTCGACGCAGGACTCGGCTTGCTGAAGTGCACTCGGCAAGAGGCGAGAGCGGCGACTGGTGAGTACGCCAATTTTTGACTAGCGGAGGCTAGAAGGAGAGAGATGGGTGCGAGAGCGTCAGTATTAAGCGGCGGAAAATTAGATGCATGGGAAAGAATTCGGTTAAGACCGGGGGGAAAGAAAAAATATAAAATGAAGCATCTAATATGGGCAAGCAGGGAACTAGAACGATTTGCTGTTGATCCTGGTCTTCTAGAAACACCAGAAGGTTGTAGAAAAATAATAACACAACTACAACCATCCCTTCAGACAGGATCAGAAGAACTTAAGTCATTGTTTAATACATTAGTAGTCCTCTACTATGTACATCAGAAGGAAGATGTAAAGGACACCAAGGAAGCCTTAGATAAGCTAGAGGCAGAGCAAAACAAAAGTCAGCAAAAGACACAGCAAGAGCAAGCGGCAGCTGGCAAAGGGGTCAGTCAAAATTTCCCTGTAGTGCCAAATCATCAGGGACAAATGGTATATCAGTCTTTATCACCTAGGACTTTAAATGCATGGGTAAAGGTGATAGAAGAGAAGGCTTTTAGCCCAGAAGTAATACCCATGTTTTCAGCATTAGCAGAAGGAGCCACCCCACAAGATTTAAACACCATGTTAAATACAGTGGGGGGTCATCAAGCAGCGATGCAAATGTTAAAAGAAACCATCAATGAGGAAGCTGCAGAATGGGACAGGTTACATCCGCCACACGCAGGGCCTATCGCACCAGGCCAGATAAGGGAACCGAGGGGAAGTGACATAGCTGGAACTACTAGTACCCTTCAGGAACAAATACAATGGATGACAGGCAATCCAGCTATCCCAGTAGGAGAAATCTATAAAAGATGGATCATCCTAGGATTAAATAAAATAGTAAGAATGTATAGCCCTGTTAGCATTTTGGACATAAGACAAGGACCAAAAGAACCCTTTAGAGACTATGTAGATAGGTTCTTCAAAACTCTAAGAGCTGAACAAGCTACACAGGAAGTAAAAAATTGGATGACAGACACCTTGTTGGTCCAAAATGCAAACCCAGATTGTAAGACCATCTTAAAAGCATTGGGACCAGGGGCTACACTAGAAGAAATGATGACAGCATGTCAAGGAGTGGGAGGACCTGGCCATAAGGCAAGGGTTTTGGCTGAGGCAATGAGCCAAGCAAATACAACCATAATGATGCAGAAAAGTAACTTTAAGGGCCAAAGAAGAATTATTAAATGCTTTAATTGTGGCAAAGAAGGACACATAGCTAGAAATTGCAAGGCCCCTAGAAAAAAGGGCTGTTGGAAATGTGGAAAAGAGGGACACCAAATGAAAGACTGCACTGAAAGACAGGCTAATTTTTTAGGGAAAGTGTGGCCTTCCCACAAGGGAAGGCCTGGAAATTTTCCTCAGAACAGACTAGAGCCAACAGCCCCACCAGCAGAGAGCTTCGGGTTCGGAGAGGAGATAACCCCCTCCCCGAAGCAGGAGCAGAAACAGGAGCAGAAGGAGACACAGGGGCAGAAGGAGGGACTGTATCCTCCCTTAGCCTCCCTCAAATCACTCTTTGGCAACGACCTGTAGTGACAGTAAAAGTAGAGGGACAGCTAAGGGAAGCTCTATTAGATACAGGAGCAGATGATACAGTATTAGAAGACATAAATTTGCCAGGAAAATGGAAACCAAAAATGATAGGGGGAATTGGAGGTTTTATCAAAGTAAAACAGTATGATCAAATAACTATAGATATTTGTGGACATAAGGCTACAGGTACAGTGTTAGTAGGACCTACGCCTGTCAACATAATTGGAAGAAATATGTTGACCCAAATTGGTTGTACTTTAAATTTTCCAATTAGTCCTATTGAAACTGTACCAGTAAAATTAAAGCCAGGAATGGATGGCCCAAGGGTTAAACAATGGCCATTGACAGAAGAAAAAATAAAAGCATTAACAGAAATATGTACAGACATGGAAAAAGAAGGGAAAATTTCAAAAATTGGGCCTGAAAACCCATATAATACCCCAATATTTGCCATAAAGAAAAAGGACAGTACTAAATGGAGAAAATTAGTAGATTTTAGAGAACTTAATAAGAGAACTCAGGATTTTTGGGAAGTTCAATTAGGAATACCACATCCTGCAGGGTTAAAGAAGAAAAAGGCGGTAACAGTGCTGGATGTGGGGGATGCATATTTTTCAGTTCCCTTAGACAAGGAGTTCAGGAAGTACACTGCATTCACCATACCTAGTACCAACAATGAGACACCAGGAGTCAGATACCAGTACAATGTACTTCCACAAGGATGGAAAGGATCACCAGCAATATTCCAATTTAGCATGACAAAAATATTAGAGCCCTTTAGAAAGAAGAATCCAGAAATAGTTATCTATCAATACATGGATGATTTGTATGTAGGGTCTGACCTAGAACTAGGACAGCATAGGGCAAAAATAGAGGAGTTAAGAGCACATCTTCTGAACTGGGGCTTTACTACACCAGACAAAAAGCATCAGAAAGAACCCCCATTCCTTTGGATGGGGTATGAACTCCATCCTGATAAATGGACAGTGCAGCCTATACAATTGCCAGACAAAGAGAGCTGGACTGTCAATGATATACAGAAGCTAGTAGGAAAGCTAAATTGGGCAAGTCAAATTTATCCAGGGATTAAAGTAAAGCAATTATGTAAACTCATTAGGGGAACCAAGGCACTAACAGAAATAGTACCACTGACTACAGAAGCAGAGTTAGAATTGGCAGAGAATAGGGAGATTCTAAAAGAACCAATACATGGGGCATATTATGACCCATCAAAAGATTTAATAGCAGAATTACAGAAACAAGGACAAGGGCAGTGGACATACCAAATTTTTCAAGAGCCATTTAAAAATTTAAAAACAGGAAAGTATGCAAAATCGAGGTCTGCCCACACTAATGATGTAAAGCAGCTAACAGAGGCAGTGCAAAAAATAGCTAGGGAATGCATAATAATATGGGGAAAGACCCCTAAGTTTAAACTACCCATACAAAAGGAAACATGGGAGACATGGTGGACAGAATATTGGCAAGCCACTTGGATTCCTGAATGGGAGTTTGTTAATACTCCCCCCCTAGTAAAACTATGGTATCAGTTAGAAACAGAGCCCATAAGGGGAGCAGAAACCTTCTATGTAGATGGGGCAGCTAACAGAGAAACTAAAAGAGGAAAAGCAGGATATGTTTCTGACAGAGGAAAACAAAAGGTTGTGGTCCTAGCTGAGACCACAAACCAGAAAGCTGAGTTGCAAGCAATGCAATTAGCTTTACAGGATTCAGGACCAGAGGTGAACATAGTAACAGACTCACAGTATACATTAGGAATCATTCAAGCACAACCAGATCAGAGTGAATCAGAATTAGTCAATCAAATAATAGAGCAATTAATAAAAAAGGAAAAAATCTACCTGTCATGGGTACCAGCACACAAAGGGATTGGGGGAAATGAACAAGTAGATAAATTAGTCAGTACAGGAATCAGGAAAGTACTGTTTTTAGATGGGATAGATAAGGCACAAGAAGAACATGAAAAATATCACAACAATTGGAGATCAATGGCTAGTGATTTTAATATACCACCTGTAGTGGCAAAAGAAATAATAGCTTGCTGTGATAAATGTCAGCTAAAAGGGGAGGCCATGCATGGACAAGTAGACTGTAGTCCAGGGATATGGCAATTAGATTGTACACATCTGGAAGGAAAAATTATCCTGGTAGCAGTCCATGTAGCTAGTGGATATATAGAAGCAGAAGTTATCCCAGCAGAAACAGGACAAGAAACAGCCTACTTCATACTAAGGTTAGCAGGAAGATGGCCAGTAAAAGTAGTACATACAGACAATGGCCCAAATTTTACCAGTAATGCGGTTAAGGCAGCCTGTTGGTGGGCAGGAATCCAGCAGGAATTTGGAATTCCCTACAATCCCCAAAGTCAAGGAGTAGTAGAATCTATGAATAAAGAACTAAAGAAAATCATAGGACAAGTAAGAGATCAAGCTGAACATCTTAAGACAGCAGTACAAATGGCAGTATTCATTCACAATTTTAAAAGAAAAGGGGGGATTGGGGGATACAGTGCAGGGGAAAGAATAATAGACATAATAGCAACAGACATACAAACTAAAGAATTACAAAAACAAATTATAAAAATTCAAAATTTCCGGGTTTATTACAGGGACAGCAGAGACCCAATTTGGAAAGGACCAGCAAAGCTACTCTGGAAAGGTGAAGGGGCAGTAGTCATACAAGATAATAGTGAAATAAAGGTAGTACCAAGAAGAAAAGCAAAGATCATTAGGGATTATGGAAAACAGATGGCAGGTGATGATTGTGTGGCAAGTAGACAGAATGAGGATTAATGCCTGGAAAAGTTTAGTAAAATATCATATGTATACTTCAAAGAAAGCTCAAGGATGGTATTATAGACACCATTTTGAAAACAGGCATCCAAAAATAAGTTCAGAAGTACACATTCCACTAGAAGAAGCTAAAATAGTAGTTACAACATATTGGGGTCTGAATACAGGAGAAAGAGAGTGGCATTTGGGTCAGGGAGTCTCCATAGAATGGAGGAAGGGGAGATACAGGACACAAATAGACCCTAGCATGGCAGACCAACTGATCCATATACATTATTTTGATTGTTTTGCAGACTCTGCCATAGGGAATGCCATATTAGGATATAGAATTAGCCCTAGGTGTAACTATTCAGCAGGACACAACAAGGTAGGATCCCTACAATATCTAGCACTAACAGCATTAATAGCTCCAAAGAAGGTAAAGCCGCCTTTGCCTAGTGTCACAAAACTAGTAGAAGACAGATGGAACAAGCCCCAGAAGACCAGGGGCCGCAGAGGGAGCCATACAATGAATGGACACTAGAGCTTTTAGAGGAGCTTAAGAGTGAAGCTGTTAGACATTTTCCTAGGCCATGGCTCCATGGCTTAGGACAATATATCTATAACACCTATGGGGATACCTGGGAAGGAGTTGAAGCTATAATAAGGATATTGCAACAACTACTGTTTATCCATTTCAGAATTGGGTGTCGTCATAGCAGAATAGGCATTATTCGACAGAGAAGAGTAAGAAATGGAAATAGTAGATCCTAACTTAGATCCCTGGAATCATCCAGGAAGCAAGCCTACAACTCCTTGCTCCAAATGTTATTGTAAAAGGTGTTGCTTCCATTGCTATCATTGCTTTGCAACGAAGGGCTTAGGCATCTCCTATGGCAGGAAGAAGCGGAGACAGCGACACAGAAAAGCTTCTTGCGGCAGTCAGAGCCATCAAAATCCTGTACCAGAGCAGTAAGTATTGTTAAATAATATATGTAATGGTGAATCTGTTAGCAGTAGGGATAGCAGCATTAATAGCGGCAGCAATAATAGCAATAGTTGTATGGACTATAGCATATCTAGAATATAGAAAAGTGGTAAGGCAAAGAAGGATAAACAGGTTATATGAAAGAATAATAGAAAGAGCAGAAGACAGTGGCAATGAAAGTGAGGGTGATGCAGAGGAATTGGCAGCACTTGGGGAGGTGGGGCCTTTTATTCCTGGGGTTATTAATATGCTGTAATGCTACAGAACAATTGTGGGTTACAGTCTATTATGGGGTACCTGTGTGGAAAGAAGCAACCACTACTCTATTTTGTGCATCAGATGCTAAAGGGTATGAAAAAGAGGCACATAATGTCTGGGCTACACATGCCTGTGTACCCACAGACCCCAACCCACAAGAAATACCTTTGGTAAATGTAACAGAAAATTTTAATATGTGGAAAAACAACATGGTAGAACAAATGCAGACAGATATAATCAGCCTATGGGATCAAAGTCTAAAGCCATGTGTAAAGTTAACCCCACTTTGTGTTACTTTAAACTGTAATAATAATATTAAATGGGCTAATGGCAACAACAGTACTAACCCAGATATGAAAAACTGTTCTTTCAACATGACCACAGAAGTACGAGACAAGAGGTTAAAAGTGTCTGCACTTTTTTATAAGATTGATCTAACACCAATCAACAAGAGTAGTGGTGAATATAGACTAATAAATTGTAATACCTCAACCATTAAACAGGCTTGTCCAAAAGTATCTTGGGATCCAATTCCCATACATTATTGTGCTCCAGCTGGTTATGCGATTCTAAAGTGTAGGGATAAAAATTTTAATGGGACAGGGCCATGTAATAATGTTAGCACAGTACAATGTACACATGGAATTAAGCCAGTGGTATCAACTCAATTGCTGTTAAATGGTAGCCTAGCAGAAGAGGATATAGTAATCAGAACTCAAAATATCTCAGATAATGCAAAAACTATAATAGTAAGTCTTAATGAATCTGTATCAATTAATTGTATAAGACCCGGCAACAATACAAGAAAAAGTATACATATTGGACCAGGACAAGTATTCTATGCAAATAATGATATAATAGGAGACATAAGAAAAGCATTTTGTACCCTTAATGGAACACAATGGAATAAAACTTTAGATAGGGTAAAGGCAAAGTTAAGGTCACTCTTTAACAAAACAACTATAATATTTGCACAACCCTCAGGAGGGGACTTAGAAGTCACAATGCATAGTTTCAATTGTAGAGGAGAATTCTTCTACTGCAATACATCAGGATTGTTTAATAACAATACATTTAATAACACAGGCGGTAATGAAAATATCACCCTCCCATGTAGAATAAAACAAATTATAAACATGTGGCAAGGAGTAGGACAAGCAATGTATACTGCTCCCATTGCAGGAAACATTACCTGTGTATCAAATATTACAGGCCTACTATTGACAAGAGATGGTGGTCCAGATAATGATAATGAAACCTTTAGACCTGGGGGAGGAGATATGAGAGACAATTGGAGAAGTGAACTATATAAATATAAAGTAGTAGAAATTGAGCCACTAGGAATAGCACCCACCAGGGCAAAAAGACAAGTGGTGAGAAGAGAAAGAAGAGCAGTGGGAATAGGAGCTATGTTCCTTGGGTTCTTGGGAGCAGCAGGAAGCACTATGGGCGCAGCGTCAATAGCGCTGACGGTACAGGCCAGACAATTATTGTCTGGAATAGTGCAACAGCAAAATAATTTGCTGAGAGCTATTGAAGCGCAACAACATCTGTTGCAGCTCACAGTCTGGGGCATTAAACAGCTCCAGGCAAGAGTCCTGGCTGTGGAAAGATACCTAAAGGATCAACAGCTCCTAGGAGTTTGGGGCTGCTCTGGAAAACTCATCTGCACCACTAGTGTGCCCTGGAACTCTAGTTGGAGTAATAAATCCCAACAGGAGATTTGGGATAACATGACCTGGATGGACTGGGAAAGAGAGATTAGCAATTATTCACAAACAATATACAAATTACTTGAGGAATCGCAGTACCAGCAAGACAAGAATGAACAAGAATTATTGGCATTGGACAAATGGGCAAGTCTGTGGAATTGGTTTGACATATCAAATTGGCTGTGGTATATAAGAATATTTATAATGATAGTAGGAGGCTTGATAGGCTTAAGAATGGTCTTTGCTGTGCTTGCTATAGTGAATAGAGTTAGGAAGGGATACTCACCTCTGTCATTACAGACCCTTATCCCAAACTCGAGGGGACCCGACAGGCCCGAAGGAATCGAAGAAGGAGGTGGAGAGCAAGACAGAGACAGATCCGTGAGATTAGTGAACGGATTCTTAGCTCTTGTCTGGGACGACCTGCGGAACCTGTGCCTCTTCAGCTACCGCCTCTTGAGAGACTTCATATTGATTGCGGCGAGGACTGTGGACAGAGGGCTGAGGGGGGGGTGGAAAGCCCTCAAATATCTGTGGAATCTCACGCAATATTGGAGTCGGGAACTAAGGGATAGTGCTATTAGCTTATATAATTCAATAGCAATAGCAGTAGCTGAGGGGACAGATAGAATCATAGAAGCTTTGCTAATAATTGGTAGAGGTATTCTCCACATACCTAGAAGAATAAGACAGGGCTTGGAAAGGGCTTTACTATAAAATGGGTAGCAAGTGGTCAAAAAGTAGTATAGTTGGATGGCCTGAGGTGAGGGAGAGACTAAGACGAACCCCTGTGAGAGAGGGACCGAGACAAACCCCTGCAGCAGCAGAAGGGGTGGGAGCAGTGTCTCAAGACTTAGATAGACGGGGGGCAATTACAAGCAGCAATACTAGAGCTACTAACTCTGACTTGGCCTGGCTAGAGGAACAAGAGAATGAGGAAGTAGGCTTTCCAGTTAGACCTCAGGTACCTTTAAGACCAATGACCTATAAGGCAGCTATAGATCTCAGCCACTTTTTAAAAGAAAAGGGGGGACTGGAAGGGTTGATTTACTCCCAGAAAAGAAAGGAAATCCTTGATCTGTGGGTCTATCACACGCAAGGCTTCTTCCCTGATTGGCAAAGCTACACACCAGGGCCAGGGATCAGATACCCACTGACCCTGGGATGGTGCTTCAAGCTAGTACCAGTAGATCCAGAGGAAGTGGAACAGGCCAATGAAGGAGAAAACAACTGCCTGCTACACCCCATGAGCCAACATGGAATGGATGATGAAGACAGAGAAACACTGAGGTGGCAGTTTGACAGCAGGCTGGCGCTGAGACACATAGCCAGAGAGAGACATCCGGAGTTCTACCAAGACTGAGACTGCTGACACAGAGATTCTAAAGGGACTTTCCGCTGGGGACTTTCCAGAAGGCGGTCCAGAGGGCGGGACAGGGGAGTGGCTAACCCTCAGATGCTGCATATAAACAGCTGCTTTGCGCCTGTACTGGGTCTCTCTAAGTAGACCAGATCTGAGCCCGGGAGCTCTCTGGCTAATTGGAGAACCCACTGCTTAAGCCTCAATGCAAGCTTTATTTAGGCTTAAGC
		001-008-UJ-PL7-O5_S87	3		Yes	>500	>500	0.062	0.791	>50	>50	GGGACCTGAAAACGAAAGTAAAACCAGAGAAGTTCTCTCGACGCAGGACTCGGCTTGCTGAAGTGCACTCGGCAAGAGGCGAGAGCGGCGACTGGTGAGTACGCCAATTTTTGACTAGCGGAGGCTAGAAGGAGAGAGATGGGTGCGAGAGCGTCAGTATTAAGCGGCGGAAAATTAGATGCATGGGAAAGAATTCGGTTAAGACCGGGGGGAAAGAAAAAATATAAAATGAAGCATCTAATATGGGCAAGCAGGGAACTAGAACGATTTGCTGTTGATCCTGGTCTTCTAGAAACACCAGAAGGGTGTAGAAAAATAATAACACAACTACAACCATCCCTTCAGACAGGATCAGAAGAACTTAAGTCATTGTTTAATACATTAGTAGTCCTCTACTATGTACATCAGAAGGAAGATGTAAAGGACACCAAGGAAGCCTTAGATAAGCTAGAGGCAGAGCAAAACAAAAGTCAGCAAAAGACACAGCAAGAGCAAGCGGCAGCTGGCAAAGGGGTCAGTCAAAATTTCCCTGTAGTGCCAAATCATCAGGGACAAATGGTATATCAGTCTTTATCACCTAGGACTTTAAATGCATGGGTAAAGGTGATAGAAGAGAAGGCTTTTAGCCCAGAAGTAATACCCATGTTTTCAGCATTAGCAGAAGGAGCCACCCCACAAGATTTAAACACCATGCTAAATACAGTGGGGGGACATCAAGCAGCGATGCAAATGTTAAAAGAAACCATCAATGAGGAAGCTGCAGAATGGGACAGGTTACATCCGCCACACGCAGGGCCTATCGCACCAGGCCAGATAAGGGAACCGAGGGGAAGTGACATAGCTGGAACTACTAGTACCCTTCAGGAACAAATACAATGGATGACAGGCAATCCAGCTATCCCAGTAGGAGAAATCTATAAAAGATGGATCATCCTAGGATTAAATAAAATAGTAAGAATGTATAGCCCTGTCAGCATTTTGGACATAAGACAAGGACCAAAAGAACCCTTTAGAGACTATGTAGATAGGTTCTTCAAAACTCTAAGAGCTGAACAAGCTACACAGGAAGTAAAAAATTGGATGACAGACACCTTGTTGGTCCAAAATGCAAACCCAGATTGTAAGACCATCTTAAAAGCATTGGGACCAGGGGCTACACTAGAAGAAATGATGACAGCATGTCAAGGAGTGGGAGGACCTGGCCATAAGGCAAGGGTTTTGGCTGAGGCAATGAGCCAAGCAAATACAACCATAATGATGCAGAAAAGTAACTTTAAGGGCCAAAGAAGAATTATTAAATGCTTTAATTGTGGCAAAGAAGGACACATAGCTAGAAATTGCAAGGCCCCTAGAAAAAAGGGCTGTTGGAAATGTGGAAAAGAGGGACACCAAATGAAAGACTGCACTGAAAGACAGGCTAATTTTTTAGGGAAAGTGTGGCCTTCCCACAAGGGAAGGCCTGGAAACTTTCCTCAGAACAGACTAGAGCCAACAGCCCCACCAGCAGAGAGCTTCGGGTTCGGAGAGGAGATAACCCCCTCCCCGAAGCAGGAGCAGAAACAGGAGCAGAAGGAGACACAGGAGCAGAAGGAGGGACTGTATCCTCCCTTAGCCTCCCTCAAATCACTCTTTGGCAACGACCTGTAGTGACAGTAAAAGTAGAGGGACAGCTAAGGGAAGCTCTATTAGATACAGGAGCAGATGATACAGTATTAGAAGACATAAATTTGCCAGGAAAATGGAAACCAAAAATGATAGGGGGAATTGGAGGTTTTATCAAAGTAAAACAGTATGATCAAATAACTATAGATATTTGTGGACATAAGGCTACAGGTACAGTGTTAGTAGGACCTACGCCTGTCAACATAATTGGAAGAAATATGTTGACCCAAATTGGTTGTACTTTAAATTTTCCAATTAGTCCTATTGAAACTGTACCAGTAAAATTAAAGCCAGGAATGGATGGCCCAAGGGTTAAACAATGGCCATTGACAGAAGAAAAAATAAAAGCATTAACAGAAATATGTACAGACATGGAAAAAGAAGGGAAAATTTCAAAAATTGGGCCTGAAAACCCATATAATACCCCAATATTTGCTATAAAGAAAAAGGACAGTACTAAATGGAGAAAATTAGTAGATTTTAGAGAACTTAATAAGAGAACTCAGGATTTTTGGGAAGTTCAATTAGGAATACCACATCCTGCAGGGTTAAAGAAGAAAAAGTCGGTAACAGTGCTGGATGTGGGGGATGCATATTTTTCAGTTCCCTTAGACAAGGAGTTCAGGAAGTACACTGCATTCACCATACCTAGTACCAACAATGAGACACCAGGAGTCAGATACCAGTACAATGTACTTCCACAAGGATGGAAAGGATCACCAGCAATATTCCAATTTAGCATGACAAAAATATTAGAGCCCTTTAGAAAGAAGAATCCAGAAATAGTTATCTATCAATACATGGATGATTTGTATGTAGGGTCTGACCTAGAACTAGGACAGCATAGGGCAAAAATAGAGGAGTTAAGAGCACATCTTCTGAACTGGGGCTTTACTACACCAGACAAAAAGCATCAGAAAGAACCCCCATTCCTTTGGATGGGGTATGAACTCCATCCTGATAAATGGACAGTGCAGCCTATACAATTGCCAGACAAAGAGAGCTGGACTGTCAATGATATACAGAAGCTAGTAGGAAAGCTAAATTGGGCAAGTCAAATTTATCCAGGGATTAAAGTAAAGCAATTATGTAAACTCATTAGGGGAACCAAGGCACTAACAGAAATAGTACCACTGACTACAGAAGCAGAGTTAGAATTGGCAGAGAATAGGGAGATTCTAAAAGAACCAATACATGGGGCATATTATGACCCATCAAAAGATTTAATAGCAGAATTACAGAAACAAGGACAAGGGCAGTGGACATACCAAATTTTTCAAGAGCCATTTAAAAATTTAAAAACAGGAAAGTATGCAAAATCGAGGTCTGCCCACACTAATGATGTAAAGCAGCTAACAGAGGCAGTGCAAAAAATAGCTAGGGAATGCATAATAATATGGGGAAAGACCCCTAAGTTTAAACTACCCATACAAAAGGAAACATGGGAGACATGGTGGACAGAATATTGGCAAGCCACTTGGATTCCTGAATGGGAGTTTGTTAATACTCCCCCCCTAGTAAAACTATGGTACCAGTTAGAAACAGAGCCCATAATGGGAGCAGAAACCTTCTATGTAGATGGGGCAGCTCACAAAGAAACTAAAAGAGGAAAAGCAGGATATGTTACTGACAGAGGAAGACAAAAGGTTGTGGTCCTAGCTGAGACCACAAACCAGAAAGCTGAGTTGCAAGCAATGCAATTAGCTTTACAGGATTCAGGACCAGAGGTGAACATAGTAACAGACTCACAGTATACATTAGGAATCATTCAAGCACAACCAGATCAGAGTGAATCAGAATTAGTCAATCAAATAATAGAGCAATTAATAAAAAAGGAAAAAATCTACCTGTCATGGGTACCAGCACACAAAGGGATTGGGGGAAATGAACAAGTAGATAAATTAGTCAGTACAGGAATCAGGAAAGTACTGTTTTTAGATGGGATAGATAAGGCACAAGAAGAACATGAAAAATATCACAACAATTGGAGATCAATGGCTAGTGATTTTAATATACCACCTGTAGTGGCAAAAGAAATAATAGCTTGCTGTGATAAATGTCAGCTAAAAGGGGAGGCCATGCATGGACAAGTAGACTGTAGTCCAGGGATATGGCAATTAGATTGTACACATCTGGAAGGAAAAATTATCCTGGTAGCAGTCCATGTAGCTAGTGGATATATAGAAGCAGAAGTTATCCCAGCAGAAACAGGACAAGAAACAGCCTACTTCATACTAAGGTTAGCAGGAAGATGGCCAGTAAAAGTAGTACATACAGACAATGGCCCAAATTTTACCAGTAATGCGGTTAAGGCAGCCTGTTGGTGGGCAGGAATCCAGCAGGAATTTGGAATTCCCTACAATCCCCAAAGTCAAGGAGTAGTAGAATCTATGAATAAAGAACTAAAGAAAATCATAGGACAAGTAAGAGATCAAGCTGAACATCTTAAGACAGCAGTACAAATGGCAGTATTCATTCACAATTTTAAAAGAAAAGGGGGGATTGGGGGATACAGTGCAGGGGAAAGAATAATAGACATAATAGCAACAGACATACAAACTAAAGAATTACAAAAACAAATTATAAAAATTCAAAATTTCCGGGTTTATTACAGGGACAGCAGAGACCCAATTTGGAAAGGACCAGCAAAGCTACTCTGGAAAGGTGAAGGGGCAGTAGTCATACAAGATAATAGTGAAATAAAGGTAGTACCAAGAAGAAAAGCAAAGATCATTAGGGATTATGGAAAACAGATGGCAGGTGATGATTGTGTGGCAAGTAGACAGAATGAGGATTAATGCCTGGAAAAGTTTAGTAAAATATCATATGTATACTTCAAAGAAAGCTCAAGGATGGTATTATAGACACCATTTTGAAAACAGGCATCCAAAAATAAGTTCAGAAGTACACATTCCACTAGAAGAAACTAAAATAGTAGTTACAACATATTGGGGTCTGAATACAGGAGAAAGAGAGTGGCATTTGGGTCAGGGAGTCTCCATAGAATGGAGGAAGGGGAGATACAGGACACAAATAGACCCTAGCATGGCAGACCAACTGATCCATATACATTATTTTGACTGTTTTGCAGACTCTGCCATAAGGAATGCCATATTAGGATATAGAATTAGCCCTAGGTGTAACTATTCAGCAGGACACAACAAGGTAGGATCCCTACAATATCTAGCACTAACAGCATTAATAGCTCCAAAGAAGGTAAAGCCGCCTTTGCCTAGTGTCACAAAGCTAGTAGAAGACAGATGGAACAAGCCCCAGAAGACCAGGGGCCGCAGAGGGAGCCATACAATGAATGGACACTAGAGCTTTTAGAGGAGCTTAAGAGTGAAGCTGTTAGACATTTTCCTAGGCCATGGCTCCATGGCTTAGGACAATATATCTATAACACCTATGGGGATACCTGGGAAGGAGTTGAAGCTATAATAAGGATATTGCAACAACTACTGTTTATCCATTTCAGAATTGGGTGTCGTCATAGCAGAATAGGCATTATTCGACAGAGAAGAGTAAGAAATGGAAATAGTAGATCCTAACTTAGATCCCTGGAATCATCCAGGAAGCAAGCCCACAACTCCTTGCTCCAAATGTTATTGTAAAAGGTGTTGCTTCCATTGCTATCATTGCTTTGCAACGAAGGGCTTAGGCATCTCCTATGGCAGGAAGAAGCGGAGACAGCGACACAGAAAAGCTTCTTGCGGCAGTCAGAGCCATCAAAATCCTGTACCAGAGCAGTAAGTATTGTTAAATAATATATGTAATGGTGAATCTGTTAGCAGTAGGGATAGCAGCATTAATAGCGGCAGCAATAATAGCAATAGTTGTATGGACTATAGCATATCTAGAATATAGAAAAGTGGTAAGGCAAAGAAGGATAAACAGGTTATATGAAAGAATAATAGAAAGAGCAGAAGACAGTGGCAATGAAAGTGAGGGTGATGCAGAGGAATTGGCAGCACTTGGGGAGGTGGGGCCTTTTATTCCTGGGGTTATTAATATGCTGTAATGCTACAGAACAATTGTGGGTTACAGTCTATTATGGGGTACCTGTGTGGAAAGAAGCAACCACTACTCTATTTTGTGCATCAGATGCTAAAGGGTATGAAAAAGAGGCACATAATGTCTGGGCTACACATGCCTGTGTACCCACAGACCCCAACCCACAAGAAATACCTTTGGTAAATGTAACAGAAAATTTTAATATGTGGAAAAACAACATGGTAGAACAAATGCAGACAGATATAATCAGCCTATGGGATCAAAGTCTAAAGCCATGTGTAAAGTTAACCCCACTTTGTGTTACTTTAAACTGTAATAATAATATTAAATGGGCTACTGGCAACAACAGTACTAACCCAGATATGAAAAACTGTTCTTTCAACATGACCACAGAAGTACGAGACAAGAGGTTAAAAGTGTCTGCACTTTTTTATAAGATTGATCTAACACCAATCAACAAGAGTAGTGGTGAATATAGACTAATAAATTGTAATACCTCAACCATTAAACAGGCTTGTCCAAAAGTATCTTGGGATCCAATTCCCATACATTATTGTGCTCCAGCTGGTTATGCGATTCTAAAGTGTAGGGATAAAAATTTTAATGGGACAGGGCCATGTAATAATGTTAGCACAGTACAATGTACACATGGAATTAAGCCAGTGGTATCAACTCAATTGCTGTTAAATGGTAGCCTAGCAGAAGAGGATATAGTAATCAGAACTCAAAATATCTCAGATAATGCAAAAACTATAATAGTAAGTCTTAATGAATCTGTATCAATTAATTGTATAAGACCCGGCAACAATACAAGAAAAAGTATACATATTGGACCAGGACAAGTATTCTATGCAAATAATGATATAATAGGAGACATAAGAAAAGCATTTTGTACCCTTAATGGAACACAATGGAATAAAACTTTAGATAGGGTAAAGGCAAAGTTAAGGTCACTCTTTAACAAAACAACTATAATATTTGCACAACCCTCAGGAGGGGACTTAGAAGTCACAATGCATAGTTTCAATTGTAGAGGAGAATTTTTCTACTGCAATACATCAGGATTGTTTAATGACATAGACAGCAATATCACCCTCCCATGTAGAATAAAACAAATTATAAACATGTGGCAAGGAGTAGGACAGGCAATGTATACTGCTCCCATTGCAGGAAACATTACCTGTGTATCAAATATTACAGGCCTACTATTGACAAGAGATGGTGGTCCAGATAATGATAATGAAACCTTTAGACCTGGGGGAGGAGATATGAGAGACAATTGGAGAAGTGAACTATATAAATATAAAGTAGTAGAAATTGAGCCACTAGGAATAGCACCCACCAGGGCAAAAAGACAAGTGGTGAGAAGAGAAAGAAGAGCAGTGGGAATAGGAGCTATGTTCCTTGGGTTCTTGGGAGCAGCAGGAAGCACTATGGGCGCAGCGTCAATAGCGCTGACGGTACAGGCCAGACAATTATTGTCTGGAATAGTGCAACAGCAAAACAATTTGCTGAGAGCTATTGAAGCGCAACAACATCTGTTGCAGCTCACAGTCTGGGGCATTAAACAGCTCCAGGCAAGAGTCCTGGCTGTGGAAAGATACCTAAAGGATCAACAGCTCCTAGGAGTTTGGGGCTGCTCTGGAAAACTCATCTGCACCACTAGTGTGCCCTGGAACTCTAGTTGGAGTAATAAATCCCAACAGGAGATTTGGGATAACATGACCTGGATGGACTGGGAAAGAGAGATTAGCAATTATTCACAAACAATATACAAATTACTTGAGGAATCGCAGTACCAGCAAGACAAGAATGAACAAGAATTATTGGCATTGGACAAATGGGCAAGTCTGTGGAATTGGTTTGACATATCAAATTGGCTGTGGTATATAAGAATATTTATAATGATAGTAGGAGGCTTGATAGGCTTAAGAATAGTTTTTGCTGTGCTTGCTATAGTAAATAGAGTTAGGAAGGGATACTCACCTCTGTCATTACAGACCCTTATCCCAAACTCGAGGGGACCCGACAGGCCCGAAGGAATCGAAGAAGGAGGTGGAGAGCAAGACAGAGACAGATCCGTGAGATTAGTGAACGGATTCTTAGCTCTTGTCTGGGACGACCTGCGGAACCTGTGCCTCTTCAGCTACCGCCTCTTGAGAGACTTCATATTGATTGCGGCGAGGACTGTGGACAGAGGACTGAGAGGGGGGTGGAAAGCCCTCAAATATCTGTGGAATCTCACGCAATATTGGAGTCGGGAACTAAAGGATAGTGCTATTAGCTTATATAATTCAATAGCAATAGCAGTAGCTGAAGGGACAGATAGAATCATAGAAGCTTTGCAAATAATTGTTAGGGGTGTTCTCCACATACCTAGAAGAATAAGACAGGGCTTGGAAAGGGCTTTACTATAAAATGGGTAGCAAGTGGTCAAAAAGTAGTATAGTTGGATGGCCTGAGGTGAGGGAGAGACTAAGACGAACCCCTGTGAGAGAGGGACCGAGACAAACCCCTGCAGCAGCAGAAGGGGTGGGAGCAGTGTCTCAAGATTTAGATAGACGGGGGGCAATTACAAGCAGAAATACTAGAGCTACTAACTCTGATTTGGCCTGGCTAGAGGAACAAGAGAATGAGGAAGTAGGCTTTCCAGTTAGACCCCAGGTACCTTTAAGACCAATGACCTATAAGGCAGCTGTAGATCTCAGCCACTTTTTAAAAGAAAAGGGGGGACTGGAAGGGTTGATTTACTCCCAGAAAAGAAAGGAAATCCTTGATCTGTGGGTCTATCACACGCAAGGCTTCTTCCCTGATTGGCAAAGCTACACACCAGGGCCAGGGATCAGATACCCACTGACCCTGGGATGGTGCTTCAAGCTAGTACCAGTAGATCCAGAGGAAGTGGAACAGGCCAATGAAGGAGAAAACAACTGCCTGCTACACCCCATGAGCCAACATGGAATGGATGATGAAGACAGAGAGACACTGAGGTGGCAGTTTGACAGCAGGCTGGCGCTGAGACACATAGCCAGAGAGAGACATCCGGAGTTCTACCAAGACTGAGACTGCTGACACAGAGATTCTAAAGGGACTTTCCGCTGGGGACTTTCCAGAAGGCGGTCCAGAGGGCGGGACAGGGGAGTGGCTAACCCTCAGATGCTGCATATAAGCAGCTGCTTTGCGCCTGTACTGGGTCTCTCTAGTTAGACCAGATTTGAGCCCGGGAGCTCTCTGGCTAATTAGAGAACCCACTGCTTAAGCCTCAATAAAGCTTGCC
		001-008-UJ-PL7-O9_S88	4		Yes	>500	>500	0.043	0.707	>50	>50	GAACAGGGACCTGAAAACGAAAGTAAAACCAGAGAAGTTCTCTCGACGCAGGACTCGGCTTGCTGAAGTGCACTCGGCAAGAGGCGAGAGCGGCGACTGGTGAGTACGCCAATTTTTGACTAGCGGAGGCTAGAAGGAGAGAGATGGGTGCGAGAGCGTCAGTATTAAGCGGCGGAAAATTAGATGCATGGGAAAGAATTCGGTTAAGACCGGGGGGAAAGAAAAAATATAAAATGAAGCATCTAATATGGGCAAGCAGGGAACTAGAACGATTTGCTGTTGATCCTGGTCTTCTAGAAACACCAGAAGGTTGTAGAAAAATAATAACACAACTACAACCATCCCTTCAGACAGGATCAGAAGAACTTAAGTCATTGTTTAATACATTAGTAGTCCTCTACTATGTACATCAGAAGAAAGATGTAAAGGACACCAAGGAAGCCTTAGATAAGCTAGAGGCAGAGCAAAACAAAAGTCAGCAAAAGACACAGCAAGAGCAAGCGGCAGCTGGCAAAGGGGTCAGTCAAAATTTCCCTGTAGTGCCAAATCATCAGGGACAAATGGTATATCAGTCTTTATCACCTAGGACTTTAAATGCATGGGTAAAAGTGATAGAAGAGAAGGCTTTTAGCCCAGAAGTAATACCCATGTTTTCAGCATTAGCAGAAGGAGCCACCCCACAAGATTTAAACACCATGCTAAATACAGTGGGGGGACATCAAGCAGCGATGCAAATGTTAAAAGAAACCATCAATGAGGAAGCTGCAGAATGGGACAGGTTACATCCGCCACACGCAGGGCCTATCGCACCAGGCCAGATAAGGGAACCTAGGGGAAGTGACATAGCTGGAACTACTAGTACCCTTCAGGAACAAATACAATGGATGACAGGCAATCCAGCTATCCCAGTAGGAGAAATCTATAAAAGATGGATCATCCTAGGATTAAATAAAATAGTAAGAATGTATAGCCCTGTCAGCATTTTGGACATAAGACAAGGACCAAAAGAACCTTTTAGAGACTATGTAGACAGGTTCTTCAAAACTCTAAGAGCTGAACAAGCTACACAGGAAGTAAAAAATTGGATGACAGACACCTTGTTGGTCCAAAATGCAAACCCAGATTGTAAGACCATCTTAAAAGCATTGGGACCAGGGGCTACACTAGAAGAAATGATGACAGCATGTCAGGGAGTGGGAGGACCTGGCCATAAGGCAAGGGTTTTGGCTGAGGCAATGAGCCAAGCAAATACAACCATAATGATGCAGAAAGGTAACTTTAAGGGCCAAAGAAGAATTGTTAAATGCTTTAATTGTGGCAAAGAAGGACACATAGCTAGAAATTGCAAGGCCCCTAGAAAAAAGGGCTGTTGGAAATGTGGAAAAGAGGGACACCAAATGAAAGACTGCACTGAAAGACAGGCTAATTTTTTAGGGAAAGTGTGGCCTTCCCACAAGGGAAGGCCTGGAAACTTTCCTCAGAACAGACTAGAGCCAACAGCCCCACCAGCAGAGAGCTTCGGGTTCGGAGAGGAGATAACCCCCTCCCCGAAGCAGGAGCAGAAACAGGAGCAGAAGGAGACACAGGAGCAGAAGGAGGGACTGTATCCTCCCTTAGCCTCCCTCAAATCACTCTTTGGCAACGACCTGTAGTGACAGTAAAAGTAGAGGGACAACTAAGGGAAGCTCTATTAGATACAGGAGCAGATGATACAGTATTAGAAGACATAAATTTGCCAGGAAAATGGAAACCAAAAATGATAGGGGGAATTGGAGGTTTTATCAAAGTAAAACAGTATGATCAAATAACTATAGACATTTGTGGACATAAGGCTACAGGTACAGTGTTAGTAGGACCTACGCCTGTCAACATAATTGGAAGGAATATGTTGACCCAAATTGGTTGTACTTTAAATTTTCCAATTAGTCCTATTGAAACTGTACCAGTAAAATTAAAGCCAGGAATGGATGGCCCAAGGGTTAAACAATGGCCATTGACAGAAGAAAAAATAAAAGCATTAACAGAAATATGTACAGACATGGAAAAAGAAGGGAAAATTTCAAAAATTGGGCCTGAAAACCCATATAATACCCCAATATTTGCCATAAAGAAAAAGGACAGTACTAAATGGAGAAAATTAGTAGATTTTAGAGAACTTAATAAGAGAACTCAGGATTTTTGGGAAGTTCAATTAGGAATACCACATCCTGCAGGGTTAAAGAAGAAAAAGTCGGTAACAGTGCTGGATGTGGGGGATGCATATTTTTCAGTTCCCTTAGACAAGGAGTTCAGGAAGTACACTGCATTCACCATACCTAGTACCAACAATGAGACACCAGGAGTCAGATACCAGTACAATGTACTTCCACAAGGATGGAAAGGATCACCAGCAATATTCCAATTTAGCATGACAAAAATATTAGAGCCCTTTAGAAAGAAGAATCCAGAAATAGTTATCTATCAATACATGGATGATTTGTATGTAGGGTCTGACCTAGAACTAGGACAGCATAGGGCAAAAATAGAGGAGTTAAGAGCACATCTTCTGAACTGGGGCTTTACTACACCAGACAAAAAGCATCAGAAAGAACCCCCATTCCTTTGGATGGGGTATGAACTCCATCCTGATAAATGGACAGTGCAGCCTATACAATTGCCAGACAAAGAGAGCTGGACTGTCAATGATATACAGAAGCTAGTAGGAAAGCTAAATTGGGCAAGTCAAATTTATCCAGGGATTAAAGTAAAGCAATTATGTAAACTCATTAGGGGAACCAAGGCACTAACAGAAATAGTACCACTGACTACAGAAGCAGAGTTAGAATTGGCAGAGAATAGGGAGATTCTAAAAGAACCAATACATGGGGCATATTATGACCCATCAAAAGATTTAATAGCAGAATTACAGAAACAAGGACAAGGGCAGTGGACATACCAAATTTTTCAAGAGCCATTTAAAAATTTAAAAACAGGAAAGTATGCAAAATCAAGGTCTGCCCACACTAATGATGTAAAGCAGCTAACAGAGGCAGTGCAAAAAATAGCTAGGGAATGCATAATAATATGGGGAAAGACCCCTAAGTTTAAACTACCCATACAAAAGGAAACATGGGAGACATGGTGGACAGAATATTGGCAAGCCACTTGGATTCCTGAATGGGAGTTTGTTAATACTCCCCCCCTAGTAAAACTATGGTACCAGTTAGAAACAGAGCCCATAATGGGAGCAGAAACCTTCTATGTAGATGGGGCAGCTCACAAAGAAACTAAAAGAGGAAAAGCAGGATATGTTACTGACAGAGGAAGACAAAAGGTTGTGGTCCTAGCTGAGACCACAAACCAGAAAGCTGAGTTGCAAGCAATGCAATTAGCTTTACAGGATTCAGGACCAGAGGTGAACATAGTAACAGACTCACAGTATACATTAGGAATCATTCAAGCACAACCAGATCAGAGTGAATCAGAATTAGTCAGTCAAATAATAGAGCAATTAATAAAAAAGGAAAGAATCTACCTGTCATGGGTACCAGCACACAAAGGGATTGGGGGAAATGAACAAGTAGATAAATTAGTCAGTACAGGAATCAGGAAAGTACTGTTTTTAGATGGGATAGATAAGGCACAAGAAGAACATGAAAAATATCACAACAATTGGAGATCAATGGCTAGTGATTTTAATATACCACCTGTAGTGGCAAAAGAAATAATAGCTTGCTGTGATAAATGTCAGCTAAAAGGGGAGGCCATGCATGGACAAGTAGACTGTAGTCCAGGGATATGGCAATTAGATTGTACACATCTGGAAGGAAAAATTATCCTGGTAGCAGTCCATGTAGCTAGTGGATATATAGAAGCAGAAGTTATCCCAGCAGAAACAGGACAAGAAACAGCCTACTTCATACTAAGGTTAGCAGGAAGATGGCCAGTAAAAGTAGTACATACAGACAATGGCCCAAATTTTACCAGTAATGCGGTTAAGGCAGCCTGTTGGTGGGCAGGAATCCAGCAGGAATTTGGAATTCCCTACAATCCCCAAAGTCAAGGAGTAGTAGAATCTATGAATAAAGAACTAAAAAAAATCATAGGACAAGTAAGAGATCAAGCTGAACATCTTAAGACAGCAGTACAAATGGCAGTATTCATTCACAATTTTAAAAGAAAAGGGGGGATTGGGGGATACAGTGCAGGGGAAAGAATAATAGACATAATAGCAACAGACATACAAACTAAAGAATTACAAAAACAAATTATAAAAATTCAAAATTTCCGGGTTTATTACAGGGACAGCAGAGACCCAATTTGGAAAGGACCAGCAAAGCTACTCTGGAAAGGTGAAGGGGCAGTAGTCATACAAGATAATAGTGAAATAAAGGTAGTACCAAGAAGAAAAGCAAAGATCATTAGGGATTATGGAAAACAGATGGCAGGTGATGATTGTGTGGCAAGTAGACAGAATGAGGATTAATGCCTGGAAAAGTTTAGTAAAATATCATATGTATACTTCAAAGAAAGCTCAAGGATGGTATTATAGACACCATTTTGAAAACAGGCATCCAAAAATAAGTTCAGAAGTACACATTCCACTAGAAGAAGCTAAAATAGTAGTTACAACATATTGGGGTCTGAATACAGGAGAAAGAGAGTGGCATTTGGGTCAGGGAGTCTCCATAGAATGGAGGAAGGGGAGATACAGGACACAAATAGACCCTAGCATGGCAGACCAACTGATCCATATACATTATTTTGATTGTTTTGCAGACTCTGCCATAAGGAATGCCATATTAGGATATAGAATTAGCCCTAGGTGTAACTATTCAGCAGGACACAACAAGGTAGGATCCCTACAATATCTAGCACTAACAGCATTAATAGCTCCAAAGAAGGTAAAGCCGCCTTTGCCTAGTGTCACAAAACTAGTAGAAGACAGATGGAACAAGCCCCAGAAGACCAGGGGCCGCAGAGGGAGCCATACAATGAATGGACACTAGAGCTTTTAGAGGAGCTTAAGAGTGAAGCTGTTAGACATTTTCCTAGGCCATGGCTCCATGGCTTAGGACAATATATCTATAACACCTATGGGGATACCTGGGAAGGAGTTGAAGCTATAATAAGGATATTGCAACAACTACTGTTTATCCATTTCAGAATTGGGTGTCGTCATAGCAGAATAGGCATTATTCGACAGAGAAGAGTAAGAAATGGAAATAGTAGATCCTAACTTAGATCCCTGGAATCATCCAGGAAGCAAGCCTACAACTCCTTGCTCCAAATGTTATTGTAAAAGGTGTTGCTTCCATTGCTATCATTGCTTTGCAACGAAGGGCTTAGGCATCTCCTATGGCAGGAAGAAGCGGAGACAGCGACACAGAAAAGCTTCTTGCGGCAGTCAGAGCCATCAAAATCCTGTACCAGAGCAGTAAGTATTGTTAAATAATATATGTAATGGTGAATCTGTTAGCAGTAGGGATAGCAGCATTAATAGCGGCAGCAATAATAGCAATAGTTGTATGGACTATAGCATATCTAGAATATAGAAAAGTGGTAAGGCAAAGAAGGATAAACAGGTTATATGAAAGAATAATAGAAAGAGCAGAAGACAGTGGCAATGAAAGTGAGGGTGATGCAGAGGAATTGGCAGCACTTGGGGAGGTGGGGCCTTTTATTCCTGGGGTTATTAATATGCTGTAATGCTACAGAACAATTGTGGGTTACAGTCTATTATGGGGTACCTGTGTGGAAAGAAGCAACCACTACTCTATTTTGTGCATCAGATGCTAAAGGGTATGAAAAAGAGGCACATAATGTCTGGGCTACACATGCCTGTGTACCCACAGACCCCAACCCACAAGAAATACCTTTGGTAAATGTAACAGAAAATTTTAATATGTGGAAAAACAACATGGTAGAACAAATGCAGACAGATATAATCAGCCTATGGGATCAAAGTCTAAAGCCATGTGTAAAGTTAACCCCACTTTGTGTTACTTTAAACTGTAATAATAATATTAAATGGGCTAATGGCAACAACAGTACTAACCCAGATATGAAAAACTGTTCTTTCAACATGACCACAGAAGTACGAGACAAGAGGTTAAAAGTGTCTGCACTTTTTTATAAGATTGATCTAACACCAATCAACAAGAGTAGTGGTGAATATAGACTAATAAATTGTAATACCTCAACCATTAAACAGGCTTGTCCAAAAGTATCTTGGGATCCAATTCCCATACATTATTGTGCTCCAGCTGGTTATGCGATTCTAAAGTGTAGGGATAAAAATTTTAATGGGACAGGGCCATGTAATAATGTTAGCACAGTACAATGTACACATGGAATTAAGCCAGTGGTATCAACTCAATTGCTGTTAAATGGTAGCCTAGCAGAAGAGGATATAGTAATCAGAACTCAAAATATCTCAGATAATGCAAAAACTATAATAGTAAGTCTTAATGAATCTGTATCAATTAATTGTATAAGACCCGGCAACAATACAAGAAAAAGTATACATATTGGACCAGGACAAGTATTCTATGCAAATAATGATATAATAGGAGACATAAGAAAAGCATTTTGTACCCTTAATGGAACACAATGGAATAAAACTTTAGATAGGGTAAAGGCAAAGTTAAGGTCACTCTTTAACAAAACAACTATAATATTTGCACAACCCTCAGGAGGGGACTTAGAAGTCACAATGCATAGTTTCAATTGTAGAGGAGAATTTTTCTACTGCAATACATCAGGATTGTTTAATGACATAGACAGCAATATCACCCTCCCATGTAGAATAAAACAAATTATAAACATGTGGCAAGGAGTAGGACAAGCAATGTATACTGCTCCCATTGCAGGAAACATTACCTGTGTATCAAATATTACAGGCCTACTATTGACAAGAGATGGTGGTCCAGATAATGATAATGAAACCTTTAGACCTGGGGGAGGAGATATGAGAGACAATTGGAGAAGTGAACTATATAAATATAAAGTAGTAGAAATTGAGCCACTAGGAATAGCACCCACCAGGGCAAAAAGACAAGTGGTGAGAAGAGAAAGAAGAGCAGTGGGAATAGGAGCTATGTTCCTTGGGTTCTTGGGAGCAGCAGGAAGCACTATGGGCGCAGCGTCAATAGCGCTGACGGTACAGGCCAGACAATTATTGTCTGGAATAGTGCAACAGCAAAATAATTTGCTGAGAGCTATTGAAGCGCAACAACATCTGTTGCAGCTCACAGTCTGGGGCATTAAACAGCTCCAGGCAAGAGTCCTGGCTGTGGAAAGATACCTAAAGGATCAACAGCTCCTAGGAGTTTGGGGCTGCTCTGGAAAACTCATCTGCACCACTAGTGTGCCCTGGAACTCTAGTTGGAGTAATAAATCCCAACAGGAGATTTGGGATAACATGACCTGGATGGACTGGGAAAGAGAGATTAGCAATTATTCACAAACAATATACAAATTACTTGAGGAATCGCAGTACCAGCAAGACAAGAATGAACAAGAATTATTGGCATTGGACAAATGGGCAAGTCTGTGGAATTGGTTTGACATATCAAATTGGCTGTGGTATATAAGAATATTTATAATGATAGTAGGAGGCTTGATAGGCTTAAGAATAGTTTTTGCTGTGCTTGCTATAGTAAATAGAGTTAGGAAGGGATACTCACCTCTGTCATTACAGACCCTTATCCCAAACTCGAGGGGACCCGACAGGCCCGAAGGAATCGAAGAAGGAGGTGGAGAGCAAGACAGAGACAGATCCGTGAGATTAGTGAACGGATTCTTAGCTCTTGTCTGGGACGACCTGCGGAACCTGTGCCTCTTCAGCTACCGCCTCTTGAGAGACTTCATATTGATTGCGGCGAGGACTGTGGACAGAGGACTGAGAGGGGGGTGGAAAGCCCTCAAATATCTGTGGAATCTCACGCAATATTGGAGTCGGGAACTAAAGGATAGTGCTATTAGCTTATATAATTCAATAGCAATAGCAGTAGCTGAAGGGACAGATAGAATCATAGAAGCTTTGCAAATAATTGTTAGGGGTGTTCTCCACATACCTAGAAGAATAAGACAGGGCTTGGAAAGGGCTTTACTATAAAATGGGTAGCAAGTGGTCAAAAAGTAGTATAGTTGGATGGCCTGAGGTGAGGGAGAGACTAAGACGAACCCCTGTGAGAGAGGGACCGAGACAAACCCCTGCAGCAGCAGAAGGGGTGGGAGCAGTGTCTCAAGACTTAGATAGACGGGGGGCAATTACAAGCAGCAATACTAGAGCTACTAACTCTGACTTGGCCTGGCTAGAGGAACAAGAGAATGAGGAAGTAGGCTTTCCAGTTAGACCCCAGGTACCTTTAAGACCAATGACCTATAAGGCAGCTGTAGATCTCAGCCACTTTTTAAAAGAAAAAGGGGGACTGGAAGGGTTGATTTACTCCCAGAAAAGAAAGGAAATCCTTGATCTGTGGGTCTATCACACGCAAGGCTTCTTCCCTGATTGGCAAAGCTACACACCAGGGCCAGGGATCAGATACCCACTGACCCTGGGATGGTGCTTCAAGCTAGTACCAGTAGATCCAGAGGAAGTGGAACAGGCCAATGAAGGAGAAAACAACTGCCTGCTACACCCCATGAGCCAACATGGAATGGATGATCCAGACAGAGAAACACTGATGTGGCAGTTTGACAGCAGACTGGCGCTGAGACACATAGCCAGAGAGAGACATCCTGAGTTCTACCAAGACTAAGACTGCTGACACAGAGATTCTAAAGGGACTTTCCGCTGGGGACTTTCCAGAAGGCGGTCCAGAGGGCGGGACAGGGGAGTGGCTAACCCTCAGATGCTGCATATAAGCAGCTGCTTTGCGCCTGTACTGGGTCTCTCTAAGTAGACCAGATCTGAGCCCGGGAGCTCTCTGGCTAATTGGAGAACCCACTGCTTAAGCCTCAATAAAGC
	P07 - 001-010	001-010-UJ-PL4-M14_S94	1		Yes	>500	>500	0.075	0.248	0.004	0.011	GAACAGGGACCTGAAAGCGAAAGTAGAACCAGAGAAGATCTCTCGACGCAGGACTCGGCTTGCTGAAGTGCGCACGGCAAGAGGCGAGGGGAGGCGACCGGTGAGTACGCCAATTTTTGACTAGCGGAGGCTAGAAGGAGAGAGATGGGTGCGAGAGCGTCAGTATTAAGCGCGGGGGAATTAGATAGATGGGAAAGAATTCGGTTAAGGCCAGGGGGAAAGAAAAAATATAAACTAAAACATATAATATGGGCAAGCAGGGAGCTAGAACGATTCGCAGTTAATCCTGGCCTGTTAGAAACATCAGAGGGTTGTAAACAAATAATGGGACAGCTACAACCAGCCCTTCAGACAGGATCAGAGGAACTTAAATCATTATTTAATACAGTAGCAGTCCTCTATTGTGTGCATCAAAAGATAGAGGTAAGAGACACCAAGGAAGCTTTAGATAAAATAGAGGAAGAAAACAAAAGTAAGAAAAAAGCACAGCAAGCACAGCCAGCGGCAGCTGACACAGGAAGCAGCAGCCAGGTCAGCCAAAATTACCCTATAGTGCAGAATCTCCAGGGGCAAATGGTGCATCAAACTATGTCACCTAGAACTTTAAATGCATGGGTAAAAGTAATAGAAGAGAAGGCTTTCAGCCCAGAGGTAATACCCATGTTTTCAGCATTATCAGAAGGAGCCACCCCACAAGATTTAAACACCATGCTAAACACAGTGGGGGGACATCAGGCAGCCATGCAAATGTTAAAAGAAACCATCAATGAAGAGGCTGCCGAATGGGATAGGTTGCATCCCGTGCATGCAGGGCCTGTTGCACCAGGCCAGATGAGAGACCCAAGGGGAAGTGACATAGCAGGAACTACCAGTACCCTTCAGGAACAAATAGCATGGATGACAAATAATCCACCTATTCCAGTAGGAGAAATCTATAAGAGATGGATAATCCTGGGCTTAAATAAAATAGTAAGAATGTATAGCCCTACCAGCATTCTGGATATAAAACAAGGGCCAAAAGAACCCTTTAGAGATTATGTAGATCGGTTCTATAAAACTCTAAGAGCCGAGCAAGCAACACAGGAGGTAAAAAATTGGATGACAGAAACCTTGTTGGTCCAAAATGCGAATCCAGATTGTAAGACTATTTTAAAAGCGTTGGGACCAGCAGCTACACTAGAAGAAATGATGACAGCATGTCAGGGAGTGGGGGGACCTGGCCACAAAGCAAGAGTTTTGGCTGAAGCAATGAGCCAAGTAACAGGGTCAGCTAACATAATGATGCAGAGAGGCAATTTTAGAAGCCAAAGAAAGACTGTTAAATGTTTCAATTGTGGCAAGGAAGGGCACGTAGCCAGAAATTGCAGGGCTCCCAGAAAGAAGGGATGTTGGAAATGTGGAAAGGAAGGACATCAAATGAAAGATTGTACTGAAAGACAGGCTAATTTTTTAGGGAAAATCTGGCCTTCCCACAAGGGGAGGCCAGGGAATTTCCTTCAGAGCAGGCCAGAGCCAACAGCCCCACCAGAAGAGAGCTTCAGGTTTGGGGAAGCAACAACTCCCCCTCAGAAACAGGAGCCGATGGACAAGGAGCAGTATCCCTTAACCTCCCTCAGATCACTCTTTGGCAACGACCCCTCGTCACAATAAAGATAGGGGGGCAACTAAAGGAAGCTCTATTAGATACAGGAGCAGATGACACAGTATTAGAAGAAATGGATTTGCCAGGAAGGTGGAAACCAAAAATGATAGGGGGAATTGGAGGGTTTATCAAAGTAAGACAGTATGAGCAAGTAACCATAGAAATCTGTGGACATAAAGCCATAGGTACAGTATTAATAGGACCTACACCTGTTAACATAATTGGAAGAAATCTGCTGACTCAGCTTGGGTGCACTTTAAATTTTCCCATTAGTCCTATTGAAACTGTACCAGTAAAATTAAAGCCAGGAATGGATGGCCCAAAAGTTAAACAATGGCCATTGACAGAAGAAAAAATAATAGCACTAACAGAAATTTGCACAGAAATGGAAAAGGAAGGAAAAATTTCAAAAATTGGGCCTGAGAATCCATACAATACTCCAATATTTGCCATAAAGAAAAAAGACAGTACTAAGTGGAGAAAATTAGTAGATTTTAGAGAACTTAATAAGAGAACGCAAGATTTCTGGGAGGTTCAATTAGGAATACCACATCCTGCAGGGTTAAAGAAGAAAAAATCAGTAACAGTACTGGATGTGGGTGATGCATACTTTTCAGTTCCCTTGGATCAAGACTTCAGAAAATATACTGCATTTACCATACCTAGTCTAAACAATGAGACACCAGGACAGAGATATCAGTACAATGTGCTTCCACAGGGATGGAAAGGATCCCCAGCAATATTTCAAAGTAGCATGACAAAAATATTAGATCCTTTTAGGAAGCAAAATCCAGACATAGTTATATATCAATACATGGATGATTTGTATGTAGGATCTGACTTAGAAATAGAACAGCATAGAGCAAAAATAGAGGAACTGAGACAACATCTATTGAAGTGGGGATTTACCACACCAGACAAAAAGCATCAGAAAGAACCTCCATTCCTTTGGATGGGTTATGAACTCCATCCTGATAAATGGACAGTACAACCTATAGTGCTGCCAGAAAAGGACAGCTGGACTGTCAATGATATACAGAAGTTAGTAGGAAAACTAAATTGGGCAAGTCAGATTTATCCAGGAATTCAAGTAAGGCAATTATGTAAACTCCTCAGGGGAACCAAAGCACTAACAGAAGTAATACCACTAACAAAAGAAGCAGAGCTAGAACTGGCAGAAAACAGGGAGATTCTAAAAGAACCAGTACATGGAGTGTATTATGACCCATCAAAAGACTTAATAGCAGAGTTACAGAAGCAGGGGCAAAGCCAATGGACATATCAAATTTATCAAGAGCAATTTAAAAATCTAAAAACAGGAAAGTATGCAAGAATGAGGGGCGCCCACACTAATGATATAAAACAATTAACAGAGGCATTACAAAAAATATCCTTGGAAAGCATAGTAATATGGGGAAAGATTCCTAAATTTAGACTACCCATACAAAAGGAAACATGGGAAGCATGGTGGACAGAGTATTGGCAAGCCACCTGGATTCCTGAGTGGGAGTTTGTCAATACTCCCCCCTTAGTAAAATTATGGTACCAGCTAGAGAAAGAACCCATAATAGGGGCAGAAACTTTTTATGTAGATGGGGCGGCTAATAGAGAGTCTAAAATAGGAAAAGCAGGATATGTTACTGACAGAGGAAGACAAAAGGTAGTTCCCCTAACTGACACAACAAATCAGAAGACTGAGTTACAAGCAATTTATCTAGCTCTGCAGGACTCAGGGTTGGAAGTAAACATAGTAACAGACTCACAATATGCATTAGGAATCATTCAAGCACACCCAGATAAGAGTGAATCAGAGATAGTCAATCAAATAATAGAGCAGTTAATAAAAAAGGAAAAGGTTTACCTGGCATGGGTACCAGCACACAAAGGAATTGGAGGAAATGAACAAGTAGATAAATTAGTCAGTGCTGGAATCAGAAAAATACTATTTCTAGATGGAATAGATAAGGCCCAAGAAGACCATGAGAAATATCACACTAATTGGAAAGCCATGGCTAGTGATTTTAACCTGCCACCTGTAGTAGCAAAAGAAATAGTAGCCAGCTGTGATAAATGTCAGCTAAAAGGAGAAGCCATGCATGGACAAGTAGACTGTAGTCCAGGTATATGGCAACTAGATTGTACACATTTAGAAGGAAAAATCATCCTGGTAGCAGTTCATGTAGCCAGTGGATATATAGAAGCAGAAGTCATTCCAGCAGAAACAGGGCAGGAAACAGCATACTTTCTCTTAAAATTAGCAGGAAGATGGCCAGTGAAAACAATACATACAGATAACGGCCCTAATTTCATCAGCAATGCAGTTAAGGCCGCCTGTTGGTGGGCAGGGATAAAGCAGGAATTTGGCATTCCCTACAATCCCCAAAGTCAAGGAGTAGTAGAATCTATGAATAAAGAATTAAAGAAAATTATAGGACAAGTAAGGGATCAGGCTGAACATCTTAAGACAGCAGTACAAATGGCAGTATTCATCCACAATTTTAAAAGAAGAGGGGGGATTGGGGGGTACAGTGCAGGGGAAAGAATAGTAGACATAATAGCAACAGATATACAAACTAAAGAGTTACAAAAACAAATTACAAAAATTCAAAATTTTCGGGTTTATTACAGGGACAGCAGAGAGCCATTTTGGAAAGGACCAGCAAAGCTCCTCTGGAAAGGTGAAGGGGCAGTAGTAATACAAGATAATAGTGACATAAAAGTAGTGCCAAGAAGAAAAGCAAAGATCATTAGGGATTATGGAAAACAGATGGCAGGCGATGATTGTGTGGCAAGTAGACAGGATGAGGATCAGGACATGGCATAGTTTAATAAAACACCATATATATAGGTCACGAAAAGCTAAGAAATGGGTTTATAAACATCACTATGAAAGCATTCATCCAAGAATAAGTTCAGAAGTACACATCCCACTAGGGGACGCTAAATTAGTAATAACAACATATTGGGGTCTGCATGCAGGAGAAAGAGAATGGCATTTGGGCCAGGGAGTCTCCATAGAATGGAGGCAGGAAAGATATAGCACACAAGTAGACCCTGGCCTAGCAGACCAACTAATTCATATGCATTATTTTGATTGTTTTTCAGACTCTGCTATAAGGAAAGCCTTATTAGGACATAGAGTTAGTCCTAGGTGTGATTATCAAGCAGGACATAACAAGGTAGGATCTCTACAATACTTGGCATTAACAGCATTAGTAACACCAAAAAAGACAAAGCCACCTTTGCCTAGTGTTGCGAAATTGACGGAGGATAGATGGAACAAGCCCCAGAAGACCAAGGGCCACAAAGGGAACCATACAATGAATGGACACTAGAGCTTTTAGAGGAGCTTAAGAGTGAAGCTGTTAGACATTTTCCTAGGGTCTGGTTACATGGCCTAGGCCAATACATCTATCAAACTTATGGGGATACTTGGGCAGGGGTAGAAGCCATAATAAGAATACTGCAACAACTGCTGTTTATTCATTTCAGAATTGGGTGTCGCCACAGCAGAATAGGCATTACTCCACAAAGGAGAGCAAGAAATGGAGCCAGTAGATCCTAGACTAGAGCCCTGGAAGCATCCAGGAAGTCAGCCTAGGACCCCTTGTAACAATTGCTATTGTAAAAAGTGTTGCCTTCATTGCCAAGTTTGTTTCATGAAAAAAGGCTTAGGCATCTCCTATGGCAGGAAGAAGCGGAGACAGCGACGAAGACCTCCTCAAAACAGTCCGGCTCATCAAGTATCTCTATCAAAGCAGTAAGTAGTAAATGTAATGCAACCTTTAATAATAGGGGCAATAGTAGCATTAGTAGTAGCAGCAATAACAGCAATAGTTGTGTGGACCATAGTACTCATAGAATATAGGAAAATATTAAGACAAAGAAAAATAGATAGGTTAATTGATAGAATAAGAGAAAGAGCAGAAGACAGTGGCAATGAAAGTGAAGGTGACCATGAGGAATTATCAGAACTTATGGAGAGGGGGCACCTTGCTCCTTGGAATGTTGATGATTTGTAGTGGTGCAGAACAATTGTGGGTCACAGTCTATTATGGGGTACCTGTGTGGAAAGAAGCAAATACCACTCTATTTTGTGCGTCAGATGCTAAAGCATATGACACAGAAGTACATAATGTTTGGGCCACACATGCCTGTGTACCCACAGACCCCAGCCCACAAGAAGTAGTATTGGAAAATGTGACAGAAGATTTTAACATATGGAAAAATAACATGGTAGAACAGATGCATGAGGATATAATCAGTTTATGGGATCAAAGCCTAAAGCCATGTGTAAAATTAACCCCACTCTGTGTTACTTTAAACTGCAGTAATGTAAATAATCAGACTGGGACCAATAATAATAGTAGTCATGGGAAAGATGTGGAGGGAGAAATGAAAAACTGCTCTTTCAATGTCACCACAAACATAAGAGACAAGATAAAGAGAGAATATGCACTTCTTTATAAACTTGATATAGTACCAATAGATAATGATAATACTAGTTATACGTTGACAAGTTGTAACACCTCAGTTATTACACAGGCCTGTCCAAAGGTATCCTTTGAGCCAATCCCCATACATTATTGTGCCCCAGCTGGTTTTGCGATTCTAAAATGTAACAATAAAACGTTCAATGGAAAAGGACCATGTACAAATGTCAGCACAGTACAATGTACACATGGAATTAGGCCAGTAGTGTCAACTCAACTGCTGTTAAATGGCAGTCTAGCAGAAGACGTAGTACTTAGGTCTGAAAATTTCACAAACAATGCTAAAACCATAATAGTGCAGCTGAAGGAACCTGTAATAATTAATTGTACAAGACCCAACAACAATACAAGAAAAAGTATACCTATGGGACCAGGGAGAGCATGGTATACAACAGGAGAAATAATAGGAGACATAAGACAAGCACATTGTAACATCAGTAAAGCACAATGGAATAAAACTTTACAACAGGTGGTTACAAAATTAAGAGAGCAATTTGGGAATAAAACAATAGTATTTAATCAACCCACAGGAGGGGATCCAGAAATTGTGATGCACAGTTTTAATTGTGGAGGGGAATTTTTCTACTGTAATACATCAAAACTGTTTAATAGTACATGGAATAATAGTACACAGGGGATTAATAGTACTGGAGAAAGTAACACAACCATCACGATCCAATGCAAAATAAAACAAATTATAAACATGTGGCAACAAGTAGGAAAAGCAATGTATGCCCCTCCCATCGCAGGACAAATTAAGTGTTCATCAAATATTACAGGACTGCTATTAACAAGAGATGGTGGTGGTAATAAGACTGAGAACGAGACCTTCAGACCTGCAGGAGGAGACATGAGGGACAATTGGAGAAGTGAACTATATAAATATAAAGTAGTGCAAATTAAACCATTAGGAATAGCACCCACCAAGGCAAAGAGAAGGGTGGTGCAGAGAGAAAAAAGAGCAGTGGGAATAGGAGCTCTGTTTCTTGGGTTCTTGGGAGCAGCAGGAAGCACTATGGGCGCAGCGGCAGTGACGCTGACGGTACAGGCCAGACAATTGTTGTCTGGTATAGTGCAACAGCAGAACAATCTGCTGAGAGCTATTGAGGCGCAACAGCATATGTTGCAACTCACAGTCTGGGGCATTAAACAGCTCCAGGCAAGAGTCCTCGCTGTAGAAAGATACCTAAGGGATCAACAGCTCCTAGGGATTTGGGGTTGCTCTGGAAAACTCATCTGCACCACTACTGTGCCTTGGAATAATAGCTGGAGTAATAAAAGTCTAGATGACATTTGGGGAAACATGACTTGGATGGAGTGGGAAAAAGAGATTGACAATTACACATACACAATATACAAATTAATTGAAGAATCGCAAAACCAACAAGAAAAAAATGAACAAGAATTATTGGAATTAGATAAGTGGGCAAATTTGTGGAATTGGTTTGACATAACAAACTGGCTGTGGTATATAAAAATATTCATAATAATAGTAGGAGGCTTGATAGGTTTAAGAATAGTTTTTGCTGTACTGTCTATAGTGAATAGAGTTAGGCAGGGATACTCACCACTGTCATTGCAGACCCTCCTCCCAGCCCCGAGGGGACCCGACAGGCCCGGAGAAATCGAAGAAGAAGGTGGAGAGCGAGACAAAGACACATCTGTCAGATTAGTGAATGGATTCTTAGCAATCATCTGGGACGACCTACGGAGCCTGTGCCTCTTCAGCTACCGCCACTTGAGAGACTTACTCTTGATTGTAACGAGGATTGTGGGACTTCTGGGACACAGAGGGTGGGAAGTCCTCAGATATTGGTGGAATCTCCTGCAGTATTGGATCCAGGAACTAAAGAATAGTGCTGTCAGCTTGCTCAACGTCACAGCTATAGCAGTAGCTGAGGGAACAGATAGGGTTATAGAAATAGCACAAAGAGCTTGTAGAGCTGTACTCCACATACCTAGAAGAATAAGACAGGGCCTCGAGAGGGGATTACTATAAGATGGGTGGCAAATGGTCAAAAAGTAGTGTGGTTGGATGGCCTGCCGTAAGGGAAAGAATGAGACGAACTGAGACAGCAGCAGAGGGGGTGGGAGCAGCATCTCGAGACCTAGAACAATATGGAGCTCTCACAATTAATAACACACCAGCCAATAATGCTGCTTGTGCCTGGCTAGAAGCACAAGAGGAGGAGGAAGTGGGTTTTCCAGTCAGGCCTCAGGTACCTTTAAGACCAATGACTTATAAGGCAGCGCTAGATCTTAGCCACTTTTTAAAAGAAAAGGGGGGACTGGAAGGGTTAATTTACTCCCAGAAGAAACAAGAGATCCTTGATTTGTGGGTCTACCACACACAAGGCTACTTCCCTGATTGGCAGAACTACACACCAGGGCCAGGGATCAGATATCCAGTATGCTTTGGATGGTGCTTCAAGCTAGTACCAGTTGATCAAGAGCAGGTAGAAAAGGCCAATGAAGGAGAGAACAAACGCTTGCTACACCCCATGCACCAGCATGGGATGGATGACCCGGAGAGAGAAGTGTTACAGTGGAAGTTTGACAGCAAGCTAGCATTTCATCACGTGGCCCGAGAGATACATCCGGAGTTCTATAAAGACTGCTGAAGACTGCTGACACCGAGTTTTCTACAGGGGACTTTCCGCTGGGGACTTTCCAGGGAGGCGTGATCTGGGCGGGACTGGGGAGTGGCGAGCCCTCAGATGCTGCATATAAGCAGCCGCTTTTCGCTTGTACTGGGTCTCTCTGGTTAGACCAGATCTGAGCCTGGGAGCTCTCTGGCTAGCTAGGGAACCCACTGCTTAAGCCTCAATAAAGCTTGCC
		001-010-UJ-PL7-I9_S240	2		Yes	>500	>500	0.04	0.186	0.003	0.01	GAACAGGGACTTGAAAACGAAAGTAGAACCAGAGAAGATCTCTCGACGCAGGACTCGGCTTGCTGAAGTGCGCACGGCAAGAGGCGAGGGGAGGCGACCGGTGAGTACGCCAATTTTTGACTAGCGGAGGCTAGAAGGAGAGAGATGGGTGCGAGAGCGTCAGTATTAAGCGCGGGGGAATTAGATAGATGGGAAAGAATTCGGTTAAGGCCAGGGGGAAAGAAAAAATATAAACTAAAACATATAATATGGGCAAGCAGGGAGCTAGAACGATTCGCAGTTAATCCTGGCCTGTTAGAAACATCAGAGGGTTGTAAACAAATAATGGGACAGCTACAACCAGCCCTTCAGACAGGATCAGAGGAACTTAAATCATTATTTAATACAGTAGCAGTCCTCTATTGTGTGCATCAAAAGATAGAGGTAAGAGACACCAAGGAAGCTTTAGATAAAATAGAGGAAGAAAACAAAAGTAAGAAAAAAGCACAGCAAGCACAGCCAGCGGCAGCTGACACAGGAAGCAGCAGCCAGGTCAGCCAAAATTACCCTATAGTGCAGAATCTCCAGGGGCAAATGGTGCATCAAACTATGTCACCTAGAACTTTAAATGCATGGGTAAAAGTAATAGAAGAGAAGGCTTTCAGCCCAGAGGTAATACCCATGTTTTCAGCATTATCAGAAGGAGCCACCCCACAAGATTTAAACACCATGCTAAACACAGTGGGGGGACATCAGGCAGCCATGCAAATGTTAAAAGAAACCATCAATGAAGAGGCTGCCGAATGGGATAGGTTGCATCCCGTGCATGCAGGGCCTGTTGCACCAGGCCAGATGAGAGACCCAAGGGGAAGTGACATAGCAGGAACTACCAGTACCCTTCAGGAACAAATAGCATGGATGACAAATAATCCACCTATTCCAGTAGGAGAAATCTATAAGAGATGGATAATCCTGGGCTTAAATAAAATAGTAAGAATGTATAGCCCTACCAGCATTCTGGATATAAAACAAGGGCCAAAAGAACCCTTTAGAGATTATGTAGATCGGTTCTATAAAACTCTAAGAGCCGAGCAAGCAACACAGGAGGTAAAAAATTGGATGACAGAAACCTTGTTGGTCCAAAATGCGAATCCAGATTGTAAGACTATTTTAAAAGCGTTGGGACCAGCAGCTACACTAGAAGAAATGATGACAGCATGTCAGGGAGTGGGGGGACCTGGCCACAAAGCAAGAGTTTTGGCTGAAGCAATGAGCCAAGTAACAGGGTCAGCTAACATAATGATGCAGAGAGGCAATTTTAGAAGCCAAAGAAAGACTGTTAAATGTTTCAATTGTGGCAAGGAAGGGCACGTAGCCAGAAATTGCAGGGCTCCCAGAAAGAAGGGATGTTGGAAATGTGGAAAGGAAGGACATCAAATGAAAGATTGTACTGAAAGACAGGCTAATTTTTTAGGAAAAATCTGGCCTTCCCACAAGGGGAGGCCAGGGAATTTCCTTCAGAGCAGGCCAGAGCCAACAGCCCCACCAGAAGAGAGCTTCAGGTTTGGGGAAGCAACAACTCCCCCTCAAAAACAGGAGCCGATGGACAAGGAGCAGTATCCCTTAACCTCCCTCAGATCACTCTTTGGCAACGACCCCTCGTCACAATAAAGATAGGGGGGCAACTAAAGGAAGCTCTATTAGATACAGGAGCAGATGACACAGTATTAGAAGAAATGGATTTGCCAGGAAGGTGGAAACCAAAAATGATAGGGGGAATTGGAGGGTTTATCAAAGTAAGACAGTATGAGCAAGTAACCATAGAAATCTGTGGACATAAAGCCATAGGTACAGTATTAATAGGACCTACACCTGTTAACATAATTGGAAGAAATCTGCTGACTCAGCTTGGGTGCACTTTAAATTTTCCCATTAGTCCTATTGAAACTGTACCAGTAAAATTAAAGCCAGGAATGGATGGCCCAAAAGTTAAACAATGGCCATTGACAGAAGAAAAAATAATAGCACTAACAGAAATTTGCACAGAAATGGAAAAGGAAGGAAAAATTTCAAAAATTGGGCCTGAGAATCCATACAATACTCCAATATTTGCCATAAAGAAAAAAGACAGTACTAAGTGGAGAAAATTAGTAGATTTTAGAGAACTTAATAAGAGAACGCAAGATTTCTGGGAGGTTCAATTAGGAATACCACATCCTGCAGGGTTAAAGAAGAAAAAATCAGTAACAGTACTGGATGTGGGTGATGCATACTTTTCAGTTCCCTTGGATCAAGACTTCAGAAAATATACTGCATTTACCATACCTAGTCTAAACAATGAGACACCAGGACAGAGATATCAGTACAATGTGCTTCCACAGGGATGGAAAGGATCCCCAGCAATATTTCAAAGTAGCATGACAAAAATATTAGATCCTTTTAGGAAGCAAAATCCAGACATAGTTATATATCAATACATGGATGATTTGTATGTAGGATCTGACTTAGAAATAGAACAGCATAGAGCAAAAATAGAGGAACTGAGACAACATCTATTGAAGTGGGGATTTACCACACCAGACAAAAAGCATCAGAAAGAACCTCCATTCCTTTGGATGGGTTATGAACTCCATCCTGATAAATGGACAGTACAACCTATAGTGCTGCCAGAAAAGGACAGCTGGACTGTCAATGATATACAGAAGTTAGTAGGAAAACTAAATTGGGCAAGTCAGATTTATCCAGGAATTCAAGTAAGGCAATTATGTAAACTCCTCAGGGGAACCAAAGCACTAACAGAAGTAATACCACTAACAAAAGAAGCAGAGCTAGAACTGGCAGAAAACAGGGAGATTCTAAAAGAACCAGTACATGGAGTGTATTATGACCCATCAAAAGACTTAATAGCAGAGTTACAGAAGCAGGGGCAAAGCCAATGGACATATCAAATTTATCAAGAGCAATTTAAAAATCTAAAAACAGGAAAGTATGCAAGAATGAGGGGCGCCCACACTAATGATATAAAACAATTAACAGAGGCATTACAAAAAATATCCTTGGAAAGCATAGTAATATGGGGAAAGATTCCTAAATTTAGACTACCCATACAAAAGGAAACATGGGAAGCATGGTGGACAGAGTATTGGCAAGCCACCTGGATTCCTGAGTGGGAGTTTGTCAATACTCCCCCCTTAGTAAAATTATGGTACCAGCTAGAGAAAGAACCCATAATAGGGGCAGAAACTTTTTATGTAGATGGGGCGGCTAATAGAGAGTCTAAAATAGGAAAAGCAGGATATGTTACTGACAGAGGAAGACAAAAGGTAGTTCCCCTAACTGACACAACAAATCAGAAGACTGAGTTACAAGCAATTTATCTAGCTCTGCAGGACTCAGGGTTGGAAGTAAACATAGTAACAGACTCACAATATGCATTAGGAATCATTCAAGCACACCCAGATAAGAGTGAATCAGAGATAGTCAATCAAATAATAGAGCAGTTAATAAAAAAGGAAAAGGTTTACCTGGCATGGGTACCAGCACACAAAGGAATTGGAGGAAATGAACAAGTAGATAAATTAGTCAGTGCTGGAATCAGAAAAATACTATTTCTAGATGGAATAGATAAGGCCCAAGAAGACCATGAGAAATATCACACTAATTGGAAAGCCATGGCTAGTGATTTTAACCTGCCACCTGTAGTAGCAAAAGAAATAGTAGCCAGCTGTGATAAATGTCAGCTAAAAGGAGAAGCCATGCATGGACAAGTAGACTGTAGTCCAGGTATATGGCAACTAGATTGTACACATTTAGAAGGAAAAATCATCCTGGTAGCAGTTCATGTAGCCAGTGGATATATAGAAGCAGAAGTCATTCCAGCAGAAACAGGGCAGGAAACAGCATACTTTCTCTTAAAATTAGCAGGAAGATGGCCAGTGAAAACAATACATACAGATAACGGCCCTAATTTCATCAGCAATGCAGTTAAGGCCGCCTGTTGGTGGGCAGGGATAAAGCAGGAATTTGGCATTCCCTACAATCCCCAAAGTCAAGGAGTAGTAGAATCTATGAATAAAGAATTAAAGAAAATTATAGGACAAGTAAGGGATCAGGCTGAACATCTTAAGACAGCAGTACAAATGGCAGTATTCATCCACAATTTTAAAAGAAGAGGGGGGATTGGGGGGTACAGTGCAGGGGAAAGAATAGTAGACATAATAGCAACAGATATACAAACTAAAGAGTTACAAAAACAAATTACAAAAATTCAAAATTTTCGGGTTTATTACAGGGACAGCAGAGAGCCATTTTGGAAAGGACCAGCAAAGCTCCTCTGGAAAGGTGAAGGGGCAGTAGTAATACAAGATAATAGTGACATAAAAGTAGTGCCAAGAAGAAAAGCAAAGATCATTAGGGATTATGGAAAACAGATGGCAGGCGATGATTGTGTGGCAAGTAGACAGGATGAGGATCAGGACATGGCATAGTTTAATAAAACACCATATATATAGGTCACGGAAAGCTAAGAAATGGGTTTATAAACATCACTATGAAAGCATTCATCCAAGAATAAGTTCAGAAGTACACATCCCACTAGGGGACGCTAAATTAGTAATAACAACATATTGGGGTCTGCATGCAGGAGAAAGAGAATGGCATTTGGGCCAGGGAGTCTCCATAGAATGGAGGCAGGAAAGATATAGCACACAAGTAGACCCTGGCCTAGCAGACCAACTAATTCATATGCATTATTTTGATTGTTTTTCAGACTCTGCTATAAGGAAAGCCTTATTAGGACATAGAGTTAGTCCTAGGTGTGATTATCAAGCAGGACATAACAAGGTAGGATCTCTACAATACTTGGCATTAACAGCATTAGTAACACCAAAAAAGACAAAGCCACCTTTGCCTAGTGTTGCGAAATTGACGGAGGATAGATGGAACAAGCCCCAGAAGACCAAGGGCCACAAAGGGAACCATACAATGAATGGACACTAGAGCTTTTAGAGGAGCTTAAGAGTGAAGCTGTTAGACATTTTCCTAGGGTCTGGTTACATGGCCTAGGCCAATACATCTATCAAACTTATGGGGATACTTGGGCAGGGGTAGAAGCCATAATAAGAATACTGCAACAACTGCTGTTTATTCATTTCAGAATTGGGTGTCGCCACAGCAGAATAGGCATTACTCCACAAAGGAGAGCAAGAAATGGAGCCAGTAGATCCTAGACTAGAGCCCTGGAAGCATCCAGGAAGTCAGCCTAGGACCCCTTGTAACAATTGCTATTGTAAAAAGTGTTGCCTTCATTGCCAAGTTTGTTTCATGAAAAAAGGCTTAGGCATCTCCTATGGCAGGAAGAAGCGGAGACAGCGACGAAGACCTCCTCAAAACAGTCCGGCTCATCAAGTATCTCTATCAAAGCAGTAAGTAGTAAATGTAATGCAACCTTTAATAATAGGGGCAATAGTAGCATTAGTAGTAGCAGCAATAACAGCAATAGTTGTGTGGACCATAGTACTCATAGAATATAGGAAAATATTAAGACAAAGAAAAATAGATAGGTTAATTGATAGAATAAGAGAAAGAGCAGAAGACAGTGGCAATGAAAGTGAAGGTGACCATGAGGAATTATCAGAACTTATGGAGAGGGGGCACCTTGCTCCTTGGAATGTTGATGATTTGTAGTGGTGCAGAACAATTGTGGGTCACAGTCTATTATGGGGTACCTGTGTGGAAAGAAGCAAATACCACTCTATTTTGTGCGTCAGATGCTAAAGCATATGACACAGAAGTACATAATGTTTGGGCCACACATGCCTGTGTACCCACAGACCCCAGCCCACAAGAAGTAGTATTGGAAAATGTGACAGAAGATTTTAACATATGGAAAAATAACATGGTAGAACAGATGCATGAGGATATAATCAGTTTATGGGATCAAAGCCTAAAGCCATGTGTAAAATTAACCCCACTCTGTGTTACTTTAAACTGCAGTAATGTAAATAATCAGACTGGGACCAATAATAATAGTAGTCATGGGAAAGATGTGGAGGGAGAAATGAAAAACTGCTCTTTCAATGTCACCACAAACATAAGAGACAAGATAAAGAGAGAATATGCACTTCTTTATAAACTTGATATAGTACCAATAGATAATGATAATACTAGTTATACGTTGACAAGTTGTAACACCTCAGTTATTACACAGGCCTGTCCAAAGGTATCCTTTGAGCCAATCCCCATACATTATTGTGCCCCAGCTGGTTTTGCGATTCTAAAATGTAACAATAAAACGTTCAATGGAAAAGGACCATGTACAAATGTCAGCACAGTACAATGTACACATGGAATTAGGCCAGTAGTGTCAACTCAACTGCTGTTAAATGGCAGTCTAGCAGAAGACGTAGTACTTAGGTCTGAAAATTTCACAAACAATGCTAAAACCATAATAGTGCAGCTGAAGGAACCTGTAATAATTAATTGTACAAGACCCAACAACAATACAAGAAAAAGTATACCTATGGGACCAGGGAGAGCATGGTATACAACAGGAGAAATAATAGGAGACATAAGACAAGCACATTGTAACATCAGTAAAGCACAATGGAATAAAACTTTACAACAGGTGGTTACAAAATTAAGAGAGCAATTTGGGAATAAAACAATAGTATTTAATCAACCCACAGGAGGGGATCCAGAAATTGTGATGCACAGTTTTAATTGTGGAGGGGAATTTTTCTACTGTAATACATCAAAACTGTTTAATAGTACATGGAATAATAGTACACAGGGGATTAATAGTACTGGAGAAAGTAACACAACCATCACGATCCAATGCAAAATAAAACAAATTATAAACATGTGGCAACAAGTAGGAAAAGCAATGTATGCCCCTCCCATCGCAGGACAAATTAAGTGTTCATCAAATATTACAGGACTGCTATTAACAAGAGATGGTGGTGGTAATAAGACTGAGAACGAGACCTTCAGACCTGCAGGAGGAGACATGAGGGACAATTGGAGAAGTGAACTATATAAATATAAAGTAGTGCAAATTAAACCATTAGGAATAGCACCCACCAAGGCAAAGAGAAGGGTGGTGCAGAGAGAAAAAAGAGCAGTGGGAATAGGAGCTCTGTTTCTTGGGTTCTTGGGAGCAGCAGGAAGCACTATGGGCGCAGCGGCAGTGACGCTGACGGTACAGGCCAGACAATTGTTGTCTGGTATAGTGCAACAGCAGAACAATCTGCTGAGAGCTATTGAGGCGCAACAGCATATGTTGCAACTCACAGTCTGGGGCATTAAACAGCTCCAGGCAAGAGTCCTCGCTGTAGAAAGATACCTAAGGGATCAACAGCTCCTAGGGATTTGGGGTTGCTCTGGAAAACTCATCTGCACCACTACTGTGCCTTGGAATAATAGCTGGAGTAATAAAAGTCTAGATGACATTTGGGGAAACATGACTTGGATGGAGTGGGAAAAAGAGATTGACAATTACACATACACAATATACAAATTAATTGAAGAATCGCAAAACCAACAAGAAAAAAATGAACAAGAATTATTGGAATTAGATAAGTGGGCAAATTTGTGGAATTGGTTTGACATAACAAACTGGCTGTGGTATATAAAAATATTCATAATAATAGTAGGAGGCTTGATAGGTTTAAGAATAGTTTTTGCTGTACTGTCTATAGTGAATAGAGTTAGGCAGGGATACTCACCACTGTCATTGCAGACCCTCCTCCCAGCCCCGAGGGGACCCGACAGGCCCGGAGAAATCGAAAAAGAAGGTGGAGAGCGAGACAAAGACACATCTGTCAGATTAGTGAATGGATTCTTAGCAATCATCTGGGACGACCTACGGAGCCTGTGCCTCTTCAGCTACCGCCACTTGAGAGACTTACTCTTGATTGTAACGAGGATTGTGGGACTTCTGGGACACAGAGGGTGGGAAGTCCTCAGATATTGGTGGAATCTCCTGCAGTATTGGATCCAGGAACTAAAGAATAGTGCTGTCAGCTTGCTCAACGTCACAGCTATAGCAGTAGCTGAGGGAACAGATAGGGTTATAGAAATAGCACAAAGAGCTTGTAGAGCTGTACTCCACATACCTAGAAGAATAAGACAGGGCCTCGAGAGGGGATTACTATAAGATGGGTGGCAAATGGTCAAAAAGTAGTGTGGTTGGATGGCCTGCCGTAAGGGAAAGAATGAGACGAACTGAGACAGCAGCAGAGGGGGTGGGAGCAGCATCTCGAGACCTAGAACAATATGGAGCTCTCACAATTAATAACACACCAGCCAATAATGCTGCTTGTACCTGGCTAGAAGCACAAGAGGAGGAGGAAGTGGGTTTTCCAGTCAGGCCTCAGGTACCTTTAAGACCAATGACTTATAAGGCAGCGCTAGATCTTAGCCACTTTTTAAAAGAAAAGGGGGGACTGGAAGGGTTAATTTACTCCCAGAAGAAACAAGAGATCCTTGATTTGTGGGTCTACCACACACAAGGCTACTTCCCTGATTGGCAGAACTACACACCAGGGCCAGGGATCAGATATCCAGTATGCTTTGGATGGTGCTTCAAGCTAGTACCAGTTGATCAAGAGCAGGTAGAAAAGGCCAATGAAGGAGAGAACAAACGCTTGCTACACCCCATGCACCAGCATGGGATGGATGACCCGGAGAGAGAAGTGTTACAGTGGAAGTTTGACAGCAAGCTAGCATTTCATCACGTGGCCCGAGAGATACATCCGGAGTTCTATAAAGACTGCTGAAGACTGCTGACACCGAGTTTTCTACAGGGGACTTTCCGCTGGGGACTTTCCAGGGAGGCGTGATCTGGGCGGGACTGGGGAGTGGCGAGCCCTCAGATGCTGCATATAAGCAGCCGCTTTTCGCTTGTACTGGGTCTCTCTGGTTAGACCAGATCTGAGCCTGGGAGCTCTCTGGCTAGCTAGGGAACCCACTGCTTAAGCCTCAATAAAGC
	P15 - 003-003	003-003-UJ-M1_S81	1	0.5								CCTGAAAGCGAAAGAGAAACCAGAGGAGATCTCTCGACGCAGGACTCGGCTTGCTGAAGTGCACACGGCAAGAGGCGAGGGGCGGCGACCGGTGAGTACGCCAGAATTTTTGACTAGCGGAGGCTAGAAGGAGAGAGATGGGTGCGAGAGCGTCAGTATTAAGCGGGGGAGAATTAGATAGATGGGAAAAAATTCGGTTAAGGCCAATGGGAAGGAAAAAATATAGACTAAAACATTTAGTATGGGCAAGCAGGGAGCTAGAACGATTTGCAATTAGTCCTAGCCTATTAGAAACATCAGAAGGTTGTAGACAAATACTGGGACAGCTACAACCAGCACTTCAGACAGGATCAGAAGAACTTAAATCATTATATAATACAGTAGCAACCCTCTATTGTGTGCATCAAAAAATAGATGTAAAAGACACCAAGGAAGCTTTAGACAAGATAGAGGAAGAACAAAACAAAAGTAAGAAAAGGGCACAGCAAGCAGCAGCAGCTGACACTGCAGGAAAAAACAGCCAGGTCAGCCAAAATTACCCTATAGTGCAGAACCTACAGGGGCAAATGGTACATCAGGCCATATCACCTAGAACTTTAAATGCATGGGTAAAAGTAATAGAAGAGAAGGCTTTTAGCCCAGAAGTAATACCTATGTTTTCAGCATTATCAGAAGGAGCCACCCCACAAGATTTAAACACCATGCTAAACACAGTGGGGGGACATCAAGCAGCTATGCAAATGTTAAAAGAGACCATCAATGAGGAAGCTGCAGAATGGGATAGAATGCATCCAGTGCATGCAGGGCCTATTGCACCAGGCCAGATGAGAGAACCAAGGGGAAGTGATATAGCAGGAACTACTAGTACCCTTCAGGAACAAATAGGATGGATGACAAGTAATCCACCTATCCCAGTAGGAGAAATTTATAAAAGATGGATAATATTGGGATTAAATAAAATAGTAAGGATGTATAGTCCTGTCAGTATTTTGGACATAAGACAAGGACCAAAGGAACCCTTTAGAGACTATGTAGATCGGTTCTATAAAGTTCTAAGAGCCGAGCAAGCTTCACAAGATGTAAAAAATTGGATGACAGAAACCTTGTTAGTCCAAAATTCGAATCCAGATTGTAAGACAATTTTAAAAGCATTAGGACCAGCAGCCACATTAGAAGAAATGATGACAGCATGTCAGGGAGTGGGAGGACCTGGACATAAAGCAAGAGTTTTGGCTGAAGCAATGAGCCAAGTAACACAGTCATCTGCCATAATGATGCAGAAAGGCAATTTTAAGCCCCAAGGAAAGAGTGTTAAGTGTTTCAATTGTGGCAAAGTGGGGCACATAGCCAGAAATTGCAGGGCCCCTAGAAAAAAGGGATGTTGGAAATGTGGAAGGGAAGGACACCAAATGAAAGATTGTGATGAGAGACAGGCTAATTTTTTAGGGAGAATCTGGCCTTCCCACAAGGGAAGGCCAGGGAATTTCCTTCAGAGCAGACCAGAACCAACAGCACCACCAGCCCCACCAGAGGAGAGCTTCAGGTTTGGGGAGGAGACAGCAACTCCCTCTCAGAAGCAGGAGACGGGAGACAAGGGGTATCCTTTAGCTTCCCTCAGATCACTCTTTGGCAACGACCCTTAGTCCAGATAAAGATAGGGGGGTATCTAAAGGAAGCCCTATTAGATACAGGAGCAGATGATACAGTATTAGAAGAAATGAATTTGCCAGGAAAATGGAAACCAAAAATGATAGGGGGAATTGGAGGTTTTATTAAAGTAAGACAGTATGATCAGATATCAATAGAAATTTGTGGACATAAGACTATAGGTACAGTATTAATAGGACCTACACCTGTCAACATAATTGGAAGAAATCTACTGACTCAACTTGGTTGCACTTTAAATTTTCCCATTAGTCCTATTGAAACTGTACCAGTAAAATTGAAGCCAGGAATGGATGGCCCAAAAGTTAAACAATGGCCATTGACAGAAGAAAAAATAAAAGCATTAGTAGAAATTTGTACAGAAATGGAAAAGGAAGGGAAAATTTCAAAAATTGGGCCTGAAAACCCATACAATACTCCAATATTTGCCATAAAGAAAAAAGACAGTACTAAATGGAGAAAATTAGTAGATTTTAGAGAACTTAATAAGAAAACTCAAGACTTCTGGGAAGTTCAATTAGGAATACCACATCCCGCAGGATTAAAAAAGAAAAAATCAGTAACAGTTCTAGATGTGGGTGATGCATATTTCTCAGTTCCCTTAGATAAAGACTTCAGGAAGTATACTGCATTCACCATACCTAGTACAAACAATGAGACACCAGGGATTAGATATCAGTACAATGTGCTTCCACAGGGATGGAAAGGATCACCAGCAATATTCCAAAGTAGTATGACAAAAATTTTAGATCCCTTTAGAAAACAGAATCCAGATGTAGTCATTTATCAATACATGGATGATTTGTATGTGGGATCTGACTTAGAAATAGAACAGCATAGAACAAAAGTAGAGGAACTGAGAAAACATCTGTTGAAGTGGGGATTTACCACACCAGACAAAAAACATCAGAAAGAACCTCCATTTCTTTGGATGGGTTATGAACTCCATCCTGATAAATGGACAGTACAGCCTATAATGCTGCCAGAAAAAGATAGCTGGACTGTCAATGACATACAGAAGTTAGTGGGAAAATTAAATTGGGCAAGTCAGATTTACCCAGGAATTAAAGTAAGGCAATTGTGTAAACTCCTTAGGGGAGCCAAAGCACTAACAGAAGTAATATCACTAACAGAAGAAGCTGAGCTAGAACTGGCAGAAAACAGGGAGATTCTAAGAGAACCAGTACATGGGGTGTATTATGACCCAACAAAAGACTTAATAGCAGAAATACAGAAGCAGGGGCTAGGTCAATGGACATATCAAATCTATCAAGAGCCCTTTAAAAATCTGAAAACAGGAAAATATGCAAGAATGAAGGGTGCCCACACTAATGATGTAAAACAATTAACAGAAGCAGTGCAAAAAATAGCCACAGAAAGTATAGTGATATGGGGAAAAATTCCTAAATTTAAACTACCCATACAAAAGGAGACATGGGATACATGGTGGACAGAGTATTGGCAGGCCACCTGGATTCCTGAGTGGGAGTTTGTCAGTACCCCTCCCTTAGTAAAATTATGGTACCAGTTAGAGAAAGAACCCATAGCAGGAGCAGAAACTTTCTATGTAGATGGGGCAGCCAACAGAGAGACTAAATTAGGAAAGGCAGGATATGTTACTAACAGAGGAAGACAAAAGGTTATCCCCCTAACTGACACAACAAATCAGAAGACTGAATTACAAGCAATTCATCTAGCTTTGCAGGATTCGGGATTAGAAGTAAACATAGTAACAGACTCACAATATGCATTAGGAATCATTCAAGCACAGCCAGATAAAAGTGAATCAGAGTTAGTCAGTCAAATAATAGAGCAGTTAATAAAAAAGGAAAAGGTCTACCTGGCATGGGTACCAGCACACAAAGGAATTGGAGGAAATGAACAAGTAGATAAACTAGTCAGTGCTGGAATCAGGAAAGTACTATTTTTAGATGGAATAGATAAAGCCCAAGAGGAGCATGAAAAATATCACAGTAATTGGAGAGCAATGGCTAGTGATTTTAACCTGCCACCAATAGTAGCAAAAGAAATAGTAACCAGCTGTGATAAATGTCAGGTAAAAGGAGAAGCCATGCATGGACAAGTAGACTGTAGTCCAGGAATATGGCAACTAGATTGTACACATTTAGAAGGAAAAATTATCCTAGTAGCAGTTCATGTAGCCAGTGGATATATAGAAGCAGAAGTCATCCCAGCAGAAACAGGACAGGAAACAGCATACTTTATCTTAAAATTAGCAGGAAGATGGCCAGTAAAAACAATACATACAGATAATGGCAGCAATTTCACCAGTGCTGCGGTTAAGGCCGCCTGTTGGTGGGCGGGGGTCAAGCAGGAATTTGGTATTCCCTACAATCCCCAAAGTCAAGGAGTAGTAGAATCTATGAATAAAGAATTAAAGAAAATTATAGGACAGGTAAGGGATCAGGCTGAACATCTTAAGACAGCAGTACAAATGGCAGTACTCATCCACAATTTTAAAAGAAAAGGGGGGATTGGGGGATACAGTGCAGGGGAAAGAATAGTAGACATAATAGCATCAGACATACAAACTAAAGAATTACAAAAACAAGTTACAAAAATTCAAAATTTTCGGGTTTATTACAGGGACAGCAGAGATCCACTTTGGAAAGGACCAGCAAAGCTACTCTGGAAAGGTGAAGGGGCAGTAGTAATACAAGATAATAGTGAAATAAAAGTAGTGCCAAGAAGGAAAGCAAAGATTATTAGGGATTATGGAAAACAGATGGCAGGTGATGATTGTGTGGCAGGTAGACAGGATGAGGATTAGAACATGGCACAGTTTAGTAAAACACCACATACATATTTCAAGAAAAGCTAAGGGATGGCTCTATAGACATCACTATGAAAACACTCATCCAAAAATAAGTTCAGAAGTACATATCCCAATAGGGGATGCTAAATTGGTAGTAACAACATATTGGGGTCTGCATACAGGTGAAAGAGACTGGCATTTGGGTCAAGGAGTCTCCATAGAATGGAGGAAAAGGAGATATAACACACAAGTAGACCCTGACCTAGCAGACCAACTAATTCATCTGTATTACTTTGATTGTTTTTCAGAATCTGCTATCAGAAATACCATATTAGGACATAGAGTTAGTCCTAGGTGTGAATATCAAACAGGACATAACAAGGTAGGATCTCTACAGTACTTGGCACTAACAGCATTAATAACACCAAAAAAGATAAAGCCACCTTTGCCTAGCATTAAGAAACTGACAGAGGATAGATGGAACGAGCCCCAGAAGACCAAGGGCCACAGAGGGAGCCATACAATGAATGGGCACTAGAGCTTTTGGAAGAGCTTAAGACTGAAGCTGTCAGACATTTTCCCAGGATATGGCTCCATAACTTAGGACAATATATTTATGAAACTTATGGGGATACTTGGACAGGGGTGGAAGCCCTAATAAGAACTCTGCAACAACTGCTGTTTGTCCATTTCAGAATTGGGTGTCAACATAGCAGAATAGGCATTGTTCGACAGAGGAGAACAAGAAATGGATCCAGTAGATCCTAATCTAGAGCCCTGGAAGCATCCAGGAAGCCAGCCTAAGACTGCTTGTACCAATTGCTATTGTAAAAAGTGCTGCTTTCATTGTCAAGTTTGTTTCACAAAAAAAGGCTTAGGCATCTCCTATGGCAGGAAGAAGCGGAGACAGCGACGACACGCTCCTCAAGACAGTCAGACTCATCAAGGACCTCTACCAAAGCAGTGAGTAGTACATGTAATGCAACCTTTAGTAATATGCGCAATAGTAGCATTAGTAGTAGTAACAATAATAGCAATAGTTGTGTGGTCTATAGTATTCATAGAATATAGGAAAATACTAAGACAAAGAAAAATAAACAGGTTAATTGATAGAATAAGAGACAGAGCAGAGGACAGTGGAAATGAGAGTGAGGGGGATCAGGAAGAATTATCAGCGCTTGTGGGGATGGGGCATAACGCTCCTTGGAATGTTGATGATTTGTAGTGCTACAGAAAAAATGTGGGTCACAGTCTATTATGGGGTACCTGTGTGGAAAGAAGCAACCACCACTCTATTTTGCGCATCAGATGCTAAAGCATACGATAAGGAGGTACACAATGTTTGGGCCACACATGCCTGTGTACCCACAGACCCCAGCCCACAAGAAGTAGGCTTAGAAAATGTGACAGAAACTTTTAACATGTGGAAAAATAACATGGTAGACCAAATGCATGAAGATATAATGAGTTTATGGGACCAAAGCTTAAAACCATGTGTGAAATTAACCCCACTCTGTGTTACTTTAAATTGCACTGATGCTACTAAAGTAAATGCTTCTGAGATAAATAATAGTAGTTTAGGGGAAATGAAAAACTGCTCTTTCAACATCACCACAAGCATAAGAGATAAGATACAGAGAACATATGCATATTTTTATAAACTTGATTTAGTACCAATAGATACTAATAATACCAGCTATAGGTTGATAAGTTGTAATACTTCAGTCATTACACAGGCCTGTCCCAAAGTAAGCTTTGAGCCAATTCCCATACATTATTGTGCCCCGGCTGGTTTTGCGATTCTAAAGTGTAGAGATAAGAAGTTCAATGGAAAAGGGGAATGTAGAAATGTCAGCACAGTACAATGTACACATGGAATTAGACCAGTAGTATCAACTCAACTGTTGTTAAATGGCAGTTTAGCAGAGGAAGAGGTAGTAATTAGATCTAACAATTTCACAGATAATGCTAAAACCATAATAGTACAGCTGAACCAATCTGTGCAAATTAATTGTACAAGACCCAACAATAATAGAAGAAAAAGTATAAATATAGGACCAGGGAGAGCATTCTATGCAGCAGGAGACATAATAGGAGATATAAGACAAGCACATTGTAATATTAGTAGAACAAAATGGAATAACACTTTAAGACAGATAGTTGAAAAATTAAAAGAACAATTTCCAAATAAAACAATAGTCTTTAACCAATCCTCAGGAGGAGACCCAGAAATTGTAATGCACAGTTTCAATTGTGGAGGGGAATTTTTCTTCTGTGATACAACAAAACTGTTTAATAGTACTTGGAGTAACAATGGTACTTGGAATAGTACGAATAGTACTGTTGGGAATGACACTATTACACTCCCATGCAGAATGAAACAAATTATAAACATGTGGCAGGAAGTAGGAAAAGCAATGTATGCCCCTCCCATCAGTGGACAAATTAGGTGTTCATCAAATATTACAGGGCTACTATTAACAAGAGATGGGGGTAAAGTGAACAGTACTAATGAGACTTTCAGACCTGGAGGAGGAGATATGAGGGACAATTGGAGAAGTGAATTATATAAATATAAAGTAGTAAAAATTAAACCATTGGGAATAGCACCCACCAAGGCAAAGAGAAGAGTGGTGCAAAGAGAAAAAAGAGCAGTGGGAATAGGAGCTGTGTTCCTTGGGTTCTTGGGAGCAGCAGGAAGCACTATGGGCGCAGCATCAGTAACGCTGACGGTACAGGCCAGACTATTATTGTCTGGTATAGTGCAACAGCAAAACAATTTGCTGAGAGCTATTGAGGCGCAACAGCATCTGTTGCAACTCACAGTCTGGGGCATCAAGCAGCTCCAGGCAAGAGTCCTGGCTGTGGAAAGATACCTACAGGATCAACAGCTTCTGGGAATTTGGGGTTGCTCTGGAAAACTCATTTGCACCACTGCTGTGCCTTGGAATACTAGTTGGAGTAATAAAACTTATAAGGGTATTTGGGAAAATATGACCTGGATGCAGTGGGAAAAGGAAATTGACAACTACACAGGCTTAATATACAATTTAATTGAAGAATCGCAGAACCAGCAAGAAAAGAATGAACAAGAATTATTGGAATTGGATAAATGGGCAAGTTTGTGGAATTGGTTTAGCATAACACAATGGCTGTGGTATATAAAATTATTTGTAATGATAGTAGGAGGCTTGATAGGTCTAAGAATAGTTATGACTATACTTTCTATAGTGAATAGAGTTAGGAAGGGATACTCACCATTATCGTTTCAGACCCACCTCCCAACCCCGAGGGGACCCGACAGGCCCGAAGGAACAGAAGAAGAAGGTGGAGAGAGAGAGAGAGACAGATCCGAAAGATTAGTGAACGGATTCTTGGCACTTATCTGGGACGATCTACGGAGCCTGAGTCTTTTCAGCTACCACCGATTGAGAGACTTAATCTTGGTTGTGACGAGAATTGTGGAACTTCTGGGACGCAGGGGGCGGGAAGTTCTCAAGTATTGGTGGAATCTCCTACAATATTGGGGTCAGGAACTAAGGAATAGTGCTGTTAGCTTGCTTGACGCTATAGCCATAGCAGTAGCTGGGGGGACAGATAGGATTATAGAAGGAGTACAAAGAGTTTGTAGAGCTATTCGCCACATACCTAGAAGAATAAGACAGGGCGCAGAAAGAGCTTTGGTATAAGATGGGTGGCAAGTGGTCAAAATCTCGTGTGCCCGGATGGTCTATTGTAAGGGAAAGAATAAGACGCGCTGGACCAATAGATGAGCAACCAGCAGCAGTAGGGGTGGGAGCAGTATCTAGAGACCTGGCAAGACATGGAGCAGTCACAAGTAGCAACACAGCAGCTACCAATGCCGCTTGTGCCTGGCTAGAAGCACAAGAGGAGGAGGATGAAGTAGGTTTTCCAGTAAAACCTCAGGTACCTTTAAGACCAATGACTTATAAGGGAGCTGTCGATCTTAGCCACTTTTTAAGAGAAAAGGGGGGACTGGAAGGGTTAATTTACTCCCCGAAAAGACAAGAGATCCTTGATCTGTGGGTTTACCACACGCAAGGATACTTCCCTGATTGGCAGAACTACACACCAGGGCCAGGAATCAGATACCCACTGACCTTTGGATGGTGTTTTAAGTTAGTACCAGTTAAGCCAGAAAAGGTAGAAGAGGCCAATGAAGGAGAAAACAACTGCCTGCTACACCCGATAAGCCTGCATGGAATGGAGGACCCGGAGAGAGAAGTGCTAATGTGGAAGTTTGACAGCCGCCTAGCATTTCATCACATGGCCAGAGAGCTGCATCCGGAGTACTACAAGGACTGCTGACATCGAGCTTTCTACAAGGGACTTTCCACTGGGGACTTTCCAGCAGGCGTGGCTAGAAGGCGTGGCATGGGCGGGACAGGGAGTGGCGAGCCCTCAGATGCTGCATATAAGCAGCTGCTTTCTGCCTGTACTGGGTCTCTCTGGTTAGACCAGATCTGAGCCTGGGAGCTCTCTGGCTAGCTAGGGAACCCACTGCTTAAGCCTCAATAAGTTGC
		003-003-UJ-PL1-J7_S54	2		Yes	1.148	3.668	0.007	0.036	<0.001	0.007	GAACAGGGACCTGAAAACGAAAGAGAAACCAGAGGAGATCTCTCGACGCAGGACTCGGCTTGCTGAAGTGCACACGGCAAGAGGCGAGGGGCGGCGACCGGTGAGTACGCCAGAATTTTTGACTAGCGGAGGCTAGAAGGAGAGAGATGGGTGCGAGAGCGTCAGTATTAAGCGGGGGAGAATTAGATAGATGGGAAAAAATTCGGTTAAGGCCAATGGGAAGGAAAAAATATAGACTAAAACATTTAGTATGGGCAAGCAGGGAGCTAGAACGATTTGCAATTAGTCCTAGCCTATTAGAAACATCAGAAGGTTGTAGACAAATACTGGGACAGCTACAACCAGCACTTCAGACAGGATCAGAAGAACTTAAATCATTATATAATACAGTAGCAACCCTCTATTGTGTGCATCAAAAAATAGATGTAAAAGACACCAAGGAAGCTTTAGACAAGATAGAGGAAGAACAAAACAAAAGTAAGAAAAGGGCACAGCAAGCAGCAGCAGCTGACACTGCAGGAAAAAACAGCCAGGTCAGCCAAAATTACCCTATAGTGCAGAACCTACAGGGGCAAATGGTACATCAGGCCATATCACCTAGAACTTTAAATGCATGGGTAAAAGTAATAGAAGAGAAGGCTTTTAGCCCAGAAGTAATACCTATGTTTTCAGCATTATCAGAAGGAGCCACCCCACAAGATTTAAACACCATGCTAAACACAGTGGGGGGACATCAAGCAGCTATGCAAATGTTAAAAGAGACCATCAATGAGGAAGCTGCAGAATGGGATAGAATGCATCCAGTGCATGCAGGGCCTATTGCACCAGGCCAGATGAGAGAACCAAGGGGAAGTGATATAGCAGGAACTACTAGTACCCTTCAGGAACAAATAGGATGGATGACAAGTAATCCACCTATCCCAGTAGGAGAAATTTATAAAAGATGGATAATATTGGGATTAAATAAAATAGTAAGGATGTATAGTCCTGTCAGTATTTTGGACATAAGACAAGGACCAAAGGAACCCTTTAGAGACTATGTAGATCGGTTCTATAAAGTTCTAAGAGCCGAGCAAGCTTCACAAGATGTAAAAAATTGGATGACAGAAACCTTGTTAGTCCAAAATTCGAATCCAGATTGTAAGACAATTTTAAAAGCATTAGGACCAGCAGCCACATTAGAAGAAATGATGACAGCATGTCAGGGAGTGGGAGGACCTGGACATAAAGCAAGAGTTTTGGCTGAAGCAATGAGCCAAGTAACACAGTCATCTGCCATAATGATGCAGAAAGGCAATTTTAAGCCCCAAGGAAAGAGTGTTAAGTGTTTCAATTGTGGCAAAGTGGGGCACATAGCCAGAAATTGCAGGGCCCCTAGAAAAAAGGGATGTTGGAAATGTGGAAGGGAAGGACACCAAATGAAAGATTGTGATGAGAGACAGGCTAATTTTTTAGGGAGAATCTGGCCTTCCCACAAGGGAAGGCCAGGGAATTTCCTTCAGAGCAGACCAGAACCAACAGCACCACCAGCCCCACCAGAGGAGAGCTTCAGGTTTGGGGAGGAGACAGCAACTCCCTCTCAGAAGCAGGAGACGGGAGACAAGGGGTATCCTTTAGCTTCCCTCAGATCACTCTTTGGCAACGACCCTTAGTCCAGATAAAGATAGGGGGGTATCTAAAGGAAGCCCTATTAGATACAGGAGCAGATGATACAGTATTAGAAGAAATGAATTTGCCAGGAAAATGGAAACCAAAAATGATAGGGGGAATTGGAGGTTTTATTAAAGTAAGACAGTATGATCAGATATCAATAGAAATTTGTGGACATAAGACTATAGGTACAGTATTAATAGGACCTACACCTGTCAACATAATTGGAAGAAATCTACTGACTCAACTTGGTTGCACTTTAAATTTTCCCATTAGTCCTATTGAAACTGTACCAGTAAAATTGAAGCCAGGAATGGATGGCCCAAAAGTTAAACAATGGCCATTGACAGAAGAAAAAATAAAAGCATTAGTAGAAATTTGTACAGAAATGGAAAAGGAAGGGAAAATTTCAAAAATTGGGCCTGAAAACCCATACAATACTCCAATATTTGCCATAAAGAAAAAAGACAGTACTAAATGGAGAAAATTAGTAGATTTTAGAGAACTTAATAAGAAAACTCAAGACTTCTGGGAAGTTCAATTAGGAATACCACATCCCGCAGGATTAAAAAAGAAAAAATCAGTAACAGTTCTAGATGTGGGTGATGCATATTTCTCAGTTCCCTTAGATAAAGACTTCAGGAAGTATACTGCATTCACCATACCTAGTACAAACAATGAGACACCAGGGATTAGATATCAGTACAATGTGCTTCCACAGGGATGGAAAGGATCACCAGCAATATTCCAAAGTAGTATGACAAAAATTTTAGATCCCTTTAGAAAACAGAATCCAGATGTAGTCATTTATCAATACATGGATGATTTGTATGTGGGATCTGAATTAGAAATAGAACAGCATAGAACAAAAGTAGAGGAACTGAGAAAACATCTGTTGAAGTGGGGATTTACCACACCAGACAAAAAACATCAGAAAGAACCTCCATTTCTTTGGATGGGTTATGAACTCCATCCTGATAAATGGACAGTACAGCCTATAATGCTGCCAGAAAAAGATAGCTGGACTGTCAATGACATACAGAAGTTAGTGGGAAAATTAAATTGGGCAAGTCAGATTTACCCAGGAATTAAAGTAAGGCAATTGTGTAAACTCCTTAGGGGAGCCAAAGCACTAACAGAAGTAATATCACTAACAGAAGAAGCTGAGCTAGAACTGGCAGAAAACAGGGAGATTCTAAGAGAACCAGTACATGGGGTGTATTATGACCCAACAAAAGACTTAATAGCAGAGATACAGAAGCAGGGGCTAGGTCAATGGACATATCAAATCTATCAAGAGCCCTTTAAAAATCTGAAAACAGGAAAATATGCAAGAATGAAGGGTACCCACACTAATGATGTAAAACAATTAACAGAAGCAGTGCAAAAAATAGCCACAGAAAGTATAGTGATATGGGGAAAAATTCCTAAATTTAAACTACCCATACAAAAGGAGACATGGGATACATGGTGGACAGAGTATTGGCAGGCCACCTGGATTCCTGAGTGGGAGTTTGTCAGTACCCCTCCCTTAGTAAAATTATGGTACCAGTTAGAGAAAGAACCCATAGCAGGAGCAGAAACTTTCTATGTAGATGGGGCAGCCAACAGAGAGACTAAATTAGGAAAGGCAGGATATGTTACTAACAGAGGAAGACAAAAGGTTATCCCCCTAACTGACACAACAAATCAGAAGACTGAATTACAAGCAATTCATCTAGCTTTGCAGGATTCGGGATTAGAAGTAAACATAGTAACAGACTCACAATATGCATTAGGAATCATTCAAGCACAGCCAGATAAAAGTGAATCAGAGTTAGTCAGTCAAATAATAGAGCAGTTAATAAAAAAGGAAAAGGTCTACCTGGCATGGGTACCAGCACACAAAGGAATTGGAGGAAATGAACAAGTAGATAAACTAGTCAGTGCTGGAATCAGGAAAGTACTATTTTTAGATGGAATAGATAAAGCCCAAGAGGAGCATGAAAAATATCACAGTAATTGGAGAGCAATGGCTAGTGATTTTAACCTGCCACCAATAGTAGCAAAAGAAATAGTAGCCAGCTGTGATAAATGTCAGGTAAAAGGAGAAGCCATGCATGGACAAGTAGACTGTAGTCCAGGAATATGGCAACTAGATTGTACACATTTAGAAGGAAAAATTATCCTAGTAGCAGTTCATGTAGCCAGTGGATATATAGAAGCAGAAGTCATCCCAGCAGAAACAGGACAGGAAACAGCATACTTTATCTTAAAATTAGCAGGAAGATGGCCAGTAAAAACAATACATACAGATAATGGCAGCAATTTCACCAGTGCTGCGGTTAAGGCCGCCTGTTGGTGGGCGGGGGTCAAGCAGGAATTTGGTATTCCCTACAATCCCCAAAGTCAAGGAGTAGTAGAATCTATGAATAAAGAATTAAAGAAAATTATAGGACAGGTAAGGGATCAGGCTGAACATCTTAAGACAGCAGTACAAATGGCAGTACTCATCCACAATTTTAAAAGAAAAGGGGGGATTGGGGGATACAGTGCAGGGGAAAGAATAGTAGACATAATAGCATCAGACATACAAACTAAAGAATTACAAAAACAAGTTACAAAAATTCAAAATTTTCGGGTTTATTACAGGGACAGCAGAGATCCACTTTGGAAAGGACCAGCAAAGCTACTCTGGAAAGGTGAAGGGGCAGTAGTAATACAAGATAATAGTGAAATAAAAGTAGTGCCAAGAAGGAAAGCAAAGATTATTAGGGATTATGGAAAACAGATGGCAGGTGATGATTGTGTGGCAGGTAGACAGGATGAGGATTAGAACATGGCACAGTTTAGTAAAACACCACATACATATTTCAAGAAAAGCTAAGGGATGGCTCTATAGACATCACTATGAAAACACTCATCCAAAAATAAGTTCAGAAGTACATATCCCAATAGGGGATGCTAAATTGGTAGTAACAACATATTGGGGTCTGCATACAGGTGAAAGAGACTGGCATTTGGGTCAAGGAGTCTCCATAGAATGGAGGAAAAGGAGATATAACACACAAGTAGACCCTGACCTAGCAGACCAACTAATTCATCTGTATTACTTTGATTGTTTTTCAGAATCTGCTATCAGAAATACCATATTAGGACATAGAGTTAGTCCTAGGTGTGAATATCAAACAGGACATAACAAGGTAGGATCTCTACGGTACTTGGCACTAACAGCATTAATAACACCAAAAAAGATAAAGCCACCTTTGCCTAGCATTAAGAAACTGACAGAGGATAGATGGAACGAGCCCCAGAAGACCAAGGGCCACAGAGGGAGCCATACAATGAATGGGCACTAGAGCTTTTGGAAGAGCTTAAGACTGAAGCTGTCAGACATTTTCCCAGGATATGGCTCCATAACTTAGGACAATATATTTATGAAACTTATGGGGATACTTGGACAGGGGTGGAAGCCCTAATAAGAACTCTGCAACAACTGCTGTTTGTCCATTTCAGAATTGGGTGTCAACATAGCAGAATAGGCATTGTTCGACAGAGGAGAACAAGAAATGGATCCAGTAGATCCTAATCTAGAGCCCTGGAAGCATCCAGGAAGCCAGCCTAAGACTGCTTGTACCAATTGCTATTGTAAAAAGTGCTGCTTTCATTGTCAAGTTTGTTTCACAAAAAAAGGCTTAGGCATCTCCTATGGCAGGAAGAAGCGGAGACAGCGACGACACGCTCCTCAAGACAGTCAGACTCATCAAGGACCTCTACCAAAGCAGTGAGTAGTACATGTAATGCAACCTTTAGTAATATGCGCAATAGTAGCATTAGTAGTAGTAACAATAATAGCAATAGTTGTGTGGTCTATGGTATTCATAGAATATAGGAAAATACTAAGACAAAGAAAAATAAACAGGTTAATTGATAGAATAAGAGACAGAGCAGAGGACAGTGGAAATGAGAGTGAGGGGGATCAGGAAGAATTATCAGCGCTTGTGGGGATGGGGCATAACGCTCCTTGGAATGTTGATGATTTGTAGTGCTACAGAAAAAATGTGGGTCACAGTCTATTATGGGGTACCTGTGTGGAAAGAAGCAACCACCACTCTATTTTGCGCATCAGATGCTAAAGCATACGATAAGGAGGTACACAATGTTTGGGCCACACATGCCTGTGTACCCACAGACCCCAGCCCACAAGAAGTAGGCTTAGAAAATGTGACAGAAACTTTTAACATGTGGAAAAATAACATGGTAGACCAAATGCATGAAGATATAATGAGTTTATGGGACCAAAGCTTAAAACCATGTGTGAAATTAACCCCACTCTGTGTTACTTTAAATTGCACTGATGCTACTAAAGTAAATGCTTCTGAGATAAATAATAGTAGTTTAGGGGAAATGAAAAACTGCTCTTTCAACATCACCACAAGCATAAGAGATAAGATACAGAGAACATATGCATATTTTTATAAACTTGATTTAGTACCAATAGATACTAATAATACCAGCTATAGGTTGATAAGTTGTAATACTTCAGTCATTACACAGGCCTGTCCCAAAGTAAGCTTTGAGCCAATTCCCATACATTATTGTGCCCCGGCTGGTTTTGCGATTCTAAAGTGTAGAGATAAGAAGTTCAATGGAAAAGGGGAATGTAGAAATGTCAGCACAGTACAATGTACACATGGAATTAGACCAGTAGTATCAACTCAACTGTTGTTAAATGGCAGTTTAGCAGAGGAAGAGGTAGTAATTAGATCTAACAATTTCACAGATAATGCTAAAACCATAATAGTACAGCTGAACCAATCTGTGCAAATTAATTGTACAAGACCCAACAATAATAGAAGAAAAAGTATAAATATAGGACCAGGGAGAGCATTCTATGCAGCAGGAGACATAATAGGAGATATAAGACAAGCACATTGTAATATTAGTAGAACAAAATGGAATAACACTTTAAGACAGATAGTTGAAAAATTAAAAGAACAATTTCCAAATAAAACAATAGTCTTTAACCAATCCTCAGGAGGAGACCCAGAAATTGTAATGCACAGTTTCAATTGTGGAGGGGAATTTTTCTTCTGTGATACAACAAAACTGTTTAATAGTACTTGGAGTAACAATGGTACTTGGAATAGTACGAATAGTACTGTTGGGAATGACACTATTACACTCCCATGCAGAATGAAACAAATTATAAACATGTGGCAGGAAGTAGGAAAAGCAATGTATGCCCCTCCCATCAGTGGACAAATTAGGTGTTCATCAAATATTACAGGGCTACTATTAACAAGAGATGGGGGTAAAGTGAACAGTACTAATGAGACTTTCAGACCTGGAGGAGGAGATATGAGGGACAATTGGAGAAGTGAATTATATAAATATAAAGTAGTAAAAATTAAACCATTGGGAATAGCACCCACCAAGGCAAAGAGAAGAGTGGTGCAAAGAGAAAAAAGAGCAGTGGGAATAGGAGCTGTGTTCCTTGGGTTCTTGGGAGCAGCAGGAAGCACTATGGGCGCAGCATCAGTAACGCTGACGGTACAGGCCAGACTATTATTGTCTGGTATAGTGCAACAGCAAAACAATTTGCTGAGAGCTATTGAGGCGCAACAGCATCTGTTGCAACTCACAGTCTGGGGCATCAAGCAGCTCCAGGCAAGAGTCCTGGCTGTGGAAAGATACCTACAGGATCAACAGCTTCTGGGAATTTGGGGTTGCTCTGGAAAACTCATTTGCACCACTGCTGTGCCTTGGAATACTAGTTGGAGTAATAAAACTTATAAGGGTATTTGGGAAAATATGACCTGGATGCAGTGGGAAAAGGAAATTGACAACTACACAGGCTTAATATACAATTTAATTGAAGAATCGCAGAACCAGCAAGAAAAGAATGAACAAGAATTATTGGAATTGGATAAATGGGCAAGTTTGTGGAATTGGTTTAGCATAACACAATGGCTGTGGTATATAAAATTATTTGTAATGATAGTAGGAGGCTTGATAGGTCTAAGAATAGTTATGACTATACTTTCTATAGTGAATAGAGTTAGGAAGGGATACTCACCATTATCGTTTCAGACCCACCTCCCAACCCCGAGGGGACCCGACAGGCCCGAAGGAACAGAAGAAGAAGGTGGAGAGAGAGAGAGAGACAGATCCGAAAGATTAGTGAACGGATTCTTGGCACTTATCTGGGACGATCTACGGAGCCTGTGTCTGTTCAGCTACCACCGATTGAGAGACTTAATCTTGGTTGTGACGAGAATTGTGGAACTTCTGGGACGCAGGGGGCGGGAAGTTCTCAAGTATTGGTGGAATCTCCTACAATATTGGGGTCAGGAACTAAGGAATAGTGCTGTTAGCTTGCTTGACGCTATAGCCATAGCAGTAGCTGGGGGGACAGATAGGATTATAGAAGGAGTACAAAGAGTTTGTAGAGCTATTCGCCACATACCTAGAAGAATAAGACAGGGCGCAGAAAGAGCTTTGGTATAAGATGGGTGGCAAGTGGTCAAAATCTCGTGTGCCCGGATGGTCTATTGTAAGGGAAAGAATAAGACGCGCTGGACCAATAGATGAGCAACCAGCAGCAGTAGGGGTGGGAGCAGTATCTAGAGACCTGGCAAGACATGGAGCAGTCACAAGTAGCAACACAGCAGCTACCAATGCCGCTTGTGCCTGGCTAGAAGCACAAGAGGAGGAGGATGAAGTAGGTTTTCCAGTAAAACCTCAGGTACCTTTAAGACCAATGACTTATAAGGGAGCTGTCGATCTTAGCCACTTTTTAAGAGAAAAGGGGGGACTGGAAGGGTTAATTTACTCCCCGAAAAGACAAGAGATCCTTGATCTGTGGGTTTACCACACGCAAGGATACTTCCCTGATTGGCAGAACTACACACCAGGGCCAGGAATCAGATACCCACTGACCTTTGGATGGTGTTTTAAGTTAGTACCAGTTAAGCCAGAAAAGGTAGAAGAGGCCAATGAAGGAGAAAACAACTGCCTGCTACACCCGATAAGCCTGCATGGAATGGAGGACCCGGAGAGAGAAGTGCTAATGTGGAAGTTTGACAGCCGCCTAGCATTTCATCACATGGCCAGAGAGCTGCATCCGGAGTACTACAAGGACTGCTGACATCGAGCTTTCTACAAGGGACTTTCCACTGGGGACTTTCCAGCAGGCGTGGCTAGAAGGCGTGGCATGGGCGGGACAGGGAGTGGCGAGCCCTCAGATGCTGCATATAAGCAGCTGCTTTCTGCCTGTACTGGGTCTCTCTGGTTAGACCAGATCTGAGCCTGGGAGCTCTCTGGCTAGCTAGGGAACCCACTGCTTAAGCCTCAATAAAGC
		003-003-UJ-L21_S80	3		Yes	1.34	3.24	0.01	0.017	0.001	0.005	GACCTGAAAGCGAAAGAGAAACCAGAGGAGATCTCTCGACGCAGGACTCGGCTTGCTGAAGTGCACACGGCAAGAGGCGAGGGGCGGCGACCGGTGAGTACGCCAGAATTTTTGACTAGCGGAGGCTAGAAGGAGAGAGATGGGTGCGAGAGCGTCAGTATTAAGCGGGGGAGAATTAGATAGATGGGAAAAAATTCGGTTAAGGCCAATGGGAAGGAAAAAATATAGACTAAAACATTTAGTATGGGCAAGCAGGGAGCTAGAACGATTTGCAATTAGTCCTAGCCTATTAGAAACATCAGAAGGTTGTAGACAAATACTGGGACAGCTACAACCAGCACTTCAGACAGGATCAGAAGAACTTAAATCATTATATAATACAGTAGCAACCCTCTATTGTGTGCATCAAAAAATAGATGTAAAAGACACCAAGGAAGCTTTAGACAAGATAGAGGAAGAACAAAACAAAAGTAAGAAAAGGGCACAGCAAGCAGCAGCAGCTGACACTGCAGGAAAAAACAGCCAGGTCAGCCAAAATTACCCTATAGTGCAGAACCTACAGGGGCAAATGGTACATCAGGCCATATCACCTAGAACTTTAAATGCATGGGTAAAAGTAATAGAAGAGAAGGCTTTTAGCCCAGAAGTAATACCTATGTTTTCAGCATTATCAGAAGGAGCCACCCCACAAGATTTAAACACCATGCTAAACACAGTGGGGGGACATCAAGCAGCTATGCAAATGTTAAAAGAGACCATCAATGAGGAAGCTGCAGAATGGGATAGAATGCATCCAGTGCATGCAGGGCCTATTGCACCAGGCCAGATGAGAGAACCAAGGGGAAGTGATATAGCAGGAACTACTAGTACCCTTCAGGAACAAATAGGATGGATGACAAGTAATCCACCTATCCCAGTAGGAGAAATTTATAAAAGATGGATAATATTGGGATTAAATAAAATAGTAAGGATGTATAGTCCTGTCAGTATTTTGGACATAAGACAAGGACCAAAGGAACCCTTTAGAGACTATGTAGATCGGTTCTATAAAGTTCTAAGAGCCGAGCAAGCTTCACAAGATGTAAAAAATTGGATGACAGAAACCTTGTTAGTCCAAAATTCGAATCCAGATTGTAAGACAATTTTAAAAGCATTAGGACCAGCAGCCACATTAGAAGAAATGATGACAGCATGTCAGGGAGTGGGAGGACCTGGACATAAAGCAAGAGTTTTGGCTGAAGCAATGAGCCAAGTAACACAGTCATCTGCCATAATGATGCAGAAAGGCAATTTTAAGCCCCAAGGAAAGAGTGTTAAGTGTTTCAATTGTGGCAAAGTGGGGCACATAGCCAGAAATTGCAGGGCCCCTAGAAAAAAGGGATGTTGGAAATGTGGAAGGGAAGGACACCAAATGAAAGATTGTGATGAGAGACAGGCTAATTTTTTAGGGAGAATCTGGCCTTCCCACAAGGGAAGGCCAGGGAATTTCCTTCAGAGCAGACCAGAACCAACAGCACCACCAGCCCCACCAGAGGAGAGCTTCAGGTTTGGGGAGGAGACAGCAACTCCCTCTCAGAAGCAGGAGACGGGAGACAAGGGGTATCCTTTAGCTTCCCTCAGATCACTCTTTGGCAACGACCCTTAGTCCAGATAAAGATAGGGGGGTATCTAAAGGAAGCCCTATTAGATACAGGAGCAGATGATACAGTATTAGAAGAAATGAATTTGCCAGGAAAATGGAAACCAAAAATGATAGGGGGAATTGGAGGTTTTATTAAAGTAAGACAGTATGATCAGATATCAATAGAAATTTGTGGACATAAGACTATAGGTACAGTATTAATAGGACCTACACCTGTCAACATAATTGGAAGAAATCTACTGACTCAACTTGGTTGCACTTTAAATTTTCCCATTAGTCCTATTGAAACTGTACCAGTAAAATTGAAGCCAGGAATGGATGGCCCAAAAGTTAAACAATGGCCATTGACAGAAGAAAAAATAAAAGCATTAGTAGAAATTTGTACAGAAATGGAAAAGGAAGGGAAAATTTCAAAAATTGGGCCTGAAAACCCATACAATACTCCAATATTTGCCATAAAGAAAAAAGACAGTACTAAATGGAGAAAATTAGTAGATTTTAGAGAACTTAATAAGAAAACTCAAGACTTCTGGGAAGTTCAATTAGGAATACCACATCCCGCAGGATTAAAAAAGAAAAAATCAGTAACAGTTCTAGATGTGGGTGATGCATATTTCTCAGTTCCCTTAGATAAAGACTTCAGGAAGTATACTGCATTCACCATACCTAGTACAAACAATGAGACACCAGGGATTAGATATCAGTACAATGTGCTTCCACAGGGATGGAAAGGATCACCAGCAATATTCCAAAGTAGTATGACAAAAATTTTAGATCCCTTTAGAAAACAGAATCCAGATGTAGTCATTTATCAATACATGGATGATTTGTATGTGGGATCTGACTTAGAAATAGAACAGCATAGAACAAAAGTAGAGGAACTGAGAAAACATCTGTTGAAGTGGGGATTTACCACACCAGACAAAAAACATCAGAAAGAACCTCCATTTCTTTGGATGGGTTATGAACTCCATCCTGATAAATGGACAGTACAGCCTATAATGCTGCCAGAAAAAGATAGCTGGACTGTCAATGACATACAGAAGTTAGTGGGAAAATTAAATTGGGCAAGTCAGATTTACCCAGGAATTAAAGTAAGGCAATTGTGTAAACTCCTTAGGGGAGCCAAAGCACTAACAGAAGTAATATCACTAACAGAAGAAGCTGAGCTAGAACTGGCAGAAAACAGGGAGATTCTAAGAGAACCAGTACATGGGGTGTATTATGACCCAACAAAAGACTTAATAGCAGAAATACAGAAGCAGGGGCTAGGTCAATGGACATATCAAATCTATCAAGAGCCCTTTAAAAATCTGAAAACAGGAAAATATGCAAGAATGAAGGGTACCCACACTAATGATGTAAAACAATTAACAGAAGCAGTGCAAAAAATAGCCACAGAAAGTATAGTGATATGGGGAAAAATTCCTAAATTTAAACTACCCATACAAAAGGAGACATGGGATACATGGTGGACAGAGTATTGGCAGGCCACCTGGATTCCTGAGTGGGAGTTTGTCAGTACCCCTCCCTTAGTAAAATTATGGTACCAGTTAGAGAAAGAACCCATAGCAGGAGCAGAAACTTTCTATGTAGATGGGGCAGCCAACAGAGAGACTAAATTAGGAAAGGCAGGATATGTTACTAACAGAGGAAGACAAAAGGTTATCCCCCTAACTGACACAACAAATCAGAAGACTGAATTACAAGCAATTCATCTAGCTTTGCAGGATTCGGGATTAGAAGTAAACATAGTAACAGACTCACAATATGCATTAGGAATCATTCAAGCACAGCCAGATAAAAGTGAATCAGAGTTAGTCAGTCAAATAATAGAGCAGTTAATAAAAAAGGAAAAGGTCTACCTGGCATGGGTACCAGCACACAAAGGAATTGGAGGAAATGAACAAGTAGATAAACTAGTCAGTGCTGGAATCAGGAAAGTACTATTTTTAGATGGAATAGATAAAGCCCAAGAGGAGCATGAAAAATATCACAGTAATTGGAGAGCAATGGCTAGTGATTTTAACCTGCCACCAATAGTAGCAAAAGAAATAGTAGCCAGCTGTGATAAATGTCAGGTAAAAGGAGAAGCCATGCATGGACAAGTAGACTGTAGTCCAGGAATATGGCAACTAGATTGTACACATTTAGAAGGAAAAATTATCCTAGTAGCAGTTCATGTAGCCAGTGGATATATAGAAGCAGAAGTCATCCCAGCAGAAACAGGACAGGAAACAGCATACTTTATCTTAAAATTAGCAGGAAGATGGCCAGTAAAAACAATACATACAGATAATGGCAGCAATTTCACCAGTGCTGCGGTTAAGGCCGCCTGTTGGTGGGCGGGGGTCAAGCAGGAATTTGGTATTCCCTACAATCCCCAAAGTCAAGGAGTAGTAGAATCTATGAATAAAGAATTAAAGAAAATTATAGGACAGGTAAGGGATCAGGCTGAACATCTTAAGACAGCAGTACAAATGGCAGTACTCATCCACAATTTTAAAAGAAAAGGGGGGATTGGGGGATACAGTGCAGGGGAAAGAATAGTAGACATAATAGCATCAGACATACAAACTAAAGAATTACAAAAACAAGTTACAAAAATTCAAAATTTTCGGGTTTATTACAGGGACAGCAGAGATCCACTTTGGAAAGGACCAGCAAAGCTACTCTGGAAAGGTGAAGGGGCAGTAGTAATACAAGATAATAGTGAAATAAAAGTAGTGCCAAGAAGGAAAGCAAAGATTATTAGGGATTATGGAAAACAGATGGCAGGTGATGATTGTGTGGCAGGTAGACAGGATGAGGATTAGAACATGGCACAGTTTAGTAAAACACCACATACATATTTCAAGAAAAGCTAAGGGATGGCTCTATAGACATCACTATGAAAACACTCATCCAAAAATAAGTTCAGAAGTACATATCCCAATAGGGGATGCTAAATTGGTAGTAACAACATATTGGGGTCTGCATACAGGTGAAAGAGACTGGCATTTGGGTCAAGGAGTCTCCATAGAATGGAGGAAAAGGAGATATAACACACAAGTAGACCCTGACCTAGCAGACCAACTAATTCATCTGTATTACTTTGATTGTTTTTCAGAATCTGCTATCAGAAATACCATATTAGGACATAGAGTTAGTCCTAGGTGTGAATATCAAACAGGACATAACAAGGTAGGATCTCTACAGTACTTGGCACTAACAGCATTAATAACACCAAAAAAGATAAAGCCACCTTTGCCTAGCATTAAGAAACTGACAGAGGATAGATGGAACGAGCCCCAGAAGACCAAGGGCCACAGAGGGAGCCATACAATGAATGGGCACTAGAGCTTTTGGAAGAGCTTAAGACTGAAGCTGTCAGACATTTTCCCAGGATATGGCTCCATAACTTAGGACAATATATTTATGAAACTTATGGGGATACTTGGACAGGGGTGGAAGCCCTAATAAGAACTCTGCAACAACTGCTGTTTGTCCATTTCAGAATTGGGTGTCAACATAGCAGAATAGGCATTGTTCGACAGAGGAGAACAAGAAATGGATCCAGTAGATCCTAATCTAGAGCCCTGGAAGCATCCAGGAAGCCAGCCTAAGACTGCTTGTACCAATTGCTATTGTAAAAAGTGCTGCTTTCATTGTCAAGTTTGTTTCACAAAAAAAGGCTTAGGCATCTCCTATGGCAGGAAGAAGCGGAGACAGCGACGACACGCTCCTCAAGACAGTCAGACTCATCAAGGACCTCTACCAAAGCAGTGAGTAGTACATGTAATGCAACCTTTAGTAATATGCGCAATAGTAGCATTAGTAGTAGTAACAATAATAGCAATAGTTGTGTGGTCTATAGTATTCATAGAATATAGGAAAATACTAAGACAAAGAAAAATAAACAGGTTAATTGATAGAATAAGAGACAGAGCAGAGGACAGTGGAAATGAGAGTGAGGGGGATCAGGAAGAATTATCAGCGCTTGTGGGGATGGGGCATAACGCTCCTTGGAATGTTGATGATTTGTAGTGCTACAGAAAAAATGTGGGTCACAGTCTATTATGGGGTACCTGTGTGGAAAGAAGCAACCACCACTCTATTTTGCGCATCAGATGCTAAAGCATACGATAAGGAGGTACACAATGTTTGGGCCACACATGCCTGTGTACCCACAGACCCCAGCCCACAAGAAGTAGGCTTAGAAAATGTGACAGAAACTTTTAACATGTGGAAAAATAACATGGTAGACCAAATGCATGAAGATATAATGAGTTTATGGGACCAAAGCTTAAAACCATGTGTGAAATTAACCCCACTCTGTGTTACTTTAAATTGCACTGATGCTACTAAAGTAAATGCTTCTGAGATAAATAATAGTAGTTTAGGGGAAATGAAAAACTGCTCTTTCAACATCACCACAAGCATAAGAGATAAGATACAGAGAACATATGCATATTTTTATAAACTTGATTTAGTACCAATAGATACTAATAATACCAGCTATAGGTTGATAAGTTGTAATACTTCAGTCATTACACAGGCCTGTCCCAAAGTAAGCTTTGAGCCAATTCCCATACATTATTGTGCCCCGGCTGGTTTTGCGATTCTAAAGTGTAGAGATAAGAAGTTCAATGGAAAAGGGGAATGTAGAAATGTCAGCACAGTACAATGTACACATGGAATTAGACCAGTAGTATCAACTCAACTGTTGTTAAATGGCAGTTTAGCAGAGGAAGAGGTAGTAATTAGATCTAACAATTTCACAGATAATGCTAAAACCATAATAGTACAGCTGAACCAATCTGTGCAAATTAATTGTACAAGACCCAACAATAATAGAAGAAAAAGTATAAATATAGGACCAGGGAGAGCATTCTATGCAGCAGGAGACATAATAGGAGATATAAGACAAGCACATTGTAATATTAGTAGAACAAAATGGAATAACACTTTAAGACAGATAGTTGAAAAATTAAAAGAACAATTTCCAAATAAAACAATAGTCTTTAACCAATCCTCAGGAGGAGACCCAGAAATTGTAATGCACAGTTTCAATTGTGGAGGGGAATTTTTCTTCTGTGATACAACAAAACTGTTTAATAGTACTTGGAGTAACAATGGTACTTGGAATAGTACGAATAGTACTGTTGGGAATGACACTATTACACTCCCATGCAGAATGAAACAAATTATAAACATGTGGCAGGAAGTAGGAAAAGCAATGTATGCCCCTCCCATCAGTGGACAAATTAGGTGTTCATCAAATATTACAGGGCTACTATTAACAAGAGATGGGGGTAAAGTGAACAGTACTAATGAGACTTTCAGACCTGGAGGAGGAGATATGAGGGACAATTGGAGAAGTGAATTATATAAATATAAAGTAGTAAAAATTAAACCATTGGGAATAGCACCCACCAAGGCAAAGAGAAGAGTGGTGCAAAGAGAAAAAAGAGCAGTGGGAATAGGAGCTGTGTTCCTTGGGTTCTTGGGAGCAGCAGGAAGCACTATGGGCGCAGCATCAGTAACGCTGACGGTACAGGCCAGACTATTATTGTCTGGTATAGTGCAACAGCAAAACAATTTGCTGAGAGCTATTGAGGCGCAACAGCATCTGTTGCAACTCACAGTCTGGGGCATCAAGCAGCTCCAGGCAAGAGTCCTGGCTGTGGAAAGATACCTACAGGATCAACAGCTTCTGGGAATTTGGGGTTGCTCTGGAAAACTCATTTGCACCACTGCTGTGCCTTGGAATACTAGTTGGAGTAATAAAACTTATAAGGGTATTTGGGAAAATATGACCTGGATGCAGTGGGAAAAGGAAATTGACAACTACACAGGCTTAATATACAATTTAATTGAAGAATCGCAGAACCAGCAAGAAAAGAATGAACAAGAATTATTGGAATTGGATAAATGGGCAAGTTTGTGGAATTGGTTTAGCATAACACAATGGCTGTGGTATATAAAATTATTTGTAATGATAGTAGGAGGCTTGATAGGTCTAAGAATAGTTATGACTATACTTTCTATAGTGAATAGAGTTAGGAAGGGATACTCACCATTATCGTTTCAGACCCACCTCCCAACCCCGAGGGGACCCGACAGGCCCGAAGGAACAGAAGAAGAAGGTGGAGAGAGAGAGAGAGACAGATCCGAAAGATTAGTGAACGGATTCTTGGCACTTATCTGGGACGATCTACGAAGCCTGTGTCTTTTCAGCTACCACCGATTGAGAGACTTAATCTTGGTTGTGACGAGAATTGTGGAACTTCTGGGACGCAGGGGGCGGGAAGTTCTCAAGTATTGGTGGAATCTCCTACAATATTGGGGTCAGGAACTAAGGAATAGTACTGTTAGCTTGCTTGACGCTATAGCCATAGCAGTAGCTGGGGGGACAGATAGGATTATAGAAGGAGTACAAAGAGTTTGTAGAGCTATTCGCCACATACCTAGAAGAATAAGACAGGGCGCAGAAAGAGCTTTGGTATAAGATGGGTGGCAAGTGGTCAAAATCTCGTGTGCCCGGATGGTCTATTGTAAGGGAAAGAATAAGACGCGCTGGACCAATAGATGAGCAACCAGCAGCAGTAGGGGTGGGAGCAGTATCTAGAGACCTGGCAAGACATGGAGCAGTCACAAGTAGCAACACAGCAGCTACCAATGCCGCTTGTGCCTGGCTAGAAGCACAAGAGGAGGAGGATGAAGTAGGTTTTCCAGTAAAACCTCAGGTACCTTTAAGACCAATGACTTATAAGGGAGCTGTCGATCTTAGCCACTTTTTAAGAGAAAAGGGGGGACTGGAAGGGTTAATTTACTCCCCGAAAAGACAAGAGATCCTTGATCTGTGGGTTTACCACACGCAAGGATACTTCCCTGATTGGCAGAACTACACACCAGGGCCAGGAATCAGATACCCACTGACCTTTGGATGGTGTTTTAAGTTAGTACCAGTTAAGCCAGAAAAGGTAGAAGAGGCCAATGAAGGAGAAAACAACTGCCTGCTACACCCGATAAGCCTGCATGGAATGGAGGACCCGGAGAGAGAAGTGCTAATGTGGAAGTTTGACAGCCGCCTAGCATTTCATCACATGGCCAGAGAGCTGCATCCGGAGTACTACAAGGACTGCTGACATCGAGCTTTCTACAAGGGACTTTCCACTGGGGACTTTCCAGCAGGCGTGGCTAGAAGGCGTGGCATGGGCGGGACAGGGAGTGGCGAGCCCTCAGATGCTGCATATAAGCAGCTGCTTTCTGCCTGTACTGGGTCTCTCTGGTTAGACCAGATCTGAGCCTGGGAGCTCTCTGGCTAGCTAGGGAACCCACTGCTTAAGCCTCAATAAAGCTTGCCT
		003-003-UJ-PL4-L3_S285	3									GAACAGGGACTTGAAAACGAAAGAGAAACCAGAGGAGATCTCTCGACGCAGGACTCGGCTTGCTGAAGTGCACACGGCAAGAGGCGAGGGGCGGCGACCGGTGAGTACGCCAGAATTTTTGACTAGCGGAGGCTAGAAGGAGAGAGATGGGTGCGAGAGCGTCAGTATTAAGCGGGGGAGAATTAGATAGATGGGAAAAAATTCGGTTAAGGCCAATGGGAAGGAAAAAATATAGACTAAAACATTTAGTATGGGCAAGCAGGGAGCTAGAACGATTTGCAATTAGTCCTAGCCTATTAGAAACATCAGAAGGTTGTAGACAAATACTGGGACAGCTACAACCAGCACTTCAGACAGGATCAGAAGAACTTAAATCATTATATAATACAGTAGCAACCCTCTATTGTGTGCATCAAAAAATAGATGTAAAAGACACCAAGGAAGCTTTAGACAAGATAGAGGAAGAACAAAACAAAAGTAAGAAAAGGGCACAGCAAGCAGCAGCAGCTGACACTGCAGGAAAAAACAGCCAGGTCAGCCAAAATTACCCTATAGTGCAGAACCTACAGGGGCAAATGGTACATCAGGCCATATCACCTAGAACTTTAAATGCATGGGTAAAAGTAATAGAAGAGAAGGCTTTTAGCCCAGAAGTAATACCTATGTTTTCAGCATTATCAGAAGGAGCCACCCCACAAGATTTAAACACCATGCTAAACACAGTGGGGGGACATCAAGCAGCTATGCAAATGTTAAAAGAGACCATCAATGAGGAAGCTGCAGAATGGGATAGAATGCATCCAGTGCATGCAGGGCCTATTGCACCAGGCCAGATGAGAGAACCAAGGGGAAGTGATATAGCAGGAACTACTAGTACCCTTCAGGAACAAATAGGATGGATGACAAGTAATCCACCTATCCCAGTAGGAGAAATTTATAAAAGATGGATAATATTGGGATTAAATAAAATAGTAAGGATGTATAGTCCTGTCAGTATTTTGGACATAAGACAAGGACCAAAGGAACCCTTTAGAGACTATGTAGATCGGTTCTATAAAGTTCTAAGAGCCGAGCAAGCTTCACAAGATGTAAAAAATTGGATGACAGAAACCTTGTTAGTCCAAAATTCGAATCCAGATTGTAAGACAATTTTAAAAGCATTAGGACCAGCAGCCACATTAGAAGAAATGATGACAGCATGTCAGGGAGTGGGAGGACCTGGACATAAAGCAAGAGTTTTGGCTGAAGCAATGAGCCAAGTAACACAGTCATCTGCCATAATGATGCAGAAAGGCAATTTTAAGCCCCAAGGAAAGAGTGTTAAGTGTTTCAATTGTGGCAAAGTGGGGCACATAGCCAGAAATTGCAGGGCCCCTAGAAAAAAGGGATGTTGGAAATGTGGAAGGGAAGGACACCAAATGAAAGATTGTGATGAGAGACAGGCTAATTTTTTAGGGAGAATCTGGCCTTCCCACAAGGGAAGGCCAGGGAATTTCCTTCAGAGCAGACCAGAACCAACAGCACCACCAGCCCCACCAGAGGAGAGCTTCAGGTTTGGGGAGGAGACAGCAACTCCCTCTCAGAAGCAGGAGACGGGAGACAAGGGGTATCCTTTAGCTTCCCTCAGATCACTCTTTGGCAACGACCCTTAGTCCAGATAAAGATAGGGGGGTATCTAAAGGAAGCCCTATTAGATACAGGAGCAGATGATACAGTATTAGAAGAAATGAATTTGCCAGGAAAATGGAAACCAAAAATGATAGGGGGAATTGGAGGTTTTATTAAAGTAAGACAGTATGATCAGATATCAATAGAAATTTGTGGACATAAGACTATAGGTACAGTATTAATAGGACCTACACCTGTCAACATAATTGGAAGAAATCTACTGACTCAACTTGGTTGCACTTTAAATTTTCCCATTAGTCCTATTGAAACTGTACCAGTAAAATTGAAGCCAGGAATGGATGGCCCAAAAGTTAAACAATGGCCATTGACAGAAGAAAAAATAAAAGCATTAGTAGAAATTTGTACAGAAATGGAAAAGGAAGGGAAAATTTCAAAAATTGGGCCTGAAAACCCATACAATACTCCAATATTTGCCATAAAGAAAAAAGACAGTACTAAATGGAGAAAATTAGTAGATTTTAGAGAACTTAATAAGAAAACTCAAGACTTCTGGGAAGTTCAATTAGGAATACCACATCCCGCAGGATTAAAAAAGAAAAAATCAGTAACAGTTCTAGATGTGGGTGATGCATATTTCTCAGTTCCCTTAGATAAAGACTTCAGGAAGTATACTGCATTCACCATACCTAGTACAAACAATGAGACACCAGGGATTAGATATCAGTACAATGTGCTTCCACAGGGATGGAAAGGATCACCAGCAATATTCCAAAGTAGTATGACAAAAATTTTAGATCCCTTTAGAAAACAGAATCCAGATGTAGTCATTTATCAATACATGGATGATTTGTATGTGGGATCTGACTTAGAAATAGAACAGCATAGAACAAAAGTAGAGGAACTGAGAAAACATCTGTTGAAGTGGGGATTTACCACACCAGACAAAAAACATCAGAAAGAACCTCCATTTCTTTGGATGGGTTATGAACTCCATCCTGATAAATGGACAGTACAGCCTATAATGCTGCCAGAAAAAGATAGCTGGACTGTCAATGACATACAGAAGTTAGTGGGAAAATTAAATTGGGCAAGTCAGATTTACCCAGGAATTAAAGTAAGGCAATTGTGTAAACTCCTTAGGGGAGCCAAAGCACTAACAGAAGTAATATCACTAACAGAAGAAGCTGAGCTAGAACTGGCAGAAAACAGGGAGATTCTAAGAGAACCAGTACATGGGGTGTATTATGACCCAACAAAAGACTTAATAGCAGAAATACAGAAGCAGGGGCTAGGTCAATGGACATATCAAATCTATCAAGAGCCCTTTAAAAATCTGAAAACAGGAAAATATGCAAGAATGAAGGGTACCCACACTAATGATGTAAAACAATTAACAGAAGCAGTGCAAAAAATAGCCACAGAAAGTATAGTGATATGGGGAAAAATTCCTAAATTTAAACTACCCATACAAAAGGAGACATGGGATACATGGTGGACAGAGTATTGGCAGGCCACCTGGATTCCTGAGTGGGAGTTTGTCAGTACCCCTCCCTTAGTAAAATTATGGTACCAGTTAGAGAAAGAACCCATAGCAGGAGCAGAAACTTTCTATGTAGATGGGGCAGCCAACAGAGAGACTAAATTAGGAAAGGCAGGATATGTTACTAACAGAGGAAGACAAAAGGTTATCCCCCTAACTGACACAACAAATCAGAAGACTGAATTACAAGCAATTCATCTAGCTTTGCAGGATTCGGGATTAGAAGTAAACATAGTAACAGACTCACAATATGCATTAGGAATCATTCAAGCACAGCCAGATAAAAGTGAATCAGAGTTAGTCAGTCAAATAATAGAGCAGTTAATAAAAAAGGAAAAGGTCTACCTGGCATGGGTACCAGCACACAAAGGAATTGGAGGAAATGAACAAGTAGATAAACTAGTCAGTGCTGGAATCAGGAAAGTACTATTTTTAGATGGAATAGATAAAGCCCAAGAGGAGCATGAAAAATATCACAGTAATTGGAGAGCAATGGCTAGTGATTTTAACCTGCCACCAATAGTAGCAAAAGAAATAGTAGCCAGCTGTGATAAATGTCAGGTAAAAGGAGAAGCCATGCATGGACAAGTAGACTGTAGTCCAGGAATATGGCAACTAGATTGTACACATTTAGAAGGAAAAATTATCCTAGTAGCAGTTCATGTAGCCAGTGGATATATAGAAGCAGAAGTCATCCCAGCAGAAACAGGACAGGAAACAGCATACTTTATCTTAAAATTAGCAGGAAGATGGCCAGTAAAAACAATACATACAGATAATGGCAGCAATTTCACCAGTGCTGCGGTTAAGGCCGCCTGTTGGTGGGCGGGGGTCAAGCAGGAATTTGGTATTCCCTACAATCCCCAAAGTCAAGGAGTAGTAGAATCTATGAATAAAGAATTAAAGAAAATTATAGGACAGGTAAGGGATCAGGCTGAACATCTTAAGACAGCAGTACAAATGGCAGTACTCATCCACAATTTTAAAAGAAAAGGGGGGATTGGGGGATACAGTGCAGGGGAAAGAATAGTAGACATAATAGCATCAGACATACAAACTAAAGAATTACAAAAACAAGTTACAAAAATTCAAAATTTTCGGGTTTATTACAGGGACAGCAGAGATCCACTTTGGAAAGGACCAGCAAAGCTACTCTGGAAAGGTGAAGGGGCAGTAGTAATACAAGATAATAGTGAAATAAAAGTAGTGCCAAGAAGGAAAGCAAAGATTATTAGGGATTATGGAAAACAGATGGCAGGTGATGATTGTGTGGCAGGTAGACAGGATGAGGATTAGAACATGGCACAGTTTAGTAAAACACCACATACATATTTCAAGAAAAGCTAAGGGATGGCTCTATAGACATCACTATGAAAACACTCATCCAAAAATAAGTTCAGAAGTACATATCCCAATAGGGGATGCTAAATTGGTAGTAACAACATATTGGGGTCTGCATACAGGTGAAAGAGACTGGCATTTGGGTCAAGGAGTCTCCATAGAATGGAGGAAAAGGAGATATAACACACAAGTAGACCCTGACCTAGCAGACCAACTAATTCATCTGTATTACTTTGATTGTTTTTCAGAATCTGCTATCAGAAATACCATATTAGGACATAGAGTTAGTCCTAGGTGTGAATATCAAACAGGACATAACAAGGTAGGATCTCTACAGTACTTGGCACTAACAGCATTAATAACACCAAAAAAGATAAAGCCACCTTTGCCTAGCATTAAGAAACTGACAGAGGATAGATGGAACGAGCCCCAGAAGACCAAGGGCCACAGAGGGAGCCATACAATGAATGGGCACTAGAGCTTTTGGAAGAGCTTAAGACTGAAGCTGTCAGACATTTTCCCAGGATATGGCTCCATAACTTAGGACAATATATTTATGAAACTTATGGGGATACTTGGACAGGGGTGGAAGCCCTAATAAGAACTCTGCAACAACTGCTGTTTGTCCATTTCAGAATTGGGTGTCAACATAGCAGAATAGGCATTGTTCGACAGAGGAGAACAAGAAATGGATCCAGTAGATCCTAATCTAGAGCCCTGGAAGCATCCAGGAAGCCAGCCTAAGACTGCTTGTACCAATTGCTATTGTAAAAAGTGCTGCTTTCATTGTCAAGTTTGTTTCACAAAAAAAGGCTTAGGCATCTCCTATGGCAGGAAGAAGCGGAGACAGCGACGACACGCTCCTCAAGACAGTCAGACTCATCAAGGACCTCTACCAAAGCAGTGAGTAGTACATGTAATGCAACCTTTAGTAATATGCGCAATAGTAGCATTAGTAGTAGTAACAATAATAGCAATAGTTGTGTGGTCTATAGTATTCATAGAATATAGGAAAATACTAAGACAAAGAAAAATAAACAGGTTAATTGATAGAATAAGAGACAGAGCAGAGGACAGTGGAAATGAGAGTGAGGGGGATCAGGAAGAATTATCAGCGCTTGTGGGGATGGGGCATAACGCTCCTTGGAATGTTGATGATTTGTAGTGCTACAGAAAAAATGTGGGTCACAGTCTATTATGGGGTACCTGTGTGGAAAGAAGCAACCACCACTCTATTTTGCGCATCAGATGCTAAAGCATACGATAAGGAGGTACACAATGTTTGGGCCACACATGCCTGTGTACCCACAGACCCCAGCCCACAAGAAGTAGGCTTAGAAAATGTGACAGAAACTTTTAACATGTGGAAAAATAACATGGTAGACCAAATGCATGAAGATATAATGAGTTTATGGGACCAAAGCTTAAAACCATGTGTGAAATTAACCCCACTCTGTGTTACTTTAAATTGCACTGATGCTACTAAAGTAAATGCTTCTGAGATAAATAATAGTAGTTTAGGGGAAATGAAAAACTGCTCTTTCAACATCACCACAAGCATAAGAGATAAGATACAGAGAACATATGCATATTTTTATAAACTTGATTTAGTACCAATAGATACTAATAATACCAGCTATAGGTTGATAAGTTGTAATACTTCAGTCATTACACAGGCCTGTCCCAAAGTAAGCTTTGAGCCAATTCCCATACATTATTGTGCCCCGGCTGGTTTTGCGATTCTAAAGTGTAGAGATAAGAAGTTCAATGGAAAAGGGGAATGTAGAAATGTCAGCACAGTACAATGTACACATGGAATTAGACCAGTAGTATCAACTCAACTGTTGTTAAATGGCAGTTTAGCAGAGGAAGAGGTAGTAATTAGATCTAACAATTTCACAGATAATGCTAAAACCATAATAGTACAGCTGAACCAATCTGTGCAAATTAATTGTACAAGACCCAACAATAATAGAAGAAAAAGTATAAATATAGGACCAGGGAGAGCATTCTATGCAGCAGGAGACATAATAGGAGATATAAGACAAGCACATTGTAATATTAGTAGAACAAAATGGAATAACACTTTAAGACAGATAGTTGAAAAATTAAAAGAACAATTTCCAAATAAAACAATAGTCTTTAACCAATCCTCAGGAGGAGACCCAGAAATTGTAATGCACAGTTTCAATTGTGGAGGGGAATTTTTCTTCTGTGATACAACAAAACTGTTTAATAGTACTTGGAGTAACAATGGTACTTGGAATAGTACGAATAGTACTGTTGGGAATGACACTATTACACTCCCATGCAGAATGAAACAAATTATAAACATGTGGCAGGAAGTAGGAAAAGCAATGTATGCCCCTCCCATCAGTGGACAAATTAGGTGTTCATCAAATATTACAGGGCTACTATTAACAAGAGATGGGGGTAAAGTGAACAGTACTAATGAGACTTTCAGACCTGGAGGAGGAGATATGAGGGACAATTGGAGAAGTGAATTATATAAATATAAAGTAGTAAAAATTAAACCATTGGGAATAGCACCCACCAAGGCAAAGAGAAGAGTGGTGCAAAGAGAAAAAAGAGCAGTGGGAATAGGAGCTGTGTTCCTTGGGTTCTTGGGAGCAGCAGGAAGCACTATGGGCGCAGCATCAGTAACGCTGACGGTACAGGCCAGACTATTATTGTCTGGTATAGTGCAACAGCAAAACAATTTGCTGAGAGCTATTGAGGCGCAACAGCATCTGTTGCAACTCACAGTCTGGGGCATCAAGCAGCTCCAGGCAAGAGTCCTGGCTGTGGAAAGATACCTACAGGATCAACAGCTTCTGGGAATTTGGGGTTGCTCTGGAAAACTCATTTGCACCACTGCTGTGCCTTGGAATACTAGTTGGAGTAATAAAACTTATAAGGGTATTTGGGAAAATATGACCTGGATGCAGTGGGAAAAGGAAATTGACAACTACACAGGCTTAATATACAATTTAATTGAAGAATCGCAGAACCAGCAAGAAAAGAATGAACAAGAATTATTGGAATTGGATAAATGGGCAAGTTTGTGGAATTGGTTTAGCATAACACAATGGCTGTGGTATATAAAATTATTTGTAATGATAGTAGGAGGCTTGATAGGTCTAAGAATAGTTATGACTATACTTTCTATAGTGAATAGAGTTAGGAAGGGATACTCACCATTATCGTTTCAGACCCACCTCCCAACCCCGAGGGGACCCGACAGGCCCGAAGGAACAGAAGAAGAAGGTGGAGAGAGAGAGAGAGACAGATCCGAAAGATTAGTGAACGGATTCTTGGCACTTATCTGGGACGATCTACGAAGCCTGTGTCTTTTCAGCTACCACCGATTGAGAGACTTAATCTTGGTTGTGACGAGAATTGTGGAACTTCTGGGACGCAGGGGGCGGGAAGTTCTCAAGTATTGGTGGAATCTCCTACAATATTGGGGTCAGGAACTAAGGAATAGTACTGTTAGCTTGCTTGACGCTATAGCCATAGCAGTAGCTGGGGGGACAGATAGGATTATAGAAGGAGTACAAAGAGTTTGTAGAGCTATTCGCCACATACCTAGAAGAATAAGACAGGGCGCAGAAAGAGCTTTGGTATAAGATGGGTGGCAAGTGGTCAAAATCTCGTGTGCCCGGATGGTCTATTGTAAGGGAAAGAATAAGACGCGCTGGACCAATAGATGAGCAACCAGCAGCAGTAGGGGTGGGAGCAGTATCTAGAGACCTGGCAAGACATGGAGCAGTCACAAGTAGCAACACAGCAGCTACCAATGCCGCTTGTGCCTGGCTAGAAGCACAAGAGGAGGAGGATGAAGTAGGTTTTCCAGTAAAACCTCAGGTACCTTTAAGACCAATGACTTATAAGGGAGCTGTCGATCTTAGCCACTTTTTAAGAGAAAAGGGGGGACTGGAAGGGTTAATTTACTCCCCGAAAAGACAAGAGATCCTTGATCTGTGGGTTTACCACACGCAAGGATACTTCCCTGATTGGCAGAACTACACACCAGGGCCAGGAATCAGATACCCACTGACCTTTGGATGGTGTTTTAAGTTAGTACCAGTTAAGCCAGAAAAGGTAGAAGAGGCCAATGAAGGAGAAAACAACTGCCTGCTACACCCGATAAGCCTGCATGGAATGGAGGACCCGGAGAGAGAAGTGCTAATGTGGAAGTTTGACAGCCGCCTAGCATTTCATCACATGGCCAGAGAGCTGCATCCGGAGTACTACAAGGACTGCTGACATCGAGCTTTCTACAAGGGACTTTCCACTGGGGACTTTCCAGCAGGCGTGGCTAGAAGGCGTGGCATGGGCGGGACAGGGAGTGGCGAGCCCTCAGATGCTGCATATAAGCAGCTGCTTTCTGCCTGTACTGGGTCTCTCTGGTTAGACCAGATCTGAGCCTGGGAGCTCTCTGGCTAGCTAGGGAACCCACTGCTTAAGCCTCAATAAAGCTTGCCT
	P18 - 004-003	004-003-UJ-PL2-I24_S160	1		Yes	>500	>500	46.167	>50	0.003	0.013	GAACAGGGACCTGAAAACGAAAGTAGAACCAGAGAAGATCTCTCGACGCAAGGCTCGGCTTGCTGAAGTGCGCACGGCAAGAGGCGAGAGCGGCGACTGGTGAGTACGCCAAATTTTTGACTAGCAGAGGCTAGAAGGAGAGAGATGGGTGCGAGAGCGTCAGTATTAAGCGGCGGAAAATTAGATGCATGGGAAAAAATTCGGTTAAGGCCAGGGGGAAAGAAACAATATAGACTGAAGCATCTAGTATGGGCAAGCAGGGAACTAGAACGATTTGCACTTAATCCTGGCCTTCTAGAAACATCAGAAGGCTGTAAGAAAATAATAGCACAGCTACAACCATCCATTCAGACAGGATCAGAAGAACTTAGGTCATTGTTTAATACAGTAACAGTCCTCTACTATGTACATCAAAGGGTAGACATAAAAGACACCAAGGAAGCTTTAGATAAACTAGAGGAAGAGCAAAACAAAAAGACACAGCAAGCGGCAGCTGACAAAGGAGTCAGTCAAAATTTCCCTATAGTACCAAACCCTCAGGGACAAATGATATATCAGTCTATATCACCTAGAACTTTAAATGCATGGGTAAAAGTGATAGAAGAGAAGGCTTTTAGCCCAGAAGTAATACCCATGTTCTCAGCATTGGCAGAAGGAGCCACCCCACAAGATTTAAACACCATGCTAAATACAGTGGGGGGACATCAAGCAGCTATGCAAATGTTAAAAGAAACCATCAATGATGAAGCTGCAGAATGGGACAGATTACATCCAGTACAGGCAGGGCCTGTTGCACCAGGCCAGATAAGGGATCCTAGGGGAAGTGACATAGCTGGAACTACTAGTACCCTTCAGGAACAAATACAATGGATGACAAACAATCCACCTATCCCGGTAGGAGAAATCTATAAAAGGTGGATCATCCTAGGATTAAATAAAATAGTAAGAATGTATAGCCCTGTCAGCATTTTGGATATAAGACAAGGGCCAAAAGAACCCTTTAGAGACTATGTAGATAGGTTCTTTAAAACTCTAAGGGCTGAGCAAGCTACACAGGATGTAAAGAATTGGATGACAGACACCTTGCTGGTCCAAAATGCAAACCCAGATTGTAAGACCATCTTAAAAGCATTAGGACCAGGGGCTAGCCTAGAGGAAATGATGACAGCATGTCAGGGCGTGGGAGGACCTGGCCATAAGGCAAGAGTTTTGGCTGAAGCAATGAGCCAAGCAAATACAACCATAATGATGCAGAAAAGTAACTTTAAGGGCCAGAAAAGAATTATTAAATGCTTTAATTGTGGCAAAGAAGGACACATAGCAAAAAATTGCAGGGCCCCTAGGAAAAAAGGCTGTTGGAAATGTGGAAGGGAAGGACACCAAATGAAAGACTGCACTGAAAGACAGGCTAATTTTTTAGGAAAATTTTGGCCTTCCAACAAGGGAAGGCCTGGAAATTTTCCTCAGAGCAGACCAGAGCCAACAGCTCCGCCAGCAGAACTCTTCGGGTTCAGAGAGGACTTAACTGCCTCCCCGAAGCAGGAGCAGAAGGAAGATCAGAAGGAGGGACTGTATCCTCCCTTAACCTCCCTCAAATCACTCTTTGGCAACGACCAGTAGTAACAGTAAAAATAGGGGGGCAGCTAAGGGAAGCTCTATTAGATACAGGAGCAGATGATACAGTATTAGAAGACATAAATTTGCCAGGAAAATGGAAACCAAAAATGATAGGGGGAATTGGAGGTTTTATCAAAGTAAAACAGTATGATCAAATAACCATAGATATTTGTGGATACAGGGCTACAGGTACAGTGTTAGTAGGACCTACACCTGTCAACATAATTGGAAGGAATATGTTGACCCAGATTGGTTGCACTTTAAATTTTCCAATTAGTCCTATTGAAACTGTACCAGTAAAATTAAAACCAGGAATGGATGGGCCAAAGGTTAAACAATGGCCATTGACAGAAGAAAAAATAAAAGCACTAACAGAGATATGTGCAGAAATGGAAAAAGAAGGAAAGATTACAAAAATTGGGCCTGAAAACCCATACAATACCCCAATATTTGCTATAAAGAAAAAGGATAGTACTAAATGGAGAAAATTAGTAGATTTTAGAGAACTTAATAAAAGAACTCAGGATTTTTGGGAAGTTCAATTAGGAATACCACATCCTGCAGGGTTAAAGAAGAAAAAGTCAGTAACAGTACTAGATGTGGGGGATGCATATTTTTCAGTTCCCTTAGATAAGGAGTTCAGGAAGTACACCGCATTCACCATACCTAGTATCAACAATGAGACACCAGGAACCAGATACCAGTACAATGTGCTTCCACAAGGATGGAAAGGGTCACCAGCAATATTCCAATTCAGCATGACAAAAATCTTAGAACCCTTTAGAAAGAAGAATCCAGAATTGGTTATCTACCAATATATGGATGATTTGTATGTAGGGTCAGACTTGGAAATAGGGCAGCATAGGGCAAAAATAGAGGAGTTAAGAGACCATCTATTGAAATGGGGCTTTACTACTCCAGACAAAAAACATCAGAAAGAACCCCCATTCCTTTGGATGGGGTATGAACTCCATCCTGATAAATGGACAGTGCAGCCTATACAACTGCCAAACAAGGACAGCTGGACTGTCAATGATATACAGAAGTTAGTAGGAAAACTAAATTGGGCAAGTCAAATTTATCCAGGGATTAAAGTAAAGCAATTATGTAAACTCCTTAGGGGAGCCAAGGCACTAACAGACATAGTGCCACTGACTAGAGAAGCAGAGTTAGAATTGGAAGAAAATAGGGAGATTCTAACAAAACCAGTACATGGGGTATATTATGACCCATCACAAGAATTAATAGCAGAGATACAGAAACAGGGACAAGGGCAGTGGACATATCAAATTTATCAAGAACCATACAAAAATCTGAAAACAGGAAAATATGCAAAAGCGAGAGCTGCCCACACTAATGATGTAAAACAATTAACAGAGGCAGTGCAAAAGATAGCTAGGGAATGCATAGTAATATGGGGAAAGACCCCTAAGTTTAAACTACCCATACAAAAGGAAACATGGGAGACATGGTGGACAGATTATTGGCAAGCCACCTGGATTCCTGAATGGGAGTTTGTCAATACTCCCCCTCTAGTAAAACTGTGGTATCAGTTAGAAACAGAGCCCATAATAGGAGCAGAAACCTTCTATGTAGACGGAGCAGCTAATAAAGAGACCAGGAAAGGAAGAGCAGGATATGTTACTGACAGAGGAAGACAAAAGGTTATCTCCCTAGCTGAGACCACAAATCAAAAGGCTGAGTTACAAGCAATGCAATTAGCTTTACAGGATTCAGGATCAGAAGTGAACATAGTAACAGACTCACAGTATACATTAGGAATCATTCAGGCAAAACCAGATCAGAGTGAATCAGAGTTAGTCAATCAAATAATAGAGCAACTAATACAAAAGGAAAGGATCTACCTATCATGGGTGCCAGCACACAAAGGAATTGGAGGAAATGAACAAGTAGATAAATTAGTTAGTACTGGAATCAGAAAAGTATTGTTTCTAGATGGAATAGATAAGGCACAAGAAGACCATGAAAAATATCACAATAATTGGAGATCAATGGCTAGTGACTTTAATCTGCCACCTGTAGTAGCAAAAGAAATAGTAGCTAGCTGTGATAAATGTCAGCTAAAAGGGGAGGCCATGCATGGACAAGTAGACTGTAGTCCAGGGGTATGGCAATTAGACTGTACACATCTAGAAGGAAAAATTATCCTGGTAGCAGTCCATGTAGCTAGTGGATATATAGAAGCAGAAGTTATTCCAGCAGAAACAGGACAAGAGACAGCCTACTTCATACTAAAGTTAGCAGGAAGATGGCCAGTAAAAATAATACATACAGATAATGGTAGTAATTTTACCAGTAATACTGTTAAGGCAGCCTGTTGGTGGGCAGGAATCCAGCAGGAATTTGGAATTCCCTACAATCCCCAAAGTCAAGGAGTAGTAGAATCTATGAATAAAGAATTAAAGAAAATCATAGGACAAGTAAGAGATCAAGCTGAACATCTTAAGACAGCAGTACAAATGGCAGTGTTCATTCACAATTTTAAAAGAAAAGGGGGGATTGGGGGGTACAGTGCAGGGGAAAGAATAATAGACATAATAGCAACAGACATACAAACTAAAGAATTACAAAAACAAATTATAAAAATTCAAAATTTCCGGGTTTATTACAGGGACAGCAGAGATCCCATTTGGAAAGGACCAGCAAAGCTACTCTGGAAAGGTGAAGGGGCAGTAGTTATACAAGATAATAGTGAAATAAAGGTAGTACCAAGAAGAAAAGCAAAGATCATTAGGGATTATGGAAAACAGATGGCAGGTGATGATTGTGTGGCAGGTAGACAGAATGAGGATTAATACCTGGAAAAGTTTAGTAAAATACCATATGTATAAGTCAAAGAAAGCCAGAAGATGGGTTTATAGACATCATTTTGAAAACAGGCATCCAAAAATAAGTTCAGAAGTACACATTCCACTAGAAGAAGGTAAGGTAGTAGTAACAACATATTGGGGTCTGAATACCGGAGAAAGAGAATGGCATCTGGGTCAGGGAGTCTCCATAGAATGGAGGCAGGGGAGATATAGTACACAAATAGACCCTAGCCTGGCAGACCACCTGATCCATCTACATTATTTTGATTGTTTTTCAGAATCTGCCATAAGGAGAGCCATATTAGGATATAGAATTAGCCCTAAGTGTAACTATCAAGCAGGACACAACAAGGTAGGATCCCTACAATATTTAGCACTAACAGCATTAATACCTCTACAGAAGACAAAGCCGCCTTTGCCTAGTGTCAAAAAACTAGTAGAAGATAGATGGAACAAGCCCCAGAAGACCAGGGGTCACAGAGGGAGCCATACAATGAATGGACACTAGAGCTTTTAGAGGAGCTTAAGAACGAAGCTGTTAGACATTTCCCTAGGCCATGGCTCCATAACTTAGGGCAATATATCTATAACACCTACGGGGATACTTGGGAGGGAGTTGAAGCTATAATAAGGATACTGCAGCAACTACTGTTTATCCATTTCAGAATTGGGTGTCAACATAGCAGAATAGGCATTCTTCGACAGAGAAGAATAAGAAATGGAGCTAGTAGATCCTAACTTAGATCCCTGGAATCATCCAGGAAGCAAGCCTACAACTTCTTGTACCAAATGCTATTGTAAAAGGTGTTGCTTTCATTGCTACCACTGCTTTGCAACAAAGGGCTTAGGCATCTCCTATGGCAGGAAGAAGCGGAGACAGCGACACAGAAAAACTCCTCACAGCAGTCAGAGTCATCAAACTCCTGTACCAGAGCAGTAAGTATCATTAAATAATATATGTAATGTCAAACATATTAGTAGTAGGGATAGTAGCATTAATAGTAGCAGCAATATTAGCAATAGTTGTGTGGACTATAGTATATATAGAATATAGGAAAATAGTAAGGCAAAGAAGAATAAATAGGTTATATGAAAAAATAATAGAAAGAGCAGAAGACAGTGGCAATGAGAGTGAGGGGGATGCCGAGGAGTTGGCGGCACTTGGAGAAGTGGGGCCTTTTATTCCTGGGGTTATTAATATTCTGTAGTGCTAAAGAAAACTTGTGGGTCACAGTATATTATGGGGTACCTGTGTGGAAAGAAGCAACCACTACTCTATTTTGTGCATCAGATGCTAAAGGATATGACAAAGAGGCACATAATGTCTGGGCTACACATGCCTGTGTACCCACAGACCCCAGCCCACAAGAAATATTTTTGGAAAATGTCACAGAAAATTTTAATATGTGGAGAAATGACATGGTAGAGCAAATGCAGACAGATATAATTAGCTTATGGGATGAAAGTCTAAAGCCTTGTGTAAAGATAACCCCACTTTGTGTTACTCTAAACTGCACGGCCAATATCACTCATGCCAATGTCAGCATTCCGGAAATGCGAAATTGTTCTTTCAATACGACCACAGAAGTAAGAGATAAAAAGCAGAAAGCATATGCACTTTTTTATAAACTTGATCTAATACAACTCAATGAGAGCAAGGATAGTACAGAATATAGACTAATAAATTGTAATGCCTCAACCATTAGACAGGCTTGTCCAAAAGTATCTTGGGATCCAATTCCCATACATTATTGTGCTCCAGCTGGTTATGCAATTCTCAAATGTAGGGATAAAAAGTTTAATGGGACAGGGCCATGCAAAAATGTCAGCACAGTACAATGTACACATGGAATTAAGCCAGTGGTATCAACTCAATTACTGTTAAATGGCAGCCTAGCAGAAGAAGATATAGTAATCAGATCTGAAAATATCTCAGATAATACAAAAACTATAATAGTAAGCCTCAATGAATATGTACAGATTAATTGTACAAGACCCAGCAACAATACAAGAAAAGGTATACATGTAGGACCAGGACAAACACTCTATGCAACAGGTGAAATAATAGGAAATATAAGAAGGGCACATTGTAACATTAGTAGCACACAATGGAATAAAACTTTAGTACAAGTAAGTACAAAGTTAAAGTCACTACTTAATCTAACAGAAGTAATATTTAAGCCACCCGCAGGAGGGGACCTGGAAGTTACAATGCATAGTTTCAATTGTAGAGGAGAATTTTTCTACTGCAATACATCAAAATTGTTTAATAACACAGGAGTGTTAGATGACTCCTACAATGAAACTATCACTCTCCCATGTAAAATAAAACAAATTATAAACATGTGGCAGGAAGTAGGACAGGCAATGTATGCTCCTCCCATTGCAGGAAACATTACCTGTAATTCAAATATTACAGGTCTACTATTGACCAGAGATGGTGGTAATAATACTAAGGATAACGATACCTTTAGACCTGGGGGAGGAGATATGAGAAACAATTGGAGAAGTGAACTATATAAATATAAAGTAGTAGAAATTGAGCCACTAGGAGTAGCACCCACCAGGGCAAAAAGACAAGTGGTGAGAAGAGAAAGAAGAGCGGGAATAGGAGCTTTGTTCCTTGGGTTCTTGGGAGCAGCAGGAAGCACTATGGGCGCAGCGTCAATAACGCTGACGGTACAGGCCAGACAATTATTGTCTGGCATAGTGCAACAGCAGAGTAATTTGCTGAAAGCTATTGAAGCACAACAACATCTGTTGAAGCTCACAGTCTGGGGCATTAAACAGCTCCAGGCAAGAGTCCTAGCTGTGGAAAGATACCTAAAGGATCAACAGCTCCTAGGGATTTGGGGCTGCTCTGGAAAACTCATCTGCACCACTAATGTGCCCTGGAACTCTAGTTGGAGTAATAAATCCTACAATGAGATTTGGGACAACATGACCTGGATAGATTGGGAAAGAGAAATTAGCAATTACTCACAAGAAATCTACAGGTTAATTGAGCAATCGCAGAACCAGCAGGAAAAGAATGAACAAGAATTATTGGCATTGGACAAGTGGGCAAGTCTGTGGAATTGGTTTGACATAACAAACTGGCTGTGGTATATAAGAATATTTATAATAATAGTAGGAGGTTTAATAGGCTTAAGAATAGTCTTTGCTGTGCTTACTATAGTAAATAGAGTTAGGAAGGGATACTCACCTTTGTCATTACAGACCCTTATCCCGAGCCCCAGGGAACCCGACAGGCCCGAAGGAACCGAAGAAGGAGGTGGAGAGCAAGACAGAGACAGATCAGTGCGATTAGTGACCGGATTCTTAGCTCTTGTCTGGGACGACCTACGGAACCTGTGCCTCTTCAGCTACCGCCACTTGAGAAACTTCATATCAATTGCAGCGAGGATTGTGGACAGGGGGCTAAGGAGGGGGTGGGAAACCCTCAAGTATCTGTGGAACCTCATAAAATATTGGGGCCAGGAGCTAAAGAATAGTGCTATTAGCTTGTTTAATTCCACAGCAATAGTAGTAGCTGAAGGGACAGATAGAATTATAGAAACTTTGCAAATAGTTATTAGAGCTGTTCTCCATATACCTAGAAGAATAAGACAGGGCTTTGAAAGGGCTTTGCTATAAGATGGGTGGCAAGTGGTCAAAAAGTAGTATAGTTGGATGGCCAGAGGTAAGGGAAAGACTAAGAAGAACCCCTCCAACAAGAGGAAGGCAGGGAAAAACCCCTCCAGCAGCAGAAGGGGTGGGAGCAGCATCTCAAGACTTAGATAAATGGGGAGCAATTACAAACAGCAATACTGGAGCTACTAATGCTGACGTGGCCTGGCTGGAGGCACAAGAGGAGGGGGACGTAGGCTTTCCAGTTACACCTCAGGTACCTTTAAGACCAATGACCTATAAGGGAGCTGTAGATCTCAGCCACTTTTTAAAAGAAAAGGGGGGACTGGATGGGTTAATTTACTCCCAGAAAAGAAGAGAAATCCTTGATCTGTGGGTTTTCCACACACAAGGCTTCTTCCCTGACTGGCAAAACTACACACCAGGGCCAGGGATCAGATACCCCCTGACCCTGGGATGGTGCTACAAGCTAGTACCAGTTGATCCAGAGGAGGTGGAACAGGCCAATGAAGGAGAAAACAACTGCTTGCTGCACCCCATGAGCCAACATGGAATGGAAGATGAAGACAGAGAAGTACTGATGTGGAAGTTTGACAGTACCCTGGCGCTGAGACACATAGCCAGAGAGAGACATCCGGAGTGGTACAAAGACTGAGACTGCTGACACAGAGACTGCTGACACAGAGGTTCTAAAGGGACTTTCCGCTGGGGACTTTCCAGAAGGCGGCCCGAGGGCGGGACATGGGAGTGGCTAACCCTCAGATGCTGCATAAAAGCAGCTGCTTTGCGCCTGTACTGGGTCTCTCTGGTTAGACCAGATCTGAGCCTGGGAGCTCTCTGGCTAATTAGAGAACCCACTGCTTAAGCCTCAATAAAGCTTGCC
	P19 - 007-001	007-001-UJ-PL5-F19_S236	1		Yes	>500	>500	0.626	1.584	0.019	0.058	GGGACTTGAAAGCGAAAGTTAATAGGGACTCGAAAGCGAAAGTTCCAGAGAAGTTCTCTCGACGCAGGACTCGGCTTGCTGAGGTGCACACAGCAAGAGGCGAGAGCGGCGGCTGGTGACGCCTAATTTTTTGACTAGCGGAGGCTAGAAGGAGAGAGATGGGTGCGAGAGCGTCAGTGTTAAGCGGGGGAAAATTAGATTCATGGGAGAAAATTCGGTTGAGGCCAGGGGGAAAGAAAAAATATAAACTAAAACATTTAGTATGGGCAAGCAGGGAGCTGGAGAGATTTGCACTTAACTCTAGCCTCTTAGAAACAGCAGAAGGTTGTTGGCAAATAATGAAACAATTGCAACCATCACTAGAGACAGGATCAGAGGAACTTAAGTCATTATTTAATGCAGTAGCAACCCTCTATTGTGTACATCAAAGGATAGGGGTAAAAGACACCAAAGAAGCTCTAGATGAAGTGGAAAAAATACAAAAGAAAAGTCAGCAAGAAGCACAGAAGAAGGCCGCAAATAGCAACCAAGTTAGCCAAAATTATCCTATAGTGCAAAATGCACAAGGGCAAATGACACACCAGTCCATATCACCTAGGACTTTAAATGCATGGGTAAAAGTCATAGAAGAAAAGGCCTTCAGTCCAGAAGTAATACCCATGTTTACAGCATTATCAGAGGGAGCCACCCCACAAGATTTGAATACCATGCTAAACACAGTGGGGGGGCATCAAGCAGCTATGCAAATGCTAAAGGATACTATCAATGAAGAAGCTGCAGAGTGGGATAGGACACATCCACAACAGGCAGGGCCTATTGCACCAGGCCAGATAAGGGATCCAAGGGGAAGTGATATAGCAGGAACTACTAGCACCCTGCAGGAACAAATAGCATGGATGACCAACAACCCACCTATCCCAGTGGGAGAAATTTATAAAAGATGGATAATTCTGGGGTTAAATAAAATAGTAAGAATGTATAGCCCTGTCAGCATTTTGGACATAAAACAAGGGCCAAAGGAACCCTTCAGAGATTATGTAGATAGATTCTTTAAAACTTTGAGAGCTGAACAAGCCACACAGGATGTAAAAAATTGGATGACAGACACCCTGTTGGTCCAAAATGCGAACCCAGATTGTAAGAACATCTTAAGAGCATTAGGAGCAGGAGCTACCCTAGAAGAAATGATGACAGCATGTCAAGGAGTAGGAGGGCCTAGCCACAAAGCAAGAGTTTTAGCTGAAGCAATGAGCCAGGCATCAGGTGCAGCAGCAGCCATAATGATGCAGAAAGGTAATTTTAAGGGCCCAAGAAGAACTATTAAGTGTTTCAACTGTGGCAAGGAAGGACATCTAGCCAGAAATTGCAGGGCCCCTAGGAAAAAGGGCTGTTGGAAATGTGGAAGGGAGGGACATCAAATGAAAGACTGCACAGAAAGACAGGCTAATTTTTTAGGGAAAATCTGGCCTTCCAACAAGGGGAGGCCAGGGAACTTTCCTCAGAGAAGGCTAGAACCAACAGCCCCACCAGCAGAGAGCTTCGGGTTTGGAGAGGAGATAGCCCCCAACCAGAAGCAGGAACCGAGGGAAAAGGAAACACCTCCCTTAGTCTCCCTCAAATCACTCTTTGGCAACGACCCGTAGTCCCAGTAAGAGTAGGGGGACAGCTAATAGAAGCCCTACTAGACACAGGAGCAGATGATACAGTATTAGAACAAATAAATTTACCAGGAAAATGGAAACCAAAAATGATAGGGGGAATTGGAGGATTTATTAAAGTAAAACAGTATGATCAGGTACTTATGGAAATTGAGGGAAAAAAGGCTATAGGGACAGTATTAGTAGGACCCACACCTATCAACATAATTGGAAGAAATATGTTGACTCAGATTGGATGTACTTTAAATTTTCCAATTAGTCCTATTGAAACTGTACCAGTAAAATTAAAGCCAGGAATGGATGGCCCAAAGGTTAAACAATGGCCATTGACAGAAGAAAAAATAAAAGCATTAACAGACATTTGTCTAGAAATGGAAAAAGAAGGGAAAATTTCAAAAATTGGGCCTGAAAATCCATACAATACTCCAATATTTGCCATAAAGAAAAAAGACAATACTAAATGGAGAAAATTGGTAGACTTCAGAGAGCTTAATAAAAGAACTCAAGATTTCTGGGAGATCCAATTAGGTATACCTCATCCCTCAGGGTTAAAAAAGAAAAAATCAGTAACAGTATTAGATGTGGGAGATGCATATTTTTCAGTGCCCTTAGATGAAAGCTTTAGAAAGTATACTGCATTCACCATACCTAGTAGAAACAATGAGACACCAGGAATCAGATATCAGTATAATGTGCTGCCACAGGGATGGAAAGGATCACCAGCAATATTTCAGAGTAGCATGACAAAAATTTTAGAGCCCTTTAGAGCAAAAAATCCAGAAATGGTGATCTACCAATACATGGATGATTTATATGTAGGATCAGACTTAGAAATAGGACAGCATAGAGCAAAAGTAGAGGAATTAAGAGAACATCTACTGAGATGGGGATTTACCACACCAGATAAAAAACATCAGAAAGAACCCCCATTCCTCTGGATGGGATATGAGCTCCATCCTGACAAATGGACAGTCCAACCTATACAGCTACCAGACAAGGAGAGCTGGACTGTCAATGACATACAAAAACTAGTGGGAAAACTAAATTGGGCAAGTCAGATTTATCCAGGAATTAAAGTAAGGCAATTATGTAAACTTCTTAGAGGAGCCAAAGCACTAACAGACATAGTACCATTGACTGAAGAAGCAGAATTGGAACTGGCAGAGAACAGGGAAATTCTAAAAGAGCCTGTGCATGGAGCCTACTATGACCCATCAAAAGAATTAATAGCAGAAGTACAGAAACAAGGGCTCGACCAATGGACATATCAAATTTATCAAGAACCATATAAAAATCTGAAAACAGGGAAGTATGCAAAGAGGGGGTCTGCCCACACAAATGATGTAAAACAGTTAACAGAAGCAGTGCAAAAAATAGCCACAGAAAGCATAGTAATATGGGGAAAAATTCCTAAATTTAGACTACCTATAAGAAAAGAGACATGGGATGTATGGTGGACAGAATATTGGCAGGCCACCTGGATTCCTGATTGGGAGTTTGTCAACACCCCCCCTCTAGTAAAGTTATGGTATCGGTTAGAAACAGAACCCATACCAGGAGCAGAAACTTACTATGTAGATGGGGCAGCTAATAGGGAAACAAAATTAGGAAAGGCAGGGTATGTTACTGACAAGGGAAAACAAAAAATCATCACCATACAGGAAACAACAAACCAAAAGACTGAATTACATGCAATTCAGCTAGCTTTGCAGGATTCAGGATCAGAAGTAAATATAGTAACAGACTCACAGTATGCATTAGGAATCATTCAAGCACAACCAGATAGGAGTGAATCAGAATTAGTCAATCAAATAATAGAACAGTTAATAAAAAAGGAAAAGGTCTACCTAACATGGGTACCAGCACACAAAGGAATTGGAGGAAATGAACAAGTAGATAAATTAGTCAGTAGTGGAATCAGAAAAGTACTATTTTTAGATGGCATAGATAAAGCTCAGGAGGAACATGAAAAATATCATAATAATTGGAGAGCAATGGCTAGTGATTTTAATCTGCCACCTATAGTAGCAAAAGAAATAGTGGCCAGTTGTGATAAATGTCAGCTAAAAGGAGAAGCCATGCATGGACAGGTAGACTGTAGTCCAGGAATATGGCAATTAGATTGTACACATTTAGAAGGAAAAATTATCCTAGTAGCAGTCCATGTAGCCAGTGGCTATATAGAAGCAGAGGTAATCCCAGCAGAAACAGGACAGGAAACAGCATACTTTATATTAAAATTAGCAGGAAGGTGGCCAGTAAAAGTCATACATACAGACAATGGCAGCAATTTCACCAGTGCTACAGTAAAGGCAGCTTGTTGGTGGGCAAATATCACACATGAATTTGGGATTCCCTACAATCCCCAAAGCCAAGGAGTAGTAGAATCTATGAATAAGGAATTAAAGAAAATTATTGGGCAGGTCAGAGATCAAGCAGAACATCTTAAGACAGCAGTACAAATGGCAGTATTCATTCACAATTTTAAAAGAAAAGGGGGGATTGGGGGGTACAGTGCAGGGGAAAGGATAATAGACATAATAGCATCAGATATACAAACTAAAGAACTACAAAAACAAATTTTAAAAATTCAAAATTTTCGGGTTTATTACAGGGAAAGCAGAGACCCAATTTGGAAAGGACCAGCAAAACTACTCTGGAAAGGTGAAGGGGCGGTAGTAATACAGGACAATAGCGAGATAAAAGTAGTACCCAGAAGAAAAGCAAAGATCATTAGGGATTATGGAAAACAGATGGCAGGTGATGATTGTGTGGCAGGTAGACAGGATGAGGATCAGAACATGGAATAGTTTAGTAAAACATCATATGCATATTTCAAGAAAAGCTAAAAAGTGGTGTTATAAACATCATTATGAAAGCCAGAATCCAAAGGTAAGTTCAGAAGTACATATCCCACTAGGAGAGGCTAAAATAGTAATAAGAACATATTGGGGTCTGCAGACAGGAGAAAAGGACTGGCAATTGGGTCATGGAGTCTCCATAGAATGGAGGCAGAGAAAATATAGTACACAAATAGATCCTGACCTAGCAGACCAACTGATTCATCAATATTATTTTGACTGTTTTTCAGACTCTGCCATAAGGAGAGCCATATTAGGACAAGTAGTTAGCTCTAGGTGTGAATATCCATCAGGACATAATAAGGTAGGATCCCTACAATATTTGGCACTGAAAGCATTAACACCACAAAAAAGGATAAGACCACCTCTGCCTAGTGTTAGGAAATTAACAGAAGATAGATGGAACAAGCCCCAGAAGATCAGGGGCCACAGAGAGAACCCTACAATGAATGGACATTAGAACTTTTAGAGGAGCTTAAAAATGAAGCTGTTAGACACTTTCCCAGGCCATGGCTCCATGGCTTAGGACAATACATCTATCACACTTATGGGGATACTTGGGAAGGGGTTGAAGCTATAATAAGAATTTTGCAACAACTACTGTTTGTTCATTTCAGAATTGGGTGCCAACATAGCAGAATAGGCATTATTCCACGGAGAAGAGTAAGGGATGGATCCGGTAGATCCTAATCTAGAGCCCTGGAATCATCCGGGGAGTCAGCCTAAAACTGCTTGTAACAAATGTTATTGTAAAGTATGTAGCTGGCATTGTCAAGTCTGCTTTCTGAAAAAAGGCTTAGGCATCTCCTATGGCAGGAAGAAGCGGAAACACCGACGAGGAACTCCTTCAGACAGTAAAGATCATCAAAATCCTGTACAACAGCAGTAAGTAGTTATAATTAATATATGTAATGCAACCATTAGCAATATCAGCAATAGTAGGATTAGTAGTAGCTTTCATAGCAGCCATAGTTGTGTGGACCATAGTATTTATAGAATATAGAAAAATAAGAAAACAGAAAAGAATAGATAAGTTACTTGATAGAATAAGAGAAAGAGCAGAAGACAGTGGAAATGAGAGTGAGGGGGATACAGAGGAACTGGCAACACTTGTGGACATGGTGGACTTTGACCCTTGGGTTGGTAATAATTTGTAGTACCTCAGACAACTTGTGGGTCACAGTCTATTATGGGGTACCTGTGTGGGAGGATGCAGATACTCCTCTATTTTGTGCATCTGATGCTAAAGCATATAGTACTGAAAAACATAATGTATGGGCCACACATGCCTGTGTACCCACAGACCCCAACCCACAAGAGCTACATCTGGAAAATGTAACAGAAGAGTTCAACATGTGGAAAAATAACATGGTAGAACAGATGCATGAGGACATAATCAGTTTATGGGACGAAGCCCTAAAACCATGTGTAAAGCTAACCCCTCTCTGTGTTACTTTAAACTGTGTTTCTTTAAACTGTAGTAGTGTAAACAAGAATGTTACTAATGGCAACAACAGCACGGAGTGTGCAGAGGAAAGAGAAAATTTAAGAAATTGCTCTTTTAATGTAACCACAGAACTAAAAGATAAGAAGGAGCAAACATATGCACTTTTCTATAAGCTTGATGTGGTACAACTTAATAGTGGTAATAATAATAATAATACTTATAGGCTAATAAATTGTAATGTCTCAGCCATTAAACAGGCTTGTCCAAAGGTGACTTTTGACCCAATTCCCATACATTACTGTGCTCCAGCTGGTTTTGCGATTTTAAAGTGTAATGACAAAAATTTCAATGGAACAGGACAATGTCATAATGTCAGTACAGTACTATGTACACATGGAATTAAGCCAGTGGTATCAACTCAATTATTACTGAATGGCAGTTTATCAGAAGATGAAATAGTAATTAAATCTGAAAACATTACAGACAATGCAAAAAGCATAATAGTGCAGCTTAATAGCACTGTAAGTATTACTTGCTCCAGACCCAATAACAATACAAGAAAAAGTATAAGAATAGGACCTGGACAGGTGTTCTATGCACAAGGGGATATAATAGGAGATATAAGACAAGCACATTGTAATGTAAGTAGAGGAAATTGGACGAAGGTGATGCAGGAGGTAAAAGGCCAGCTGCAGAAAATCTTTAATAAAAATATAACCTTTAATTCATCCACAGGAGGGGACCTAGAAATTACAACACATAGTTTCAATTGTAGAGGAGAATTTTTCTATTGTAATACAACAGGATTGTTTGATGATACATTGTTTAATAATAATAATACTAATGATACAAGCCCTATCACGCTCCCATGCAAGATAAAACAAATTGTGAGAATGTGGCAGAGAGTGGGACAAGCAATGTATGCCCCTCCCATTGCAGGAGAGATTACATGTATATCAAATATTACAGGTCTACTATTAACAAGAGATGGTGGGAATACTACCAATGCTTCAAATGAAACCTTCAGACCTGGAGGAGGAAATATGAGGGACAATTGGAGAAGTGAATTATATAAGTATAAGGTAGTAAAAATTAAACCACTAGGAGTAGCACCCACCAAGGCAAGGAGAAGAGTGGTGCAGAGAGAAAAAAGGGCAGTTGGACTAGGAGCTGTCTTCCTTGGGTTCTTAGGAACAGCAGGAAGCACTATGGGCGCAGCGTCAATAACGCTGACGGTACAGGTCAGACAATTATTGTCTGGCATAGTGCAACAGCAAAGCAATTTGCTGAGGGCTATAGAGGCACAGCAACATCTGTTGCAACTCACAGTCTGGGGCATTAAGCAGCTCCAGGCAAGAGTCCTGGCTGTGGAAAGATATCTAAAGGATCAACAGCTCCTAGGGATTTGGGGCTGCTCTGGAAAACTCATCTGCACCACTAATGTGCCCTGGAACACTAGTTGGAGTAATAAATCTTATAATGAAATCTGGGATAACATGACCTGGATGCAGTGGGACAAGGAAGTCAGAAATTACTCACAACAAATATATGACTTAATTCAGGAATCGCAAACCCAGCAGGAAAAGAATGAACAAGAGTTATTGGCCTTGGACAAATGGACAAGCTTGTGGAGTTGGTTTGACATATCAAGCTGGCTATGGTATATAAAAATATTTATAATGATAGTAGGAGGTTTAATAGGTTTAAGAATAGTTTTTGCTGTGCTTTCTATAGTAAAAAGAGTTAGGCAGGGATACTCACCTTTGTCATTCCAGACCCTTACCCACCACCAGAGGGAACCCGACAGGCCCGAAGGAATCGAAGAAGGAGGTGGAGAGCAAGACAAAGACAGATCCATTCGCTTAGTGAGCGGATTCTTGCCTCTTGCTTGGGACGACGTCCGGAGCCTGTGCCTCTTCCTCTACCACCGCTTGAGAGACTTCATATTAATTGCAGCGAGGACATTGGAACTTCTGGGACGCAGCTGCCTCCAGGGACTGAGACTGGGGAGGGAGGGCCTCAAATATCTGTGGAATCTCCTGGTGTATTGGGGTCAGGAACTAAAGAATAGTGCTATTAATTTGTTTGATACAGCAGCAATAGTAGTAGCCAATTGGACTGATAGGGTTATAGAAATAGCACAAGGGATTGGTAGAGCTATTCTCAATATACCTAGAAGAATAAGACAAGGTTTGGAAAGAGCTTTGCTATAAAATGGGAGGCAAATGGTCAAAGAGCTGGCCCGCAGTAAGGGACAGAATAAGACAAACCCCTCCAGCAGCAGAAGGAGTAGGAGCAGTATCTCGGGATTTAGCTAGGCATGGAGCAGTCACAAGCAGCAATACAGCAAGTACCAATCCTGATTGTGCCTGGCTAGAAGCACAACAGGAGGACTCAGAAGTAGGCTTTCCAGTCAGACCACAGGTACCTTTAAGACCAATGACCTATAAGAGTGCTTTTGATCTCAGCTTCTTTTTAAAAGAAAAGGGGGGACTGGAAGGGCTAATTTGGTCCAAGCAAAGACAAGATATCCTTGATCTGTGGGTCTATAACACACAAGGATTCTTCCCAGACTGGCAGAACTACACTCCAGGGCCAGGGATTAGATACCCACTGACCTTTGGGTGGTGCTTCAAACTAGTACCAATGGATCCAACAGAGATAGAGGAAGCCAATAAGGGAGAGAACAACTGTTTATTACACCCCGTCTGCCAACATGGAATAGAAGATCCAGAAAAAGAAGTGCTGGTCTGGAGATTTGACAGTAGCCTAGCACGGAGACACCTAGCCCGAGAGAAACATCCGGAGTACTATAAAGACTGCTGACACAGAAGTTGCTGACAAGGGACTTTCCGCCCGGGACTTTCCGGGGAGGCGCGGCATGGGAGGGACTGGGGAGTGGCTAACCCTCAGAAGCTGCATATAAGCAGCCGCTTCTCGCTTGTACTGGGTCTCTCTTGCTAGACCAGATCTGAGCCTGGGAGCTCTCTGACTAGCAGGGGAACCCACTGCTTAAGCCTCAATAAAGCTT
	P21 - 005-001	005-001-UJ-PL3-N14_S203	1	0.57								CTGTTGTTGACTCTGGTAACTAGAGATCCCTCAACAGCTCTAGCAGTGGCGCCCGAACAGACTCTGGTAACTAGAGATCCCTCACTAAATCTCTAGCAGTGGCGCCCGAACAGGGACTTGAAAGCGAAAGAGAAACCAGAGGAGCTCTCTCGACGCAGGACTCGGCTTGCTGAAGCGCGCACAGCAAGAGGCGAGGGGCGGCGACTGGTGAGTACGCCAAATTTTGACTAGCGGAGGCTAGAAGGAGAGAGATGGGTGCGAGAGCGTCAATATTAAGCGGGGGAGAATTAGATAAATTGGAAAAAATTCGATTAAGGCCAGGGGGAAAGAAAAAGTATAGATTAAAACATTTAGTATGGGCAAGCAGAGAGCTAGAACGATTTGCAGTTAATCCTGGTCTGTTAGAAACATCAGGAGGCTGTAGACGAATATTGGAACAGCTACAGCCATCCCTTCAGACAGGATCAGAAGAACTTAAATCATTATATAATACAATAGCAGTCCTCTATTGTGTACATCAAAAGATAGGGATAGGAGACACCAAGGAAGCTTTAGACAAAATAGAGGAAGAGCAAAACAAAAGTAAGAAAAAGACACAACAAGCAGCAGCAGCTGACACAGGAAACAGCAGCAATGGAGACAGCAGCAATGTCAGCCAAAATTACCCTATAGTAAGGAACATACAGGGGCAAATGGTACATCAGGCCCTGTCACCTAGAACCTTAAATGCATGGGTAAAAGTAGTAGAAGAAAAAGCTTTCAGCCCAGAAGTAATACCCATGTTTTCAGCATTATCAGAAGGAGCCACCCCACAAGATTTAAACACTATGTTAAACACAGTGGGGGGACATCAAGCAGCCATGCAAATGTTAAAAGAGACCATCAATGAGGAAGCTGCAGAATGGGATAGATTGCATCCGGTGCATGCAGGGCCTATTGCACCAGGCCAGCTGAGGGAACCAAGGGGAAGTGACATAGCAGGAACTACTAGTACCCTTCAGGAACAAATAGCATGGATGACAAATAACCCACCTATCCCAGTAGGAGACATCTATAAAGGATGGATAATCCTAGGATTAAATAAAATAGTTAGAATGTATAGCCCTGTCAGCATTTTGGACATAAGACAAGGGCCAAAGGAGCCCTTTAGAGACTATGTAGACCGGTTCTATAAAACTCTAAGAGCCGAGCAAGCTTCACAGGATGTAAAAAATTGGATGACAGAAACCTTGTTGGTCCAAAATGCGAACCCAGATTGTAAGACCATCTTAAAAGCATTGGGACCAGGAGCTACACTAGAAGAAATGATGACAGCATGTCAGGGAGTGGGAGGACCCGGGCATAAAGCAAGAGTTTTGGCTGAAGCAATGAGCCAAATAAATACAGCTACCATAATGATGCAAAAAGGCAATTTTAGAGGCCAAAGAAAAATTGTTAAGTGTTTCAATTGTGGCAAAGAAGGGCACATAGCCAGAAATTGCAGGGCCCCTAGGAAAAAGGGCTGTTGGAAATGTGGAAAGGAAGGACACCAAATGAAAGACTGTACTGAGAGACAGGCTAATTTTTTAGGGAAAATTTGGCCTTCCCACAAGGGAAGGCCAGGGAATTTTCTTCAGAGCAGACCAGAGCCAACAGCCCCACCAGAAGAGAGCTTCAGGTTTGGGGAAGAGACAACAACTCCCCCTCAGAAGCAGGAGCCGATAGAAAAGGAACTGTATCCTTTAACCTCCCTCAAATCACTCTTTGGCAACGACCCCTCGTCACAATAAGGGTAGGGGGGCAGCTAAAGGAAGCTCTATTAGATACAGGAGCAGATGATACAGTATTAGAAGAAATGGATTTGCCAGGAAGATGGAAACCAAAAATGATAGGGGGAATTGGAGGTTTTATCAAAGTAAAACAGTATGATCAGATACCCATAGAAATTTGTGGACATAAAGCTATAGGTACAGTATTAATAGGACCTACACCTGTCAACATAATTGGAAGAAATCTGTTGACTCAGATTGGTTGCACTTTAAATTTTCCCATTAGTCCCATTGAAACTGTACCAGTAAAATTAAAGCCAGGAATGGATGGCCCAAAAGTTAAACAATGGCCATTGACAGAAGAAAAAATAAAAGCATTAGTAGAAATTTGTACAGAAATGGAGAAGGAAGGAAAAATTTCAAAAATTGGGCCTGAAAATCCATACAATACTCCAGTATTTGCCATAAAGAAAAAAGACAGTACTAAATGGAGAAAATTAGTAGATTTCAGAGAACTTAATAAGAGAACTCAAGACTTCTGGGAAGTCCAATTAGGAATACCACATCCCGCAGGGTTAAAAAAGAACAAGTCAGTAACAGTATTAGATGTGGGTGATGCATATTTTTCAGTTCCCTTAGATAAAGACTTCAGAAAATACACTGCATTTACTATACCTAGTACAAACAATGAGACACCAGGGATTAGATATCAGTACAATGTGCTTCCACAGGGATGGAAAGGGTCACCAGCAATATTCCAATGTAGCATGACGAAAATCTTAGAGCCTTTTAGAAAACAAAATCCAGACATAGTAATCTATCAATACATGGATGATTTATATGTAGGATCTGACTTAGAAATAGGACAGCATAGAACAAAAATAGAGGAACTGAGACAACATCTGTTGAAGTGGGGCTTTACCACACCAGACAAAAAACATCAGAAAGAACCCCCATTCCTTTGGATGGGTTATGAACTCCATCCTGATAAGTGGACAGTACAGCCTATAAAGCTACCAGAAAAAGACAGCTGGACTGTCAATGACATACAAAAGTTAGTGGGAAAATTGAATTGGGCAAGTCAGATTTATCCAGGGATTAAAGTAAGGCAATTATGTAAACTTCTTAGAGGAACCAAAGCACTAACAGAAGTTGTAGCTCTAACAGAAGAAGCAGAGCTAGAACTAGCAGAAAACAGGGAGATTCTAAGAGAACCAGTACATGGAGTGTATTATGACCCATCAAAAGACTTAATAGCAGAAATACAGAAGCAGGGGCTAGGCCAATGGACATATCAAATTTATCAGGAGCCATTTAAGAATCTGAAAACAGGAAAATATGCAAGAATGAGGGGTGCCCACACTAATGATGTAAAACAATTAACAGAGGCAGTGCAAAAGATAGCCACAGAAAGCATAGTAATATGGGGAAAGACTCCTAAATTTAGACTACCAATACAAAAAGAAACATGGGAAGAATGGTGGACAGATTATTGGCAAGCCACCTGGATCCCTGAGTGGGAGTTTGTTAATACCCCTCCCTTAGTGAAATTATGGTACCAGTTAGAAAAAGAGCCCATAGCAGGAGCAGAAACTTTCTATGTAGATGGGGCAGCTAACAGGGAAACTAAATTAGGAAAAGCAGGATATGTTACTGACAGAGGAAGGCAAAAAGTTGTCTCCCTAACAGACACAACAAATCAAAAAACTGAGTTACAAGCAATTCATCTAGCTTTGCAGGATTCGGGATTAGAAGTAAACATAGTAACAGACTCACAGTATGCATTAGGAATCATTCAAGCAAAACCAGATAAAAGTGAATCAGAGTTAGTTAGTCAAATAATAGAGCAATTGATAAAAAAGGAAAAGGTATACCTGGCATGGGTACCAGCACACAAAGGAATTGGAGGAAATGAACAAGTAGATAAATTAGTCAGTGCTGGAATCAGGAGAGTACTATTTTTAGATGGAATAGATAAGGCCCAAGAAGATCATGAGAGATATCACAGTAATTGGAGAGCAATGGCTAGTGATTTTAACATACCACCTGTAATAGCAAAAGAAATAGTAGCCAGCTGTGATAAATGCCAGCTAAAAGGAGAAGCAATGCATGGACAAGTAGACTGTAGTCCAGGAATATGGCAACTAGATTGCACACATCTAGAAGGAAAAATTATCCTGGTAGCAGTTCATGTAGCCAGTGGATATATAGAAGCAGAAGTTATTCCAGAAGAGACAGGGCAGGAAACAGCATACTTTATCTTAAAATTAGCAGGAAGATGGCCAGTAAAAACAATACATACAGACAATGGCAGAAATTTCACCAGCAATACAGTTAAGGCTGCCTGTTGGTGGGCGGGGATCAAGCAGGAATTTGGTATTCCCTACAATCCTCAAAGTCAAGGAGTAGTAGAATCCATGAATAAAGAATTAAAGAAAATTATAGGACAGGTAAGAGATCAGGCTGAACATCTCAAGACAGCAGTACAAATGGCAGTATTCATCCACAATTTTAAAAGAAAAGGGGGGATTGGGGAGTACAGTGCAGGGGAAAGAATAGTAGACATAATAGCAACAGACATACAAACTAAAGAATTACAAAAACAAATTACAAAAATTCAACATTTTCGGGTTTATTACAGGGACAGCAGAGATCCAATTTGGAAAGGACCAGCAAAGCTTCTCTGGAAAGGTGAAGGGGCAGTAGTAATACAGCATAATAGTGATATAAAAGTAGTGCCAAGAAGAAAAGCAAAGATCATTAGAGATTATGGAAAACAGATGGCAGGTGATGATTGTGTGGCAAGTAGACAGGATGAGGATTAAAACATGGAAAAGTTTAGTAAAACACCATATGTATATTTCAAAGAAAGCTAAGGGATGGGTTTATAAACATCACTATGAAAGCATTAATCCAAGAACAAGCTCAGAAGTACACATCCCACTAGGGGATGCTAAATTGGTAATAACAACATATTGGGGACTGCATACAGGAGAAAGAGACTGGCATTTGGGTCAGGGAGTCTCCATAGAATGGAGGAAAAGGAATTATAACACACAAGTAGACCCTGACCTAGCAGACCAACTAATTCATATGTACTACTTTGATTGTTTTTCAGAATCTGCTATAAGAAAGGCCATATTAGGACATAGAGTTAGTCCTAGTTGTAAATATCCAGCAGGACATAACAAGGTAGGATCTCTACAATACTTGGCACTAGCAGCATTAGTAACACCAAAAAAGATAAAGCCACCTTTGCCTAGTGTTAAGAAACTAACAGAGGACAGATGGAACAAGCCCCAGAAGACCAAGGACCACAGAGGGAGCCATACAATGAATGGACACTAGAGATTTTAGAAGAGCTTAAGAATGAAGCTGTCAGACACTTTCCTAGATTGTGGCTCCATGGCTTAGGGCAACACATCTATGAAACTTATGGAGATACTTGGGCAGGAGTGATAGCCATAATAAGAATTCTGCAACAACTGCTGTTTATTCATTTCAGAATTGGGTGTCGACATAGCAGAATAGGCATTATTCGACAGACAAGAGCAAGAAATGGAGCCGGTAGATCCTAGAATAGAGCCTTGGAAGCATCCAGGAAGTCAGCCTAAGACTGCTTGTACCAAATGCTATTGTAAAAAGTGTTGCTTTCATTGCCAAGTTTGTTTCATACAAAAAGGCTTAGGCCTCTCCTATGGCAGGAAGAAGCGGAGACAACGACGAAGATCTTCTCAAGACAGTAAGACTCATCAAGCTTCTCTATCAAAGCAGTAAGTAGTACATGTAATGTTATCTTTACAAATATTAGCAATAGTAGCCTTAGTAGTAGCAGCAATAATAGCAATAGTTGTGTGGTCCATAGTATTCATAGAATATAGGAAAATATTAAGACAAAGAAAAATAGACAGATTAATTGATAGGATAAGAGAAAGAGCAGAAGACAGTGGCAATGAAAGTGAAGGGGATCAGGAAGAATTATTGGGGATGGGGCATCTTGCTCCTTGGGATATTGATGACCTATAGTGCTGCAGAACAATTGTGGGTCACAGTCTATTATGGGGTACCTGTGTGGAAAGAAGCAACCACCACTCTATTTTGTGCATCAGATGCGAAAGCATATAAGACAGAGGCATATAATGTTTGGGCCACACATGCTTGTGTACCCACAGACCCCAACCCACAAGAAATGATATTGAAAGATGTGACAGAAAATTTTAACATGTGGAAAAATAACATGGTAGAACAGATGCATGAGGATATAATCAGTTTATGGGATCAAAGCCTAAAGCCATGTGTAAAATTAACCCCACTCTGTGTTACCTTAAATTGCACGAATGTTAATGCTACTAACAGTGCTATTGATTACAATGTTACTAATAGCGCTGAAGGAGAAATGAAAAACTGCTCTTTCAATATCACCACAAACATAAGAAATAAGGTACAAAAAGAATATGCAATTTTTTATAAGCTTGATGTAGTACCAATAGATAATAGTTCCAGCTATAGGTTGATAAGTTGCAACACCTCCGTCATTACACAAGCCTGTCCAAAGATATCCTTTGAGCCAATTCCCATACACTATTGTGCCCCGGCTGGTTTTGCGATTCTAAAGTGTAAAGATAAGAAGTTCAATGGAACAGGACCATGTAAAAATGTCAGCACAGTGCAATGTACACATGGAATTAGGCCAGTAGTATCAACTCAACTGCTGTTAAATGGCAGTTTAGCAGAAGAAGAGGTAGTAATTAGATCTGCCAATTTCTCGGACAATACTAAAACCATAATAGTACAACTGAATGAATCTGTAACAATTAATTGTACAAGACCCAGCAACAATACAAGAAAAAGTATACATATAGGACCAGGGAGAGCATTTTATGCAACAGGAGATATAATAGGAGACATAAGACAAGCACATTGTAACATTAGTAGACAAAAATGGAATGAAACTTTAGGAAAAATAGTTATAAAATTAAGGGGACAATTTAAGAATAAAACAATAGTCTTTAGCCAATCCTCAGGAGGGGACCCAGAGATTGTAATGCACAGTTTTAATTGTGGAGGAGAATTTTTCTACTGTAATTCAACTCAACTGTTTAATAGTACTTGGAATAGTACTGGGAATATTGAAGGGTCAAATGGCACAAATGACACTGTAATCACACTACCATGCAGAATAAAACAAATTGTAAATCTGTGGCAGGAAGTAGGAAAAGCAATGTATGCCCCTCCCATCAGTGGACAAATTAACTGTTCATCAAATATTACAGGGGTACTATTAACAAGAGATGGTGGTAAGAACAACGCCACCGAGACCGAGACCTTCAGACCTGGAGGGGGAGATATGAGGGACAATTGGAGAAGTGAATTATATAAATATAAAGTAGTAAAAATTGAACCATTAGGAGTAGCACCCACCAAGGCAAAGAGAAGAGTGGTGCAGAGAGAAAAAAGAGCAGTTGGATTTGGAGCCGTGTTCCTTGGGTTCTTGGGAGCAGCAGGAAGCACTATGGGCGCAGCGTCGATAACGCTGACGGTACAGGCCAGACAATTACTGTCTGGTATAGTGCAACAGCAGAACAATCTGCTGAGGGCTATTGAGGCGCAACAACATTTGCTGCAACTCACAGTCTGGGGCATTAAGCAGCTCCAGGCAAGAATCCTGGCTGTGGAAAGATACCTAAGGGATCAACAGCTCCTGGGGATTTGGGGGTGCTCTGGAAAACTCATTTGCACCACTGCTGTGCCTTGGAATACTAGTTGGAGTAATAAATCTTATAATGATATTTGGAATAACATGACCTGGATGCAATGGGAAAGAGAAATTGATAATTACACAGATTTAATATACACTTTAATTGAAGAATCGCAGCACCAACAAGAAAAGAATGAACAAGAGCTATTGGAATTGGATAAATGGGCAAGTTTGTGGAATTGGTTTGACATAACAAATTGGCTGTGGTATATAAAAATATTCATAATAATAGTAGGAGGTGTAATAGGTTTAAGAATAATTTTTACTGTACTTTCTTTAGTGAATAGAGTTAGGCAGGGATACTCACCATTATCGTTTCAGACCCACCACCCAGCTCCGAGGGGACCCGACAGGCCCGACGGAACCGAAGAAGAAGGTGGAGAGAGAGACAGAGACAGATCCGAGCCATTAGTGAACGGATTCTTAGCACTTATCTGGGTGGACCTGCGGAGCCTGTTCCTCTTCAGCCACCACCGATTGAGAGACTTACTCTTGATTGTAACGAGGATTGTGGAACTTCTGGGACGCAGGGGGTGGGAAGCTCTCAAATATTGGTGGAATCTGATACAATATTGGAGTCAGGAACTAAAGAATAGTGCTGTTAGCTTGCTCAACGCCGCAGCCATAGCAGTAGCTGAGGGAACAGATAGAATTATAGAAGTAGTACAAATAATTATTAGAGGTATCCTCCACATCCCTAGAAGAATAAGACAGGGCTTGGAAAGGGCTTTGCAATAAGATGGGTGGCAAATGGTCAAAATGTAGTGTGGTTGGATGGCCTGCTGTAAGAGAAAGAATGAGACGAGCTGAGCCAGCAGCAGATGGGGTGGGGGCAGCATCTCGAGACCTAGAAAGACATGGAGCAATCACAAGTAGCAATACAGCAGATACCAACGCTGATTGTGCCTGGCTAGAAGCACAGCAGGAAGGGGAAGAAGTGGGTTTTCCAGTCAAACCTCAGGTACCTTTAAGACCAATGACCTATAAGGCAGCTTTAGATCTTAGCCATTTTTTAAAAGAAAAGGGGGGACTGGAAGGGCTAATTTACTCCCAACAGAGACAAGATATCCTTGATCTGTGGGTCTACAACACACAAGGCTACTTCCCTGATTGGCAAAACTACACACCAGGGCCAGGGGTCAGATATCCACTGACCTTTGGATGGTGCTTCAAGTTGGTACCAGTTGACCCAGAAAATGCAGGAGAGAACAACAGCTTGTTACACCCTATGAGCCAGCATGGGATAGATGACCCAGAGAAAGAAGTGTTAGTGTGGAAGTTTGACAGTCGCCTAGCATTTCACCACGCCGCCCGAGAGATGCATCCGGAGTACTACAAGAACTGCTGACATCGAGCTTTCTACAAGGGACTTTCCGCTGGGGACTTTCCAGGGGAGGCGTGGCCTGGGCGGGACTGGGGAGTGGCGAGCCCTCAGATGCTGCATATAAGCAGCTGCTTTTGCCTGTACTGGGTCTCTCTGGTTAGACCAGATCTGAGCCTGGGAGCTCTCTGGCTGACTAGGGAACCCACTGCTTAAGCCTCAATAAAGCTT
		005-001-UJ-PL5-D11_S232	1									GAACAGGGACCTGAAAACGAAAGAGAAACCAGAGGAGCTCTCTCGACGCAGGACTCGGCTTGCTGAAGCGCGCACAGCAAGAGGCGAGGGGCGGCGACTGGTGAGTACGCCAAATTTTGACTAGCGGAGGCTAGAAGGAGAGAGATGGGTGCGAGAGCGTCAATATTAAGCGGGGGAGAATTAGATAAATTGGAAAAAATTCGATTAAGGCCAGGGGGAAAGAAAAAGTATAGATTAAAACATTTAGTATGGGCAAGCAGAGAGCTAGAACGATTTGCAGTTAATCCTGGTCTGTTAGAAACATCAGGAGGCTGTAGACGAATATTGGAACAGCTACAGCCATCCCTTCAGACAGGATCAGAAGAACTTAAATCATTATATAATACAATAGCAGTCCTCTATTGTGTACATCAAAAGATAGGGATAGGAGACACCAAGGAAGCTTTAGACAAAATAGAGGAAGAGCAAAACAAAAGTAAGAAAAAGACACAACAAGCAGCAGCAGCTGACACAGGAAACAGCAGCAATGGAGACAGCAGCAATGTCAGCCAAAATTACCCTATAGTAAGGAACATACAGGGGCAAATGGTACATCAGGCCCTGTCACCTAGAACCTTAAATGCATGGGTAAAAGTAGTAGAAGAAAAAGCTTTCAGCCCAGAAGTAATACCCATGTTTTCAGCATTATCAGAAGGAGCCACCCCACAAGATTTAAACACTATGTTAAACACAGTGGGGGGACATCAAGCAGCCATGCAAATGTTAAAAGAGACCATCAATGAGGAAGCTGCAGAATGGGATAGATTGCATCCGGTGCATGCAGGGCCTATTGCACCAGGCCAGCTGAGGGAACCAAGGGGAAGTGACATAGCAGGAACTACTAGTACCCTTCAGGAACAAATAGCATGGATGACAAATAACCCACCTATCCCAGTAGGAGACATCTATAAAGGATGGATAATCCTAGGATTAAATAAAATAGTTAGAATGTATAGCCCTGTCAGCATTTTGGACATAAGACAAGGGCCAAAGGAGCCCTTTAGAGACTATGTAGACCGGTTCTATAAAACTCTAAGAGCCGAGCAAGCTTCACAGGATGTAAAAAATTGGATGACAGAAACCTTGTTGGTCCAAAATGCGAACCCAGATTGTAAGACCATCTTAAAAGCATTGGGACCAGGAGCTACACTAGAAGAAATGATGACAGCATGTCAGGGAGTGGGAGGACCCGGGCATAAAGCAAGAGTTTTGGCTGAAGCAATGAGCCAAATAAATACAGCTACCATAATGATGCAAAAAGGCAATTTTAGAGGCCAAAGAAAAATTGTTAAGTGTTTCAATTGTGGCAAAGAAGGGCACATAGCCAGAAATTGCAGGGCCCCTAGGAAAAAGGGCTGTTGGAAATGTGGAAAGGAAGGACACCAAATGAAAGACTGTACTGAGAGACAGGCTAATTTTTTAGGGAAAATTTGGCCTTCCCACAAGGGAAGGCCAGGGAATTTTCTTCAGAGCAGACCAGAGCCAACAGCCCCACCAGAAGAGAGCTTCAGGTTTGGGGAAGAGACAACAACTCCCCCTCAGAAGCAGGAGCCGATAGAAAAGGAACTGTATCCTTTAACCTCCCTCAAATCACTCTTTGGCAACGACCCCTCGTCACAATAAGGGTAGGGGGGCAGCTAAAGGAAGCTCTATTAGATACAGGAGCAGATGATACAGTATTAGAAGAAATGGATTTGCCAGGAAGATGGAAACCAAAAATGATAGGGGGAATTGGAGGTTTTATCAAAGTAAAACAGTATGATCAGATACCCATAGAAATTTGTGGACATAAAGCTATAGGTACAGTATTAATAGGACCTACACCTGTCAACATAATTGGAAGAAATCTGTTGACTCAGATTGGTTGCACTTTAAATTTTCCCATTAGTCCCATTGAAACTGTACCAGTAAAATTAAAGCCAGGAATGGATGGCCCAAAAGTTAAACAATGGCCATTGACAGAAGAAAAAATAAAAGCATTAGTAGAAATTTGTACAGAAATGGAGAAGGAAGGAAAAATTTCAAAAATTGGGCCTGAAAATCCATACAATACTCCAGTATTTGCCATAAAGAAAAAAGACAGTACTAAATGGAGAAAATTAGTAGATTTCAGAGAACTTAATAAGAGAACTCAAGACTTCTGGGAAGTCCAATTAGGAATACCACATCCCGCAGGGTTAAAAAAGAACAAGTCAGTAACAGTATTAGATGTGGGTGATGCATATTTTTCAGTTCCCTTAGATAAAGACTTCAGAAAATACACTGCATTTACTATACCTAGTACAAACAATGAGACACCAGGGATTAGATATCAGTACAATGTGCTTCCACAGGGATGGAAAGGGTCACCAGCAATATTCCAATGTAGCATGACGAAAATCTTAGAGCCTTTTAGAAAACAAAATCCAGACATAGTAATCTATCAATACATGGATGATTTATATGTAGGATCTGACTTAGAAATAGGACAGCATAGAACAAAAATAGAGGAACTGAGACAACATCTGTTGAAGTGGGGCTTTACCACACCAGACAAAAAACATCAGAAAGAACCCCCATTCCTTTGGATGGGTTATGAACTCCATCCTGATAAGTGGACAGTACAGCCTATAAAGCTACCAGAAAAAGACAGCTGGACTGTCAATGACATACAAAAGTTAGTGGGAAAATTGAATTGGGCAAGTCAGATTTATCCAGGGATTAAAGTAAGGCAATTATGTAAACTTCTTAGAGGAACCAAAGCACTAACAGAAGTTGTAGCTCTAACAGAAGAAGCAGAGCTAGAACTAGCAGAAAACAGGGAGATTCTAAGAGAACCAGTACATGGAGTGTATTATGACCCATCAAAAGACTTAATAGCAGAAATACAGAAGCAGGGGCTAGGCCAATGGACATATCAAATTTATCAGGAGCCATTTAAGAATCTGAAAACAGGAAAATATGCAAGAATGAGGGGTGCCCACACTAATGATGTAAAACAATTAACAGAGGCAGTGCAAAAGATAGCCACAGAAAGCATAGTAATATGGGGAAAGACTCCTAAATTTAGACTACCAATACAAAAAGAAACATGGGAAGAATGGTGGACAGATTATTGGCAAGCCACCTGGATCCCTGAGTGGGAGTTTGTTAATACCCCTCCCTTAGTGAAATTATGGTACCAGTTAGAAAAAGAGCCCATAGCAGGAGCAGAAACTTTCTATGTAGATGGGGCAGCTAACAGGGAAACTAAATTAGGAAAAGCAGGATATGTTACTGACAGAGGAAGGCAAAAAGTTGTCTCCCTAACAGACACAACAAATCAAAAAACTGAGTTACAAGCAATTCATCTAGCTTTGCAGGATTCGGGATTAGAAGTAAACATAGTAACAGACTCACAGTATGCATTAGGAATCATTCAAGCAAAACCAGATAAAAGTGAATCAGAGTTAGTTAGTCAAATAATAGAGCAATTGATAAAAAAGGAAAAGGTATACCTGGCATGGGTACCAGCACACAAAGGAATTGGAGGAAATGAACAAGTAGATAAATTAGTCAGTGCTGGAATCAGGAGAGTACTATTTTTAGATGGAATAGATAAGGCCCAAGAAGATCATGAGAGATATCACAGTAATTGGAGAGCAATGGCTAGTGATTTTAACATACCACCTGTAATAGCAAAAGAAATAGTAGCCAGCTGTGATAAATGCCAGCTAAAAGGAGAAGCAATGCATGGACAAGTAGACTGTAGTCCAGGAATATGGCAACTAGATTGCACACATCTAGAAGGAAAAATTATCCTGGTAGCAGTTCATGTAGCCAGTGGATATATAGAAGCAGAAGTTATTCCAGAAGAGACAGGGCAGGAAACAGCATACTTTATCTTAAAATTAGCAGGAAGATGGCCAGTAAAAACAATACATACAGACAATGGCAGAAATTTCACCAGCAATACAGTTAAGGCTGCCTGTTGGTGGGCGGGGATCAAGCAGGAATTTGGTATTCCCTACAATCCTCAAAGTCAAGGAGTAGTAGAATCCATGAATAAAGAATTAAAGAAAATTATAGGACAGGTAAGAGATCAGGCTGAACATCTCAAGACAGCAGTACAAATGGCAGTATTCATCCACAATTTTAAAAGAAAAGGGGGGATTGGGGAGTACAGTGCAGGGGAAAGAATAGTAGACATAATAGCAACAGACATACAAACTAAAGAATTACAAAAACAAATTACAAAAATTCAACATTTTCGGGTTTATTACAGGGACAGCAGAGATCCAATTTGGAAAGGACCAGCAAAGCTTCTCTGGAAAGGTGAAGGGGCAGTAGTAATACAGCATAATAGTGATATAAAAGTAGTGCCAAGAAGAAAAGCAAAGATCATTAGAGATTATGGAAAACAGATGGCAGGTGATGATTGTGTGGCAAGTAGACAGGATGAGGATTAAAACATGGAAAAGTTTAGTAAAACACCATATGTATATTTCAAAGAAAGCTAAGGGATGGGTTTATAAACATCACTATGAAAGCATTAATCCAAGAACAAGCTCAGAAGTACACATCCCACTAGGGGATGCTAAATTGGTAATAACAACATATTGGGGACTGCATACAGGAGAAAGAGACTGGCATTTGGGTCAGGGAGTCTCCATAGAATGGAGGAAAAGGAATTATAACACACAAGTAGACCCTGACCTAGCAGACCAACTAATTCATATGTACTACTTTGATTGTTTTTCAGAATCTGCTATAAGAAAGGCCATATTAGGACATAGAGTTAGTCCTAGTTGTAAATATCCAGCAGGACATAACAAGGTAGGATCTCTACAATACTTGGCACTAGCAGCATTAGTAACACCAAAAAAGATAAAGCCACCTTTGCCTAGTGTTAAGAAACTAACAGAGGACAGATGGAACAAGCCCCAGAAGACCAAGGACCACAGAGGGAGCCATACAATGAATGGACACTAGAGATTTTAGAAGAGCTTAAGAATGAAGCTGTCAGACACTTTCCTAGATTGTGGCTCCATGGCTTAGGGCAACACATCTATGAAACTTATGGAGATACTTGGGCAGGAGTGATAGCCATAATAAGAATTCTGCAACAACTGCTGTTTATTCATTTCAGAATTGGGTGTCGACATAGCAGAATAGGCATTATTCGACAGACAAGAGCAAGAAATGGAGCCGGTAGATCCTAGAATAGAGCCTTGGAAGCATCCAGGAAGTCAGCCTAAGACTGCTTGTACCAAATGCTATTGTAAAAAGTGTTGCTTTCATTGCCAAGTTTGTTTCATACAAAAAGGCTTAGGCCTCTCCTATGGCAGGAAGAAGCGGAGACAACGACGAAGATCTTCTCAAGACAGTAAGACTCATCAAGCTTCTCTATCAAAGCAGTAAGTAGTACATGTAATGTTATCTTTACAAATATTAGCAATAGTAGCCTTAGTAGTAGCAGCAATAATAGCAATAGTTGTGTGGTCCATAGTATTCATAGAATATAGGAAAATATTAAGACAAAGAAAAATAGACAGATTAATTGATAGGATAAGAGAAAGAGCAGAAGACAGTGGCAATGAAAGTGAAGGGGATCAGGAAGAATTATTGGGGATGGGGCATCTTGCTCCTTGGGATATTGATGACCTATAGTGCTGCAGAACAATTGTGGGTCACAGTCTATTATGGGGTACCTGTGTGGAAAGAAGCAACCACCACTCTATTTTGTGCATCAGATGCGAAAGCATATAAGACAGAGGCATATAATGTTTGGGCCACACATGCTTGTGTACCCACAGACCCCAACCCACAAGAAATGATATTGAAAGATGTGACAGAAAATTTTAACATGTGGAAAAATAACATGGTAGAACAGATGCATGAGGATATAATCAGTTTATGGGATCAAAGCCTAAAGCCATGTGTAAAATTAACCCCACTCTGTGTTACCTTAAATTGCACGAATGTTAATGCTACTAACAGTGCTATTGATTACAATGTTACTAATAGCGCTGAAGGAGAAATGAAAAACTGCTCTTTCAATATCACCACAAACATAAGAAATAAGGTACAAAAAGAATATGCAATTTTTTATAAGCTTGATGTAGTACCAATAGATAATAGTTCCAGCTATAGGTTGATAAGTTGCAACACCTCCGTCATTACACAAGCCTGTCCAAAGATATCCTTTGAGCCAATTCCCATACACTATTGTGCCCCGGCTGGTTTTGCGATTCTAAAGTGTAAAGATAAGAAGTTCAATGGAACAGGACCATGTAAAAATGTCAGCACAGTGCAATGTACACATGGAATTAGGCCAGTAGTATCAACTCAACTGCTGTTAAATGGCAGTTTAGCAGAAGAAGAGGTAGTAATTAGATCTGCCAATTTCTCGGACAATACTAAAACCATAATAGTACAACTGAATGAATCTGTAACAATTAATTGTACAAGACCCAGCAACAATACAAGAAAAAGTATACATATAGGACCAGGGAGAGCATTTTATGCAACAGGAGATATAATAGGAGACATAAGACAAGCACATTGTAACATTAGTAGACAAAAATGGAATGAAACTTTAGGAAAAATAGTTATAAAATTAAGGGGACAATTTAAGAATAAAACAATAGTCTTTAGCCAATCCTCAGGAGGGGACCCAGAGATTGTAATGCACAGTTTTAATTGTGGAGGAGAATTTTTCTACTGTAATTCAACTCAACTGTTTAATAGTACTTGGAATAGTACTGGGAATATTGAAGGGTCAAATGGCACAAATGACACTGTAATCACACTACCATGCAGAATAAAACAAATTGTAAATCTGTGGCAGGAAGTAGGAAAAGCAATGTATGCCCCTCCCATCAGTGGACAAATTAACTGTTCATCAAATATTACAGGGGTACTATTAACAAGAGATGGTGGTAAGAACAACGCCACCGAGACCGAGACCTTCAGACCTGGAGGGGGAGATATGAGGGACAATTGGAGAAGTGAATTATATAAATATAAAGTAGTAAAAATTGAACCATTAGGAGTAGCACCCACCAAGGCAAAGAGAAGAGTGGTGCAGAGAGAAAAAAGAGCAGTTGGATTTGGAGCCGTGTTCCTTGGGTTCTTGGGAGCAGCAGGAAGCACTATGGGCGCAGCGTCGATAACGCTGACGGTACAGGCCAGACAATTACTGTCTGGTATAGTGCAACAGCAGAACAATCTGCTGAGGGCTATTGAGGCGCAACAACATTTGCTGCAACTCACAGTCTGGGGCATTAAGCAGCTCCAGGCAAGAATCCTGGCTGTGGAAAGATACCTAAGGGATCAACAGCTCCTGGGGATTTGGGGGTGCTCTGGAAAACTCATTTGCACCACTGCTGTGCCTTGGAATACTAGTTGGAGTAATAAATCTTATAATGATATTTGGAATAACATGACCTGGATGCAATGGGAAAGAGAAATTGATAATTACACAGATTTAATATACACTTTAATTGAAGAATCGCAGCACCAACAAGAAAAGAATGAACAAGAGCTATTGGAATTGGATAAATGGGCAAGTTTGTGGAATTGGTTTGACATAACAAATTGGCTGTGGTATATAAAAATATTCATAATAATAGTAGGAGGTGTAATAGGTTTAAGAATAATTTTTACTGTACTTTCTTTAGTGAATAGAGTTAGGCAGGGATACTCACCATTATCGTTTCAGACCCACCACCCAGCTCCGAGGGGACCCGACAGGCCCGACGGAACCGAAGAAGAAGGTGGAGAGAGAGACAGAGACAGATCCGAGCCATTAGTGAACGGATTCTTAGCACTTATCTGGGTGGACCTGCGGAGCCTGTTCCTCTTCAGCCACCACCGATTGAGAGACTTACTCTTGATTGTAACGAGGATTGTGGAACTTCTGGGACGCAGGGGGTGGGAAGCTCTCAAATATTGGTGGAATCTGATACAATATTGGAGTCAGGAACTAAAGAATAGTGCTGTTAGCTTGCTCAACGCCGCAGCCATAGCAGTAGCTGAGGGAACAGATAGAATTATAGAAGTAGTACAAATAATTATTAGAGGTATCCTCCACATCCCTAGAAGAATAAGACAGGGCTTGGAAAGGGCTTTGCAATAAGATGGGTGGCAAATGGTCAAAATGTAGTGTGGTTGGATGGCCTGCTGTAAGAGAAAGAATGAGACGAGCTGAGCCAGCAGCAGATGGGGTGGGGGCAGCATCTCGAGACCTAGAAAGACATGGAGCAATCACAAGTAGCAATACAGCAGATACCAACGCTGATTGTGCCTGGCTAGAAGCACAGCAGGAAGGGGAAGAAGTGGGTTTTCCAGTCAAACCTCAGGTACCTTTAAGACCAATGACCTATAAGGCAGCTTTAGATCTTAGCCATTTTTTAAAAGAAAAGGGGGGACTGGAAGGGCTAATTTACTCCCAACAGAGACAAGATATCCTTGATCTGTGGGTCTACAACACACAAGGCTACTTCCCTGATTGGCAAAACTACACACCAGGGCCAGGGGTCAGATATCCACTGACCTTTGGATGGTGCTTCAAGTTGGTACCAGTTGACCCAGAAAATGCAGGAGAGAACAACAGCTTGTTACACCCTATGAGCCAGCATGGGATAGATGACCCAGAGAAAGAAGTGTTAGTGTGGAAGTTTGACAGTCGCCTAGCATTTCACCACGCCGCCCGAGAGATGCATCCGGAGTACTACAAGAACTGCTGACATCGAGCTTTCTACAAGGGACTTTCCGCTGGGGACTTTCCAGGGGAGGCGTGGCCTGGGCGGGACTGGGGAGTGGCGAGCCCTCAGATGCTGCATATAAGCAGCTGCTTTTGCCTGTACTGGGTCTCTCTGGTTAGACCAGATCTGAGCCTGGGAGCTCTCTGGCTGACTAGGGAACCCACTGCTTAAGCCTCAATAAAGC
		005-001-UJ-PL5-I5_S240	1									GAACAGGGACCTGAAAACGAAAGAGAAACCAGAGGAGCTCTCTCGACGCAGGACTCGGCTTGCTGAAGCGCGCACAGCAAGAGGCGAGGGGCGGCGACTGGTGAGTACGCCAAATTTTGACTAGCGGAGGCTAGAAGGAGAGAGATGGGTGCGAGAGCGTCAATATTAAGCGGGGGAGAATTAGATAAATTGGAAAAAATTCGATTAAGGCCAGGGGGAAAGAAAAAGTATAGATTAAAACATTTAGTATGGGCAAGCAGAGAGCTAGAACGATTTGCAGTTAATCCTGGTCTGTTAGAAACATCAGGAGGCTGTAGACGAATATTGGAACAGCTACAGCCATCCCTTCAGACAGGATCAGAAGAACTTAAATCATTATATAATACAATAGCAGTCCTCTATTGTGTACATCAAAAGATAGGGATAGGAGACACCAAGGAAGCTTTAGACAAAATAGAGGAAGAGCAAAACAAAAGTAAGAAAAAGACACAACAAGCAGCAGCAGCTGACACAGGAAACAGCAGCAATGGAGACAGCAGCAATGTCAGCCAAAATTACCCTATAGTAAGGAACATACAGGGGCAAATGGTACATCAGGCCCTGTCACCTAGAACCTTAAATGCATGGGTAAAAGTAGTAGAAGAAAAAGCTTTCAGCCCAGAAGTAATACCCATGTTTTCAGCATTATCAGAAGGAGCCACCCCACAAGATTTAAACACTATGTTAAACACAGTGGGGGGACATCAAGCAGCCATGCAAATGTTAAAAGAGACCATCAATGAGGAAGCTGCAGAATGGGATAGATTGCATCCGGTGCATGCAGGGCCTATTGCACCAGGCCAGCTGAGGGAACCAAGGGGAAGTGACATAGCAGGAACTACTAGTACCCTTCAGGAACAAATAGCATGGATGACAAATAACCCACCTATCCCAGTAGGAGACATCTATAAAGGATGGATAATCCTAGGATTAAATAAAATAGTTAGAATGTATAGCCCTGTCAGCATTTTGGACATAAGACAAGGGCCAAAGGAGCCCTTTAGAGACTATGTAGACCGGTTCTATAAAACTCTAAGAGCCGAGCAAGCTTCACAGGATGTAAAAAATTGGATGACAGAAACCTTGTTGGTCCAAAATGCGAACCCAGATTGTAAGACCATCTTAAAAGCATTGGGACCAGGAGCTACACTAGAAGAAATGATGACAGCATGTCAGGGAGTGGGAGGACCCGGGCATAAAGCAAGAGTTTTGGCTGAAGCAATGAGCCAAATAAATACAGCTACCATAATGATGCAAAAAGGCAATTTTAGAGGCCAAAGAAAAATTGTTAAGTGTTTCAATTGTGGCAAAGAAGGGCACATAGCCAGAAATTGCAGGGCCCCTAGGAAAAAGGGCTGTTGGAAATGTGGAAAGGAAGGACACCAAATGAAAGACTGTACTGAGAGACAGGCTAATTTTTTAGGGAAAATTTGGCCTTCCCACAAGGGAAGGCCAGGGAATTTTCTTCAGAGCAGACCAGAGCCAACAGCCCCACCAGAAGAGAGCTTCAGGTTTGGGGAAGAGACAACAACTCCCCCTCAGAAGCAGGAGCCGATAGAAAAGGAACTGTATCCTTTAACCTCCCTCAAATCACTCTTTGGCAACGACCCCTCGTCACAATAAGGGTAGGGGGGCAGCTAAAGGAAGCTCTATTAGATACAGGAGCAGATGATACAGTATTAGAAGAAATGGATTTGCCAGGAAGATGGAAACCAAAAATGATAGGGGGAATTGGAGGTTTTATCAAAGTAAAACAGTATGATCAGATACCCATAGAAATTTGTGGACATAAAGCTATAGGTACAGTATTAATAGGACCTACACCTGTCAACATAATTGGAAGAAATCTGTTGACTCAGATTGGTTGCACTTTAAATTTTCCCATTAGTCCCATTGAAACTGTACCAGTAAAATTAAAGCCAGGAATGGATGGCCCAAAAGTTAAACAATGGCCATTGACAGAAGAAAAAATAAAAGCATTAGTAGAAATTTGTACAGAAATGGAGAAGGAAGGAAAAATTTCAAAAATTGGGCCTGAAAATCCATACAATACTCCAGTATTTGCCATAAAGAAAAAAGACAGTACTAAATGGAGAAAATTAGTAGATTTCAGAGAACTTAATAAGAGAACTCAAGACTTCTGGGAAGTCCAATTAGGAATACCACATCCCGCAGGGTTAAAAAAGAACAAGTCAGTAACAGTATTAGATGTGGGTGATGCATATTTTTCAGTTCCCTTAGATAAAGACTTCAGAAAATACACTGCATTTACTATACCTAGTACAAACAATGAGACACCAGGGATTAGATATCAGTACAATGTGCTTCCACAGGGATGGAAAGGGTCACCAGCAATATTCCAATGTAGCATGACGAAAATCTTAGAGCCTTTTAGAAAACAAAATCCAGACATAGTAATCTATCAATACATGGATGATTTATATGTAGGATCTGACTTAGAAATAGGACAGCATAGAACAAAAATAGAGGAACTGAGACAACATCTGTTGAAGTGGGGCTTTACCACACCAGACAAAAAACATCAGAAAGAACCCCCATTCCTTTGGATGGGTTATGAACTCCATCCTGATAAGTGGACAGTACAGCCTATAAAGCTACCAGAAAAAGACAGCTGGACTGTCAATGACATACAAAAGTTAGTGGGAAAATTGAATTGGGCAAGTCAGATTTATCCAGGGATTAAAGTAAGGCAATTATGTAAACTTCTTAGAGGAACCAAAGCACTAACAGAAGTTGTAGCTCTAACAGAAGAAGCAGAGCTAGAACTAGCAGAAAACAGGGAGATTCTAAGAGAACCAGTACATGGAGTGTATTATGACCCATCAAAAGACTTAATAGCAGAAATACAGAAGCAGGGGCTAGGCCAATGGACATATCAAATTTATCAGGAGCCATTTAAGAATCTGAAAACAGGAAAATATGCAAGAATGAGGGGTGCCCACACTAATGATGTAAAACAATTAACAGAGGCAGTGCAAAAGATAGCCACAGAAAGCATAGTAATATGGGGAAAGACTCCTAAATTTAGACTACCAATACAAAAAGAAACATGGGAAGAATGGTGGACAGATTATTGGCAAGCCACCTGGATCCCTGAGTGGGAGTTTGTTAATACCCCTCCCTTAGTGAAATTATGGTACCAGTTAGAAAAAGAGCCCATAGCAGGAGCAGAAACTTTCTATGTAGATGGGGCAGCTAACAGGGAAACTAAATTAGGAAAAGCAGGATATGTTACTGACAGAGGAAGGCAAAAAGTTGTCTCCCTAACAGACACAACAAATCAAAAAACTGAGTTACAAGCAATTCATCTAGCTTTGCAGGATTCGGGATTAGAAGTAAACATAGTAACAGACTCACAGTATGCATTAGGAATCATTCAAGCAAAACCAGATAAAAGTGAATCAGAGTTAGTTAGTCAAATAATAGAGCAATTGATAAAAAAGGAAAAGGTATACCTGGCATGGGTACCAGCACACAAAGGAATTGGAGGAAATGAACAAGTAGATAAATTAGTCAGTGCTGGAATCAGGAGAGTACTATTTTTAGATGGAATAGATAAGGCCCAAGAAGATCATGAGAGATATCACAGTAATTGGAGAGCAATGGCTAGTGATTTTAACATACCACCTGTAATAGCAAAAGAAATAGTAGCCAGCTGTGATAAATGCCAGCTAAAAGGAGAAGCAATGCATGGACAAGTAGACTGTAGTCCAGGAATATGGCAACTAGATTGCACACATCTAGAAGGAAAAATTATCCTGGTAGCAGTTCATGTAGCCAGTGGATATATAGAAGCAGAAGTTATTCCAGAAGAGACAGGGCAGGAAACAGCATACTTTATCTTAAAATTAGCAGGAAGATGGCCAGTAAAAACAATACATACAGACAATGGCAGAAATTTCACCAGCAATACAGTTAAGGCTGCCTGTTGGTGGGCGGGGATCAAGCAGGAATTTGGTATTCCCTACAATCCTCAAAGTCAAGGAGTAGTAGAATCCATGAATAAAGAATTAAAGAAAATTATAGGACAGGTAAGAGATCAGGCTGAACATCTCAAGACAGCAGTACAAATGGCAGTATTCATCCACAATTTTAAAAGAAAAGGGGGGATTGGGGAGTACAGTGCAGGGGAAAGAATAGTAGACATAATAGCAACAGACATACAAACTAAAGAATTACAAAAACAAATTACAAAAATTCAACATTTTCGGGTTTATTACAGGGACAGCAGAGATCCAATTTGGAAAGGACCAGCAAAGCTTCTCTGGAAAGGTGAAGGGGCAGTAGTAATACAGCATAATAGTGATATAAAAGTAGTGCCAAGAAGAAAAGCAAAGATCATTAGAGATTATGGAAAACAGATGGCAGGTGATGATTGTGTGGCAAGTAGACAGGATGAGGATTAAAACATGGAAAAGTTTAGTAAAACACCATATGTATATTTCAAAGAAAGCTAAGGGATGGGTTTATAAACATCACTATGAAAGCATTAATCCAAGAACAAGCTCAGAAGTACACATCCCACTAGGGGATGCTAAATTGGTAATAACAACATATTGGGGACTGCATACAGGAGAAAGAGACTGGCATTTGGGTCAGGGAGTCTCCATAGAATGGAGGAAAAGGAATTATAACACACAAGTAGACCCTGACCTAGCAGACCAACTAATTCATATGTACTACTTTGATTGTTTTTCAGAATCTGCTATAAGAAAGGCCATATTAGGACATAGAGTTAGTCCTAGTTGTAAATATCCAGCAGGACATAACAAGGTAGGATCTCTACAATACTTGGCACTAGCAGCATTAGTAACACCAAAAAAGATAAAGCCACCTTTGCCTAGTGTTAAGAAACTAACAGAGGACAGATGGAACAAGCCCCAGAAGACCAAGGACCACAGAGGGAGCCATACAATGAATGGACACTAGAGATTTTAGAAGAGCTTAAGAATGAAGCTGTCAGACACTTTCCTAGATTGTGGCTCCATGGCTTAGGGCAACACATCTATGAAACTTATGGAGATACTTGGGCAGGAGTGATAGCCATAATAAGAATTCTGCAACAACTGCTGTTTATTCATTTCAGAATTGGGTGTCGACATAGCAGAATAGGCATTATTCGACAGACAAGAGCAAGAAATGGAGCCGGTAGATCCTAGAATAGAGCCTTGGAAGCATCCAGGAAGTCAGCCTAAGACTGCTTGTACCAAATGCTATTGTAAAAAGTGTTGCTTTCATTGCCAAGTTTGTTTCATACAAAAAGGCTTAGGCCTCTCCTATGGCAGGAAGAAGCGGAGACAACGACGAAGATCTTCTCAAGACAGTAAGACTCATCAAGCTTCTCTATCAAAGCAGTAAGTAGTACATGTAATGTTATCTTTACAAATATTAGCAATAGTAGCCTTAGTAGTAGCAGCAATAATAGCAATAGTTGTGTGGTCCATAGTATTCATAGAATATAGGAAAATATTAAGACAAAGAAAAATAGACAGATTAATTGATAGGATAAGAGAAAGAGCAGAAGACAGTGGCAATGAAAGTGAAGGGGATCAGGAAGAATTATTGGGGATGGGGCATCTTGCTCCTTGGGATATTGATGACCTATAGTGCTGCAGAACAATTGTGGGTCACAGTCTATTATGGGGTACCTGTGTGGAAAGAAGCAACCACCACTCTATTTTGTGCATCAGATGCGAAAGCATATAAGACAGAGGCATATAATGTTTGGGCCACACATGCTTGTGTACCCACAGACCCCAACCCACAAGAAATGATATTGAAAGATGTGACAGAAAATTTTAACATGTGGAAAAATAACATGGTAGAACAGATGCATGAGGATATAATCAGTTTATGGGATCAAAGCCTAAAGCCATGTGTAAAATTAACCCCACTCTGTGTTACCTTAAATTGCACGAATGTTAATGCTACTAACAGTGCTATTGATTACAATGTTACTAATAGCGCTGAAGGAGAAATGAAAAACTGCTCTTTCAATATCACCACAAACATAAGAAATAAGGTACAAAAAGAATATGCAATTTTTTATAAGCTTGATGTAGTACCAATAGATAATAGTTCCAGCTATAGGTTGATAAGTTGCAACACCTCCGTCATTACACAAGCCTGTCCAAAGATATCCTTTGAGCCAATTCCCATACACTATTGTGCCCCGGCTGGTTTTGCGATTCTAAAGTGTAAAGATAAGAAGTTCAATGGAACAGGACCATGTAAAAATGTCAGCACAGTGCAATGTACACATGGAATTAGGCCAGTAGTATCAACTCAACTGCTGTTAAATGGCAGTTTAGCAGAAGAAGAGGTAGTAATTAGATCTGCCAATTTCTCGGACAATACTAAAACCATAATAGTACAACTGAATGAATCTGTAACAATTAATTGTACAAGACCCAGCAACAATACAAGAAAAAGTATACATATAGGACCAGGGAGAGCATTTTATGCAACAGGAGATATAATAGGAGACATAAGACAAGCACATTGTAACATTAGTAGACAAAAATGGAATGAAACTTTAGGAAAAATAGTTATAAAATTAAGGGGACAATTTAAGAATAAAACAATAGTCTTTAGCCAATCCTCAGGAGGGGACCCAGAGATTGTAATGCACAGTTTTAATTGTGGAGGAGAATTTTTCTACTGTAATTCAACTCAACTGTTTAATAGTACTTGGAATAGTACTGGGAATATTGAAGGGTCAAATGGCACAAATGACACTGTAATCACACTACCATGCAGAATAAAACAAATTGTAAATCTGTGGCAGGAAGTAGGAAAAGCAATGTATGCCCCTCCCATCAGTGGACAAATTAACTGTTCATCAAATATTACAGGGGTACTATTAACAAGAGATGGTGGTAAGAACAACGCCACCGAGACCGAGACCTTCAGACCTGGAGGGGGAGATATGAGGGACAATTGGAGAAGTGAATTATATAAATATAAAGTAGTAAAAATTGAACCATTAGGAGTAGCACCCACCAAGGCAAAGAGAAGAGTGGTGCAGAGAGAAAAAAGAGCAGTTGGATTTGGAGCCGTGTTCCTTGGGTTCTTGGGAGCAGCAGGAAGCACTATGGGCGCAGCGTCGATAACGCTGACGGTACAGGCCAGACAATTACTGTCTGGTATAGTGCAACAGCAGAACAATCTGCTGAGGGCTATTGAGGCGCAACAACATTTGCTGCAACTCACAGTCTGGGGCATTAAGCAGCTCCAGGCAAGAATCCTGGCTGTGGAAAGATACCTAAGGGATCAACAGCTCCTGGGGATTTGGGGGTGCTCTGGAAAACTCATTTGCACCACTGCTGTGCCTTGGAATACTAGTTGGAGTAATAAATCTTATAATGATATTTGGAATAACATGACCTGGATGCAATGGGAAAGAGAAATTGATAATTACACAGATTTAATATACACTTTAATTGAAGAATCGCAGCACCAACAAGAAAAGAATGAACAAGAGCTATTGGAATTGGATAAATGGGCAAGTTTGTGGAATTGGTTTGACATAACAAATTGGCTGTGGTATATAAAAATATTCATAATAATAGTAGGAGGTGTAATAGGTTTAAGAATAATTTTTACTGTACTTTCTTTAGTGAATAGAGTTAGGCAGGGATACTCACCATTATCGTTTCAGACCCACCACCCAGCTCCGAGGGGACCCGACAGGCCCGACGGAACCGAAGAAGAAGGTGGAGAGAGAGACAGAGACAGATCCGAGCCATTAGTGAACGGATTCTTAGCACTTATCTGGGTGGACCTGCGGAGCCTGTTCCTCTTCAGCCACCACCGATTGAGAGACTTACTCTTGATTGTAACGAGGATTGTGGAACTTCTGGGACGCAGGGGGTGGGAAGCTCTCAAATATTGGTGGAATCTGATACAATATTGGAGTCAGGAACTAAAGAATAGTGCTGTTAGCTTGCTCAACGCCGCAGCCATAGCAGTAGCTGAGGGAACAGATAGAATTATAGAAGTAGTACAAATAATTATTAGAGGTATCCTCCACATCCCTAGAAGAATAAGACAGGGCTTGGAAAGGGCTTTGCAATAAGATGGGTGGCAAATGGTCAAAATGTAGTGTGGTTGGATGGCCTGCTGTAAGAGAAAGAATGAGACGAGCTGAGCCAGCAGCAGATGGGGTGGGGGCAGCATCTCGAGACCTAGAAAGACATGGAGCAATCACAAGTAGCAATACAGCAGATACCAACGCTGATTGTGCCTGGCTAGAAGCACAGCAGGAAGGGGAAGAAGTGGGTTTTCCAGTCAAACCTCAGGTACCTTTAAGACCAATGACCTATAAGGCAGCTTTAGATCTTAGCCATTTTTTAAAAGAAAAGGGGGGACTGGAAGGGCTAATTTACTCCCAACAGAGACAAGATATCCTTGATCTGTGGGTCTACAACACACAAGGCTACTTCCCTGATTGGCAAAACTACACACCAGGGCCAGGGGTCAGATATCCACTGACCTTTGGATGGTGCTTCAAGTTGGTACCAGTTGACCCAGAAAATGCAGGAGAGAACAACAGCTTGTTACACCCTATGAGCCAGCATGGGATAGATGACCCAGAGAAAGAAGTGTTAGTGTGGAAGTTTGACAGTCGCCTAGCATTTCACCACGCCGCCCGAGAGATGCATCCGGAGTACTACAAGAACTGCTGACATCGAGCTTTCTACAAGGGACTTTCCGCTGGGGACTTTCCAGGGGAGGCGTGGCCTGGGCGGGACTGGGGAGTGGCGAGCCCTCAGATGCTGCATATAAGCAGCTGCTTTTGCCTGTACTGGGTCTCTCTGGTTAGACCAGATCTGAGCCTGGGAGCTCTCTGGCTGACTAGGGAACCCACTGCTTAAGCCTCAATAAAGCTTGCCT
		005-001-UJ-PL5-M16_S250	1		Yes	24.126	64.777	0.01	0.039	0.005	0.013	CATTGAAATCTCTAGCAGTGCGCCCGAACAGGTGGGACTTTAGAATCGCGTAACCAGCGCCAGGTAAATCTCTAGCAGTGGCGCCCGAACAGGGACCTGAAAACGAAAGAGAAACCAGAGGAGCTCTCTCGACGCAGGACTCGGCTTGCTGAAGCGCGCACAGCAAGAGGCGAGGGGCGGCGACTGGTGAGTACGCCAAATTTTGACTAGCGGAGGCTAGAAGGAGAGAGATGGGTGCGAGAGCGTCAATATTAAGCGGGGGAGAATTAGATAAATTGGAAAAAATTCGATTAAGGCCAGGGGGAAAGAAAAAGTATAGATTAAAACATTTAGTATGGGCAAGCAGAGAGCTAGAACGATTTGCAGTTAATCCTGGTCTGTTAGAAACATCAGGAGGCTGTAGACGAATATTGGAACAGCTACAGCCATCCCTTCAGACAGGATCAGAAGAACTTAAATCATTATATAATACAATAGCAGTCCTCTATTGTGTACATCAAAAGATAGGGATAGGAGACACCAAGGAAGCTTTAGACAAAATAGAGGAAGAGCAAAACAAAAGTAAGAAAAAGACACAACAAGCAGCAGCAGCTGACACAGGAAACAGCAGCAATGGAGACAGCAGCAATGTCAGCCAAAATTACCCTATAGTAAGGAACATACAGGGGCAAATGGTACATCAGGCCCTGTCACCTAGAACCTTAAATGCATGGGTAAAAGTAGTAGAAGAAAAAGCTTTCAGCCCAGAAGTAATACCCATGTTTTCAGCATTATCAGAAGGAGCCACCCCACAAGATTTAAACACTATGTTAAACACAGTGGGGGGACATCAAGCAGCCATGCAAATGTTAAAAGAGACCATCAATGAGGAAGCTGCAGAATGGGATAGATTGCATCCGGTGCATGCAGGGCCTATTGCACCAGGCCAGCTGAGGGAACCAAGGGGAAGTGACATAGCAGGAACTACTAGTACCCTTCAGGAACAAATAGCATGGATGACAAATAACCCACCTATCCCAGTAGGAGACATCTATAAAGGATGGATAATCCTAGGATTAAATAAAATAGTTAGAATGTATAGCCCTGTCAGCATTTTGGACATAAGACAAGGGCCAAAGGAGCCCTTTAGAGACTATGTAGACCGGTTCTATAAAACTCTAAGAGCCGAGCAAGCTTCACAGGATGTAAAAAATTGGATGACAGAAACCTTGTTGGTCCAAAATGCGAACCCAGATTGTAAGACCATCTTAAAAGCATTGGGACCAGGAGCTACACTAGAAGAAATGATGACAGCATGTCAGGGAGTGGGAGGACCCGGGCATAAAGCAAGAGTTTTGGCTGAAGCAATGAGCCAAATAAATACAGCTACCATAATGATGCAAAAAGGCAATTTTAGAGGCCAAAGAAAAATTGTTAAGTGTTTCAATTGTGGCAAAGAAGGGCACATAGCCAGAAATTGCAGGGCCCCTAGGAAAAAGGGCTGTTGGAAATGTGGAAAGGAAGGACACCAAATGAAAGACTGTACTGAGAGACAGGCTAATTTTTTAGGGAAAATTTGGCCTTCCCACAAGGGAAGGCCAGGGAATTTTCTTCAGAGCAGACCAGAGCCAACAGCCCCACCAGAAGAGAGCTTCAGGTTTGGGGAAGAGACAACAACTCCCCCTCAGAAGCAGGAGCCGATAGAAAAGGAACTGTATCCTTTAACCTCCCTCAAATCACTCTTTGGCAACGACCCCTCGTCACAATAAGGGTAGGGGGGCAGCTAAAGGAAGCTCTATTAGATACAGGAGCAGATGATACAGTATTAGAAGAAATGGATTTGCCAGGAAGATGGAAACCAAAAATGATAGGGGGAATTGGAGGTTTTATCAAAGTAAAACAGTATGATCAGATACCCATAGAAATTTGTGGACATAAAGCTATAGGTACAGTATTAATAGGACCTACACCTGTCAACATAATTGGAAGAAATCTGTTGACTCAGATTGGTTGCACTTTAAATTTTCCCATTAGTCCCATTGAAACTGTACCAGTAAAATTAAAGCCAGGAATGGATGGCCCAAAAGTTAAACAATGGCCATTGACAGAAGAAAAAATAAAAGCATTAGTAGAAATTTGTACAGAAATGGAGAAGGAAGGAAAAATTTCAAAAATTGGGCCTGAAAATCCATACAATACTCCAGTATTTGCCATAAAGAAAAAAGACAGTACTAAATGGAGAAAATTAGTAGATTTCAGAGAACTTAATAAGAGAACTCAAGACTTCTGGGAAGTCCAATTAGGAATACCACATCCCGCAGGGTTAAAAAAGAACAAGTCAGTAACAGTATTAGATGTGGGTGATGCATATTTTTCAGTTCCCTTAGATAAAGACTTCAGAAAATACACTGCATTTACTATACCTAGTACAAACAATGAGACACCAGGGATTAGATATCAGTACAATGTGCTTCCACAGGGATGGAAAGGGTCACCAGCAATATTCCAATGTAGCATGACGAAAATCTTAGAGCCTTTTAGAAAACAAAATCCAGACATAGTAATCTATCAATACATGGATGATTTATATGTAGGATCTGACTTAGAAATAGGACAGCATAGAACAAAAATAGAGGAACTGAGACAACATCTGTTGAAGTGGGGCTTTACCACACCAGACAAAAAACATCAGAAAGAACCCCCATTCCTTTGGATGGGTTATGAACTCCATCCTGATAAGTGGACAGTACAGCCTATAAAGCTACCAGAAAAAGACAGCTGGACTGTCAATGACATACAAAAGTTAGTGGGAAAATTGAATTGGGCAAGTCAGATTTATCCAGGGATTAAAGTAAGGCAATTATGTAAACTTCTTAGAGGAACCAAAGCACTAACAGAAGTTGTAGCTCTAACAGAAGAAGCAGAGCTAGAACTAGCAGAAAACAGGGAGATTCTAAGAGAACCAGTACATGGAGTGTATTATGACCCATCAAAAGACTTAATAGCAGAAATACAGAAGCAGGGGCTAGGCCAATGGACATATCAAATTTATCAGGAGCCATTTAAGAATCTGAAAACAGGAAAATATGCAAGAATGAGGGGTGCCCACACTAATGATGTAAAACAATTAACAGAGGCAGTGCAAAAGATAGCCACAGAAAGCATAGTAATATGGGGAAAGACTCCTAAATTTAGACTACCAATACAAAAAGAAACATGGGAAGAATGGTGGACAGATTATTGGCAAGCCACCTGGATCCCTGAGTGGGAGTTTGTTAATACCCCTCCCTTAGTGAAATTATGGTACCAGTTAGAAAAAGAGCCCATAGCAGGAGCAGAAACTTTCTATGTAGATGGGGCAGCTAACAGGGAAACTAAATTAGGAAAAGCAGGATATGTTACTGACAGAGGAAGGCAAAAAGTTGTCTCCCTAACAGACACAACAAATCAAAAAACTGAGTTACAAGCAATTCATCTAGCTTTGCAGGATTCGGGATTAGAAGTAAACATAGTAACAGACTCACAGTATGCATTAGGAATCATTCAAGCAAAACCAGATAAAAGTGAATCAGAGTTAGTTAGTCAAATAATAGAGCAATTGATAAAAAAGGAAAAGGTATACCTGGCATGGGTACCAGCACACAAAGGAATTGGAGGAAATGAACAAGTAGATAAATTAGTCAGTGCTGGAATCAGGAGAGTACTATTTTTAGATGGAATAGATAAGGCCCAAGAAGATCATGAGAGATATCACAGTAATTGGAGAGCAATGGCTAGTGATTTTAACATACCACCTGTAATAGCAAAAGAAATAGTAGCCAGCTGTGATAAATGCCAGCTAAAAGGAGAAGCAATGCATGGACAAGTAGACTGTAGTCCAGGAATATGGCAACTAGATTGCACACATCTAGAAGGAAAAATTATCCTGGTAGCAGTTCATGTAGCCAGTGGATATATAGAAGCAGAAGTTATTCCAGAAGAGACAGGGCAGGAAACAGCATACTTTATCTTAAAATTAGCAGGAAGATGGCCAGTAAAAACAATACATACAGACAATGGCAGAAATTTCACCAGCAATACAGTTAAGGCTGCCTGTTGGTGGGCGGGGATCAAGCAGGAATTTGGTATTCCCTACAATCCTCAAAGTCAAGGAGTAGTAGAATCCATGAATAAAGAATTAAAGAAAATTATAGGACAGGTAAGAGATCAGGCTGAACATCTCAAGACAGCAGTACAAATGGCAGTATTCATCCACAATTTTAAAAGAAAAGGGGGGATTGGGGAGTACAGTGCAGGGGAAAGAATAGTAGACATAATAGCAACAGACATACAAACTAAAGAATTACAAAAACAAATTACAAAAATTCAACATTTTCGGGTTTATTACAGGGACAGCAGAGATCCAATTTGGAAAGGACCAGCAAAGCTTCTCTGGAAAGGTGAAGGGGCAGTAGTAATACAGCATAATAGTGATATAAAAGTAGTGCCAAGAAGAAAAGCAAAGATCATTAGAGATTATGGAAAACAGATGGCAGGTGATGATTGTGTGGCAAGTAGACAGGATGAGGATTAAAACATGGAAAAGTTTAGTAAAACACCATATGTATATTTCAAAGAAAGCTAAGGGATGGGTTTATAAACATCACTATGAAAGCATTAATCCAAGAACAAGCTCAGAAGTACACATCCCACTAGGGGATGCTAAATTGGTAATAACAACATATTGGGGACTGCATACAGGAGAAAGAGACTGGCATTTGGGTCAGGGAGTCTCCATAGAATGGAGGAAAAGGAATTATAACACACAAGTAGACCCTGACCTAGCAGACCAACTAATTCATATGTACTACTTTGATTGTTTTTCAGAATCTGCTATAAGAAAGGCCATATTAGGACATAGAGTTAGTCCTAGTTGTAAATATCCAGCAGGACATAACAAGGTAGGATCTCTACAATACTTGGCACTAGCAGCATTAGTAACACCAAAAAAGATAAAGCCACCTTTGCCTAGTGTTAAGAAACTAACAGAGGACAGATGGAACAAGCCCCAGAAGACCAAGGACCACAGAGGGAGCCATACAATGAATGGACACTAGAGATTTTAGAAGAGCTTAAGAATGAAGCTGTCAGACACTTTCCTAGATTGTGGCTCCATGGCTTAGGGCAACACATCTATGAAACTTATGGAGATACTTGGGCAGGAGTGATAGCCATAATAAGAATTCTGCAACAACTGCTGTTTATTCATTTCAGAATTGGGTGTCGACATAGCAGAATAGGCATTATTCGACAGACAAGAGCAAGAAATGGAGCCGGTAGATCCTAGAATAGAGCCTTGGAAGCATCCAGGAAGTCAGCCTAAGACTGCTTGTACCAAATGCTATTGTAAAAAGTGTTGCTTTCATTGCCAAGTTTGTTTCATACAAAAAGGCTTAGGCCTCTCCTATGGCAGGAAGAAGCGGAGACAACGACGAAGATCTTCTCAAGACAGTAAGACTCATCAAGCTTCTCTATCAAAGCAGTAAGTAGTACATGTAATGTTATCTTTACAAATATTAGCAATAGTAGCCTTAGTAGTAGCAGCAATAATAGCAATAGTTGTGTGGTCCATAGTATTCATAGAATATAGGAAAATATTAAGACAAAGAAAAATAGACAGATTAATTGATAGGATAAGAGAAAGAGCAGAAGACAGTGGCAATGAAAGTGAAGGGGATCAGGAAGAATTATTGGGGATGGGGCATCTTGCTCCTTGGGATATTGATGACCTATAGTGCTGCAGAACAATTGTGGGTCACAGTCTATTATGGGGTACCTGTGTGGAAAGAAGCAACCACCACTCTATTTTGTGCATCAGATGCGAAAGCATATAAGACAGAGGCATATAATGTTTGGGCCACACATGCTTGTGTACCCACAGACCCCAACCCACAAGAAATGATATTGAAAGATGTGACAGAAAATTTTAACATGTGGAAAAATAACATGGTAGAACAGATGCATGAGGATATAATCAGTTTATGGGATCAAAGCCTAAAGCCATGTGTAAAATTAACCCCACTCTGTGTTACCTTAAATTGCACGAATGTTAATGCTACTAACAGTGCTATTGATTACAATGTTACTAATAGCGCTGAAGGAGAAATGAAAAACTGCTCTTTCAATATCACCACAAACATAAGAAATAAGGTACAAAAAGAATATGCAATTTTTTATAAGCTTGATGTAGTACCAATAGATAATAGTTCCAGCTATAGGTTGATAAGTTGCAACACCTCCGTCATTACACAAGCCTGTCCAAAGATATCCTTTGAGCCAATTCCCATACACTATTGTGCCCCGGCTGGTTTTGCGATTCTAAAGTGTAAAGATAAGAAGTTCAATGGAACAGGACCATGTAAAAATGTCAGCACAGTGCAATGTACACATGGAATTAGGCCAGTAGTATCAACTCAACTGCTGTTAAATGGCAGTTTAGCAGAAGAAGAGGTAGTAATTAGATCTGCCAATTTCTCGGACAATACTAAAACCATAATAGTACAACTGAATGAATCTGTAACAATTAATTGTACAAGACCCAGCAACAATACAAGAAAAAGTATACATATAGGACCAGGGAGAGCATTTTATGCAACAGGAGATATAATAGGAGACATAAGACAAGCACATTGTAACATTAGTAGACAAAAATGGAATGAAACTTTAGGAAAAATAGTTATAAAATTAAGGGGACAATTTAAGAATAAAACAATAGTCTTTAGCCAATCCTCAGGAGGGGACCCAGAGATTGTAATGCACAGTTTTAATTGTGGAGGAGAATTTTTCTACTGTAATTCAACTCAACTGTTTAATAGTACTTGGAATAGTACTGGGAATATTGAAGGGTCAAATGGCACAAATGACACTGTAATCACACTACCATGCAGAATAAAACAAATTGTAAATCTGTGGCAGGAAGTAGGAAAAGCAATGTATGCCCCTCCCATCAGTGGACAAATTAACTGTTCATCAAATATTACAGGGGTACTATTAACAAGAGATGGTGGTAAGAACAACGCCACCGAGACCGAGACCTTCAGACCTGGAGGGGGAGATATGAGGGACAATTGGAGAAGTGAATTATATAAATATAAAGTAGTAAAAATTGAACCATTAGGAGTAGCACCCACCAAGGCAAAGAGAAGAGTGGTGCAGAGAGAAAAAAGAGCAGTTGGATTTGGAGCCGTGTTCCTTGGGTTCTTGGGAGCAGCAGGAAGCACTATGGGCGCAGCGTCGATAACGCTGACGGTACAGGCCAGACAATTACTGTCTGGTATAGTGCAACAGCAGAACAATCTGCTGAGGGCTATTGAGGCGCAACAACATTTGCTGCAACTCACAGTCTGGGGCATTAAGCAGCTCCAGGCAAGAATCCTGGCTGTGGAAAGATACCTAAGGGATCAACAGCTCCTGGGGATTTGGGGGTGCTCTGGAAAACTCATTTGCACCACTGCTGTGCCTTGGAATACTAGTTGGAGTAATAAATCTTATAATGATATTTGGAATAACATGACCTGGATGCAATGGGAAAGAGAAATTGATAATTACACAGATTTAATATACACTTTAATTGAAGAATCGCAGCACCAACAAGAAAAGAATGAACAAGAGCTATTGGAATTGGATAAATGGGCAAGTTTGTGGAATTGGTTTGACATAACAAATTGGCTGTGGTATATAAAAATATTCATAATAATAGTAGGAGGTGTAATAGGTTTAAGAATAATTTTTACTGTACTTTCTTTAGTGAATAGAGTTAGGCAGGGATACTCACCATTATCGTTTCAGACCCACCACCCAGCTCCGAGGGGACCCGACAGGCCCGACGGAACCGAAGAAGAAGGTGGAGAGAGAGACAGAGACAGATCCGAGCCATTAGTGAACGGATTCTTAGCACTTATCTGGGTGGACCTGCGGAGCCTGTTCCTCTTCAGCCACCACCGATTGAGAGACTTACTCTTGATTGTAACGAGGATTGTGGAACTTCTGGGACGCAGGGGGTGGGAAGCTCTCAAATATTGGTGGAATCTGATACAATATTGGAGTCAGGAACTAAAGAATAGTGCTGTTAGCTTGCTCAACGCCGCAGCCATAGCAGTAGCTGAGGGAACAGATAGAATTATAGAAGTAGTACAAATAATTATTAGAGGTATCCTCCACATCCCTAGAAGAATAAGACAGGGCTTGGAAAGGGCTTTGCAATAAGATGGGTGGCAAATGGTCAAAATGTAGTGTGGTTGGATGGCCTGCTGTAAGAGAAAGAATGAGACGAGCTGAGCCAGCAGCAGATGGGGTGGGGGCAGCATCTCGAGACCTAGAAAGACATGGAGCAATCACAAGTAGCAATACAGCAGATACCAACGCTGATTGTGCCTGGCTAGAAGCACAGCAGGAAGGGGAAGAAGTGGGTTTTCCAGTCAAACCTCAGGTACCTTTAAGACCAATGACCTATAAGGCAGCTTTAGATCTTAGCCATTTTTTAAAAGAAAAGGGGGGACTGGAAGGGCTAATTTACTCCCAACAGAGACAAGATATCCTTGATCTGTGGGTCTACAACACACAAGGCTACTTCCCTGATTGGCAAAACTACACACCAGGGCCAGGGGTCAGATATCCACTGACCTTTGGATGGTGCTTCAAGTTGGTACCAGTTGACCCAGAAAATGCAGGAGAGAACAACAGCTTGTTACACCCTATGAGCCAGCATGGGATAGATGACCCAGAGAAAGAAGTGTTAGTGTGGAAGTTTGACAGTCGCCTAGCATTTCACCACGCCGCCCGAGAGATGCATCCGGAGTACTACAAGAACTGCTGACATCGAGCTTTCTACAAGGGACTTTCCGCTGGGGACTTTCCAGGGGAGGCGTGGCCTGGGCGGGACTGGGGAGTGGCGAGCCCTCAGATGCTGCATATAAGCAGCTGCTTTTGCCTGTACTGGGTCTCTCTGGTTAGACCAGATCTGAGCCTGGGAGCTCTCTGGCTGACTAGGGAACCCACTGCTTAAGCCTCAAGGCAAGCTTTATTGAGGCTTAAGC
		005-001-UJ-PL2-H4_S186	2		Yes	36.071	104.17	0.009	0.04	0.002	0.009	AACAGGGACCTGAAAACGAAAGAGAAACCAGAGGAGCTCTCTCGACGCAGGACTCGGCTTGCTGAAGCGCGCACAGCAAGAGGCGAGGGGCGGCGACTGGTGAGTACGCCAAATTTTGACTAGCGGAGGCTAGAAGGAGAGAGATGGGTGCGAGAGCGTCAATATTAAGCGGGGGAGAATTAGATAAATTGGAAAAAATTCGATTAAGGCCAGGGGGAAAGAAAAAGTATAGATTAAAACATTTAGTATGGGCAAGCAGAGAGCTAGAACGATTTGCAGTTAATCCTGGTCTGTTAGAAACATCAGGAGGCTGTAGACGAATATTGGAACAGCTACAGCCATCCCTTCAGACAGGATCAGAAGAACTTAAATCATTATATAATACAATAGCAGTCCTCTATTGTGTACATCAAAAGATAGGGATAGGAGACACCAAGGAAGCTTTAGACAAAATAGAGGAAGAGCAAAACAAAAGTAAGAAAAAGACACAACAAGCAGCAGCAGCTGACACAGGAAACAGCAGCAATGGAGACAGCAGCAATGTCAGCCAAAATTACCCTATAGTAAGGAACATACAGGGGCAAATGGTACATCAGGCCCTGTCACCTAGAACTTTAAATGCATGGGTAAAAGTAGTAGAAGAAAAAGCTTTCAGCCCAGAAGTAATACCCATGTTTTCAGCATTATCAGAAGGAGCCACCCCACAAGATTTAAACACTATGTTAAACACAGTGGGGGGACATCAAGCAGCCATGCAAATGTTAAAAGAGACCATCAATGAGGAAGCTGCAGAATGGGATAGATTGCATCCGGTGCATGCAGGGCCTATTGCACCAGGCCAGCTGAGGGAACCAAGGGGAAGTGACATAGCAGGAACTACTAGTACCCTTCAGGAACAAATAGCATGGATGACAAATAACCCACCTATCCCAGTAGGAGACATCTATAAAGGATGGATAATCCTAGGATTAAATAAAATAGTTAGAATGTATAGCCCTGTCAGCATTTTGGACATAAGACAAGGGCCAAAGGAGCCCTTTAGAGACTATGTAGACCGGTTCTATAAAACTCTAAGAGCCGAGCAAGCTTCACAGGATGTAAAAAATTGGATGACAGAAACCTTGTTGGTCCAAAATGCGAACCCAGATTGTAAGACCATCTTAAAAGCATTGGGACCAGGAGCTACACTAGAAGAAATGATGACAGCATGTCAGGGAGTGGGAGGACCCGGGCATAAAGCAAGAGTTTTGGCTGAAGCAATGAGCCAAATAAATACAGCTACCATAATGATGCAAAAAGGCAATTTTAGAGGCCAAAGAAAAATTGTTAAGTGTTTCAATTGTGGCAAAGAAGGGCACATAGCCAGAAATTGCAGGGCCCCTAGGAAAAAGGGCTGTTGGAAATGTGGAAAGGAAGGACACCAAATGAAAGACTGTACTGAGAGACAGGCTAATTTTTTAGGGAAAATTTGGCCTTCCCACAAGGGAAGGCCAGGGAATTTTCTTCAGAGCAGACCAGAGCCAACAGCCCCACCAGAAGAGAGCTTCAGGTTTGGGGAAGAGACAACAACTCCCCCTCAGAAGCAGGAGCCGATAGAAAAGGAACTGTATCCTTTAACCTCCCTCAAATCACTCTTTGGCAACGACCCCTCGTCACAATAAGGGTAGGGGGGCAGCTAAAGGAAGCTCTATTAGATACAGGAGCAGATGATACAGTATTAGAAGAAATGGATTTGCCAGGAAGATGGAAACCAAAAATGATAGGGGGAATTGGAGGTTTTATCAAAGTAAAACAGTATGATCAGATACCCATAGAAATTTGTGGACATAAAGCTATAGGTACAGTATTAATAGGACCTACACCTGTCAACATAATTGGAAGAAATCTGTTGACTCAGATTGGTTGCACTTTAAATTTTCCCATTAGTCCCATTGAAACTGTACCAGTAAAATTAAAGCCAGGAATGGATGGCCCAAAAGTTAAACAATGGCCATTGACAGAAGAAAAAATAAAAGCATTAGTAGAAATTTGTACAGAAATGGAGAAGGAAGGAAAAATTTCAAAAATTGGGCCTGAAAATCCATACAATACTCCAGTATTTGCCATAAAGAAAAAAGACAGTACTAAATGGAGAAAATTAGTAGATTTCAGAGAACTTAATAAGAGAACTCAAGACTTCTGGGAAGTCCAATTAGGAATACCACATCCCGCAGGGTTAAAAAAGAACAAGTCAGTAACAGTATTAGATGTGGGTGATGCATATTTTTCAGTTCCCTTAGATAAAGACTTCAGAAAGTACACTGCATTTACTATACCTAGTACAAACAATGAGACACCAGGGATTAGATATCAGTACAATGTGCTTCCACAGGGATGGAAAGGGTCACCAGCAATATTCCAATGTAGCATGACGAAAATCTTAGAGCCTTTTAGAAAACAAAATCCAGACATAGTAATCTATCAATACATGGATGATTTATATGTAGGATCTGACTTAGAAATAGGACAGCATAGAACAAAAATAGAGGAACTGAGACAACATCTGTTGAAGTGGGGCTTTACCACACCAGACAAAAAACATCAGAAAGAACCCCCATTCCTTTGGATGGGTTATGAACTCCATCCTGATAAGTGGACAGTACAGCCTATAAAGCTACCAGAAAAAGACAGCTGGACTGTCAATGACATACAAAAGTTAGTGGGAAAATTGAATTGGGCAAGTCAGATTTATCCAGGGATTAAAGTAAGGCAATTATGTAAACTTCTTAAAGGAACCAAAGCACTAACAGAAGTTGTAGCTCTAACAGAAGAAGCAGAGCTAGAACTAGCAGAAAACAGGGAGATTCTAAGAGAACCAGTACATGGAGTGTATTATGACCCATCAAAAGACTTAATAGCAGAAATACAGAAGCAGGGGCTAGGCCAATGGACATATCAAATTTATCAGGAGCCATTTAAGAATCTGAAAACAGGAAAATATGCAAGAATGAGGGGTGCCCACACTAATGATGTAAAACAATTAACAGAGGCAGTGCAAAAGATAGCCACAGAAAGCATAGTAATATGGGGAAAGACTCCTAAATTTAGACTACCAATACAAAAAGAAACATGGGAAGAATGGTGGACAGATTATTGGCAAGCCACCTGGATCCCTGAGTGGGAGTTTGTTAATACCCCTCCCTTAGTGAAATTATGGTACCAGTTAGAAAAAGAGCCCATAGCAGGAGCAGAAACTTTCTATGTAGATGGGGCAGCTAACAGGGAGACTAAATTAGGAAAAGCAGGATATGTTACTGACAGAGAAAGGCAAAAAGTTGTCTCCCTAACAGACACAACAAATCAAAAAACTGAGTTACAAGCAATTCATCTAGCTTTGCAGGATTCGGGATTAGAAGTAAACATAGTAACAGACTCACAGTATGCATTAGGAATCATTCAAGCAAAACCAGATAAAAGTGAATCAGAGTTAGTTAGTCAAATAATAGAGCAATTGATAAAAAAGGAAAAGGTATACCTGGCATGGGTACCAGCACACAAAGGAATTGGAGGAAATGAACAAGTAGATAAATTAGTCAGTGCTGGAATCAGGAGAGTACTATTTTTAGATGGAATAGATAAGGCCCAAGAAGATCATGAGAGATATCACAGTAATTGGAGAGCAATGGCTAGTGATTTTAACATACCACCTGTAATAGCAAAAGAAATAGTAGCCAGCTGTGATAAATGCCAGCTAAAAGGAGAAGCAATGCATGGACAAGTAGACTGTAGTCCAGGAATATGGCAACTAGATTGCACACATCTAGAAGGAAAAATTATCCTGGTAGCAGTTCATGTAGCCAGTGGATATATAGAAGCAGAAGTTATTCCAGAAGAGACAGGGCAGGAAACAGCATACTTTATCTTAAAATTAGCAGGAAGATGGCCAGTAAAAACAATACATACAGACAATGGCAGAAATTTCACCAGCAATACAGTTAAGGCTGCCTGTTGGTGGGCGGGGATCAAGCAGGAATTTGGTATTCCCTACAATCCTCAAAGTCAAGGAGTAGTAGAATCCATGAATAAAGAATTAAAGAAAATTATAGGACAGGTAAGAGATCAGGCTGAACATCTCAAGACAGCAGTACAAATGGCAGTATTCATCCACAATTTTAAAAGAAAAGGGGGGATTGGGGAGTACAGTGCAGGGGAAAGAATAGTAGACATAATAGCAACAGACATACAAACTAAAGAATTACAAAAACAAATTACAAAAATTCAACATTTTCGGGTTTATTACAGGGACAGCAGAGATCCAATTTGGAAAGGACCAGCAAAGCTTCTCTGGAAAGGTGAAGGGGCAGTAGTAATACAGCATAATAGTGATATAAAAGTAGTGCCAAGAAGAAAAGCAAAGATCATTAGAGATTATGGAAAACAGATGGCAGGTGATGATTGTGTGGCAAGTAGACAGGATGAGGATTAAAACATGGAAAAGTTTAGTAAAACACCATATGTATATTTCAAAGAAAGCTAAGGGATGGGTTTATAAACATCACTATGAAAGCATTAATCCAAGAACAAGCTCAGAAGTACACATCCCACTAGGGGATGCTAAATTGGTAATAACAACATATTGGGGACTGCATACAGGAGAAAGAGACTGGCATTTGGGTCAGGGAGTCTCCATAGAATGGAGGAAAAGGAATTATAACACACAAGTAGACCCTGACCTAGCAGACCAACTAATTCATATGTACTACTTTGATTGTTTTTCAGAATCTGCTATAAGAAAGGCCATATTAGGACATAGAGTTAGTCCTAGTTGTGAATATCCAGCAGGACATAACAAGGTAGGATCTCTACAATACTTGGCACTAGCAGCATTAGTAACACCAAAAAAGATAAAGCCACCTTTGCCTAGTGTTAAGAAACTAACAGAGGACAGATGGAACAAGCCCCAGAAGACCAAGGACCACAGAGGGAGCCATACAATGAATGGACACTAGAGATTTTAGAAGAGCTTAAGAATGAAGCTGTCAGACACTTTCCTAGATTGTGGCTCCATGGCTTAGGGCAACACATCTATGAAACTTATGGAGATACTTGGGCAGGAGTGATAGCCATAATAAGAATTCTGCAACAACTGCTGTTTATTCATTTCAGAATTGGGTGTCGACATAGCAGAATAGGCATTATTCGACAGACAAGAGCAAGAAATGGAGCCGGTAGATCCTAGAATAGAGCCTTGGAAGCATCCAGGAAGTCAGCCTAAGACTGCTTGTACCAAATGCTATTGTAAAAAGTGTTGCTTTCATTGCCAAGTTTGTTTCATACAAAAAGGCTTAGGCCTCTCCTATGGCAGGAAGAAGCGGAGACAACGACGAAGATCTTCTCAAGACAGTAAGACTCATCAAGCTTCTCTATCAAAGCAGTAAGTAGTACATGTAATGTTATCTTTACAAATATTAGCAATAGTAGCCTTAGTAGTAGCAGCAATAATAGCAATAGTTGTGTGGTCCATAGTATTCATAGAATATAGGAAAATATTAAGACAAAGAAAAATAGACAGATTAATTGATAGGATAAGAGAAAGAGCAGAAGACAGTGGCAATGAAAGTGAAGGAGATCAGGAAGAATTATTGGGGATGGGGCATCTTGCTCCTTGGGATATTGATGACCTATAGTGCTGCAGAACAATTGTGGGTCACAGTCTATTATGGGGTACCTGTGTGGAAAGAAGCAACCACCACTCTATTTTGTGCATCAGATGCGAAAGCATATAAGACAGAGGCACATAATGTTTGGGCCACACATGCTTGTGTACCCACAGACCCCAACCCACAAGAAATGATATTGAAAGATGTGACAGAAAATTTTAACATGTGGAAAAATAACATGGTAGAACAGATGCATGAGGATATAATCAGTTTATGGGATCAAAGCCTAAAGCCATGTGTAAAATTAACCCCACTCTGTGTTACCTTAAATTGCACGAATGTTAATGCTACTAACAGTGCTATTGATTACAATGTTACTAATAGCGCTGAAGGAGAAATGAAAAACTGCTCTTTCAATATCACCACAAACATAAGAAATAAGGTACAAAAAGAATATGCAATTTTTTATAAGCTTGATGTAGTACCAATAGATAATAGTTCCAGCTATAGGTTGATAAGTTGCAACACCTCCGTCATTACACAAGCCTGTCCAAAGATATCCTTTGAGCCAATTCCCATACACTATTGTGCCCCGGCTGGTTTTGCGATTCTAAAGTGTAAAGATAAGAAGTTCAATGGAACAGGACCATGTAAAAATGTCAGCACAGTGCAATGTACACATGGAATTAGGCCAGTAGTATCAACTCAACTGCTGTTAAATGGCAGTTTAGCAGAAGAAGAGGTAGTAATTAGATCTGCCAATTTCTCGGACAATACTAAAACCATAATAGTACAACTGAATGAATCTGTAACAATTAATTGTACAAGACCCAGCAACAATACAAGAAAAAGTATACATATAGGACCAGGGAGAGCATTTTATGCAACAGGAGATATAATAGGAGACATAAGACAAGCACATTGTAACATTAGTAGACAAAAATGGAATGAAACTTTAGGAAAAATAGTTATAAAATTAAGGGGACAATTTAAGAATAAAACAATAGTCTTTAGCCAATCCTCAGGAGGGGACCCAGAGATTGTAATGCACAGTTTTAATTGTGGAGGAGAATTTTTCTACTGTAATTCAACTCAACTGTTTAATAGTACTTGGAATAGTACTGGGAATATTGAAGGGTCAAATGGCACAAATGACACTGTAATCACACTACCATGCAGAATAAAACAAATTGTAAATCTGTGGCAGGAAGTAGGAAAAGCAATGTATGCCCCTCCCATCAGTGGACAAATTAACTGTTCATCAAATATTACAGGGGTACTATTAACAAGAGATGGTGGTAAGAACAACGCCACCGAGACCGAGACCTTCAGACCTGGAGGGGGAGATATGAGGGACAATTGGAGAAGTGAATTATATAAATATAAAGTAGTAAAAATTGAACCATTAGGAGTAGCACCCACCAAGGCAAAGAGAAGAGTGGTGCAGAGAGAAAAAAGAGCAGTTGGATTTGGAGCCGTGTTCCTTGGGTTCTTGGGAGCAGCAGGAAGCACTATGGGCGCAGCGTCGATAACGCTGACGGTACAGGCCAGACAATTACTGTCTGGTATAGTGCAACAGCAGAACAATCTGCTGAGGGCTATTGAGGCGCAACAACATTTGCTGCAACTCACAGTCTGGGGCATTAAGCAGCTCCAGGCAAGAATCCTGGCTGTGGAAAGATACCTAAGGGATCAACAGCTCCTGGGGATTTGGGGGTGCTCTGGAAAACTCATTTGCACCACTGCTGTGCCTTGGAATACTAGTTGGAGTAATAAATCTTATAATGATATTTGGAATAACATGACCTGGATGCAGTGGGAAAGAGAAATTGATAATTACACAGATTTAATATACACTTTAATTGAAGAATCGCAGCACCAACAAGAAAAGAATGAACAAGAGCTATTGGAATTGGATAAATGGGCAAGTTTGTGGAATTGGTTTGACATAACAAATTGGCTGTGGTATATAAAAATATTCATAATGATAGTAGGAGGTGTAATAGGTTTAAGAATAATTTTTACTGTACTTTCTTTAGTGAATAGAGTTAGGCAGGGATACTCACCATTATCGTTTCAGACCCACCACCCAGCTCCGAGGGGACCCGACAGGCCCGACGGAACAGAAGAAGAAGGTGGAGAGAGAGACAGAGACAGATCCGAGCCATTAGTGAACGGATTCTTAGCACTTATCTGGGTGGACCTGCGGAGCCTGTTCCTCTTCAGCCACCACCGATTGAGAGACTTACTCTTGATTGTAACGAGGATTGTGGAACTTCTGGGACGCAGGGGGTGGGAAGCTCTCAAATATTGGTGGAATCTGATACAATATTGGAGTCAGGAACTAAAGAATAGTGCTGTTAGCTTGCTCAACGCCGCAGCCATAGCAGTAGCTGAGGGAACAGATAGAATTATAGAAGTAGTACAAATAATTATTAGAGGTATCCTTCACATCCCTAGAAGAATAAGACAGGGCTTGGAAAGGGCTTTGCAATAAGATGGGTGGCAAATGGTCAAAATGTAGTGTGGTTGGATGGCCTGCTGTAAGAGAAAGAATGAGACGAGCTGAGCCAGCAGCAGATGGGGTGGGGGCAGCATCTCGAGACCTAGAAAGACATGGAGCAATCACAAGTAGCAATACAGCAGATACCAACGCTGATTGTGCCTGGCTAGAAGCACAGCAGGAAGGGGAAGAAGTGGGTTTTCCAGTCAAACCTCAGGTACCTTTAAGACCAATGACCTATAAGGCAGCTGTAGATCTTAGCCATTTTTTAAAAGAAAAGGGGGGACTGGAAGGGCTAATTTACTCCCAACAGAGACAAGATATCCTTGATCTGTGGGTCTACAACACACAAGGCTACTTCCCTGATTGGCAAAACTACACACCAGGGCCAGGGGTCAGATATCCACTGACCTTTGGATGGTGCTTCAAGTTGGTACCAGTTGACCCAGAAAATGCAGGAGAGAACAACAGCTTGTTACACCCTATGAGCCAGCATGGGATAGATGACCCAGAGAAAGAAGTGTTAGTGTGGAAGTTTGACAGTCGCCTAGCATTTCACCACGCCGCCCGAGAGATGCATCCGGAGTACTACAAGAACTGCTGACATCGAGCTTTCTACAAGGGACTTTCCGCTGGGGACTTTCCAGGGGAGGCGTGGCCTGGGCGGGACTGGGGAGTGGCGAGCCCTCAGATGCTGCATATAAGCAGCTGCTTTTGCCTGTACTGGGTCTCTCTGGTTAGACCAGATCTGAGCCTGGGAGCTCTCTGGCTGACTAGGGAACCCACTGCTTAAGCCTCAATAAAGCTTGCCTTGAGTGCTTCAAGTAGTGTGTGCCCGTCTGTTGTGTGACTCTGGTAACT
		005-001-UJ-PL5-L20_S247	3		Yes	46.234	120.823	0.017	0.049	0.003	0.014	GAACAGGGACCTGAAAACGAAAGAGAAACCAGAGGAGCTCTCTCGACGCAGGACTCGGCTTGCTGAAGCGCGCACAGCAAGAGGCGAGGGGCGGCGACTGGTGAGTACGCCAAATTTTGACTAGCGGAGGCTAGAAGGAGAGAGATGGGTGCGAGAGCGTCAATATTAAGCGGGGGAGAATTAGATAAATTGGAAAAAATTCGATTAAGGCCAGGGGGAAAGAAAAAGTATAGATTAAAACATTTAGTATGGGCAAGCAGAGAGCTAGAACGATTTGCAGTTAATCCTGGTCTGTTAGAAACATCAGGAGGCTGTAGACGAATATTGGAACAGCTACAGCCATCCCTTCAGACAGGATCAGAAGAACTTAAATCATTATATAATACAATAGCAGTCCTCTATTGTGTACATCAAAAGATAGGGATAGGAGACACCAAGGAAGCTTTAGACAAAATAGAGGAAGAGCAAAACAAAAGTAAGAAAAAGACACAACAAGCAGCAGCAGCTGACACAGGAAACAGCAGCAATGGAGACAGCAGCAATGTCAGCCAAAATTACCCTATAGTAAGGAACATACAGGGGCAAATGGTACATCAGGCCCTGTCACCTAGAACTTTAAATGCATGGGTAAAAGTAGTAGAAGAAAAAGCTTTCAGCCCAGAAGTAATACCCATGTTTTCAGCATTATCAGAAGGAGCCACCCCACAAGATTTAAACACTATGTTAAACACAGTGGGGGGACATCAAGCAGCCATGCAAATGTTAAAAGAGACCATCAATGAGGAAGCTGCAGAATGGGATAGATTGCATCCGGTGCATGCAGGGCCTATTGCACCAGGCCAGCTGAGGGAACCAAGGGGAAGTGACATAGCAGGAACTACTAGTACCCTTCAGGAACAAATAGCATGGATGACAAATAACCCACCTATCCCAGTAGGAGACATCTATAAAGGATGGATAATCCTAGGATTAAATAAAATAGTTAGAATGTATAGCCCTGTCAGCATTTTGGACATAAGACAAGGGCCAAAGGAGCCCTTTAGAGACTATGTAGACCGGTTCTATAAAACTCTAAGAGCCGAGCAAGCTTCACAGGATGTAAAAAATTGGATGACAGAAACCTTGTTGGTCCAAAATGCGAACCCAGATTGTAAGACCATCTTAAAAGCATTGGGACCAGGAGCTACACTAGAAGAAATGATGACAGCATGTCAGGGAGTGGGAGGACCCGGGCATAAAGCAAGAGTTTTGGCTGAAGCAATGAGCCAAATAAATACAGCTACCATAATGATGCAAAAAGGCAATTTTAGAGGCCAAAGAAAAATTGTTAAGTGTTTCAATTGTGGCAAAGAAGGGCACATAGCCAGAAATTGCAGGGCCCCTAGGAAAAAGGGCTGTTGGAAATGTGGAAAGGAAGGACACCAAATGAAAGACTGTACTGAGAGACAGGCTAATTTTTTAGGGAAAATTTGGCCTTCCCACAAGGGAAGGCCAGGGAATTTTCTTCAGAGCAGACCAGAGCCAACAGCCCCACCAGAAGAGAGCTTCAGGTTTGGGGAAGAGACAACAACTCCCCCTCAGAAGCAGGAGCCGATAGAAAAGGAACTGTATCCTTTAACCTCCCTCAAATCACTCTTTGGCAACGACCCCTCGTCACAATAAGGGTAGGGGGGCAGCTAAAGGAAGCTCTATTAGATACAGGAGCAGATGATACAGTATTAGAAGAAATGGATTTGCCAGGAAGATGGAAACCAAAAATGATAGGGGGAATTGGAGGTTTTATCAAAGTAAAACAATATGATCAGATACCCATAGAAATTTGTGGACATAAAGCTATAGGTACAGTATTAATAGGACCTACACCTGTCAACATAATTGGAAGAAATCTGTTGACTCAGATTGGTTGCACTTTAAATTTTCCCATTAGTCCCATTGAAACTGTACCAGTAAAATTAAAGCCAGGAATGGATGGCCCAAAAGTTAAACAATGGCCATTGACAGAAGAAAAAATAAAAGCATTAGTAGAAATTTGTACAGAAATGGAGAAGGAAGGAAAAATTTCAAAAATTGGGCCTGAAAATCCATACAATACTCCAGTATTTGCCATAAAGAAAAAAGACAGTACTAAATGGAGAAAATTAGTAGATTTCAGAGAACTTAATAAGAGAACTCAAGACTTCTGGGAAGTCCAATTAGGAATACCACATCCCGCAGGGTTAAAAAAGAACAAGTCAGTAACAGTATTAGATGTGGGTGATGCATATTTTTCAGTTCCCTTAGATAAAGACTTCAGAAAGTACACTGCATTTACTATACCTAGTACAAACAATGAGACACCAGGGATTAGATATCAGTACAATGTGCTTCCACAGGGATGGAAAGGGTCACCAGCAATATTCCAATGTAGCATGACGAAAATCTTAGAGCCTTTTAGAAAACAAAATCCAGACATAGTAATCTATCAATACATGGATGATTTATATGTAGGATCTGACTTAGAAATAGGACAGCATAGAACAAAAATAGAGGAACTGAGACAACATCTGTTAAAGTGGGGCTTTACCACACCAGACAAAAAACATCAGAAAGAACCCCCATTCCTTTGGATGGGTTATGAACTCCATCCTGATAAGTGGACAGTACAGCCTATAAAGCTACCAGAAAAAGACAGCTGGACTGTCAATGACATACAAAAGTTAGTGGGAAAATTGAATTGGGCAAGTCAGATTTATCCAGGGATTAAAGTAAGGCAATTATGTAAACTTCTTAGAGGAACCAAAGCACTAACAGAAGTTGTAGCTCTAACAGAAGAAGCAGAGCTAGAACTAGCAGAAAACAGGGAGATTCTAAGAGAACCAGTACATGGAGTGTATTATGACCCATCAAAAGACTTAATAGCAGAAATACAGAAGCAGGGGCTAGGCCAATGGACATATCAAATTTATCAGGAGCCATTTAAGAATCTGAAAACAGGAAAATATGCAAGAATGAGGGGTGCCCACACTAATGATGTAAAACAATTAACAGAGGCAGTGCAAAAGATAGCCACAGAAAGCATAGTAATATGGGGAAAGACTCCTAAATTTAGACTACCAATACAAAAAGAAACATGGGAAGAATGGTGGACAGATTATTGGCAAGCCACCTGGATCCCTGAGTGGGAGTTTGTTAATACCCCTCCCTTAGTGAAATTATGGTACCAGTTAGAAAAAGAGCCCATAGCAGGAGCAGAAACTTTCTATGTAGATGGGGCAGCTAACAGGGAGACTAAATTAGGAAAAGCAGGATATGTTACTGACAGAGGAAGGCAAAAAGTTGTCTCCCTAACAGACACAACAAATCAAAAAACTGAGTTACAAGCAATTCATCTAGCTTTGCAGGATTCGGGATTAGAAGTAAACATAGTAACAGACTCACAGTATGCATTAGGAATCATTCAAGCAAAACCAGATAAAAGTGAATCAGAGTTAGTTAGTCAAATAATAGAGCAATTAATAAAAAAGGAAAAGGTATACCTGGCATGGGTACCAGCACACAAAGGAATTGGAGGAAATGAACAAGTAGATAAATTAGTCAGTGCTGGAATCAGGAGAGTACTATTTTTAGATGGAATAGATAAGGCCCAAGAAGATCATGAGAGATATCACAGTAATTGGAGAGCAATGGCTAGTGATTTTAACATACCACCTGTAATAGCAAAAGAAATAGTAGCCAGCTGTGATAAATGCCAGCTAAAAGGAGAAGCAATGCATGGACAAGTAGACTGTAGTCCAGGAATATGGCAACTAGATTGCACACATCTAGAAGGAAAAATTATCCTGGTAGCAGTTCATGTAGCCAGTGGATATATAGAAGCAGAAGTTATTCCAGAAGAGACAGGGCAGGAAACAGCATACTTTATCTTAAAATTAGCAGGAAGATGGCCAGTAAAAACAATACATACAGACAATGGCAGAAATTTCACCAGCAATACAGTTAAGGCTGCCTGTTGGTGGGCGGGGATCAAGCAGGAATTTGGTATTCCCTACAATCCTCAAAGTCAAGGAGTAGTAGAATCCATGAATAAAGAATTAAAGAAAATTATAGGACAGGTAAGAGATCAGGCTGAACATCTCAAGACAGCAGTACAAATGGCAGTATTCATCCACAATTTTAAAAGAAAAGGGGGGATTGGGGAGTACAGTGCAGGGGAAAGAATAGTAGACATAATAGCAACAGACATACAAACTAAAGAATTACAAAAACAAATTACAAAAATTCAACATTTTCGGGTTTATTACAGGGACAGCAGAGATCCAATTTGGAAAGGACCAGCAAAGCTTCTCTGGAAAGGTGAAGGGGCAGTAGTAATACAGCATAATAGTGATATAAAAGTAGTGCCAAGAAGAAAAGCAAAGATCATTAGAGATTATGGAAAACAGATGGCAGGTGATGATTGTGTGGCAAGTAGACAGGATGAGGATTAAAACATGGAAAAGTTTAGTAAAACACCATATGTATATTTCAAAGAAAGCTAAGGGATGGGTTTATAAACATCACTATGAAAGCATTAATCCAAGAACAAGCTCAGAAGTACACATCCCACTAGGGGATGCTAAATTGGTAATAACAACATATTGGGGACTGCATACAGGAGAAAGAGACTGGCATTTGGGTCAGGGAGTCTCCATAGAATGGAGGAAAAGGAATTATAACACACAAGTAGACCCTGACCTAGCAGACCAACTAATTCATATGTACTACTTTGATTGTTTTTCAGAATCTGCTATAAGAAAGGCCATATTAGGACATAGAGTTAGTCCTAGTTGTGAATATCCAGCAGGACATAACAAGGTAGGATCTCTACAATACTTGGCACTAGCAGCATTAGTAACACCAAAAAAGATAAAGCCACCTTTGCCTAGTGTTAAGAAACTAACAGAGGACAGATGGAACAAGCCCCAGAAGACCAAGGACCACAGAGGGAGCCATACAATGAATGGACACTAGAGATTTTAGAAGAGCTTAAGAATGAAGCTGTCAGACACTTTCCTAGATTGTGGCTCCATGGCTTAGGGCAACACATCTATGAAACTTATGGAGATACTTGGGCAGGAGTGATAGCCATAATAAGAATTCTGCAACAACTGCTGTTTATTCATTTCAGAATTGGGTGTCGACATAGCAGAATAGGCATTATTCGACAGACAAGAGCAAGAAATGGAGCCGGTAGATCCTAGAATAGAGCCTTGGAAGCATCCAGGAAGTCAGCCTAAGACTGCTTGTACCAAATGCTATTGTAAAAAGTGTTGCTTTCATTGCCAAGTTTGTTTCATACAAAAAGGCTTAGGCCTCTCCTATGGCAGGAAGAAGCGGAGACAACGACGAAGATCTTCTCAAGACAGTAAGACTCATCAAGCTTCTCTATCAAAGCAGTAAGTAGTACATGTAATGTTATCTTTACAAATATTAGCAATAGTAGCCTTAGTAGTAGCAGCAATAATAGCAATAGTTGTGTGGTCCATAGTATTCATAGAATATAGGAAAATATTAAGACAAAGAAAAATAGACAGATTAATTGATAGGATAAGAGAAAGAGCAGAAGACAGTGGCAATGAAAGTGAAGGAGATCAGGAAGAATTATTGGGGATGGGGCATCTTGCTCCTTGGGATATTGATGACCTATAGTGCTGCAGAACAATTGTGGGTCACAGTCTATTATGGGGTACCTGTGTGGAAAGAAGCAACCACCACTCTATTTTGTGCATCAGATGCGAAAGCATATAAGACAGAGGCACATAATGTTTGGGCCACACATGCTTGTGTACCCACAGACCCCAACCCACAAGAAATGATATTGAAAGATGTGACAGAAAATTTTAACATGTGGAAAAATAACATGGTAGAACAGATGCATGAGGATATAATCAGTTTATGGGATCAAAGCCTAAAGCCATGTGTAAAATTAACCCCACTCTGTGTTACCTTAAATTGCACGAATGTTAATGCTACTAACAGTGCTATTGATTACAATGTTACTAATAGCGCTGAAGGAGAAATGAAAAACTGCTCTTTCAATATCACCACAAACATAAGAAATAAGGTACAAAAAGAATATGCAATTTTTTATAAGCTTGATGTAGTACCAATAGATAATAGTTCCAGCTATAGGTTGATAAGTTGCAACACCTCCGTCATTACACAAGCCTGTCCAAAGATATCCTTTGAGCCAATTCCCATACACTATTGTGCCCCGGCTGGTTTTGCGATTCTAAAGTGTAAAGATAAGAAGTTCAATGGAACAGGACCATGTAAAAATGTCAGCACAGTGCAATGTACACATGGAATTAGGCCAGTAGTATCAACTCAACTGCTGTTAAATGGCAGTTTAGCAGAAGAAGAGGTAGTAATTAGATCTGCCAATTTCTCGGACAATACTAAAACCATAATAGTACAACTGAATGAATCTGTAACAATTAATTGTACAAGACCCAGCAACAATACAAGAAAAAGTATACATATAGGACCAGGGAGAGCATTTTATGCAACAGGAGATATAATAGGAGACATAAGACAAGCACATTGTAACATTAGTAGACAAAAATGGAATGAAACTTTAGGAAAAATAGTTATAAAATTAAGGGGACAATTTAAGAATAAAACAATAGTCTTTAGCCAATCCTCAGGAGGGGACCCAGAGATTGTAATGCACAGTTTTAATTGTGGAGGAGAATTTTTCTACTGTAATTCAACTCAACTGTTTAATAGTACTTGGAATAGTACTGGGAATATTGAAGGGTCAAATGGCACAAATGACACTGTAATCACACTACCATGCAGAATAAAACAAATTGTAAATCTGTGGCAGGAAGTAGGAAAAGCAATGTATGCCCCTCCCATCAGTGGACAAATTAACTGTTCATCAAATATTACAGGGGTACTATTAACAAGAGATGGTGGTAAGAACAACGCCACCGAGACCGAGACCTTCAGACCTGGAGGGGGAGATATGAGGGACAATTGGAGAAGTGAATTATATAAATATAAAGTAGTAAAAATTGAACCATTAGGAGTAGCACCCACCAAGGCAAAGAGAAGAGTGGTGCAGAGAGGAAAAAGAGCAGTTGGATTTGGAGCCGTGTTCCTTGGGTTCTTGGGAGCAGCAGGAAGCACTATGGGCGCAGCGTCGATAACGCTGACGGTACAGGCCAGACAATTACTGTCTGGTATAGTGCAACAGCAGAACAATCTGCTGAGGGCTATTGAGGCGCAACAACATTTGCTGCAACTCACAGTCTGGGGCATTAAGCAGCTCCAGGCAAGAATCCTGGCTGTGGAAAGATACCTAAGGGATCAACAGCTCCTGGGGATTTGGGGGTGCTCTGGAAAACTCATTTGCACCACTGCTGTGCCTTGGAATACTAGTTGGAGTAATAAATCTTATAATGATATTTGGAATAACATGACCTGGATGCAGTGGGAAAGAGAAATTGATAATTACACAGATTTAATATACACTTTAATTGAAGAATCGCAGCACCAACAAGAAAAGAATGAACAAGAGCTATTGGAATTGGATAAATGGGCAAGTTTGTGGAATTGGTTTGACATAACAAATTGGCTGTGGTATATAAAAATATTCATAATGATAGTAGGAGGTGTAATAGGTTTAAGAATAATTTTTACTGTACTTTCTTTAGTGAATAGAGTTAGGCAGGGATACTCACCATTATCGTTTCAGACCCACCACCCAGCTCCGAGGGGACCCGACAGGCCCGACGGAACCGAAGAAGAAGGTGGAGAGAGAGACAGAGACAGATCCGAGCCATTAGTGAACGGATTCTTAGCACTTATCTGGGTGGACCTGCGGAGCCTGTTCCTCTTCAGCCACCACCAATTGAGAGACTTACTCTTGATTGTAACGAGGATTGTGGAACTTCTGGGACGCAGGGGGTGGGAAGCTCTCAAATATTGGTGGAATCTGATACAATATTGGAGTCAGGAACTAAAGAATAGTGCTGTTAGCTTGCTCAACGCCGCAGCCATAGCAGTAGCTGAGGGAACAGATAGAATTATAGAAGTAGTACAAATAATTATTAGAGGTATCCTCCACATCCCTAGAAGAATAAGACAGGGCTTGGAAAGGGCTTTGCAATAAGATGGGTGGCAAATGGTCAAAATGTAGTGTGGTTGGATGGCCTGCTGTAAGAGAAAGAATGAGACGAGCTGAGCCAGCAGCAGATGGGGTGGGGGCAGCATCTCGAGACCTAGAAAGACATGGAGCAATCACAAGTAGCAATACAGCAGATACCAACGCTGATTGTGCCTGGCTAGAAGCACAGCAGGAAGGGGAAGAAGTGGGTTTTCCAGTCAAACCTCAGGTACCTTTAAGACCAATGACCTATAAGGCAGCTGTAGATCTTAGCCATTTTTTAAAAGAAAAGGGGGGACTGGAAGGGCTAATTTACTCCCAACAGAGACAAGATATCCTTGATCTGTGGGTCTACAACACACAAGGCTACTTCCCTGATTGGCAAAACTACACACCAGGGCCAGGGGTCAGATATCCACTGACCTTTGGATGGTGCTTCAAGTTGGTACCAGTTGACCCAGAAAATGCAGGAGAGAACAACAGCTTGTTACACCCTATGAGCCAGCATGGGATAGATGACCCAGAGAAAGAAGTGTTAGTGTGGAAGTTTGACAGTCGCCTAGCATTTCACCACGCCGCCCGAGAGATGCATCCGGAGTACTACAAGAACTGCTGACATCGAGCTTTCTACAAGGGACTTTCCGCTGGGGACTTTCCAGGGGAGGCGTGGCCTGGGCGGGACTGGGGAGTGGCGAGCCCTCAGATGCTGCATATAAGCAGCTGCTTTTGCCTGTACTGGGTCTCTCTGGTTAGACCAGATCTGAGCCTGGGAGCTCTCTGGCTGGCTAGGGAACCCACTGCTTAAGCCTCAAGGCAAGCTTTATTGAGGCTTAAGC
		005-001-UJ-PL3-L12_S201	4		Yes	38.575	136.924	0.018	0.051	0.007	0.02	GAACAGGGACCTGAAAACGAAAGAGAAACCAGAGGAGCTCTCTCGACGCAGGACTCGGCTTGCTGAAGCGCGCACAGCAAGAGGCGAGGGGCGGCGACTGGTGAGTACGCCAAATTTTGACTAGCGGAGGCTAGAAGGAGAGAGATGGGTGCGAGAGCGTCAATATTAAGCGGGGGAGAATTAGATAAATTGGAAAAAATTCGATTAAGGCCAGGGGGAAAGAAAAAGTATAGATTAAAACATTTAGTATGGGCAAGCAGAGAGCTAGAACGATTTGCAGTTAATCCTGGTCTGTTAGAAACATCAGGAGGCTGTAGACGAATATTGGAACAGCTACAGCCATCCCTTCAGACAGGATCAGAAGAACTTAAATCATTATATAATACAATAGCAGTCCTCTATTGTGTACATCAAAAGATAGGGATAGGAGACACCAAGGAAGCTTTAGACAAAATAGAGGAAGAGCAAAACAAAAGTAAGAAAAAGACACAACAAACAGCAGCAGCTGACACAGGAAACAGCAGCAATGGAGACAGCAGCAATGTCAGCCAAAATTACCCTATAGTAAGGAACATACAGGGGCAAATGGTACATCAGGCCCTGTCACCTAGAACTTTAAATGCATGGGTAAAAGTAGTAGAAGAAAAAGCTTTCAGCCCAGAAGTAATACCCATGTTTTCAGCATTATCAGAAGGAGCCACCCCACAAGATTTAAACACTATGTTAAACACAGTGGGGGGACATCAAGCAGCCATGCAAATGTTAAAAGAGACCATCAATGAGGAAGCTGCAGAATGGGATAGATTGCATCCGGTGCATGCAGGGCCTATTGCACCAGGCCAGCTGAGGGAACCAAGGGGAAGTGACATAGCAGGAACTACTAGTACCCTTCAGGAACAAATAGCATGGATGACAAATAACCCACCTATCCCAGTAGGAGACATCTATAAAGGATGGATAATCCTAGGATTAAATAAAATAGTTAGAATGTATAGCCCTGTCAGCATTTTGGACATAAGACAAGGGCCAAAGGAGCCCTTTAGAGACTATGTAGACCGGTTCTATAAAACTCTAAGAGCCGAGCAAGCTTCACAGGATGTAAAAAATTGGATGACAGAAACCTTGTTGGTCCAAAATGCGAACCCAGATTGTAAGACCATCTTAAAAGCATTGGGACCAGGAGCTACACTAGAAGAAATGATGACAGCATGTCAGGGAGTGGGAGGACCCGGGCATAAAGCAAGAGTTTTGGCTGAAGCAATGAGCCAAATAAATACAGCTACCATAATGATGCAAAAAGGCAATTTTAGAGGCCAAAGAAAAATTGTTAAGTGTTTCAATTGTGGCAAAGAAGGGCACATAGCCAGAAATTGCAGGGCCCCTAGGAAAAAGGGCTGTTGGAAATGTGGAAAGGAAGGACACCAAATGAAAGACTGTACTGAGAGACAGGCTAATTTTTTAGGGAAAATTTGGCCTTCCCACAAGGGAAGGCCAGGGAATTTTCTTCAGAGCAGACCAGAGCCAACAGCCCCACCAGAAGAGAGCTTCAGGTTTGGGGAAGAGACAACAACTCCCCCTCAGAAGCAGGAGCCGATAGAAAAGGAACTGTATCCTTTAACCTCCCTCAAATCACTCTTTGGCAACGACCCCTCGTCACAATAAGGGTAGGGGGGCAGCTAAAGGAAGCTCTATTAGATACAGGAGCGGATGATACAGTATTAGAAGAAATGGATTTGCCAGGAAGATGGAAACCAAAAATGATAGGGGGAATTGGAGGTTTTATCAAAGTAAAACAGTATGATCAGATACCCATAGAAATTTGTGGACATAAAGCTATAGGTACAGTATTAATAGGACCTACACCTGTCAACATAATTGGAAGAAATCTGTTGACTCAGATTGGTTGCACTTTAAATTTTCCCATTAGTCCCATTGAAACTGTACCAGTAAAATTAAAGCCAGGAATGGATGGCCCAAAAGTTAAACAATGGCCATTGACAGAAGAAAAAATAAAAGCATTAGTAGAAATTTGTACAGAAATGGAGAAGGAAGGAAAAATTTCAAAAATTGGGCCTGAAAATCCATACAATACTCCAGTATTTGCCATAAAGAAAAAAGACAGTACTAAATGGAGAAAATTAGTAGATTTCAGAGAACTTAATAAGAGAACTCAAGACTTCTGGGAAGTCCAATTAGGAATACCACATCCCGCAGGGTTAAAAAAGAACAAGTCAGTAACAGTATTAGATGTGGGTGATGCATATTTTTCAGTTCCCTTAGATAAAGACTTCAGAAAGTACACTGCATTTACTATACCTAGTACAAACAATGAGACACCAGGGATTAGATATCAGTACAATGTGCTTCCACAGGGATGGAAAGGGTCACCAGCAATATTCCAATGTAGCATGACGAAAATCTTAGAGCCTTTTAGAAAACAAAATCCAGACATAGTAATCTATCAATACATGGATGATTTATATGTAGGATCTGACTTAGAAATAGGACAGCATAGAACAAAAATAGAGGAACTGAGACAACATCTGTTGAAGTGGGGCTTTACCACACCAGACAAAAAACATCAGAAAGAACCCCCATTCCTTTGGATGGGTTATGAACTCCATCCTGATAAGTGGACAGTACAGCCTATAAAGCTACCAGAAAAAGACAGCTGGACTGTCAATGACATACAAAAGTTAGTGGGAAAATTGAATTGGGCAAGTCAGATTTATCCAGGGATTAAAGTAAGGCAATTATGTAAACTTCTTAGAGGAACCAAAGCACTAACAGAAGTTGTAGCTCTAACAGAAGAAGCAGAGCTAGAACTAGCAGAAAACAGGGAGATTCTAAGAGAACCAGTACATGGAGTGTATTATGACCCATCAAAAGACTTAATAGCAGAAATACAGAAGCAGGGGCTAGGCCAATGGACATATCAAATTTATCAGGAGCCATTTAAGAATCTGAAAACAGGAAAATATGCAAGAATGAGGGGTGCCCACACTAATGATGTAAAACAATTAACAGAGGCAGTGCAAAAGATAGCCACAGAAAGCATAGTAATATGGGGAAAGACTCCTAAATTTAGACTACCAATACAAAAAGAAACATGGGAAGAATGGTGGACAGATTATTGGCAAGCCACCTGGATCCCTGAGTGGGAGTTTGTTAATACCCCTCCCTTAGTGAAATTATGGTACCAGTTAGAAAAAGAGCCCATAGCAGGAGCAGAAACTTTCTATGTAGATGGGGCAGCTAACAGGGAGACTAAATTAGGAAAAGCAGGATATGTTACTGACAGAGGAAGGCAAAAAGTTGTCTCCCTAACAGACACAACAAATCAAAAAACTGAGTTACAAGCAATTCATCTAGCTTTGCAGGATTCGGGATTAGAAGTAAACATAGTAACAGACTCACAGTATGCATTAGGAATCATTCAAGCAAAACCAGATAAAAGTGAATCAGAGTTAGTTAGTCAAATAATAGAGCAATTGATAAAAAAGGAAAAGGTATACCTGGCATGGGTACCAGCACACAAAGGAATTGGAGGAAATGAACAAGTAGATAAATTAGTCAGTGCTGGAATCAGGAGAGTACTATTTTTAGATGGAATAGATAAGGCCCAAGAAGATCATGAGAGATATCACAGTAATTGGAGAGCAATGGCTAGTGATTTTAACATACCACCTGTAATAGCAAAAGAAATAGTAGCCAGCTGTGATAAATGCCAGCTAAAAGGAGAAGCAATGCATGGACAAGTAGACTGTAGTCCAGGAATATGGCAACTAGATTGCACACATCTAGAAGGAAAAATTATCCTGGTAGCAGTTCATGTAGCCAGTGGATATATAGAAGCAGAAGTTATTCCAGAAGAGACAGGGCAGGAAACAGCATACTTTATCTTAAAATTAGCAGGAAGATGGCCAGTAAAAACAATACATACAGACAATGGCAGAAATTTCACCAGCAATACAGTTAAGGCTGCCTGTTGGTGGGCGGGGATCAAGCAGGAATTTGGTATTCCCTACAATCCTCAAAGTCAAGGAGTAGTAGAATCCATGAATAAAGAATTAAAGAAAATTATAGGACAGGTAAGAGATCAGGCTGAACATCTCAAGACAGCAGTACAAATGGCAGTATTCATCCACAATTTTAAAAGAAAAGGGGGGATTGGGGAGTACAGTGCAGGGGAAAGAATAGTAGACATAATAGCAACAGACATACAAACTAAAGAATTACAAAAACAAATTACAAAAATTCAACATTTTCGGGTTTATTACAGGGACAGCAGAGATCCAATTTGGAAAGGACCAGCAAAGCTTCTCTGGAAAGGTGAAGGGGCAGTAGTAATACAGCATAATAGTGATATAAAAGTAGTGCCAAGAAGAAAAGCAAAGATCATTAGAGATTATGGAAAACAGATGGCAGGTGATGATTGTGTGGCAAGTAGACAGGATGAGGATTAAAACATGGAAAAGTTTAGTAAAACACCATATGTATATTTCAAAGAAAGCTAAGGGATGGGTTTATAAACATCACTATGAAAGCATTAATCCAAGAACAAGCTCAGAAGTACACATCCCACTAGGGGATGCTAAATTGGTAATAACAACATATTGGGGACTGCATACAGGAGAAAGAGACTGGCATTTGGGTCAGGGAGTCTCCATAGAATGGAGGAAAAGGAATTATAACACACAAGTAGACCCTGACCTAGCAGACCAACTAATTCATATGTACTACTTTGATTGTTTTTCAGAATCTGCTATAAGAAAGGCCATATTAGGACATAGAGTTAGTCCTAGTTGTGAATATCCAGCAGGACATAACAAGGTAGGATCTCTACAATACTTGGCACTAGCAGCATTAGTAACACCAAAAAAGATAAAGCCACCTTTGCCTAGTGTTAAGAAACTAACAGAGGACAGATGGAACAAGCCCCAGAAGACCAAGGACCACAGAGGGAGCCATACAATGAATGGACACTAGAGATTTTAGAAGAGCTTAAGAATGAAGCTGTCAGACACTTTCCTAGATTGTGGCTCCATGGCTTAGGGCAACACATCTATGAAACTTATGGAGATACTTGGGCAGGAGTGATAGCCATAATAAGAATTCTGCAACAACTGCTGTTTATTCATTTCAGAATTGGGTGTCGACATAGCAGAATAGGCATTATTCGACAGACAAGAGCAAGAAATGGAGCCGGTAGATCCTAGAATAGAGCCTTGGAAGCATCCAGGAAGTCAGCCTAAGACTGCTTGTACCAAATGCTATTGTAAAAAGTGTTGCTTTCATTGCCAAGTTTGTTTCATACAAAAAGGCTTAGGCCTCTCCTATGGCAGGAAGAAGCGGAGACAACGACGAAGATCTTCTCAAGACAGTAAGACTCATCAAGCTTCTCTATCAAAGCAGTAAGTAGTACATGTAATGTTATCTTTACAAATATTAGCAATAGTAGCCTTAGTAGTAGCAGCAATAATAGCAATAGTTGTGTGGTCCATAGTATTCATAGAATATAGGAAAATATTAAGACAAAGAAAAATAGACAGATTAATTGATAGGATAAGAGAAAGAGCAGAAGACAGTGGCAATGAAAGTGAAGGAGATCAGGAAGAATTATTGGGGATGGGGCATCTTGCTCCTTGGGATATTGATGACCTATAGTGCTGCAGAACAATTGTGGGTCACAGTCTATTATGGGGTACCTGTGTGGAAAGAAGCAACCACCACTCTATTTTGTGCATCAGATGCGAAAGCATATAAGACAGAGGCACATAATGTTTGGGCCACACATGCTTGTGTACCCACAGACCCCAACCCACAAGAAATGATATTGAAAGATGTGACAGAAAATTTTAACATGTGGAAAAATAACATGGTAGAACAGATGCATGAGGATATAATCAGTTTATGGGATCAAAGCCTAAAGCCATGTGTAAAATTAACCCCACTCTGTGTCACCTTAAATTGCACGAATGTTAATGCTACTAACAGTGCTATTGATTACAATGTTACTAATAGCGCTGAAGGAGAAATGAAAAACTGCTCTTTCAATATCACCACAAACATAAGAAATAAGGTACAAAAAGAATATGCAATTTTTTATAAGCTTGATGTAGTACCAATAGATAATAGTTCCAGCTATAGGTTGATAAGTTGCAACACCTCCGTCATTACACAAGCCTGTCCAAAGATATCCTTTGAGCCAATTCCCATACACTATTGTGCCCCGGCTGGTTTTGCGATTCTAAAGTGTAAAGATAAGAAGTTCAATGGAACAGGACCATGTAAAAATGTCAGCACAGTGCAATGTACACATGGAATTAGGCCAGTAGTATCAACTCAACTGCTGTTAAATGGCAGTTTAGCAGAAGAAGAGGTAGTAATTAGATCTGCCAATTTCTCGGACAATACTAAAACCATAATAGTACAACTGAATGAATCTGTAACAATTAATTGTACAAGACCCAGCAACAATACAAGAAAAAGTATACATATAGGACCAGGGAGAGCATTTTATGCAACAGGAGATATAATAGGAGACATAAGACAAGCACATTGTAACATTAGTAGACAAAAATGGAATGAAACTTTAGGAAAAATAGTTATAAAATTAAGGGGACAATTTAAGAATAAAACAATAGTCTTTAGCCAATCCTCAGGAGGGGACCCAGAGATTGTAATGCACAGTTTTAATTGTGGAGGAGAATTTTTCTACTGTAATTCAACTCAACTGTTTAATAGTACTTGGAATAGTACTGGGAATATTGAAGGGTCAAATGGCACAAATGACACTGTAATCACACTACCATGCAGAATAAAACAAATTGTAAATCTGTGGCAGGAAGTAGGAAAAGCAATGTATGCCCCTCCCATCAGTGGACAAATTAACTGTTCATCAAATATTACAGGGGTACTATTAACAAGAGATGGTGGTAAGAACAACGCCACCGAGACCGAGACCTTCAGACCTGGAGGGGGAGATATGAGGGACAATTGGAGAAGTGAATTATATAAATATAAAGTAGTAAAAATTGAACCATTAGGAGTAGCACCCACCAAGGCAAAGAGAAGAGTGGTGCAGAGAGAAAAAAGAGCAGTTGGATTTGGAGCCGTGTTCCTTGGGTTCTTGGGAGCAGCAGGAAGCACTATGGGCGCAGCGTCGATAACGCTGACGGTACAGGCCAGACAATTACTGTCTGGTATAGTGCAACAGCAGAACAATCTGCTGAGGGCTATTGAGGCGCAACAACATTTGCTGCAACTCACAGTCTGGGGCATTAAGCAGCTCCAGGCAAGAATCCTGGCTGTGGAAAGATACCTAAGGGATCAACAGCTCCTGGGGATTTGGGGGTGCTCTGGAAAACTCATTTGCACCACTGCTGTGCCTTGGAATACTAGTTGGAGTAATAAATCTTATAATGATATTTGGAATAACATGACCTGGATGCAGTGGGAAAGAGAAATTGATAATTACACAGATTTAATATACACTTTAATTGAAGAATCGCAGCACCAACAAGAAAAGAATGAACAAGAGCTATTGGAATTGGATAAATGGGCAAGTTTGTGGAATTGGTTTGACATAACAAATTGGCTGTGGTATATAAAAATATTCATAATGATAGTAGGAGGTGTAATAGGTTTAAGAATAATTTTTACTGTACTTTCTTTAGTGAATAGAGTTAGGCAGGGATACTCACCATTATCGTTTCAGACCCACCACCCAGCTCCGAGGGGACCCGACAGGCCCGACGGAACCGAAGAAGAAGGTGGAGAGAGAGACAGAGACAGATCCGAGCCATTAGTGAACGGATTCTTAGCACTTATCTGGGTGGACCTGCGGAGCCTGTTCCTCTTCAGCCACCACCGATTGAGAGACTTACTCTTGATTGTAACGAGGATTGTGGAACTTCTGGGACGCAGGGGGTGGGAAGCTCTCAAATATTGGTGGAATCTGATACAATATTGGAGTCAGGAACTAAAGAATAGTGCTGTTAGCTTGCTCAACGCCGCAGCCATAGCAGTAGCTGAGGGAACAGATAGAATTATAGAAGTAGTACAAATAATTATTAGAGGTATCCTCCACATCCCTAGAAGAATAAGACAGGGCTTGGAAAGGGCTTTGCAATAAGATGGGTGGCAAATGGTCAAAATGTAGTGTGGTTGGATGGCCTGCTGTAAGAGAAAGAATGAGACGAGCTGAGCCAGCAGCAGATGGGGTGGGGGCAGCATCTCGAGACCTAGAAAGACATGGAGCAATCACAAGTAGCAATACAGCAGATACCAACGCTGATTGTGCCTGGCTAGAAGCACAGCAGGAAGGGGAAGAAGTGGGTTTTCCAGTCAAACCTCAGGTACCTTTAAGACCAATGACCTATAAGGCAGCTGTAGATCTTAGCCATTTTTTAAAAGAAAAGGGGGGACTGGAAGGGCTAATTTACTCCCAACAGAGACAAGATATCCTTGATCTGTGGGTCTACAACACACAAGGCTACTTCCCTGATTGGCAAAACTACACACCAGGGCCAGGGGTCAGATATCCACTGACCTTTGGATGGTGCTTCAAGTTGGTACCAGTTGACCCAGAAAATGCAGGAGAGAACAACAGCTTGTTACACCCTATGAGCCAGCATGGGATAGATGACCCAGAGAAAGAAGTGTTAGTGTGGAAGTTTGACAGTCGCCTAGCATTTCACCACGCCGCCCGAGAGATGCATCCGGAGTACTACAAGAACTGCTGACATCGAGCTTTCTACAAGGGACTTTCCGCTGGGGACTTTCCAGGGGAGGCGTGGCCTGGGCGGGACTGGGGAGTGGCGAGCCCTCAGATGCTGCATATAAGCAGCTGCTTTTGCCTGTACTGGGTCTCTCTGGTTAGACCAGATCTGAGCCTGGGAGCTCTCTGGCTGACTAGGGAACCCACTGCTTAAGCCTCAATAAAGC
	P24 - 003-006	003-006-UJ-PL4-E12_S111	1	0.67	Yes	74.379	240.225	0.023	0.097	0.001	0.008	GAACAGGGACTTGAAAACGAAAGAAAAACCAGAGGAGATCTCTCGACGCAGGACTCGGCTTGCTGAAGCGCACGGCAAGAGGCGAGGGGCGGCGACTGGTGAGTACGCCAATTTTTGACTAGCGGAGGCTAGAAGGAGAGAGATGGGTGCGAGAGCGTCAGTATTAAGCGGGGGAAAATTGGATAGATGGGAAAAAATTCGGTTACGGCCAGGGGGAAAGAAACAGTATAAGTTAAAACATATAGTATGGGCAAGCAGGGAGCTAGAACGATTCGCAATTAATCCTGGCCTGTTAGAAACGTCAGAAGGCTGTAGACAAATATTGGGACAGATACAGCCAAGCCTTCAAACAGGATCAGAAGAACTTAAATCATTATTTAATACAATAGCAGTCCTCTATTGTGTGCATCAAAGGATAGATGTAAAAGACACCAAGGAAGCCTTAGACAAGATAGAGGAAGAGCAAAACAAAAGTAAGAAAAAGGCACAGCAAGCAGCAGCTGACATAGGAAACAGCAACCCGGTCAGCCAAAATTACCCTATAGTACAGAACATTCAGGGGCAAATGGTACATCAGGCCATATCACCTAGAACTTTAAATGCATGGGTAAAAGTAATAGAAGAAAAGGCTTTCAGCCCAGAAGTAATACCCATGTTTTCAGCATTATCAGAGGGAGCCACCCCACAAGATTTAAACACCATGCTAAACACAGTGGGGGGACATCAAGCAGCCATGCAAATGTTAAAAGAGACTATCAATGAGGAAGCTGCAGAATGGGATAGGATGCATCCAGTGCATGCAGGGCCAGTTGCACCGGGCCAGCTAAGGGAACCAAGGGGAAGTGACATAGCGGGAACTACTAGTACCCTTCAGGAACAAATAGCCTGGATGACACATAATCCACCTGTCCCAGTAGGAGAAATCTATAAAAGATGGATAATCCTGGGACTAAATAAAATAGTAAGGATGTATAGCCCTGTCAGCATTCTGGACATAAGACAAGGACCGAAGGAGCCTTTTAGAGACTATGTAGACAGGTTCTATAAGACTCTAAGAGCCGAGCAGGCTTCACAGGATGTAAAAAATTGGATGACAGAAACCTTGCTAGTCCAAAATGCGAACCCAGATTGTAAGACTATTTTAAAAGCATTAGGGCCAGCAGCTACCCTAGAAGAAATGATGACAGCATGTCAGGGAGTGGGAGGACCCAGTCATAAAGCAAGGGTTTTGGCAGAAGCAATGAGCCTAGCAACAAATAATTCAGCTACCATAATGATGCAAAAAGGCAATTTTAGGAACCAAAGAAAGATAATCAAGTGTTTTAATTGTGGCAAAGAAGGGCACATAGCCAAAAATTGCAGGGCCCCTAGGAAAAAGGGCTGTTGGAAATGTGGGAGGGAAGGACACCAAATGAAAGATTGTACTGAGAGACAGGCAAATTTTTTAGGGAAAATCTGGCCTTCCCACAAGGGAAGGCCAGGGAACTTTCTCCAGAGCAGACCAGAGCCAACAGCCCCACCAGAAGAGAGCTTCAGGTTTGGGGAAGAGACAATAACTCAAGCTCAGAAGCAGGAGCGGGAGACAAAAGATCAGGGAATGTATCCTTTAGCTTCCCTCAGATCACTCTTTGGCAACGACCCATCGTCACAATAAAAATAGGGGGGCAGTTAAAGGAAGCTCTATTAGATACAGGAGCAGATGATACAGTACTAGAAGACATGGAATTGCCAGGAAGATGGAAACCAAAAATGATAGGGGGAATTGGAGGTTTTATCAAAGTAAAGCAGTATGATCAGATAACTATAGACATCTGTGGACATAAAGCTATAGGTACAGTATTAGTAGGACCCACACCTGTCAACATAATTGGAAGAAATCTGTTGACTCAGCTTGGATGTACTTTAAATTTTCCCATTAGTCCTATTGAAACTGTACCAGTAAAATTGAAGCCAGGAATGGATGGCCCAAAAGTTAAACAATGGCCATTGACAGAAGAAAAAATAAAAGCATTAGTAGAAATTTGTACAGACATGGAAAAGGAAGGAAAAATTTCAAAAATTGGGCCTGAAAACCCATACAACACTCCAGTATTTGCCATAAAGAAAAAAGACAGTACTAAGTGGAGAAAGTTAGTAGATTTCAGAGAACTTAATAAGAGAACTCAAGACGTCTGGGAAGTGCAATTAGGAATACCACATCCCGCAGGGTTAAAAAAGAAAAAATCAGTAACAGTACTGGATGTTGGTGATGCATACTTTTCAGTTCCCTTAGATAAAGAATTCAGGAAGTATACTGCATTTACCATACCTAGTATAAACAATGAGACTCCAGGGATTAGATACCAGTACAATGTACTTCCGCAGGGATGGAAAGGATCACCAGCAATATTTCAGAGTAGCATGACAAAAATCTTAGAGCCTTATAGAAAACAAAATCCAGAAATGATTATCTATCAATACATGGATGATTTGTATGTAGGATCTGACTTAGAAATAGAACAGCACAGATCAAAAATAGAGACACTGAGACAGCATCTGCTGAAGTGGGGGTTAACCACACCAGACAAAAAACATCAGAAAGAACCTCCGTTCCTTTGGATGGGTTATGAGCTCCATCCTGATAAATGGACAGTACAACCTATAGTGCTGCCAGAAAAAGACAGCTGGACTGTCAATGACATACAGAAGTTAGTGGGAAAATTAAATTGGGCAAGCCAGATTTATGCAGGGATTAAAGTAAAACAATTATGTAAACTCCTTAGGGGAACCAAATCACTAACAGAAGTAGTACAACTAACAGAAGAAGCAGAACTAGAACTGGCAGAAAACAGGGAAATTCTAAAAGAACCAGTACATGGGGCGTATTATGACCCAACAAAAGACTTAATAGCAGAAGTACAGAAGCAGGGGCAGTGCCAATGGACATATCAGATTTATCAAGAGCCATTTAAAAATCTGAAAACAGGAAAATATGCAAGAACGAAGGGTGCCCACACTAATGATGTAAAACAATTAACAGAGGCAGTGCAAAAAATAGCCACAGAAAGCATAGTAATATGGGGAAGGACTCCTAAATTTAGACTACCCATACAGAAAGAAACATGGGAAACATGGTGGACAGATTATTGGCAAGCCACCTGGATTCCTGAGTGGGAATTTGTCAATACCCCTCCCTTAGTAAAATTATGGTACCAGTTAGAAAAAGAACCCATATTAGGAGCAGAAACTTTTTATGTAGATGGGGCAGCCAACAGGGAGACTAAAATAGGAAAAGCAGGATACGTTACTAACAAAGGAAGACAAAAGGTGGTCTCTATAACTGACACAACAAATCAGAAGACTGAGTTACAAGCAATTTATCTAGCGTTGCAGGACTCAGGATTAGAAGTAAACATAGTAACAGATTCACAATATGCATTAGGAATCATTCAAGCACAACCAGATAAAAGTGAATCAGAGTTAGTCAGTCAAATAATAGAGGAATTAATAAAAAAGGACAAGGTCTACCTGGCATGGGTACCAGCACACAAAGGAATTGGAGGAAATGAACAAGTAGACAAGTTAGTCAGTTCTGGAATCAGGAAAGTACTATTTTTAGATGGAATAGATAAAGCCCAAGATGAACATGAAAAATATCACAGTAATTGGAGAGCAATGGCTAGTGATTTTAACCTGCCACCTGTGGTAGCAAAAGAAATAGTAGCCAGCTGTGATAAGTGTCAGCTAAAAGGAGAAGCAATGCATGGACAAGTAGACTGCAGTCCAGGAATATGGCAAATAGATTGTACACATCTAGAAGGAAAAATTATAATAGTAGCAGTCCATGTAGCCAGTGGATATATAGAAGCAGAAGTTATTCCAGCAGAGACAGGGCAGGAAACAGCATACTTTATCTTAAAATTAGCAGGAAGATGGCCAGTAAAAACAATACATACAGACAATGGCAGCAATTTCACCAGTACTGCGGTTAAGGCCGCCTGTTGGTGGGCAGGGATCAAGCAGGAATTTGGCATTCCCTACAATCCCCAAAGTCAAGGGGTAGTAGAATCTATGAATAAAGAATTAAAGAAAATTATAGGGCAGGTAAGAGATCAAGCTGAACATCTTAAGACAGCAGTACAAATGGCAGTTTTCATTCACAATTTTAAGAGAAAAGGGGGGATTGGGGGGTACAGTGCAGGGGAAAGAATAGTAGACATAATAGCAACAGACTTACAAACTAAAGAACTACAAAAACAAATTACAAAAATTCAAAATTTTCGGGTTTATTACAGGGACAGCAGAGATCCACTTTGGAAAGGACCAGCAAAGCTCCTCTGGAAAGGTGAAGGGGCAGTAGTAATACAAGACAATAGTGAGATAAAAGTAGTGCCAAGAAGAAAAGCAAAGATCATTAGGGATTATGGAAAACAAATGGCAGGTGATGATTGTGTGGCAGATAGACAGGATGAGGATTAACACATGGAAAAGTTTAGTAAAATACCATATGTATGTTTCAAAGAAAGCTAGAGGGTGGAGGTATAGACATCACTATGAGAGCACTCATCCAAGAATAAGTTCAGAAGTACACATTCCACTAGGGGGTAATGAGGAGTTGGTAATAACAACATATTGGGGTCTGCATACAGGGGAAAGAGACTGGCATTTGGGTCAGGGAGCCTCCATAGAATGGAGGAAAAGGAGATATAGCACACAAGTAGACCCTAACCTAGCAGACCAACTAATTCATCTGCATTACTTTGATTGTTTTTCAGAAACTGCTATAAGAAATGCCATATTAGGACGTGTAGTTAGCCCTAGATGTGAATATCAAGCAGGACATAACAAGGTAGGGTCTCTACAGTATTTGGCACTGACAGCACTAGTAAAACCAAAAAGGATAAGGCCACCTTTGCCTAGTGTCAGGAAACTGACAGAGGACAGATGGAACAAGCCCCGGAAGACCAAGGGCCACAGAGAGAGCCTTACAATGAATGGGCACTAGAACTTTTGGAGGAGCTTAAGAGAGAAGCAGTCAGGCATTTTCCTAGGGTGTGGCTTCATGGCTTAGGGCAATATATCTATGAAACTTATGGAGATACTTGGACAGGAGTGGAAGCCATAATAAGAACTCTGCAACAACTGCTGTTTATTCATTTCAGAATTGGGTGTCAACATAGCAGAATAGGCATTGTTCGACAGAGGAGAGCAAGAAATGGAGCCAGTAGATCCTAATCTAGAGCCCTGGAAGCATCCAGGAAGTCAGCCTAAGACTGCTTGCACCACCTGCTATTGTAAAAAATGTTGCTTTCATTGCCAAGTTTGTTTCATAAAAAAAGGCTTAGGTATCTACTATGGCAGGAAGAAGCGGAGACAGCGACGAAGACCTCCTCAAGACAGTGAGACTCATCAAGCGCCTTTATCAGAGCAGTAAGTATATAGGTAATGATACCTTTAGTAATATTAGCAATAGTAGCATTAGTAGTAGTAGCAATAATAGCAATAGTTGTGTGGATCATAGTATTCATAGAAATTAGGAAATTTTTAAGACAAAAGAAAGTAGACAGGCTAATTGATAGAATAAGAGAAAGAGCAGAAGACAGTGGCAATGAGAGTGAAGGGGATCAGGAGGAATTATCAGCACTGGTGGAGAGGGGACATCTGGAGATGGGGCATGATGCTCCTTGGAATGTTAATGATCTGTAGTGCTACAGGATCATTGTGGGTCACAGTCTATTATGGGGTGCCTGTGTGGAAAGAAGCAACCACCACTTTATTCTGTGCATCAGATGCGAAAGCATATGACACAGAGGCACATAATGTTTGGGCCACACATGCCTGTGTACCCACAGACCCCAACCCACAAGAAGTACCATTAGTAAATGTGACAGAAAATTTTAACATGTGGAAAAATAACATGGTAGAACAGATGCACGAGGACATAATCAGTTTATGGGATCAAAGCCTAAAGCCATGTGTAAAATTAACCCCACTCTGTGTTACTTTACATTGCACAGAAATTGGGACAAATGCAACTAATAATAGTTCTCATAACCCTACCCCAACTACTAATAGTTCTACTAGCCCTACCCCTATGGGAGAAATAAAAAACTGCTCTTTCAATGTTACCACAAACAGAAGAGATAAGGTACAGAAAACATATGCATTTTTTTATAATATGGATATAAAACAAATAGCTGAGGAAGATAATACTAGCTATATATTAACAAGTTGTAACACCTCAGTCATTACACAGGCCTGTCCAAAGGTGTCCTTTGAGCCAATTCCTATTCATTATTGTGCCCCGGCTGGTTTTGCGATTCTAAAGTGTAATGATACAAATTTCAATGGGACAGGACCATGCAAAAATGTCACCACAGTGCAATGCACACATGGAATTAAACCAGTGGTGTCAACTCAACTGCTGTTAAATGGCAGTCTAGCAAGAGGAGAGGTAATGATTAGATCTGAAAATATCTCAAACAATGCTAAAATCATAATAGTGCAGCTAAAGGAACCAGTAGAAATTAATTGTACAAGACCCAACAACAATACAAGAAAAAGCATAACTATAGGACCAGGGAGGGCCTTTTTTGGAACAGATATAATAGGGGATATAAGACAAGCACATTGTAACATTAGTAGAGAAAAATGGAATTACACTTTATATCAGATAAGTGAAAAACTAAGAAGTCATTTTGTGAATAAAACAATAGTCTTTAACCAATCCTCAGGAGGGGACCCAGAAATAGTAATGCACAGTTTTAATTGTGGAGGGGAATTTTTCTACTGTGATACATCAAAACTGTTTAATAGTACTTGGCATACCAATAGTACTGCTAACAACACAGGAGACAGTAGCACAATCACACTCCCATGCAGAATAAAACAAATTGTAAACATGTGGCAGGAAGTAGGAAAAGCAATGTATGCCCCTCCTATCAAAGGACCAATTAGATGTTCATCAAAGATTACAGGAGTACTATTAACAAGAGATGGTGGTACGAACAACACGAACACCACCGAGACCTTCAGACCTGCGGGAGGAGATATGAGGGACAATTGGAGAAGTGAATTATATAAATACAAAGTAGTACAAATTGAACCATTAGGAATAGCACCTACCCAGGCAAAGAGAAGAGTGGTACAGAGAGACAAAAGAGCAGTGGGAATAGGAGCTTTGTTCCTCGGGTTCTTGGGAACAGCAGGAAGCACTATGGGCGCAGCGTCAATAACGCTGACGGTACAGGCCAGAAACTTATTATCTGGTATAGTGCAACAGCAGAACAACTTGCTGAGGGCTATTGAGGCGCAACAGCATCTGTTGCAACTCACAGTCTGGGGCATCAAGCAGCTCCAGGCAAGAGTCCTGGCTGTGGAAAGCTACCTAAAGGATCAACAGCTCCTGGGGATTTGGGGTTGCTCTGGAAAACTCATCTGTACCACTGCTGTGCCTTGGAATAATAGTTGGAGTAATAAATCTCTAGATTACATTTGGAATAACATGACCTGGATGGAGTGGGAAAGAGAAATTGACAATTACACAGAATATATATACGATTTACTTGAAGCATCGCAGAACCAACAAGAAAAGAATGAACAGGAATTATTGGCATTAGATAAATGGGCAAGTTTGTGGAGTTGGTTTAGCATAACACAATGGCTGTGGTATATAAAATTATTCTTAATAATAGTAGGAGGTTTGATAGGTTTAAGAATAGTTTTTGCTGTATTTTCTATAGTGAATAGAGTTAGGCAGGGATACTCACCCTTATCGTTGCAGACCCTCCTCCCAGCCCAGAGGGGACCCGACAGGCCCGAAGGAATCGAAGAAGAAGATGGAGAGCAAGACAGAGGCAGATCAATACGATTAGTGGATGGATTCTTAGCTCTTTTCTGGGACGACCTGCGGAGCCTGTGCCTCTTCAGCTACCACCGCTTGAGAGACTTACTCTTGATTGTAACGAGGATAGTGGAACTTCTGGGACGCAGGGGGTGGGAGACCCTCAAATATTGTTGGAATCTCCTGCAGTATTGGGGACAGGAGCTGAAGAAGAGTGCTGTTAGCTTGTTCAACTTCTCTGCCATAGCAGTAGCTGAGGGGACAGATAGGGTTATAGAAGTAGTACAAAGAATTTGGAGAGCTATTATCCATATACCTAGAAGAATAAGACAGGGCTTGGAAGGGGCTTTGCTATAAAATGGGTGGCAAGTGGTCAAAAAGAAAGGAGGATAGATGGCCTGAGGTAAGGGAGAGAATGAAGAGAACTGAGCCAGCAGATGGGGTGGGAGCAGTATCTCAAGACCTGGGAAAACATGGAGCAGTCACAAGTAGCAATACAGCAGCTACCAATGCTGATTGTGCCTGGCTGGAAGCACAACAAGAAGAGGAGGAGGTGGGTTTTCCAGTCAGACCTCAGGTACCTTTAAGACCAATGACTTTCAAAGCAGCTTTCGATCTTAGCCACTTTTTAAGAGAAAAGGGGGGACTGGAAGGGCTAATTTACTCCCAGAAAAGACAAGAGATCCTTGATCTGTGGGTCTACCACACACAAGGCTACTTCCCTGATTGGCAGAACTACACCCCAGGGCCAGGGACCAGATGGCCCCTGACCTTTGGGTGGTGCTTCAAGCTAGTACCACTTGAGCCCGAGGAGATAGAAAAAGCCAACGGAGGAGAGAACAAAACCTTGCTACACCCTATGCACCAGCATGGCATGGATGACCCAGAGAGAGAGGTGTTAATGTGGAAGTTTGACAGCCGCCTAGCATTCGAGCACAAGGCCCGAGAGCTGTATCCGGAGTTCTACAAGAACTGCTGACATCTAAAGCAAGAACTGCTGACATCTAAAGTTCTACAAGGGACTTTCCGCTGGGGACTTTCCAGGGAGGTGTGGCCTGGGCGGGACTGGGGAGTGGCGAGCCCTCAGATGCTGCATATAAGCAGCTGCTTTGCGCCTGTACTGGGTCTCTCTGGTTAGACCAGATCAGAGCCTGGGAGCTCTCTGGCTGACTAGGGAACCCACTGCTTAAGCCTCAATAAAGCTTGC
		003-006-UJ-E24_S84	2									CCTGAAAGCGAAAGAGAAACCAGAGGAGATCTCTCGACGCAGGACTCGGCTTGCTGAAGCGCACGGCAAGAGGCGAGGGGCGGCGACTGGTGAGTACGCCAATTTTTGACTAGCGGAGGCTAGAAGGAGAGAGATGGGTGCGAGAGCGTCAGTATTAAGCGGGGGAAAATTGGATAGATGGGAAAAAATTCGGTTACGGCCAGGGGGAAAGAAACAGTATAAGTTAAAACATATAGTATGGGCAAGCAGGGAGCTAGAACGATTCGCAATTAATCCTGGCCTGTTAGAAACGTCAGAAGGCTGTAGACAAATATTGGGACAGATACAGCCAAGCCTTCAAACAGGATCAGAAGAACTTAAATCATTATTTAATACAATAGCAGTCCTCTATTGTGTGCATCAAAGGATAGATGTAAAAGACACCAAGGAAGCCTTAGACAAGATAGAGGAAGAGCAAAACAAAAGTAAGAAAAAGGCACAGCAAGCAGCAGCTGACATAGGAAACAGCAACCCGGTCAGCCAAAATTACCCTATAGTACAGAACATTCAGGGGCAAATGGTACATCAGGCCATATCACCTAGAACTTTAAATGCATGGGTAAAAGTAATAGAAGAAAAGGCTTTCAGCCCAGAAGTAATACCCATGTTTTCAGCATTATCAGAGGGAGCCACCCCACAAGATTTAAACACCATGCTAAACACAGTGGGGGGACATCAAGCAGCCATGCAAATGTTAAAAGAGACTATCAATGAGGAAGCTGCAGAATGGGATAGGATGCATCCAGTGCATGCAGGGCCAGTTGCACCGGGCCAGCTAAGGGAACCAAGGGGAAGTGACATAGCGGGAACTACTAGTACCCTTCAGGAACAAATAGCCTGGATGACACATAATCCACCTGTCCCAGTAGGAGAAATCTATAAAAGATGGATAATCCTGGGACTAAATAAAATAGTAAGGATGTATAGCCCTGTCAGCATTCTGGACATAAGACAAGGACCGAAGGAGCCTTTTAGAGACTATGTAGACAGGTTCTATAAGACTCTAAGAGCCGAGCAGGCTTCACAGGATGTAAAAAATTGGATGACAGAAACCTTGTTAGTCCAAAATGCGAACCCAGATTGTAAGACTATTTTAAAAGCATTAGGGCCAGCAGCTACCCTAGAAGAAATGATGACAGCATGTCAGGGAGTGGGAGGACCCAGTCATAAAGCAAGGGTTTTGGCAGAAGCAATGAGCCTAGCAACAAATAATTCAGCTACCATAATGATGCAAAAAGGCAATTTTAGGAACCAAAGAAAGATAATCAAGTGTTTTAATTGTGGCAAAGAAGGGCACATAGCCAAAAATTGCAGGGCCCCTAGGAAAAAGGGCTGTTGGAAATGTGGGAGGGAAGGACACCAAATGAAAGATTGTACTGAGAGACAGGCAAATTTTTTAGGGAAAATCTGGCCTTCCCACAAGGGAAGGCCAGGGAACTTTCTCCAGAGCAGACCAGAGCCAACAGCCCCACCAGAAGAGAGCTTCAGGTTTGGGGAAGAGACAATAACTCAAGCTCAGAAGCAGGAGCGGGAGACAAAAGATCAGGGAATGTATCCTTTAGCTTCCCTCAGATCACTCTTTGGCAACGACCCATCGTCACAATAAAAATAGGGGGGCAGTTAAAGGAAGCTCTATTAGATACAGGAGCAGATGATACAGTACTAGAAGACATGGAATTGCCAGGAAGATGGAAACCAAAAATGATAGGGGGAATTGGAGGTTTTATCAAAGTAAAGCAGTATGATCAGATAACTATAGACATCTGTGGACATAAAGCTATGGGTACAGTATTAGTAGGACCCACACCTGTCAACATAATTGGAAGAAATCTGTTGACTCAGCTTGGATGTACTTTAAATTTTCCCATTAGTCCTATTGAAACTGTACCAGTAAAATTGAAGCCAGGAATGGATGGCCCAAAAGTTAAACAATGGCCATTGACAGAAGAAAAAATAAAAGCATTAGTAGAAATTTGTACAGACATGGAAAAGGAAGGAAAAATTTCAAAAATTGGGCCTGAAAACCCATACAACACTCCAGTATTTGCCATAAAGAAAAAAGACAGTACTAAGTGGAGAAAGTTAGTAGATTTCAGAGAACTTAATAAGAGAACTCAAGACGTCTGGGAAGTGCAATTAGGAATACCACATCCCGCAGGGTTAAAAAAGAAAAAATCAGTAACAGTACTGGATGTTGGTGATGCATACTTTTCAGTTCCCTTAGATAAAGAATTCAGGAAGTATACTGCATTTACCATACCTAGTATAAACAATGAGACTCCAGGGATTAGATACCAGTACAATGTACTTCCGCAGGGATGGAAAGGATCACCAGCAATATTTCAGAGTAGCATGACAAAAATCTTAGAGCCTTATAGAAAACAAAATCCAGAAATGATTATCTATCAATACATGGATGATTTGTATGTAGGATCTGACTTAGAAATAGAACAGCACAGATCAAAAATAGAGACACTGAGACAGCATCTGCTGAAGTGGGGGTTAACCACACCAGACAAAAAACATCAGAAAGAACCTCCGTTCCTTTGGATGGGTTATGAGCTCCATCCTGATAAATGGACAGTACAACCTATAGTGCTGCCAGAAAAAGACAGCTGGACTGTCAATGACATACAGAAGTTAGTGGGAAAATTAAATTGGGCAAGCCAGATTTATGCAGGGATTAAAGTAAAACAATTATGTAAACTCCTTAGGGGAACCAAATCACTAACAGAAGTAGTACAACTAACAGAAGAAGCAGAACTAGAACTGGCAGAAAACAGGGAAATTCTAAAAGAACCAGTACATGGGGCGTATTATGACCCAACAAAAGACTTAATAGCAGAAGTACAGAAGCAGGGGCAGTGCCAATGGACATATCAAATTTATCAAGAGCCATTTAAAAATCTGAAAACAGGAAAATATGCAAGAACGAAGGGTGCCCACACTAATGATGTAAAACAATTAACAGAGGCAGTGCAAAAAATAGCCACAGAAAGCATAGTAATATGGGGAAGGACTCCTAAATTTAGACTACCCATACAGAAAGAAACATGGGAAACATGGTGGACAGATTATTGGCAAGCCACCTGGATTCCTGAGTGGGAATTTGTCAATACCCCTCCCTTAGTAAAATTATGGTACCAGTTAGAAAAAGAACCCATATTAGGAGCAGAAACTTTTTATGTAGATGGGGCAGCCAACAGGGAGACTAAAATAGGAAAAGCAGGATACGTTACTAACAAAGGAAGACAAAAGGTGGTCTCTATAACTGACACAACAAATCAGAAGACTGAGTTACAAGCAATTTATCTAGCGTTGCAGGACTCAGGATTAGAAGTAAACATAGTAACAGATTCACAATATGCATTAGGAATCATTCAAGCACAACCAGATAAAAGTGAATCAGAGTTAGTCAGTCAAATAATAGAGGAATTAATAAAAAAGGACAAGGTCTACCTGGCATGGGTACCAGCACACAAAGGAATTGGAGGAAATGAACAAGTAGACAAGTTAGTCAGTTCTGGAATCAGGAAAGTACTATTTTTAGATGGAATAGATAAAGCCCAAGATGAACATGAAAAATATCACAGTAATTGGAGAGCAATGGCTAGTGATTTTAACCTGCCACCTGTGGTAGCAAAAGAAATAGTAGCCAGCTGTGATAAGTGTCAGCTAAAAGGAGAAGCAATGCATGGACAAGTAGACTGCAGTCCAGGAATATGGCAAATAGATTGTACACATCTCGAAGGAAAAATTATAATAGTAGCAGTCCATGTAGCCAGTGGATATATAGAAGCAGAAGTTATTCCAGCAGAGACAGGGCAGGAAACAGCATACTTTATCTTAAAATTAGCAGGAAGATGGCCAGTAAAAACAATACATACAGACAATGGCAGCAATTTCACCAGTACTGCGGTTAAGGCCGCCTGTTGGTGGGCAGGGATCAAGCAGGAATTTGGCATTCCCTACAATCCCCAAAGTCAAGGGGTAGTAGAATCTATGAATAAAGAATTAAAGAAAATTATAGGGCAGGTAAGAGATCAAGCTGAACATCTTAAGACAGCAGTACAAATGGCAGTTTTCATTCACAATTTTAAGAGAAAAGGGGGGATTGGGGGGTACAGTGCAGGGGAAAGAATAGTAGACATAATAGCAACAGACTTACAAACTAAAGAACTACAAAAACAAATTACAAAAATTCAAAATTTTCGGGTTTATTACAGGGACAGCAGAGATCCACTTTGGAAAGGACCAGCAAAGCTCCTCTGGAAAGGTGAAGGGGCAGTAGTAATACAAGACAATAGTGAGATAAAAGTAGTGCCAAGAAGAAAAGCAAAGATCATTAGGGATTATGGAAAACAAATGGCAGGTGATGATTGTGTGGCAGATAGACAGGATGAGGATTAACACATGGAAAAGTTTAGTAAAATACCATATGTATGTTTCAAAGAAAGCTAGAGGGTGGAGGTATAGACATCACTATGAGAGCACTCATCCAAGAATAAGTTCAGAAGTACACATTCCACTAGGGGGTAATGAGGAGTTGGTAATAACAACATATTGGGGTCTGCATACAGGGGAAAGAGACTGGCATTTGGGTCAGGGAGCCTCCATAGAATGGAGGAAAAGGAGATATAGCACACAAGTAGACCCTAACCTAGCAGACCAACTAATTCATCTGCATTACTTTGATTGTTTTTCAGAAACTGCTATAAGAAATGCCATATTAGGACGTGTAGTTAGCCCTAGATGTGAATATCAAGCAGGACATAACAAGGTAGGGTCTCTACAGTATTTGGCACTGACAGCACTAGTAAAACCAAAAAGGATAAGGCCACCTTTGCCTAGTGTCAGGAAACTGACAGAGGACAGATGGAACAAGCCCCGGAAGACCAAGGGCCACAGAGAGAGCCTTACAATGAATGGGCACTAGAACTTTTGGAGGAGCTTAAGAGAGAAGCAGTCAGGCATTTTCCTAGGGTGTGGCTTCATGGCTTAGGGCAATATATCTATGAAACTTATGGAGATACTTGGACAGGAGTGGAAGCCATAATAAGAACTCTGCAACAACTGCTGTTTATTCATTTCAGAATTGGGTGTCAACATAGCAGAATAGGCATTGTTCGACAGAGGAGAGCAAGAAATGGAGCCAGTAGATCCTAATCTAGAGCCCTGGAAGCATCCAGGAAGTCAGCCTAAGACTGCTTGCACCACCTGCTATTGTAAAAAATGTTGCTTTCATTGCCAAGTTTGTTTCATAAAAAAAGGCTTAGGTATCTACTATGGCAGGAAGAAGCGGAGACAGCGACGAAGACCTCCTCAAGACAGTGAGACTCATCAAGCGCCTTTATCAGAGCAGTAAGTATATAGGTAATGATACCTTTAGTAATATTAGCAATAGTAGCATTAGTAGTAGTAGCAATAATAGCAATAGTTGTGTGGATCATAGTATTCATAGAAATTAGGAAATTTTTAAGACAAAAGAAAGTAGACAGGCTAATTGATAGAATAAGAGAAAGAGCAGAAGACAGTGGCAATGAGAGTGAAGGGGATCAGGAGGAATTATCAGCACTGGTGGAGAGGGGACATCTGGAGATGGGGCATGATGCTCCTTGGAATGTTAATGATCTGTAGTGCTACAGGATCATTGTGGGTCACAGTCTATTATGGGGTGCCTGTGTGGAAAGAAGCAACCACCACTTTATTCTGTGCATCAGATGCGAAAGCATATGACACAGAGGCACATAATGTTTGGGCCACACATGCCTGTGTACCCACAGACCCCAACCCACAAGAAGTACCATTGGTAAATGTGACAGAAAATTTTAACATGTGGAAAAATAACATGGTAGAACAGATGCACGAGGACATAATCAGTTTATGGGATCAAAGCCTAAAGCCATGTGTAAAATTAACCCCACTCTGTGTTACTTTACATTGCACAGAAATTGGGACAAATGCAACTAATAATAGTTCTCATAACCCTACCCCAACTACTAATAGTTCTACTAGCCCTACCCCTATGGGAGAAATAAAAAACTGCTCTTTCAATGTTACCACAAACAGAAGAGATAAGGTACAGAAAACATATGCATTTTTTTATAATATGGATATAAAACAAATAGCTGAGGAAGATAATACTAGCTATATATTAACAAGTTGTAACACCTCAGTCATTACGCAGGCCTGTCCAAAGGTGTCCTTTGAGCCAATTCCTATTCATTATTGTGCCCCGGCTGGTTTTGCGATTCTAAAGTGTAATGATACAAATTTCAATGGGACAGGACCATGCAAAAATGTCACCACAGTGCAATGCACACATGGAATTAAACCAGTGGTGTCAACTCAACTGCTGTTAAATGGCAGTCTAGCAAGAGGAGAGGTAATGATTAGATCTGAAAATATCTCAAACAATGCTAAAATCATAATAGTGCAGCTAAAGGAACCAGTAGAAATTAATTGTACAAGACCCAACAACAATACAAGAAAAAGCATAACTATAGGACCAGGGAGGGCCTTTTTTGGAACAGATATAATAGGGGATATAAGACAAGCACATTGTAACATTAGTAGAGAAAAATGGAATTACACTTTATATCAGATAAGTGAAAAACTAAGAAGTCATTTTGTGAATAAAACAATAGTCTTTAACCAATCCTCAGGAGGGGACCCAGAAATAGTAATGCACAGTTTTAATTGTGGAGGAGAATTTTTCTACTGTGATACATCAAAACTGTTTAATAGTACTTGGCATACCAATAGTACTGCTAACAACACAGGAGACAATAGCACAATCACAATCCCATGCAGAATAAAACAAATTGTAAACATGTGGCAGGAAGTAGGAAAAGCAATGTATGCCCCTCCTATCAAAGGACCAATTAGATGTTCATCAAAGATTACAGGAGTACTATTAACAAGAGATGGTGGTACGAACAACACGAACACCACCGAGACCTTCAGACCTGCGGGAGGAGATATGAGGGACAATTGGAGAAGTGAATTATATAAATACAAAGTAGTACAAATTGAACCATTAGGAATAGCACCTACCCAGGCAAAGAGAAGAGTGGTACAGAGAGACAAAAGAGCAGTGGGAATAGGAGCTTTGTTCCTCGGGTTCTTGGGAACAGCAGGAAGCACTATGGGCGCAGCGTCAATAACGCTGACGGTACAGGCCAGAAACTTATTATCTGGTATAGTGCAACAGCAGAACAACTTGCTGAGGGCTATTGAGGCGCAACAGCATCTGTTGCAACTCACAGTCTGGGGCATCAAGCAGCTCCAGGCAAGAGTCCTGGCTGTGGAAAGCTACCTAAAGGATCAACAGCTCCTGGGGATTTGGGGTTGCTCTGGAAAACTCATCTGTACCACTGCTGTGCCTTGGAATAATAGTTGGAGTAATAAATCTCTAGATTACATTTGGAATAACATGACCTGGATGGAGTGGGAAAGAGAAATTGACAATTACACAGAATATATATACGATTTACTTGAAGCATCGCAGAACCAACAAGAAAAGAATGAACAGGAATTATTGGCATTAGATAAATGGGCAAGTTTGTGGAGTTGGTTTAGCATAACACAATGGCTGTGGTATATAAAATTATTCTTAATAATAGTAGGAGGTTTGATAGGTTTAAGAATAGTTTTTGCTGTATTTTCTATAGTGAATAGAGTTAGGCAGGGATACTCACCCTTATCGTTGCAGACCCTCCTCCCAGCCCAGAGGGGACCCGACAGGCCCGAAGGAATCGAAGAAGAAGGTGGAGAGCAAGACAGAGGCAGATCAATACGATTAGTGGATGGATTCTTAGCTCTTTTCTGGGACGACCTGCGGAGCCTGTGCCTCTTCAGCTACCACCGCTTGAGAGACTTACTCTTGATTGTAACGAGGATAGTGGAACTTCTGGGACGCAGGGGGTGGGAGACCCTCAAATATTGTTGGAATCTCCTGCAGTATTGGGGACAGGAGCTGAAGAAGAGTGCTGTTAGCTTGTTCAACTTCTCTGCCATAGCAGTAGCTGAGGGGACAGATAGGGTTATAGAAGTAGTACAAAGAATTTGGAGAGCTATTATCCATATACCTAGAAGAATAAGACAGGGCTTGGAAGGGGCTTTGCTATAAAATGGGTGGCAAGTGGTCAAAAAGAAAGGAGGATAGATGGCCTGAGGTAAGGGAGAGAATGAAGAGAACTGAGCCAGCAGATGGGGTGGGAGCAGTATCTCAAGACCTGGGAAAACATGGAGCAGTCACAAGTAGCAATACAGCAGCTACCAATGCTGATTGTGCCTGGCTGGAAGCACAACAAGAAGAGGAGGAGGTGGGTTTTCCAGTCAGACCTCAGGTACCTTTAAGACCAATGACTTTCAAAGCAGCTTTCGATCTTAGCCACTTTTTAAGAGAAAAGGGGGGACTGGAAGGGCTAATTTACTCCCAGAAAAGACAAGAGATCCTTGATCTGTGGGTCTACCACACACAAGGCTACTTCCCTGATTGGCAGAACTACACCCCAGGGCCAGGGACCAGATGGCCCCTGACCTTTGGGTGGTGCTTCAAGCTAGTACCACTTGAGCCCGAGGAGATAGAAAAAGCCAACGGAGGAGAGAACAAAACCTTGCTACACCCTATGCACCAGCATGGCATGGATGACCCAGAGAGAGAGGTGTTAATGTGGAAGTTTGACAGCCGCCTAGCATTCGAGCACAAGGCCCGAGAGCTGTATCCGGAGTTCTACAAGAACTGCTGACATCTAAAGCAAGAACTGCTGACATCTAAAGTTCTACAAGGGACTTTCCGCTGGGGACTTTCCAGGGAGGTGTGGCCTGGGCGGGACTGGGGAGTGGCGAGCCCTCAGATGCTGCATATAAGCAGCTGCTTTGCGCCTGTACTGGGTCTCTCTGGTTAGACCAGATCAGAGCCTGGGAGCTCTCTGGCTGACTAGGGAACCCACTGCTTAAGCCTCAATAAAGC
		003-006-UJ-PL4-K8_S120	2		Yes	>500	>500	0.016	0.07	0.005	0.016	GAACAGGGACCTGAAAACGAAAGAGAAACCAGAGGAGATCTCTCGACGCAGGACTCGGCTTGCTGAAGCGCACGGCAAGAGGCGAGGGGCGGCGACTGGTGAGTACGCCAATTTTTGACTAGCGGAGGCTAGAAGGAGAGAGATGGGTGCGAGAGCGTCAGTATTAAGCGGGGGAAAATTGGATAGATGGGAAAAAATTCGGTTACGGCCAGGGGGAAAGAAACAGTATAAGTTAAAACATATAGTATGGGCAAGCAGGGAGCTAGAACGATTCGCAATTAATCCTGGCCTGTTAGAAACGTCAGAAGGCTGTAGACAAATATTGGGACAGATACAGCCAAGCCTTCAAACAGGATCAGAAGAACTTAAATCATTATTTAATACAATAGCAGTCCTCTATTGTGTGCATCAAAGGATAGATGTAAAAGACACCAAGGAAGCCTTAGACAAGATAGAGGAAGAGCAAAACAAAAGTAAGAAAAAGGCACAGCAAGCAGCAGCTGACATAGGAAACAGCAACCCGGTCAGCCAAAATTACCCTATAGTACAGAACATTCAGGGGCAAATGGTACATCAGGCCATATCACCTAGAACTTTAAATGCATGGGTAAAAGTAATAGAAGAAAAGGCTTTCAGCCCAGAAGTAATACCCATGTTTTCAGCATTATCAGAGGGAGCCACCCCACAAGATTTAAACACCATGCTAAACACAGTGGGGGGACATCAAGCAGCCATGCAAATGTTAAAAGAGACTATCAATGAGGAAGCTGCAGAATGGGATAGGATGCATCCAGTGCATGCAGGGCCAGTTGCACCGGGCCAGCTAAGGGAACCAAGGGGAAGTGACATAGCGGGAACTACTAGTACCCTTCAGGAACAAATAGCCTGGATGACACATAATCCACCTGTCCCAGTAGGAGAAATCTATAAAAGATGGATAATCCTGGGACTAAATAAAATAGTAAGGATGTATAGCCCTGTCAGCATTCTGGACATAAGACAAGGACCGAAGGAGCCTTTTAGAGACTATGTAGACAGGTTCTATAAGACTCTAAGAGCCGAGCAGGCTTCACAGGATGTAAAAAATTGGATGACAGAAACCTTGTTAGTCCAAAATGCGAACCCAGATTGTAAGACTATTTTAAAAGCATTAGGGCCAGCAGCTACCCTAGAAGAAATGATGACAGCATGTCAGGGAGTGGGAGGACCCAGTCATAAAGCAAGGGTTTTGGCAGAAGCAATGAGCCTAGCAACAAATAATTCAGCTACCATAATGATGCAAAAAGGCAATTTTAGGAACCAAAGAAAGATAATCAAGTGTTTTAATTGTGGCAAAGAAGGGCACATAGCCAAAAATTGCAGGGCCCCTAGGAAAAAGGGCTGTTGGAAATGTGGGAGGGAAGGACACCAAATGAAAGATTGTACTGAGAGACAGGCAAATTTTTTAGGGAAAATCTGGCCTTCCCACAAGGGAAGGCCAGGGAACTTTCTCCAGAGCAGACCAGAGCCAACAGCCCCACCAGAAGAGAGCTTCAGGTTTGGGGAAGAGACAATAACTCAAGCTCAGAAGCAGGAGCGGGAGACAAAAGATCAGGGAATGTATCCTTTAGCTTCCCTCAGATCACTCTTTGGCAACGACCCATCGTCACAATAAAAATAGGGGGGCAGTTAAAGGAAGCTCTATTAGATACAGGAGCAGATGATACAGTACTAGAAGACATGGAATTGCCAGGAAGATGGAAACCAAAAATGATAGGGGGAATTGGAGGTTTTATCAAAGTAAAGCAGTATGATCAGATAACTATAGACATCTGTGGACATAAAGCTATGGGTACAGTATTAGTAGGACCCACACCTGTCAACATAATTGGAAGAAATCTGTTGACTCAGCTTGGATGTACTTTAAATTTTCCCATTAGTCCTATTGAAACTGTACCAGTAAAATTGAAGCCAGGAATGGATGGCCCAAAAGTTAAACAATGGCCATTGACAGAAGAAAAAATAAAAGCATTAGTAGAAATTTGTACAGACATGGAAAAGGAAGGAAAAATTTCAAAAATTGGGCCTGAAAACCCATACAACACTCCAGTATTTGCCATAAAGAAAAAAGACAGTACTAAGTGGAGAAAGTTAGTAGATTTCAGAGAACTTAATAAGAGAACTCAAGACGTCTGGGAAGTGCAATTAGGAATACCACATCCCGCAGGGTTAAAAAAGAAAAAATCAGTAACAGTACTGGATGTTGGTGATGCATACTTTTCAGTTCCCTTAGATAAAGAATTCAGGAAGTATACTGCATTTACCATACCTAGTATAAACAATGAGACTCCAGGGATTAGATACCAGTACAATGTACTTCCGCAGGGATGGAAAGGATCACCAGCAATATTTCAGAGTAGCATGACAAAAATCTTAGAGCCTTATAGAAAACAAAATCCAGAAATGATTATCTATCAATACATGGATGATTTGTATGTAGGATCTGACTTAGAAATAGAACAGCACAGATCAAAAATAGAGACACTGAGACAGCATCTGCTGAAGTGGGGGTTAACCACACCAGACAAAAAACATCAGAAAGAACCTCCGTTCCTTTGGATGGGTTATGAGCTCCATCCTGATAAATGGACAGTACAACCTATAGTGCTGCCAGAAAAAGACAGCTGGACTGTCAATGACATACAGAAGTTAGTGGGAAAATTAAATTGGGCAAGCCAGATTTATGCAGGGATTAAAGTAAAACAATTATGTAAACTCCTTAGGGGAACCAAATCACTAACAGAAGTAGTACAACTAACAGAAGAAGCAGAACTAGAACTGGCAGAAAACAGGGAAATTCTAAAAGAACCAGTACATGGGGCGTATTATGACCCAACAAAAGACTTAATAGCAGAAGTACAGAAGCAGGGGCAGTGCCAATGGACATATCAAATTTATCAAGAGCCATTTAAAAATCTGAAAACAGGAAAATATGCAAGAACGAAGGGTGCCCACACTAATGATGTAAAACAATTAACAGAGGCAGTGCAAAAAATAGCCACAGAAAGCATAGTAATATGGGGAAGGACTCCTAAATTTAGACTACCCATACAGAAAGAAACATGGGAAACATGGTGGACAGATTATTGGCAAGCCACCTGGATTCCTGAGTGGGAATTTGTCAATACCCCTCCCTTAGTAAAATTATGGTACCAGTTAGAAAAAGAACCCATATTAGGAGCAGAAACTTTTTATGTAGATGGGGCAGCCAACAGGGAGACTAAAATAGGAAAAGCAGGATACGTTACTAACAAAGGAAGACAAAAGGTGGTCTCTATAACTGACACAACAAATCAGAAGACTGAGTTACAAGCAATTTATCTAGCGTTGCAGGACTCAGGATTAGAAGTAAACATAGTAACAGATTCACAATATGCATTAGGAATCATTCAAGCACAACCAGATAAAAGTGAATCAGAGTTAGTCAGTCAAATAATAGAGGAATTAATAAAAAAGGACAAGGTCTACCTGGCATGGGTACCAGCACACAAAGGAATTGGAGGAAATGAACAAGTAGACAAGTTAGTCAGTTCTGGAATCAGGAAAGTACTATTTTTAGATGGAATAGATAAAGCCCAAGATGAACATGAAAAATATCACAGTAATTGGAGAGCAATGGCTAGTGATTTTAACCTGCCACCTGTGGTAGCAAAAGAAATAGTAGCCAGCTGTGATAAGTGTCAGCTAAAAGGAGAAGCAATGCATGGACAAGTAGACTGCAGTCCAGGAATATGGCAAATAGATTGTACACATCTCGAAGGAAAAATTATAATAGTAGCAGTCCATGTAGCCAGTGGATATATAGAAGCAGAAGTTATTCCAGCAGAGACAGGGCAGGAAACAGCATACTTTATCTTAAAATTAGCAGGAAGATGGCCAGTAAAAACAATACATACAGACAATGGCAGCAATTTCACCAGTACTGCGGTTAAGGCCGCCTGTTGGTGGGCAGGGATCAAGCAGGAATTTGGCATTCCCTACAATCCCCAAAGTCAAGGGGTAGTAGAATCTATGAATAAAGAATTAAAGAAAATTATAGGGCAGGTAAGAGATCAAGCTGAACATCTTAAGACAGCAGTACAAATGGCAGTTTTCATTCACAATTTTAAGAGAAAAGGGGGGATTGGGGGGTACAGTGCAGGGGAAAGAATAGTAGACATAATAGCAACAGACTTACAAACTAAAGAACTACAAAAACAAATTACAAAAATTCAAAATTTTCGGGTTTATTACAGGGACAGCAGAGATCCACTTTGGAAAGGACCAGCAAAGCTCCTCTGGAAAGGTGAAGGGGCAGTAGTAATACAAGACAATAGTGAGATAAAAGTAGTGCCAAGAAGAAAAGCAAAGATCATTAGGGATTATGGAAAACAAATGGCAGGTGATGATTGTGTGGCAGATAGACAGGATGAGGATTAACACATGGAAAAGTTTAGTAAAATACCATATGTATGTTTCAAAGAAAGCTAGAGGGTGGAGGTATAGACATCACTATGAGAGCACTCATCCAAGAATAAGTTCAGAAGTACACATTCCACTAGGGGGTAATGAGGAGTTGGTAATAACAACATATTGGGGTCTGCATACAGGGGAAAGAGACTGGCATTTGGGTCAGGGAGCCTCCATAGAATGGAGGAAAAGGAGATATAGCACACAAGTAGACCCTAACCTAGCAGACCAACTAATTCATCTGCATTACTTTGATTGTTTTTCAGAAACTGCTATAAGAAATGCCATATTAGGACGTGTAGTTAGCCCTAGATGTGAATATCAAGCAGGACATAACAAGGTAGGGTCTCTACAGTATTTGGCACTGACAGCACTAGTAAAACCAAAAAGGATAAGGCCACCTTTGCCTAGTGTCAGGAAACTGACAGAGGACAGATGGAACAAGCCCCGGAAGACCAAGGGCCACAGAGAGAGCCTTACAATGAATGGGCACTAGAACTTTTGGAGGAGCTTAAGAGAGAAGCAGTCAGGCATTTTCCTAGGGTGTGGCTTCATGGCTTAGGGCAATATATCTATGAAACTTATGGAGATACTTGGACAGGAGTGGAAGCCATAATAAGAACTCTGCAACAACTGCTGTTTATTCATTTCAGAATTGGGTGTCAACATAGCAGAATAGGCATTGTTCGACAGAGGAGAGCAAGAAATGGAGCCAGTAGATCCTAATCTAGAGCCCTGGAAGCATCCAGGAAGTCAGCCTAAGACTGCTTGCACCACCTGCTATTGTAAAAAATGTTGCTTTCATTGCCAAGTTTGTTTCATAAAAAAAGGCTTAGGTATCTACTATGGCAGGAAGAAGCGGAGACAGCGACGAAGACCTCCTCAAGACAGTGAGACTCATCAAGCGCCTTTATCAGAGCAGTAAGTATATAGGTAATGATACCTTTAGTAATATTAGCAATAGTAGCATTAGTAGTAGTAGCAATAATAGCAATAGTTGTGTGGATCATAGTATTCATAGAAATTAGGAAATTTTTAAGACAAAAGAAAGTAGACAGGCTAATTGATAGAATAAGAGAAAGAGCAGAAGACAGTGGCAATGAGAGTGAAGGGGATCAGGAGGAATTATCAGCACTGGTGGAGAGGGGACATCTGGAGATGGGGCATGATGCTCCTTGGAATGTTAATGATCTGTAGTGCTACAGGATCATTGTGGGTCACAGTCTATTATGGGGTGCCTGTGTGGAAAGAAGCAACCACCACTTTATTCTGTGCATCAGATGCGAAAGCATATGACACAGAGGCACATAATGTTTGGGCCACACATGCCTGTGTACCCACAGACCCCAACCCACAAGAAGTACCATTGGTAAATGTGACAGAAAATTTTAACATGTGGAAAAATAACATGGTAGAACAGATGCACGAGGACATAATCAGTTTATGGGATCAAAGCCTAAAGCCATGTGTAAAATTAACCCCACTCTGTGTTACTTTACATTGCACAGAAATTGGGACAAATGCAACTAATAATAGTTCTCATAACCCTACCCCAACTACTAATAGTTCTACTAGCCCTACCCCTATGGGAGAAATAAAAAACTGCTCTTTCAATGTTACCACAAACAGAAGAGATAAGGTACAGAAAACATATGCATTTTTTTATAATATGGATATAAAACAAATAGCTGAGGAAGATAATACTAGCTATATATTAACAAGTTGTAACACCTCAGTCATTACGCAGGCCTGTCCAAAGGTGTCCTTTGAGCCAATTCCTATTCATTATTGTGCCCCGGCTGGTTTTGCGATTCTAAAGTGTAATGATACAAATTTCAATGGGACAGGACCATGCAAAAATGTCACCACAGTGCAATGCACACATGGAATTAAACCAGTGGTGTCAACTCAACTGCTGTTAAATGGCAGTCTAGCAAGAGGAGAGGTAATGATTAGATCTGAAAATATCTCAAACAATGCTAAAATCATAATAGTGCAGCTAAAGGAACCAGTAGAAATTAATTGTACAAGACCCAACAACAATACAAGAAAAAGCATAACTATAGGACCAGGGAGGGCCTTTTTTGGAACAGATATAATAGGGGATATAAGACAAGCACATTGTAACATTAGTAGAGAAAAATGGAATTACACTTTATATCAGATAAGTGAAAAACTAAGAAGTCATTTTGTGAATAAAACAATAGTCTTTAACCAATCCTCAGGAGGGGACCCAGAAATAGTAATGCACAGTTTTAATTGTGGAGGAGAATTTTTCTACTGTGATACATCAAAACTGTTTAATAGTACTTGGCATACCAATAGTACTGCTAACAACACAGGAGACAATAGCACAATCACAATCCCATGCAGAATAAAACAAATTGTAAACATGTGGCAGGAAGTAGGAAAAGCAATGTATGCCCCTCCTATCAAAGGACCAATTAGATGTTCATCAAAGATTACAGGAGTACTATTAACAAGAGATGGTGGTACGAACAACACGAACACCACCGAGACCTTCAGACCTGCGGGAGGAGATATGAGGGACAATTGGAGAAGTGAATTATATAAATACAAAGTAGTACAAATTGAACCATTAGGAATAGCACCTACCCAGGCAAAGAGAAGAGTGGTACAGAGAGACAAAAGAGCAGTGGGAATAGGAGCTTTGTTCCTCGGGTTCTTGGGAACAGCAGGAAGCACTATGGGCGCAGCGTCAATAACGCTGACGGTACAGGCCAGAAACTTATTATCTGGTATAGTGCAACAGCAGAACAACTTGCTGAGGGCTATTGAGGCGCAACAGCATCTGTTGCAACTCACAGTCTGGGGCATCAAGCAGCTCCAGGCAAGAGTCCTGGCTGTGGAAAGCTACCTAAAGGATCAACAGCTCCTGGGGATTTGGGGTTGCTCTGGAAAACTCATCTGTACCACTGCTGTGCCTTGGAATAATAGTTGGAGTAATAAATCTCTAGATTACATTTGGAATAACATGACCTGGATGGAGTGGGAAAGAGAAATTGACAATTACACAGAATATATATACGATTTACTTGAAGCATCGCAGAACCAACAAGAAAAGAATGAACAGGAATTATTGGCATTAGATAAATGGGCAAGTTTGTGGAGTTGGTTTAGCATAACACAATGGCTGTGGTATATAAAATTATTCTTAATAATAGTAGGAGGTTTGATAGGTTTAAGAATAGTTTTTGCTGTATTTTCTATAGTGAATAGAGTTAGGCAGGGATACTCACCCTTATCGTTGCAGACCCTCCTCCCAGCCCAGAGGGGACCCGACAGGCCCGAAGGAATCGAAGAAGAAGGTGGAGAGCAAGACAGAGGCAGATCAATACGATTAGTGGATGGATTCTTAGCTCTTTTCTGGGACGACCTGCGGAGCCTGTGCCTCTTCAGCTACCACCGCTTGAGAGACTTACTCTTGATTGTAACGAGGATAGTGGAACTTCTGGGACGCAGGGGGTGGGAGACCCTCAAATATTGTTGGAATCTCCTGCAGTATTGGGGACAGGAGCTGAAGAAGAGTGCTGTTAGCTTGTTCAACTTCTCTGCCATAGCAGTAGCTGAGGGGACAGATAGGGTTATAGAAGTAGTACAAAGAATTTGGAGAGCTATTATCCATATACCTAGAAGAATAAGACAGGGCTTGGAAGGGGCTTTGCTATAAAATGGGTGGCAAGTGGTCAAAAAGAAAGGAGGATAGATGGCCTGAGGTAAGGGAGAGAATGAAGAGAACTGAGCCAGCAGATGGGGTGGGAGCAGTATCTCAAGACCTGGGAAAACATGGAGCAGTCACAAGTAGCAATACAGCAGCTACCAATGCTGATTGTGCCTGGCTGGAAGCACAACAAGAAGAGGAGGAGGTGGGTTTTCCAGTCAGACCTCAGGTACCTTTAAGACCAATGACTTTCAAAGCAGCTTTCGATCTTAGCCACTTTTTAAGAGAAAAGGGGGGACTGGAAGGGCTAATTTACTCCCAGAAAAGACAAGAGATCCTTGATCTGTGGGTCTACCACACACAAGGCTACTTCCCTGATTGGCAGAACTACACCCCAGGGCCAGGGACCAGATGGCCCCTGACCTTTGGGTGGTGCTTCAAGCTAGTACCACTTGAGCCCGAGGAGATAGAAAAAGCCAACGGAGGAGAGAACAAAACCTTGCTACACCCTATGCACCAGCATGGCATGGATGACCCAGAGAGAGAGGTGTTAATGTGGAAGTTTGACAGCCGCCTAGCATTCGAGCACAAGGCCCGAGAGCTGTATCCGGAGTTCTACAAGAACTGCTGACATCTAAAGCAAGAACTGCTGACATCTAAAGTTCTACAAGGGACTTTCCGCTGGGGACTTTCCAGGGAGGTGTGGCCTGGGCGGGACTGGGGAGTGGCGAGCCCTCAGATGCTGCATATAAGCAGCTGCTTTGCGCCTGTACTGGGTCTCTCTGGTTAGACCAGATCAGAGCCTGGGAGCTCTCTGGCTGACTAGGGAACCCACTGCTTAAGCCTCAATAAAGCTTGCC
	P32 - 008-001	008-001-UJ-PL1-C8_S333	1	0.93								TGAAAGCCTCAATAAAGCTTGCCTTGATTAAGCCTCAATAAAGCTTGCCTTGAGGCGCCCGAACAGGGACCTGAAAGCGAAAGTTAGTTGAACCAGAGGAGCTCTCTCGACGCAGGGACTCGGCTTGCTGCAGCGCGCACAGCAAGAGGCGAGGGGCGGCGACTGGTGAGTACGCCATAACTTTTTTTGACTAGCGGAGGCTAGAAGGAGAGAGATGGGTGCGAGAGCGTCGGTATTAAGCGGGGGAAAATTAGATAAATGGGAAAAAATTCGGTTAAGGCCAGGGGGAAAGAAAAAATATCGATTAAAACATATAGTATGGGCAAGCAGGGAGCTAGAACGATTTGCAGTTAATCCTGGCCTGTTAGAAACAGCAGAAGGTTGTAGACAAATACTGGGACAGCTACAACCATCCCTTCAGACAGGATCAGAAGAACTTAGGTCATTATTCAATACAATAGCAGTCCTCTTTTGTGTACATCAAAAGATAGACATACAAGACACCAAGGAAGCTTTAGAGAAAATAGAGGAAGAGCAAAATAAAAGTAAGAAAAAAGCACAGCAAGCAACAGCTGACACAGGAAACAGCAGCAGCCAGGTCAGCCAAAATTACCCTATAGTGCAAAACCTTCAGGGCCAAATGGTACATCAGGCCATATCACCTAGAACTTTGAATGCATGGGTAAAAGTAGTAGAAGAAAAGGCTTTCAGCCCAGAGGTAATACCTATGTTTTCAGCATTATCAGAAGGAGCCACCCCACAAGATTTAAATACCATGCTGAATACAGTGGGGGGACACCAAGCAGCCATGCAAATGTTAAAAGAGACCATCAATGAGGAAGCTGCAGAATGGGATAGATTGCATCCAGTGCATGCAGGGCCTATTGCGCCAGGACAGATGAGAGAACCAAGGGGAAGTGATATAGCAGGAACTACTAGTACCCTTCAGGAACAAATAGGATGGATGACAAATAATCCACCTATCCCAGTAGGAGAAATCTATAAAAGATGGATAATCCTGGGATTAAATAAAATAGTGAGAATGTATAGCCCTACCAGCATTCTGGACATAAGACAAGGACCAAAGGAATCCTTCAGAGATTATGTAGACCGGTTCTATAAAACTCTAAGAGCCGAGCAAGCTTCACAGGAAGTAAAAAATTGGATGACAGAAACCTTGTTGGTCCAAAATGCGAACCCAGATTGTAAGACTATTCTAAAAGCATTAGGACCAGCAGCTACACTAGAAGAGATGATGACAGCATGTCAGGGAGTGGGGGGACCCAGCCATAAAGCAAGAATCTTGGCTGAAGCAATGAGCCAAGTAACAAGTCAGTCAGCCATAATGATGCAGAGAGGCAATTTTAGGAGCCAAAGAAAGATTGTTAAGTGTTTCAATTGTGGCAAAGACGGGCACATAGCCAAAAATTGCAGGGCCCCTAGGAAAAAGGGCTGTTGGAAATGTGGAAAGGAAGGACACCAAATGAAAGATTGTCCTGAGAGACAGGCTAATTTTTTAGGGGGGATCTGGCCTTCCAGAAAAGGGAGGCCAGGAAATTTTCTTCAGAACAGACCAGAGCCAACAGCCCCACCAGCCCCACTAGAAGAGAGCTTCAGGTTTGGGGAAGAGACAACAACTCCCCCTCAGAAGCAGGAGCCGATAGACAAGGAACTATATCCTTTAGCTTCCCTCAAATCACTCTTTGGCAACGACCCCTCGTCACAGTAAAAATAGGGGGGCAACTAAAAGAAGCTCTATTAGATACAGGAGCAGATGATACAGTATTAGAAGACATGAATTTGCCAGGAAGATGGAAACCAAAAATGATAGGGGGAATTGGAGGCTTTATCAAAGTAAAACAGTATGATCAGGTACAAGTAGAAATTTGTGGATATAAAGCTATAGGTACAGTATTAGTAGGACCTACACCTGTCAACATAATTGGAAGAAATCTGTTGACTCAAATTGGTTGCACTTTAAATTTTCCCATTAGTCCTATTGAAACTGTACCAGTAAAATTAAAGTCAGGGATGGATGGTCCAAAGGTTAAACAATGGCCATTGACAGAGGAAAAAATAAAAGCACTAGTAGAAATTTGCACAGAAATGGAGAAGGAAGGGAAAATTTCAAAAATTGGACCTGAAAATCCATACAATACTCCAGTATTTGCCATAAAGAAAAAAGACAGTACTAAATGGAGAAAATTAGTAGATTTCAGAGAACTTAATAAGAGAACTCAAGACTTTTGGGAGGTTCAATTGGGAATACCACATCCCGCAGGGTTGAAAAAGCAAAAATCAGTAACAGTATTGGATGTGGGTGATGCCTATTTTTCAGTTCCCTTAGATGAGGATTTCAGAAAATATACTGCATTTACCATACCTAGTGTAAACAATGAGACACCAGGGATTAGATATCAGTATAATGTGCTCCCACAGGGATGGAAAGGATCACCAGCAATATTCCAATGTAGCATGACAAAAATCTTAGAACCTTTTAGAAAGCAAAATCCAGACATAGTTATTTACCAATACATGGATGATTTGTATGTAGGATCTGATTTAGAGATAGGGCAACATAGAGCAAAAATAGAGGAACTGAGACAACATCTGTTGAAGTGGGGATTTACCACACCAGACAAAAAACATCAGAAAGAACCTCCATTCCTTTGGATGGGTTATGAACTCCATCCTGATAAATGGACAGTACAGCCTATAGTGCTGCCAGAGAAAGACAGCTGGACTGTCAATGACATACAGAAATTAGTGGGGAAATTGAATTGGGCGAGTCAGATTTATGCAGGGATTAAAGTAAAGCAATTATGTAAACTCCTTAGGGGAACCAAAGCACTAACAGAAGTAATACCGTTAACAGAAGAAGCAGAGCTAGAGCTGGCAGAAAACAGGGAAATTCTAAAAGAACCAGTACATGGAGTGTATTATGACCCATCAAAAGACTTAGTAGCAGAAGTACAGAAGCAGGGGGAAGGCCAATGGACATATCAAATTTACCAAGAACCATTTAAAAATCTGAAAACAGGGAAGTATGCAAGAACGAGGGGAGCCCACACTAATGATGTAAAACAGTTAACAGAGGCAGTGCAAAAGATAGCCACAGAAAGCATAGTAATATGGGGAAAGACTCCAAAATTTAAGCTGCCCATACAAAAAGAAACATGGGAAGCATGGTGGATGGAGTATTGGCAAGCCACCTGGATTCCTGAATGGGAGTTTGTCAATACCCCTCCCTTAGTGAAATTATGGTACCAGTTAGAGAAAGAACCCATAGTAGGAGCAGAAACTTTCTATGTAGATGGGGCAGCTAATAAGGAAACTAAATCAGGAAAAGCAGGATATGTTACTGACAGAGGAAGACAAAAAGTTGTCCCCCTAACTGACACAACAAATCAGAAGACTGAGTTACAAGCAATATATCTAGCTCTGCAGGATTCGGGATTAGAAGTCAATATAGTAACAGACTCACAATATGCATTAGGAATCATTCAAGCACAACCAGATAAGAGTGAATCAGAAATAGTCAGTCAAATAATAGAGCAATTAATAAGAAAGGAAAAGGTCTACCTGGCATGGGTGCCAGCACACAAAGGAATTGGAGGAAATGAACAAGTAGACAAATTAGTCAGTGCTGGAGTCAGAAGAGTACTATTTTTAGATGGAATAGATAAAGCCCAAGAGGACCATGAAAAATATCACAGTAATTGGAGAGCAATGGCTAATGATTTTAACATACCACCTGTAGTAGCAAAAGAAATAGTAGCCAGCTGTGATAAATGTCAGATAAAAGGAGAAGCCATGCATGGACAAGTAGACTGTAGTCCAGGAATATGGCAATTAGATTGTACACATTTAGAAGGAAAAATTATCCTGGTAGCAGTTCATGTAGCCAGTGGGTATATAGAAGCAGAGGTCATTCCAGCAGAGACAGGGCAGGAAACAGCATACTTTATCTTAAAATTAGCAGGAAGATGGCCAGTACAAGCAATACATACAGACAATGGCCCCAATTTCACTAGTACTACTGTTAAGGCTGCCTGTTGGTGGGCAGGAGTCAAGCAGGAATTTGGCATTCCCTACAATCCCCAAAGTCAAGGTGTAGTAGAATCTATGAATAAAGAATTAAAGAAAATTATAGGACAGGTAAGAGATCAGGCTGAACATCTTAAGACAGCAGTACAAATGGCAGTATTCATCCACAATTTTAAAAGAAAAGGGGGGATTGGGGGGTACAGTGCAGGGGAAAGAATAGTAGACATAATAGCAACAGACATACAAACTAAAGAACTACAAAAACAAATTACAAAAATTCAAAATTTTCGGGTTTATTACAGGGACAACAGAGATCCACTTTGGAAGGGACCAGCAAAGCTTCTCTGGAAAGGTGAAGGGGCAGTAGTCATACAAGATAATAGTGATATAAAAGTAGTGCCAAGAAGAAAAGTAAAGATCATTAGGGATTATGGAAAACAGATGGCAGGTGATGATTGTGTGGCAAGTAGACAGGATGAGGATTAGAACATGGAAAAGTTTAGTAAAACACCATATGTATGTTTCAGGGAAAGCTAAAAAATGGTTTTATAGACATCACTATGAAAGCACTCATCCAAGAATAAGTTCAGAAGTACACATCCCACTAGGGGATGCCAAATTGGTAATAACAACATATTGGGGTCTGCATACAGGAGAAAGAGACTGGCATTTGGGCCAGGGAGTCTCCATAGAATGGAGGATAAGGAGATATAGCACACAAGTAGACCCTGGCCTAGCAGACCAACTAATTCATCTGTATTATTTTGATTGTTTTTCAGAATCTGCTATAAGAAAAGCCATAATAGGACATATAGTTAGTCCTAGTTGTGAATATCAAGCAGGACATAACAAGGTAGGATCTCTACAATACTTGGCACTAGCGGCCTTAAGAAAACCAAAAAAGACAAAGCCACCTTTGCCTAGTGTTGCGAAACTGACAGAGGATAGATGGAACAAGCCCCGGAAGACCAAGGGCCACAGAGGGAGCCATACAATGAATGGGCATTAGAGCTTTTAGAGGAGCTTAAGAATGAAGCTGTTAGACATTTTCCTAGGCCATGGCTACATGGCTTAGGACAATATATCTATGAAACCTATGGGGATACTTGGACAGGAGTGGAAGCCATAATAAGAATTTTGCAAAACCTGCTGTTTATTCATTTCAGAATTGGATGTCAACATAGCAGAATAGGCATTACTCTTCAGAGGAGAGCAAGAAATGGAGCCCGTAGATCCTAGACTAGAGCCCTGGAAGCATCCAGGAAGTCAGCCTAAGACTGCTTGTAACAATTGCTATTGTAAAAGTTGTTGCTTTCACTGCCAAGTTTGTTTCACAAAAAAAGGCTTAGGCATCTCCTATGGCAGGAAGAAGCGGAGACAGCGACGAACAACTCCTCGCAGCAGTAAGGATCATCAAGGTCCTCTACCAAAGCAGTGAGTAGTATATGTGATGCAACCTTTACAGCTAGTAGCAATAATAGCATTAGTAGTAGTAGCAATAATAGCAATAGTTGTGTGGACCATAGTATTCATAGAATATAAGAAAATATTAAGACAAAGAAAAATAGACAAGTTACTTGAGAGAATAAGAGATAGAGCAGAAGACAGTGGCAATGAAAGCGAAGGAGACCAGGAAGAATTATCAGCACTTATGGAGATGGGGCATCATGCTCCTGGGGATGTTGATGATCTGTAGTGCTGCAAGCCAATTGTGGGTCACAGTCTATTATGGGGTACCTGTGTGGAAAGAAGCAACTACCACTCTATTTTGTGCATCAGATGCTAAAGCATATGATACAGAGGTACATAATGTTTGGGCCACACATGCCTGTGTACCCACAGACCCCAACCCACAAGAAGTAGTATTAGGAAATGTGACAGAAGATTTTAACATGTGGAAAAATAACATGGTAGAACAAATGCATGAGGATATAATCAGTTTATGGGATCAAAGCCTAAAACCATGTGTAAAGATAACCCCACTTTGTGTTACTTTAAATTGCACTGAGTACAGTAATGCTACTTCTACTACATGGGGTCAGATGGAGAAAGGAGAAATAAAAAACTGCTCTTTCAATGTCACCACAAACATAAAAAACAAGATGCAAAAAGAATATGCACTTTTTTATAAACTTGATGTAGTACCAATAGGTGATAATAGTACAAACTATAGGTTGATAAAGTGTAATACCTCAGCCATTACACAGGCCTGTCCAAAGGTATCCTTTCAGCCAATTCCCATACATTATTGTGCCCCGGCTGGTTTTGCGATTCTGAAGTGCAATAATAAGACGTTCAATGGATTAGGACCCTGTACAAATGTCAGCACAGTACAATGTACACATGGAATTAGGCCAGTAGTGTCAACTCAACTACTATTAAATGGCAGTCTAGCAGAAGAAGAGATAGTAATTAGATCTGAAAATTTCTCAGACAATGCTAAAAATATAATAGTACATCTGAATGCATCTATAGAAATTAATTGTACAAGACCCAATAACAACACACGCAAAAGTATAACTATAGGACCAGGGAGAGCATTTTATGCTACAGGAGATGTAATAGGAGATATAAGACAAGCACATTGTAACATTAGTGGAGAAAAATGGAATGAAGCGTTAAAACAGATAGCTATAAAACTAAGAGAACAATTTGGGCATAATAAGACAATAGTTTTTAATCAATCCTCAGGAGGGGACCCAGAAATTGTAGCACACAGTGTTAATTGTGGAGGGGAGTTTTTCTACTGTAATTCAACAAAACTATTTAATAGCACTTGGACTCGGAATAATACTACAGAGTCAAATGAAACTATCACACTCCCATGCAAAATAAAACAAATTATAAACTTATGGCAAGAAGTAGGAAAAGCAATATATGCCCCTCCCATCAGTGGGCCAATTAGATGTTCATCAAACATTACAGGGCTACTATTAACAAGAGATGGCGGCAATACAAGTGAGACAAACAAGGAGACCTTCAGGCCTGGAGGAGGAGATATGAGGGACAATTGGAGAAGTGAATTATATAAATATAAAGTAGTAAAAATTGAACCATTAGGAGTAGCACCCACCAAGGCAAAGAGAAGAGTGGTGCAGAGAGAAAGAAGAGCAGTGGGAACATTCGGAGCTCTGTTCCTTGGGTTCTTGGGAACAGCAGGAAGCACTATGGGCGCAGCGTCAATAACGCTGACGGTACAGGCCAGACAATTATTGTCTGGTATAGTGCAACAGCAGAACAATCTGCTGAAGGCTATTGAGGCGCAACAACACCTGTTGCAACTCACAGTCTGGGGTATTAAGCAGCTCCAGGCAAGAGTCCTGGCTGTGGAGAGATACCTAAAGGATCAACAGCTCCTAGGGCTTTGGGGATGCTCTGGAAAACTCATCTGTACCACTACTGTGCCTTGGAATGCTAGTTGGAGTAATAAATCTCTGGAGCAAATTTGGGAAAACATGACCTGGATGCAGTGGGAAAAAGAAATTGATAATTACACAGGCATAATATACAGCTTAATTTCAGAATCGCAACTCCAGCAAGAAAAGAATGAAAAAGAATTATTGGAATTAGATAAGTGGGCAAGTTTGTGGACTTGGTTTGATATAACAAACTGGCTGTGGTATATAAGAATATTCATAATGATAGTAGGAGGCTTGATAGGTTTAAGAATAGTTTTTGCTGTGCTTTCTATAGTAAATAGAGTTAGGAAGGGATACTCACCATTATCATTTCAGACCCGCCTCCCAACCCCGAGGGGACCCGACAGGCCCGAAGGAATCGAAGAAGAAGGTGGAGAGAGAGGCAGAGACACATCCATTCGATTAGTGGATGGATTCTTAGCTCTTATCTGGGACGACCTGAGGAACCTGTGCCTCTTCAGCTACCACCACTTGAGAGACTTAATCTTAATTGTAGTGAGGACTGTGGAACTTCTGGGACGCAGGGGGTGGGAACTCCTCAAGTATTGGTGGAATCTCCTGAAGTATTGGAGTCAGGAACTAAAGAAGAGCGCTGTTAGCTTGTTCAACGCTGCGGCTATAGCAGTAGCTGAAGGGACAGATAGGGTTATAGAAGTAGTACAAAGAGCTGGTAGAGGTATCCTCCACGTACCTAGAAGAATAAGACAGGGCTTAGAAAGGGCTTTGCAATAAGATGGGTGGCAAGTGGTCAAAAGGTAGTTTGGTTGGATGGCCTAAGGTAATGGAACGAATGAAGCAAACTGAACCAGCAGCAGATGGGGTGGGAGCAGCATCTCGGGACTTGGAAAAATATGGGGCAATTACAAGTAGCAATACACCAGCTACTAATGCTACTTGTGCCTGGCTAGAAGCACAAGAGGAGGAGGAGGTGGGTTTTCCAGTCAGACCTCAGGTACCTTTAAGACCAATGACTTACAAAGGAGCTTTAGATCTTAGCCACTTTTTAAAAGAAAAGGGGGGACTGGAAGGGCTAATTTACTCCCAAAAGAGACAAGATATCCTTGATCTGTGGGTTTACCACACACAAGGCTACTTCCCTGATTGGCAGTGCTACACACCAGGGCCAGGGGTCAGATATCCATTGTGTTTTGGATGGTGCTTCAAGCTAGTACCAGTGGAGCCAGAGGAGGTAGAAAAGGCCAACGAAGGAGAGAACAACTGCTTGCTACACCCTATGAGCCAGCATGGGATAGATGACCCGGAGAGAGAAGTGTTACAATGGAAGTTTGATAGCCGCCTAGCATTTCATCACATGGCCCGAGAGCAGCATCCGGAGTATTTTAAAGACTGCTGACACCAAGACTTTTACAAGGGACTTTCCGCTGGGGACTTTCCAGGGAGGCGTGGACTGGGCGGGACAGGGGAGTGGCGAGCCCTCAGATGCTGCATATAAGCAGCTGCTTTCTGCTTGTACTGGGTCTCTCTAGTTGAACCAGATCTGAGCCTGGGAGCTCTCTGGCCGACTGGGGAACCCACTGCTTAAGCCTCAATAAAGCTTGCCTTGATTAAGCCTCAATAAAGCTTGCCTTGAGGCGCCCGAACA
		008-001-UJ-PL1-F18_S338	1									TTAAGCCTCAATAAAGCTTGCCTTGAGGCGCCCGAACAGGGACCTGAAAACAAAAAGCCTCAATAAAGCTTGCCTTGATTAAGCCTCAATAAAGCTTGCCTTGAGGCGCCCGAACAGGGACCTGAAAGCGAAAGCCTCAATAAAGCTTGCCTTGATTAAGCCTCAATAAAGCTTGCCTTGAGGCGCCCGAACAGGGACCTGAAAGCGAAAGTAAAACCGGAGGAGCTCTCTGGCTAGATAGGGAACCCACTGCTTAAGCCTCAATAAAGCTTGCCTTGAGGCGCCCGAACAGGGACTTGAAAGCGAAAGCCTCAATAAAGCTTGCCTTGATTAAGCCTCAATAAAGCTTGCCTTGAGGCGCCCGAACAGGGACTTGAAAACGAAAGCCTCAATAAAGCTTGCCTTGATTAAGCCTCAATAAAGCTTGCCTTGAGGCGCCCGAACAGGGACCTGAAAGCGAAAGTAAAACCGGAGGAGCTCTCTGGCTAGATAGGGAACCCACTGCTTAAGCCTCAATAAAGCTTGCCTTGAGGCGCCCGAACAGGGACTTGAAAGCGAAAGCCTCAATAAAGCTTGCCTTGATTAAGCCTCAATAAAGCTTGCCTTGAGGCGCCCGAACAGGGACTTGAAAGCGAAAGTTAGTTGAACCAGAGGAGCTCTCTCGACGCAGGGACTCGGCTTGCTGCAGCGCGCACAGCAAGAGGCGAGGGGCGGCGACTGGTGAGTACGCCATAACTTTTTTTGACTAGCGGAGGCTAGAAGGAGAGAGATGGGTGCGAGAGCGTCGGTATTAAGCGGGGGAAAATTAGATAAATGGGAAAAAATTCGGTTAAGGCCAGGGGGAAAGAAAAAATATCGATTAAAACATATAGTATGGGCAAGCAGGGAGCTAGAACGATTTGCAGTTAATCCTGGCCTGTTAGAAACAGCAGAAGGTTGTAGACAAATACTGGGACAGCTACAACCATCCCTTCAGACAGGATCAGAAGAACTTAGGTCATTATTCAATACAATAGCAGTCCTCTTTTGTGTACATCAAAAGATAGACATACAAGACACCAAGGAAGCTTTAGAGAAAATAGAGGAAGAGCAAAATAAAAGTAAGAAAAAAGCACAGCAAGCAACAGCTGACACAGGAAACAGCAGCAGCCAGGTCAGCCAAAATTACCCTATAGTGCAAAACCTTCAGGGCCAAATGGTACATCAGGCCATATCACCTAGAACTTTGAATGCATGGGTAAAAGTAGTAGAAGAAAAGGCTTTCAGCCCAGAGGTAATACCTATGTTTTCAGCATTATCAGAAGGAGCCACCCCACAAGATTTAAATACCATGCTGAATACAGTGGGGGGACACCAAGCAGCCATGCAAATGTTAAAAGAGACCATCAATGAGGAAGCTGCAGAATGGGATAGATTGCATCCAGTGCATGCAGGGCCTATTGCGCCAGGACAGATGAGAGAACCAAGGGGAAGTGATATAGCAGGAACTACTAGTACCCTTCAGGAACAAATAGGATGGATGACAAATAATCCACCTATCCCAGTAGGAGAAATCTATAAAAGATGGATAATCCTGGGATTAAATAAAATAGTGAGAATGTATAGCCCTACCAGCATTCTGGACATAAGACAAGGACCAAAGGAATCCTTCAGAGATTATGTAGACCGGTTCTATAAAACTCTAAGAGCCGAGCAAGCTTCACAGGAAGTAAAAAATTGGATGACAGAAACCTTGTTGGTCCAAAATGCGAACCCAGATTGTAAGACTATTCTAAAAGCATTAGGACCAGCAGCTACACTAGAAGAGATGATGACAGCATGTCAGGGAGTGGGGGGACCCAGCCATAAAGCAAGAATCTTGGCTGAAGCAATGAGCCAAGTAACAAGTCAGTCAGCCATAATGATGCAGAGAGGCAATTTTAGGAGCCAAAGAAAGATTGTTAAGTGTTTCAATTGTGGCAAAGACGGGCACATAGCCAAAAATTGCAGGGCCCCTAGGAAAAAGGGCTGTTGGAAATGTGGAAAGGAAGGACACCAAATGAAAGATTGTCCTGAGAGACAGGCTAATTTTTTAGGGGGGATCTGGCCTTCCAGAAAAGGGAGGCCAGGAAATTTTCTTCAGAACAGACCAGAGCCAACAGCCCCACCAGCCCCACTAGAAGAGAGCTTCAGGTTTGGGGAAGAGACAACAACTCCCCCTCAGAAGCAGGAGCCGATAGACAAGGAACTATATCCTTTAGCTTCCCTCAAATCACTCTTTGGCAACGACCCCTCGTCACAGTAAAAATAGGGGGGCAACTAAAAGAAGCTCTATTAGATACAGGAGCAGATGATACAGTATTAGAAGACATGAATTTGCCAGGAAGATGGAAACCAAAAATGATAGGGGGAATTGGAGGCTTTATCAAAGTAAAACAGTATGATCAGGTACAAGTAGAAATTTGTGGATATAAAGCTATAGGTACAGTATTAGTAGGACCTACACCTGTCAACATAATTGGAAGAAATCTGTTGACTCAAATTGGTTGCACTTTAAATTTTCCCATTAGTCCTATTGAAACTGTACCAGTAAAATTAAAGTCAGGGATGGATGGTCCAAAGGTTAAACAATGGCCATTGACAGAGGAAAAAATAAAAGCACTAGTAGAAATTTGCACAGAAATGGAGAAGGAAGGGAAAATTTCAAAAATTGGACCTGAAAATCCATACAATACTCCAGTATTTGCCATAAAGAAAAAAGACAGTACTAAATGGAGAAAATTAGTAGATTTCAGAGAACTTAATAAGAGAACTCAAGACTTTTGGGAGGTTCAATTGGGAATACCACATCCCGCAGGGTTGAAAAAGCAAAAATCAGTAACAGTATTGGATGTGGGTGATGCCTATTTTTCAGTTCCCTTAGATGAGGATTTCAGAAAATATACTGCATTTACCATACCTAGTGTAAACAATGAGACACCAGGGATTAGATATCAGTATAATGTGCTCCCACAGGGATGGAAAGGATCACCAGCAATATTCCAATGTAGCATGACAAAAATCTTAGAACCTTTTAGAAAGCAAAATCCAGACATAGTTATTTACCAATACATGGATGATTTGTATGTAGGATCTGATTTAGAGATAGGGCAACATAGAGCAAAAATAGAGGAACTGAGACAACATCTGTTGAAGTGGGGATTTACCACACCAGACAAAAAACATCAGAAAGAACCTCCATTCCTTTGGATGGGTTATGAACTCCATCCTGATAAATGGACAGTACAGCCTATAGTGCTGCCAGAGAAAGACAGCTGGACTGTCAATGACATACAGAAATTAGTGGGGAAATTGAATTGGGCGAGTCAGATTTATGCAGGGATTAAAGTAAAGCAATTATGTAAACTCCTTAGGGGAACCAAAGCACTAACAGAAGTAATACCGTTAACAGAAGAAGCAGAGCTAGAGCTGGCAGAAAACAGGGAAATTCTAAAAGAACCAGTACATGGAGTGTATTATGACCCATCAAAAGACTTAGTAGCAGAAGTACAGAAGCAGGGGGAAGGCCAATGGACATATCAAATTTACCAAGAACCATTTAAAAATCTGAAAACAGGGAAGTATGCAAGAACGAGGGGAGCCCACACTAATGATGTAAAACAGTTAACAGAGGCAGTGCAAAAGATAGCCACAGAAAGCATAGTAATATGGGGAAAGACTCCAAAATTTAAGCTGCCCATACAAAAAGAAACATGGGAAGCATGGTGGATGGAGTATTGGCAAGCCACCTGGATTCCTGAATGGGAGTTTGTCAATACCCCTCCCTTAGTGAAATTATGGTACCAGTTAGAGAAAGAACCCATAGTAGGAGCAGAAACTTTCTATGTAGATGGGGCAGCTAATAAGGAAACTAAATCAGGAAAAGCAGGATATGTTACTGACAGAGGAAGACAAAAAGTTGTCCCCCTAACTGACACAACAAATCAGAAGACTGAGTTACAAGCAATATATCTAGCTCTGCAGGATTCGGGATTAGAAGTCAATATAGTAACAGACTCACAATATGCATTAGGAATCATTCAAGCACAACCAGATAAGAGTGAATCAGAAATAGTCAGTCAAATAATAGAGCAATTAATAAGAAAGGAAAAGGTCTACCTGGCATGGGTGCCAGCACACAAAGGAATTGGAGGAAATGAACAAGTAGACAAATTAGTCAGTGCTGGAGTCAGAAGAGTACTATTTTTAGATGGAATAGATAAAGCCCAAGAGGACCATGAAAAATATCACAGTAATTGGAGAGCAATGGCTAATGATTTTAACATACCACCTGTAGTAGCAAAAGAAATAGTAGCCAGCTGTGATAAATGTCAGATAAAAGGAGAAGCCATGCATGGACAAGTAGACTGTAGTCCAGGAATATGGCAATTAGATTGTACACATTTAGAAGGAAAAATTATCCTGGTAGCAGTTCATGTAGCCAGTGGGTATATAGAAGCAGAGGTCATTCCAGCAGAGACAGGGCAGGAAACAGCATACTTTATCTTAAAATTAGCAGGAAGATGGCCAGTACAAGCAATACATACAGACAATGGCCCCAATTTCACTAGTACTACTGTTAAGGCTGCCTGTTGGTGGGCAGGAGTCAAGCAGGAATTTGGCATTCCCTACAATCCCCAAAGTCAAGGTGTAGTAGAATCTATGAATAAAGAATTAAAGAAAATTATAGGACAGGTAAGAGATCAGGCTGAACATCTTAAGACAGCAGTACAAATGGCAGTATTCATCCACAATTTTAAAAGAAAAGGGGGGATTGGGGGGTACAGTGCAGGGGAAAGAATAGTAGACATAATAGCAACAGACATACAAACTAAAGAACTACAAAAACAAATTACAAAAATTCAAAATTTTCGGGTTTATTACAGGGACAACAGAGATCCACTTTGGAAGGGACCAGCAAAGCTTCTCTGGAAAGGTGAAGGGGCAGTAGTCATACAAGATAATAGTGATATAAAAGTAGTGCCAAGAAGAAAAGTAAAGATCATTAGGGATTATGGAAAACAGATGGCAGGTGATGATTGTGTGGCAAGTAGACAGGATGAGGATTAGAACATGGAAAAGTTTAGTAAAACACCATATGTATGTTTCAGGGAAAGCTAAAAAATGGTTTTATAGACATCACTATGAAAGCACTCATCCAAGAATAAGTTCAGAAGTACACATCCCACTAGGGGATGCCAAATTGGTAATAACAACATATTGGGGTCTGCATACAGGAGAAAGAGACTGGCATTTGGGCCAGGGAGTCTCCATAGAATGGAGGATAAGGAGATATAGCACACAAGTAGACCCTGGCCTAGCAGACCAACTAATTCATCTGTATTATTTTGATTGTTTTTCAGAATCTGCTATAAGAAAAGCCATAATAGGACATATAGTTAGTCCTAGTTGTGAATATCAAGCAGGACATAACAAGGTAGGATCTCTACAATACTTGGCACTAGCGGCCTTAAGAAAACCAAAAAAGACAAAGCCACCTTTGCCTAGTGTTGCGAAACTGACAGAGGATAGATGGAACAAGCCCCGGAAGACCAAGGGCCACAGAGGGAGCCATACAATGAATGGGCATTAGAGCTTTTAGAGGAGCTTAAGAATGAAGCTGTTAGACATTTTCCTAGGCCATGGCTACATGGCTTAGGACAATATATCTATGAAACCTATGGGGATACTTGGACAGGAGTGGAAGCCATAATAAGAATTTTGCAAAACCTGCTGTTTATTCATTTCAGAATTGGATGTCAACATAGCAGAATAGGCATTACTCTTCAGAGGAGAGCAAGAAATGGAGCCCGTAGATCCTAGACTAGAGCCCTGGAAGCATCCAGGAAGTCAGCCTAAGACTGCTTGTAACAATTGCTATTGTAAAAGTTGTTGCTTTCACTGCCAAGTTTGTTTCACAAAAAAAGGCTTAGGCATCTCCTATGGCAGGAAGAAGCGGAGACAGCGACGAACAACTCCTCGCAGCAGTAAGGATCATCAAGGTCCTCTACCAAAGCAGTGAGTAGTATATGTGATGCAACCTTTACAGCTAGTAGCAATAATAGCATTAGTAGTAGTAGCAATAATAGCAATAGTTGTGTGGACCATAGTATTCATAGAATATAAGAAAATATTAAGACAAAGAAAAATAGACAAGTTACTTGAGAGAATAAGAGATAGAGCAGAAGACAGTGGCAATGAAAGCGAAGGAGACCAGGAAGAATTATCAGCACTTATGGAGATGGGGCATCATGCTCCTGGGGATGTTGATGATCTGTAGTGCTGCAAGCCAATTGTGGGTCACAGTCTATTATGGGGTACCTGTGTGGAAAGAAGCAACTACCACTCTATTTTGTGCATCAGATGCTAAAGCATATGATACAGAGGTACATAATGTTTGGGCCACACATGCCTGTGTACCCACAGACCCCAACCCACAAGAAGTAGTATTAGGAAATGTGACAGAAGATTTTAACATGTGGAAAAATAACATGGTAGAACAAATGCATGAGGATATAATCAGTTTATGGGATCAAAGCCTAAAACCATGTGTAAAGATAACCCCACTTTGTGTTACTTTAAATTGCACTGAGTACAGTAATGCTACTTCTACTACATGGGGTCAGATGGAGAAAGGAGAAATAAAAAACTGCTCTTTCAATGTCACCACAAACATAAAAAACAAGATGCAAAAAGAATATGCACTTTTTTATAAACTTGATGTAGTACCAATAGGTGATAATAGTACAAACTATAGGTTGATAAAGTGTAATACCTCAGCCATTACACAGGCCTGTCCAAAGGTATCCTTTCAGCCAATTCCCATACATTATTGTGCCCCGGCTGGTTTTGCGATTCTGAAGTGCAATAATAAGACGTTCAATGGATTAGGACCCTGTACAAATGTCAGCACAGTACAATGTACACATGGAATTAGGCCAGTAGTGTCAACTCAACTACTATTAAATGGCAGTCTAGCAGAAGAAGAGATAGTAATTAGATCTGAAAATTTCTCAGACAATGCTAAAAATATAATAGTACATCTGAATGCATCTATAGAAATTAATTGTACAAGACCCAATAACAACACACGCAAAAGTATAACTATAGGACCAGGGAGAGCATTTTATGCTACAGGAGATGTAATAGGAGATATAAGACAAGCACATTGTAACATTAGTGGAGAAAAATGGAATGAAGCGTTAAAACAGATAGCTATAAAACTAAGAGAACAATTTGGGCATAATAAGACAATAGTTTTTAATCAATCCTCAGGAGGGGACCCAGAAATTGTAGCACACAGTGTTAATTGTGGAGGGGAGTTTTTCTACTGTAATTCAACAAAACTATTTAATAGCACTTGGACTCGGAATAATACTACAGAGTCAAATGAAACTATCACACTCCCATGCAAAATAAAACAAATTATAAACTTATGGCAAGAAGTAGGAAAAGCAATATATGCCCCTCCCATCAGTGGGCCAATTAGATGTTCATCAAACATTACAGGGCTACTATTAACAAGAGATGGCGGCAATACAAGTGAGACAAACAAGGAGACCTTCAGGCCTGGAGGAGGAGATATGAGGGACAATTGGAGAAGTGAATTATATAAATATAAAGTAGTAAAAATTGAACCATTAGGAGTAGCACCCACCAAGGCAAAGAGAAGAGTGGTGCAGAGAGAAAGAAGAGCAGTGGGAACATTCGGAGCTCTGTTCCTTGGGTTCTTGGGAACAGCAGGAAGCACTATGGGCGCAGCGTCAATAACGCTGACGGTACAGGCCAGACAATTATTGTCTGGTATAGTGCAACAGCAGAACAATCTGCTGAAGGCTATTGAGGCGCAACAACACCTGTTGCAACTCACAGTCTGGGGTATTAAGCAGCTCCAGGCAAGAGTCCTGGCTGTGGAGAGATACCTAAAGGATCAACAGCTCCTAGGGCTTTGGGGATGCTCTGGAAAACTCATCTGTACCACTACTGTGCCTTGGAATGCTAGTTGGAGTAATAAATCTCTGGAGCAAATTTGGGAAAACATGACCTGGATGCAGTGGGAAAAAGAAATTGATAATTACACAGGCATAATATACAGCTTAATTTCAGAATCGCAACTCCAGCAAGAAAAGAATGAAAAAGAATTATTGGAATTAGATAAGTGGGCAAGTTTGTGGACTTGGTTTGATATAACAAACTGGCTGTGGTATATAAGAATATTCATAATGATAGTAGGAGGCTTGATAGGTTTAAGAATAGTTTTTGCTGTGCTTTCTATAGTAAATAGAGTTAGGAAGGGATACTCACCATTATCATTTCAGACCCGCCTCCCAACCCCGAGGGGACCCGACAGGCCCGAAGGAATCGAAGAAGAAGGTGGAGAGAGAGGCAGAGACACATCCATTCGATTAGTGGATGGATTCTTAGCTCTTATCTGGGACGACCTGAGGAACCTGTGCCTCTTCAGCTACCACCACTTGAGAGACTTAATCTTAATTGTAGTGAGGACTGTGGAACTTCTGGGACGCAGGGGGTGGGAACTCCTCAAGTATTGGTGGAATCTCCTGAAGTATTGGAGTCAGGAACTAAAGAAGAGCGCTGTTAGCTTGTTCAACGCTGCGGCTATAGCAGTAGCTGAAGGGACAGATAGGGTTATAGAAGTAGTACAAAGAGCTGGTAGAGGTATCCTCCACGTACCTAGAAGAATAAGACAGGGCTTAGAAAGGGCTTTGCAATAAGATGGGTGGCAAGTGGTCAAAAGGTAGTTTGGTTGGATGGCCTAAGGTAATGGAACGAATGAAGCAAACTGAACCAGCAGCAGATGGGGTGGGAGCAGCATCTCGGGACTTGGAAAAATATGGGGCAATTACAAGTAGCAATACACCAGCTACTAATGCTACTTGTGCCTGGCTAGAAGCACAAGAGGAGGAGGAGGTGGGTTTTCCAGTCAGACCTCAGGTACCTTTAAGACCAATGACTTACAAAGGAGCTTTAGATCTTAGCCACTTTTTAAAAGAAAAGGGGGGACTGGAAGGGCTAATTTACTCCCAAAAGAGACAAGATATCCTTGATCTGTGGGTTTACCACACACAAGGCTACTTCCCTGATTGGCAGTGCTACACACCAGGGCCAGGGGTCAGATATCCATTGTGTTTTGGATGGTGCTTCAAGCTAGTACCAGTGGAGCCAGAGGAGGTAGAAAAGGCCAACGAAGGAGAGAACAACTGCTTGCTACACCCTATGAGCCAGCATGGGATAGATGACCCGGAGAGAGAAGTGTTACAATGGAAGTTTGATAGCCGCCTAGCATTTCATCACATGGCCCGAGAGCAGCATCCGGAGTATTTTAAAGACTGCTGACACCAAGACTTTTACAAGGGACTTTCCGCTGGGGACTTTCCAGGGAGGCGTGGACTGGGCGGGACAGGGGAGTGGCGAGCCCTCAGATGCTGCATATAAGCAGCTGCTTTCTGCTTGTACTGGGTCTCTCTAGTTGAACCAGATCTGAGCCTGGGAGCTCTCTGGCCGACTGGGGAACCCACTGCTTAAGCCTCAATAAAGCTTGCCTTGAGGCGCCCGAACAGGGACTTGAAAACGAAAGCCTCAATA
		008-001-UJ-PL1-L16_S342	1									AATGAAGAGCTTCCTCAGCTGTTCGGGCGCCACTGCTAGAGATTTTGTTCGGGCGCCACTGCTAGAGATTTAAGCCTCAATAAAGCTTGCCTTGAGGCGCCCGAACAGGGACCTGAAAGCGAAAGTTAGTTGAACCAGAGGAGCTCTCTCGACGCAGGGACTCGGCTTGCTGCAGCGCGCACAGCAAGAGGCGAGGGGCGGCGACTGGTGAGTACGCCATAACTTTTTTTGACTAGCGGAGGCTAGAAGGAGAGAGATGGGTGCGAGAGCGTCGGTATTAAGCGGGGGAAAATTAGATAAATGGGAAAAAATTCGGTTAAGGCCAGGGGGAAAGAAAAAATATCGATTAAAACATATAGTATGGGCAAGCAGGGAGCTAGAACGATTTGCAGTTAATCCTGGCCTGTTAGAAACAGCAGAAGGTTGTAGACAAATACTGGGACAGCTACAACCATCCCTTCAGACAGGATCAGAAGAACTTAGGTCATTATTCAATACAATAGCAGTCCTCTTTTGTGTACATCAAAAGATAGACATACAAGACACCAAGGAAGCTTTAGAGAAAATAGAGGAAGAGCAAAATAAAAGTAAGAAAAAAGCACAGCAAGCAACAGCTGACACAGGAAACAGCAGCAGCCAGGTCAGCCAAAATTACCCTATAGTGCAAAACCTTCAGGGCCAAATGGTACATCAGGCCATATCACCTAGAACTTTGAATGCATGGGTAAAAGTAGTAGAAGAAAAGGCTTTCAGCCCAGAGGTAATACCTATGTTTTCAGCATTATCAGAAGGAGCCACCCCACAAGATTTAAATACCATGCTGAATACAGTGGGGGGACACCAAGCAGCCATGCAAATGTTAAAAGAGACCATCAATGAGGAAGCTGCAGAATGGGATAGATTGCATCCAGTGCATGCAGGGCCTATTGCGCCAGGACAGATGAGAGAACCAAGGGGAAGTGATATAGCAGGAACTACTAGTACCCTTCAGGAACAAATAGGATGGATGACAAATAATCCACCTATCCCAGTAGGAGAAATCTATAAAAGATGGATAATCCTGGGATTAAATAAAATAGTGAGAATGTATAGCCCTACCAGCATTCTGGACATAAGACAAGGACCAAAGGAATCCTTCAGAGATTATGTAGACCGGTTCTATAAAACTCTAAGAGCCGAGCAAGCTTCACAGGAAGTAAAAAATTGGATGACAGAAACCTTGTTGGTCCAAAATGCGAACCCAGATTGTAAGACTATTCTAAAAGCATTAGGACCAGCAGCTACACTAGAAGAGATGATGACAGCATGTCAGGGAGTGGGGGGACCCAGCCATAAAGCAAGAATCTTGGCTGAAGCAATGAGCCAAGTAACAAGTCAGTCAGCCATAATGATGCAGAGAGGCAATTTTAGGAGCCAAAGAAAGATTGTTAAGTGTTTCAATTGTGGCAAAGACGGGCACATAGCCAAAAATTGCAGGGCCCCTAGGAAAAAGGGCTGTTGGAAATGTGGAAAGGAAGGACACCAAATGAAAGATTGTCCTGAGAGACAGGCTAATTTTTTAGGGGGGATCTGGCCTTCCAGAAAAGGGAGGCCAGGAAATTTTCTTCAGAACAGACCAGAGCCAACAGCCCCACCAGCCCCACTAGAAGAGAGCTTCAGGTTTGGGGAAGAGACAACAACTCCCCCTCAGAAGCAGGAGCCGATAGACAAGGAACTATATCCTTTAGCTTCCCTCAAATCACTCTTTGGCAACGACCCCTCGTCACAGTAAAAATAGGGGGGCAACTAAAAGAAGCTCTATTAGATACAGGAGCAGATGATACAGTATTAGAAGACATGAATTTGCCAGGAAGATGGAAACCAAAAATGATAGGGGGAATTGGAGGCTTTATCAAAGTAAAACAGTATGATCAGGTACAAGTAGAAATTTGTGGATATAAAGCTATAGGTACAGTATTAGTAGGACCTACACCTGTCAACATAATTGGAAGAAATCTGTTGACTCAAATTGGTTGCACTTTAAATTTTCCCATTAGTCCTATTGAAACTGTACCAGTAAAATTAAAGTCAGGGATGGATGGTCCAAAGGTTAAACAATGGCCATTGACAGAGGAAAAAATAAAAGCACTAGTAGAAATTTGCACAGAAATGGAGAAGGAAGGGAAAATTTCAAAAATTGGACCTGAAAATCCATACAATACTCCAGTATTTGCCATAAAGAAAAAAGACAGTACTAAATGGAGAAAATTAGTAGATTTCAGAGAACTTAATAAGAGAACTCAAGACTTTTGGGAGGTTCAATTGGGAATACCACATCCCGCAGGGTTGAAAAAGCAAAAATCAGTAACAGTATTGGATGTGGGTGATGCCTATTTTTCAGTTCCCTTAGATGAGGATTTCAGAAAATATACTGCATTTACCATACCTAGTGTAAACAATGAGACACCAGGGATTAGATATCAGTATAATGTGCTCCCACAGGGATGGAAAGGATCACCAGCAATATTCCAATGTAGCATGACAAAAATCTTAGAACCTTTTAGAAAGCAAAATCCAGACATAGTTATTTACCAATACATGGATGATTTGTATGTAGGATCTGATTTAGAGATAGGGCAACATAGAGCAAAAATAGAGGAACTGAGACAACATCTGTTGAAGTGGGGATTTACCACACCAGACAAAAAACATCAGAAAGAACCTCCATTCCTTTGGATGGGTTATGAACTCCATCCTGATAAATGGACAGTACAGCCTATAGTGCTGCCAGAGAAAGACAGCTGGACTGTCAATGACATACAGAAATTAGTGGGGAAATTGAATTGGGCGAGTCAGATTTATGCAGGGATTAAAGTAAAGCAATTATGTAAACTCCTTAGGGGAACCAAAGCACTAACAGAAGTAATACCGTTAACAGAAGAAGCAGAGCTAGAGCTGGCAGAAAACAGGGAAATTCTAAAAGAACCAGTACATGGAGTGTATTATGACCCATCAAAAGACTTAGTAGCAGAAGTACAGAAGCAGGGGGAAGGCCAATGGACATATCAAATTTACCAAGAACCATTTAAAAATCTGAAAACAGGGAAGTATGCAAGAACGAGGGGAGCCCACACTAATGATGTAAAACAGTTAACAGAGGCAGTGCAAAAGATAGCCACAGAAAGCATAGTAATATGGGGAAAGACTCCAAAATTTAAGCTGCCCATACAAAAAGAAACATGGGAAGCATGGTGGATGGAGTATTGGCAAGCCACCTGGATTCCTGAATGGGAGTTTGTCAATACCCCTCCCTTAGTGAAATTATGGTACCAGTTAGAGAAAGAACCCATAGTAGGAGCAGAAACTTTCTATGTAGATGGGGCAGCTAATAAGGAAACTAAATCAGGAAAAGCAGGATATGTTACTGACAGAGGAAGACAAAAAGTTGTCCCCCTAACTGACACAACAAATCAGAAGACTGAGTTACAAGCAATATATCTAGCTCTGCAGGATTCGGGATTAGAAGTCAATATAGTAACAGACTCACAATATGCATTAGGAATCATTCAAGCACAACCAGATAAGAGTGAATCAGAAATAGTCAGTCAAATAATAGAGCAATTAATAAGAAAGGAAAAGGTCTACCTGGCATGGGTGCCAGCACACAAAGGAATTGGAGGAAATGAACAAGTAGACAAATTAGTCAGTGCTGGAGTCAGAAGAGTACTATTTTTAGATGGAATAGATAAAGCCCAAGAGGACCATGAAAAATATCACAGTAATTGGAGAGCAATGGCTAATGATTTTAACATACCACCTGTAGTAGCAAAAGAAATAGTAGCCAGCTGTGATAAATGTCAGATAAAAGGAGAAGCCATGCATGGACAAGTAGACTGTAGTCCAGGAATATGGCAATTAGATTGTACACATTTAGAAGGAAAAATTATCCTGGTAGCAGTTCATGTAGCCAGTGGGTATATAGAAGCAGAGGTCATTCCAGCAGAGACAGGGCAGGAAACAGCATACTTTATCTTAAAATTAGCAGGAAGATGGCCAGTACAAGCAATACATACAGACAATGGCCCCAATTTCACTAGTACTACTGTTAAGGCTGCCTGTTGGTGGGCAGGAGTCAAGCAGGAATTTGGCATTCCCTACAATCCCCAAAGTCAAGGTGTAGTAGAATCTATGAATAAAGAATTAAAGAAAATTATAGGACAGGTAAGAGATCAGGCTGAACATCTTAAGACAGCAGTACAAATGGCAGTATTCATCCACAATTTTAAAAGAAAAGGGGGGATTGGGGGGTACAGTGCAGGGGAAAGAATAGTAGACATAATAGCAACAGACATACAAACTAAAGAACTACAAAAACAAATTACAAAAATTCAAAATTTTCGGGTTTATTACAGGGACAACAGAGATCCACTTTGGAAGGGACCAGCAAAGCTTCTCTGGAAAGGTGAAGGGGCAGTAGTCATACAAGATAATAGTGATATAAAAGTAGTGCCAAGAAGAAAAGTAAAGATCATTAGGGATTATGGAAAACAGATGGCAGGTGATGATTGTGTGGCAAGTAGACAGGATGAGGATTAGAACATGGAAAAGTTTAGTAAAACACCATATGTATGTTTCAGGGAAAGCTAAAAAATGGTTTTATAGACATCACTATGAAAGCACTCATCCAAGAATAAGTTCAGAAGTACACATCCCACTAGGGGATGCCAAATTGGTAATAACAACATATTGGGGTCTGCATACAGGAGAAAGAGACTGGCATTTGGGCCAGGGAGTCTCCATAGAATGGAGGATAAGGAGATATAGCACACAAGTAGACCCTGGCCTAGCAGACCAACTAATTCATCTGTATTATTTTGATTGTTTTTCAGAATCTGCTATAAGAAAAGCCATAATAGGACATATAGTTAGTCCTAGTTGTGAATATCAAGCAGGACATAACAAGGTAGGATCTCTACAATACTTGGCACTAGCGGCCTTAAGAAAACCAAAAAAGACAAAGCCACCTTTGCCTAGTGTTGCGAAACTGACAGAGGATAGATGGAACAAGCCCCGGAAGACCAAGGGCCACAGAGGGAGCCATACAATGAATGGGCATTAGAGCTTTTAGAGGAGCTTAAGAATGAAGCTGTTAGACATTTTCCTAGGCCATGGCTACATGGCTTAGGACAATATATCTATGAAACCTATGGGGATACTTGGACAGGAGTGGAAGCCATAATAAGAATTTTGCAAAACCTGCTGTTTATTCATTTCAGAATTGGATGTCAACATAGCAGAATAGGCATTACTCTTCAGAGGAGAGCAAGAAATGGAGCCCGTAGATCCTAGACTAGAGCCCTGGAAGCATCCAGGAAGTCAGCCTAAGACTGCTTGTAACAATTGCTATTGTAAAAGTTGTTGCTTTCACTGCCAAGTTTGTTTCACAAAAAAAGGCTTAGGCATCTCCTATGGCAGGAAGAAGCGGAGACAGCGACGAACAACTCCTCGCAGCAGTAAGGATCATCAAGGTCCTCTACCAAAGCAGTGAGTAGTATATGTGATGCAACCTTTACAGCTAGTAGCAATAATAGCATTAGTAGTAGTAGCAATAATAGCAATAGTTGTGTGGACCATAGTATTCATAGAATATAAGAAAATATTAAGACAAAGAAAAATAGACAAGTTACTTGAGAGAATAAGAGATAGAGCAGAAGACAGTGGCAATGAAAGCGAAGGAGACCAGGAAGAATTATCAGCACTTATGGAGATGGGGCATCATGCTCCTGGGGATGTTGATGATCTGTAGTGCTGCAAGCCAATTGTGGGTCACAGTCTATTATGGGGTACCTGTGTGGAAAGAAGCAACTACCACTCTATTTTGTGCATCAGATGCTAAAGCATATGATACAGAGGTACATAATGTTTGGGCCACACATGCCTGTGTACCCACAGACCCCAACCCACAAGAAGTAGTATTAGGAAATGTGACAGAAGATTTTAACATGTGGAAAAATAACATGGTAGAACAAATGCATGAGGATATAATCAGTTTATGGGATCAAAGCCTAAAACCATGTGTAAAGATAACCCCACTTTGTGTTACTTTAAATTGCACTGAGTACAGTAATGCTACTTCTACTACATGGGGTCAGATGGAGAAAGGAGAAATAAAAAACTGCTCTTTCAATGTCACCACAAACATAAAAAACAAGATGCAAAAAGAATATGCACTTTTTTATAAACTTGATGTAGTACCAATAGGTGATAATAGTACAAACTATAGGTTGATAAAGTGTAATACCTCAGCCATTACACAGGCCTGTCCAAAGGTATCCTTTCAGCCAATTCCCATACATTATTGTGCCCCGGCTGGTTTTGCGATTCTGAAGTGCAATAATAAGACGTTCAATGGATTAGGACCCTGTACAAATGTCAGCACAGTACAATGTACACATGGAATTAGGCCAGTAGTGTCAACTCAACTACTATTAAATGGCAGTCTAGCAGAAGAAGAGATAGTAATTAGATCTGAAAATTTCTCAGACAATGCTAAAAATATAATAGTACATCTGAATGCATCTATAGAAATTAATTGTACAAGACCCAATAACAACACACGCAAAAGTATAACTATAGGACCAGGGAGAGCATTTTATGCTACAGGAGATGTAATAGGAGATATAAGACAAGCACATTGTAACATTAGTGGAGAAAAATGGAATGAAGCGTTAAAACAGATAGCTATAAAACTAAGAGAACAATTTGGGCATAATAAGACAATAGTTTTTAATCAATCCTCAGGAGGGGACCCAGAAATTGTAGCACACAGTGTTAATTGTGGAGGGGAGTTTTTCTACTGTAATTCAACAAAACTATTTAATAGCACTTGGACTCGGAATAATACTACAGAGTCAAATGAAACTATCACACTCCCATGCAAAATAAAACAAATTATAAACTTATGGCAAGAAGTAGGAAAAGCAATATATGCCCCTCCCATCAGTGGGCCAATTAGATGTTCATCAAACATTACAGGGCTACTATTAACAAGAGATGGCGGCAATACAAGTGAGACAAACAAGGAGACCTTCAGGCCTGGAGGAGGAGATATGAGGGACAATTGGAGAAGTGAATTATATAAATATAAAGTAGTAAAAATTGAACCATTAGGAGTAGCACCCACCAAGGCAAAGAGAAGAGTGGTGCAGAGAGAAAGAAGAGCAGTGGGAACATTCGGAGCTCTGTTCCTTGGGTTCTTGGGAACAGCAGGAAGCACTATGGGCGCAGCGTCAATAACGCTGACGGTACAGGCCAGACAATTATTGTCTGGTATAGTGCAACAGCAGAACAATCTGCTGAAGGCTATTGAGGCGCAACAACACCTGTTGCAACTCACAGTCTGGGGTATTAAGCAGCTCCAGGCAAGAGTCCTGGCTGTGGAGAGATACCTAAAGGATCAACAGCTCCTAGGGCTTTGGGGATGCTCTGGAAAACTCATCTGTACCACTACTGTGCCTTGGAATGCTAGTTGGAGTAATAAATCTCTGGAGCAAATTTGGGAAAACATGACCTGGATGCAGTGGGAAAAAGAAATTGATAATTACACAGGCATAATATACAGCTTAATTTCAGAATCGCAACTCCAGCAAGAAAAGAATGAAAAAGAATTATTGGAATTAGATAAGTGGGCAAGTTTGTGGACTTGGTTTGATATAACAAACTGGCTGTGGTATATAAGAATATTCATAATGATAGTAGGAGGCTTGATAGGTTTAAGAATAGTTTTTGCTGTGCTTTCTATAGTAAATAGAGTTAGGAAGGGATACTCACCATTATCATTTCAGACCCGCCTCCCAACCCCGAGGGGACCCGACAGGCCCGAAGGAATCGAAGAAGAAGGTGGAGAGAGAGGCAGAGACACATCCATTCGATTAGTGGATGGATTCTTAGCTCTTATCTGGGACGACCTGAGGAACCTGTGCCTCTTCAGCTACCACCACTTGAGAGACTTAATCTTAATTGTAGTGAGGACTGTGGAACTTCTGGGACGCAGGGGGTGGGAACTCCTCAAGTATTGGTGGAATCTCCTGAAGTATTGGAGTCAGGAACTAAAGAAGAGCGCTGTTAGCTTGTTCAACGCTGCGGCTATAGCAGTAGCTGAAGGGACAGATAGGGTTATAGAAGTAGTACAAAGAGCTGGTAGAGGTATCCTCCACGTACCTAGAAGAATAAGACAGGGCTTAGAAAGGGCTTTGCAATAAGATGGGTGGCAAGTGGTCAAAAGGTAGTTTGGTTGGATGGCCTAAGGTAATGGAACGAATGAAGCAAACTGAACCAGCAGCAGATGGGGTGGGAGCAGCATCTCGGGACTTGGAAAAATATGGGGCAATTACAAGTAGCAATACACCAGCTACTAATGCTACTTGTGCCTGGCTAGAAGCACAAGAGGAGGAGGAGGTGGGTTTTCCAGTCAGACCTCAGGTACCTTTAAGACCAATGACTTACAAAGGAGCTTTAGATCTTAGCCACTTTTTAAAAGAAAAGGGGGGACTGGAAGGGCTAATTTACTCCCAAAAGAGACAAGATATCCTTGATCTGTGGGTTTACCACACACAAGGCTACTTCCCTGATTGGCAGTGCTACACACCAGGGCCAGGGGTCAGATATCCATTGTGTTTTGGATGGTGCTTCAAGCTAGTACCAGTGGAGCCAGAGGAGGTAGAAAAGGCCAACGAAGGAGAGAACAACTGCTTGCTACACCCTATGAGCCAGCATGGGATAGATGACCCGGAGAGAGAAGTGTTACAATGGAAGTTTGATAGCCGCCTAGCATTTCATCACATGGCCCGAGAGCAGCATCCGGAGTATTTTAAAGACTGCTGACACCAAGACTTTTACAAGGGACTTTCCGCTGGGGACTTTCCAGGGAGGCGTGGACTGGGCGGGACAGGGGAGTGGCGAGCCCTCAGATGCTGCATATAAGCAGCTGCTTTCTGCTTGTACTGGGTCTCTCTAGTTGAACCAGATCTGAGCCTGGGAGCTCTCTGGCCGACTGGGGAACCCACTGCTTAAGCCTCAATAAAGCTTGCCTTGATTAAGCCTCAATAAAGCTTGCCTTGAGGCGCCCGAACAGGGACCTGAAAGCCTCAATAAAGCTTGCCTTGAGGCGCCCG
		008-001-UJ-PL2-I20_S182	1									GAACAGGGACCTGAAAGCGAAAGTTAGTTGAACCAGAGGAGCTCTCTCGACGCAGGGACTCGGCTTGCTGCAGCGCGCACAGCAAGAGGCGAGGGGCGGCGACTGGTGAGTACGCCATAACTTTTTTTGACTAGCGGAGGCTAGAAGGAGAGAGATGGGTGCGAGAGCGTCGGTATTAAGCGGGGGAAAATTAGATAAATGGGAAAAAATTCGGTTAAGGCCAGGGGGAAAGAAAAAATATCGATTAAAACATATAGTATGGGCAAGCAGGGAGCTAGAACGATTTGCAGTTAATCCTGGCCTGTTAGAAACAGCAGAAGGTTGTAGACAAATACTGGGACAGCTACAACCATCCCTTCAGACAGGATCAGAAGAACTTAGGTCATTATTCAATACAATAGCAGTCCTCTTTTGTGTACATCAAAAGATAGACATACAAGACACCAAGGAAGCTTTAGAGAAAATAGAGGAAGAGCAAAATAAAAGTAAGAAAAAAGCACAGCAAGCAACAGCTGACACAGGAAACAGCAGCAGCCAGGTCAGCCAAAATTACCCTATAGTGCAAAACCTTCAGGGCCAAATGGTACATCAGGCCATATCACCTAGAACTTTGAATGCATGGGTAAAAGTAGTAGAAGAAAAGGCTTTCAGCCCAGAGGTAATACCTATGTTTTCAGCATTATCAGAAGGAGCCACCCCACAAGATTTAAATACCATGCTGAATACAGTGGGGGGACACCAAGCAGCCATGCAAATGTTAAAAGAGACCATCAATGAGGAAGCTGCAGAATGGGATAGATTGCATCCAGTGCATGCAGGGCCTATTGCGCCAGGACAGATGAGAGAACCAAGGGGAAGTGATATAGCAGGAACTACTAGTACCCTTCAGGAACAAATAGGATGGATGACAAATAATCCACCTATCCCAGTAGGAGAAATCTATAAAAGATGGATAATCCTGGGATTAAATAAAATAGTGAGAATGTATAGCCCTACCAGCATTCTGGACATAAGACAAGGACCAAAGGAATCCTTCAGAGATTATGTAGACCGGTTCTATAAAACTCTAAGAGCCGAGCAAGCTTCACAGGAAGTAAAAAATTGGATGACAGAAACCTTGTTGGTCCAAAATGCGAACCCAGATTGTAAGACTATTCTAAAAGCATTAGGACCAGCAGCTACACTAGAAGAGATGATGACAGCATGTCAGGGAGTGGGGGGACCCAGCCATAAAGCAAGAATCTTGGCTGAAGCAATGAGCCAAGTAACAAGTCAGTCAGCCATAATGATGCAGAGAGGCAATTTTAGGAGCCAAAGAAAGATTGTTAAGTGTTTCAATTGTGGCAAAGACGGGCACATAGCCAAAAATTGCAGGGCCCCTAGGAAAAAGGGCTGTTGGAAATGTGGAAAGGAAGGACACCAAATGAAAGATTGTCCTGAGAGACAGGCTAATTTTTTAGGGGGGATCTGGCCTTCCAGAAAAGGGAGGCCAGGAAATTTTCTTCAGAACAGACCAGAGCCAACAGCCCCACCAGCCCCACTAGAAGAGAGCTTCAGGTTTGGGGAAGAGACAACAACTCCCCCTCAGAAGCAGGAGCCGATAGACAAGGAACTATATCCTTTAGCTTCCCTCAAATCACTCTTTGGCAACGACCCCTCGTCACAGTAAAAATAGGGGGGCAACTAAAAGAAGCTCTATTAGATACAGGAGCAGATGATACAGTATTAGAAGACATGAATTTGCCAGGAAGATGGAAACCAAAAATGATAGGGGGAATTGGAGGCTTTATCAAAGTAAAACAGTATGATCAGGTACAAGTAGAAATTTGTGGATATAAAGCTATAGGTACAGTATTAGTAGGACCTACACCTGTCAACATAATTGGAAGAAATCTGTTGACTCAAATTGGTTGCACTTTAAATTTTCCCATTAGTCCTATTGAAACTGTACCAGTAAAATTAAAGTCAGGGATGGATGGTCCAAAGGTTAAACAATGGCCATTGACAGAGGAAAAAATAAAAGCACTAGTAGAAATTTGCACAGAAATGGAGAAGGAAGGGAAAATTTCAAAAATTGGACCTGAAAATCCATACAATACTCCAGTATTTGCCATAAAGAAAAAAGACAGTACTAAATGGAGAAAATTAGTAGATTTCAGAGAACTTAATAAGAGAACTCAAGACTTTTGGGAGGTTCAATTGGGAATACCACATCCCGCAGGGTTGAAAAAGCAAAAATCAGTAACAGTATTGGATGTGGGTGATGCCTATTTTTCAGTTCCCTTAGATGAGGATTTCAGAAAATATACTGCATTTACCATACCTAGTGTAAACAATGAGACACCAGGGATTAGATATCAGTATAATGTGCTCCCACAGGGATGGAAAGGATCACCAGCAATATTCCAATGTAGCATGACAAAAATCTTAGAACCTTTTAGAAAGCAAAATCCAGACATAGTTATTTACCAATACATGGATGATTTGTATGTAGGATCTGATTTAGAGATAGGGCAACATAGAGCAAAAATAGAGGAACTGAGACAACATCTGTTGAAGTGGGGATTTACCACACCAGACAAAAAACATCAGAAAGAACCTCCATTCCTTTGGATGGGTTATGAACTCCATCCTGATAAATGGACAGTACAGCCTATAGTGCTGCCAGAGAAAGACAGCTGGACTGTCAATGACATACAGAAATTAGTGGGGAAATTGAATTGGGCGAGTCAGATTTATGCAGGGATTAAAGTAAAGCAATTATGTAAACTCCTTAGGGGAACCAAAGCACTAACAGAAGTAATACCGTTAACAGAAGAAGCAGAGCTAGAGCTGGCAGAAAACAGGGAAATTCTAAAAGAACCAGTACATGGAGTGTATTATGACCCATCAAAAGACTTAGTAGCAGAAGTACAGAAGCAGGGGGAAGGCCAATGGACATATCAAATTTACCAAGAACCATTTAAAAATCTGAAAACAGGGAAGTATGCAAGAACGAGGGGAGCCCACACTAATGATGTAAAACAGTTAACAGAGGCAGTGCAAAAGATAGCCACAGAAAGCATAGTAATATGGGGAAAGACTCCAAAATTTAAGCTGCCCATACAAAAAGAAACATGGGAAGCATGGTGGATGGAGTATTGGCAAGCCACCTGGATTCCTGAATGGGAGTTTGTCAATACCCCTCCCTTAGTGAAATTATGGTACCAGTTAGAGAAAGAACCCATAGTAGGAGCAGAAACTTTCTATGTAGATGGGGCAGCTAATAAGGAAACTAAATCAGGAAAAGCAGGATATGTTACTGACAGAGGAAGACAAAAAGTTGTCCCCCTAACTGACACAACAAATCAGAAGACTGAGTTACAAGCAATATATCTAGCTCTGCAGGATTCGGGATTAGAAGTCAATATAGTAACAGACTCACAATATGCATTAGGAATCATTCAAGCACAACCAGATAAGAGTGAATCAGAAATAGTCAGTCAAATAATAGAGCAATTAATAAGAAAGGAAAAGGTCTACCTGGCATGGGTGCCAGCACACAAAGGAATTGGAGGAAATGAACAAGTAGACAAATTAGTCAGTGCTGGAGTCAGAAGAGTACTATTTTTAGATGGAATAGATAAAGCCCAAGAGGACCATGAAAAATATCACAGTAATTGGAGAGCAATGGCTAATGATTTTAACATACCACCTGTAGTAGCAAAAGAAATAGTAGCCAGCTGTGATAAATGTCAGATAAAAGGAGAAGCCATGCATGGACAAGTAGACTGTAGTCCAGGAATATGGCAATTAGATTGTACACATTTAGAAGGAAAAATTATCCTGGTAGCAGTTCATGTAGCCAGTGGGTATATAGAAGCAGAGGTCATTCCAGCAGAGACAGGGCAGGAAACAGCATACTTTATCTTAAAATTAGCAGGAAGATGGCCAGTACAAGCAATACATACAGACAATGGCCCCAATTTCACTAGTACTACTGTTAAGGCTGCCTGTTGGTGGGCAGGAGTCAAGCAGGAATTTGGCATTCCCTACAATCCCCAAAGTCAAGGTGTAGTAGAATCTATGAATAAAGAATTAAAGAAAATTATAGGACAGGTAAGAGATCAGGCTGAACATCTTAAGACAGCAGTACAAATGGCAGTATTCATCCACAATTTTAAAAGAAAAGGGGGGATTGGGGGGTACAGTGCAGGGGAAAGAATAGTAGACATAATAGCAACAGACATACAAACTAAAGAACTACAAAAACAAATTACAAAAATTCAAAATTTTCGGGTTTATTACAGGGACAACAGAGATCCACTTTGGAAGGGACCAGCAAAGCTTCTCTGGAAAGGTGAAGGGGCAGTAGTCATACAAGATAATAGTGATATAAAAGTAGTGCCAAGAAGAAAAGTAAAGATCATTAGGGATTATGGAAAACAGATGGCAGGTGATGATTGTGTGGCAAGTAGACAGGATGAGGATTAGAACATGGAAAAGTTTAGTAAAACACCATATGTATGTTTCAGGGAAAGCTAAAAAATGGTTTTATAGACATCACTATGAAAGCACTCATCCAAGAATAAGTTCAGAAGTACACATCCCACTAGGGGATGCCAAATTGGTAATAACAACATATTGGGGTCTGCATACAGGAGAAAGAGACTGGCATTTGGGCCAGGGAGTCTCCATAGAATGGAGGATAAGGAGATATAGCACACAAGTAGACCCTGGCCTAGCAGACCAACTAATTCATCTGTATTATTTTGATTGTTTTTCAGAATCTGCTATAAGAAAAGCCATAATAGGACATATAGTTAGTCCTAGTTGTGAATATCAAGCAGGACATAACAAGGTAGGATCTCTACAATACTTGGCACTAGCGGCCTTAAGAAAACCAAAAAAGACAAAGCCACCTTTGCCTAGTGTTGCGAAACTGACAGAGGATAGATGGAACAAGCCCCGGAAGACCAAGGGCCACAGAGGGAGCCATACAATGAATGGGCATTAGAGCTTTTAGAGGAGCTTAAGAATGAAGCTGTTAGACATTTTCCTAGGCCATGGCTACATGGCTTAGGACAATATATCTATGAAACCTATGGGGATACTTGGACAGGAGTGGAAGCCATAATAAGAATTTTGCAAAACCTGCTGTTTATTCATTTCAGAATTGGATGTCAACATAGCAGAATAGGCATTACTCTTCAGAGGAGAGCAAGAAATGGAGCCCGTAGATCCTAGACTAGAGCCCTGGAAGCATCCAGGAAGTCAGCCTAAGACTGCTTGTAACAATTGCTATTGTAAAAGTTGTTGCTTTCACTGCCAAGTTTGTTTCACAAAAAAAGGCTTAGGCATCTCCTATGGCAGGAAGAAGCGGAGACAGCGACGAACAACTCCTCGCAGCAGTAAGGATCATCAAGGTCCTCTACCAAAGCAGTGAGTAGTATATGTGATGCAACCTTTACAGCTAGTAGCAATAATAGCATTAGTAGTAGTAGCAATAATAGCAATAGTTGTGTGGACCATAGTATTCATAGAATATAAGAAAATATTAAGACAAAGAAAAATAGACAAGTTACTTGAGAGAATAAGAGATAGAGCAGAAGACAGTGGCAATGAAAGCGAAGGAGACCAGGAAGAATTATCAGCACTTATGGAGATGGGGCATCATGCTCCTGGGGATGTTGATGATCTGTAGTGCTGCAAGCCAATTGTGGGTCACAGTCTATTATGGGGTACCTGTGTGGAAAGAAGCAACTACCACTCTATTTTGTGCATCAGATGCTAAAGCATATGATACAGAGGTACATAATGTTTGGGCCACACATGCCTGTGTACCCACAGACCCCAACCCACAAGAAGTAGTATTAGGAAATGTGACAGAAGATTTTAACATGTGGAAAAATAACATGGTAGAACAAATGCATGAGGATATAATCAGTTTATGGGATCAAAGCCTAAAACCATGTGTAAAGATAACCCCACTTTGTGTTACTTTAAATTGCACTGAGTACAGTAATGCTACTTCTACTACATGGGGTCAGATGGAGAAAGGAGAAATAAAAAACTGCTCTTTCAATGTCACCACAAACATAAAAAACAAGATGCAAAAAGAATATGCACTTTTTTATAAACTTGATGTAGTACCAATAGGTGATAATAGTACAAACTATAGGTTGATAAAGTGTAATACCTCAGCCATTACACAGGCCTGTCCAAAGGTATCCTTTCAGCCAATTCCCATACATTATTGTGCCCCGGCTGGTTTTGCGATTCTGAAGTGCAATAATAAGACGTTCAATGGATTAGGACCCTGTACAAATGTCAGCACAGTACAATGTACACATGGAATTAGGCCAGTAGTGTCAACTCAACTACTATTAAATGGCAGTCTAGCAGAAGAAGAGATAGTAATTAGATCTGAAAATTTCTCAGACAATGCTAAAAATATAATAGTACATCTGAATGCATCTATAGAAATTAATTGTACAAGACCCAATAACAACACACGCAAAAGTATAACTATAGGACCAGGGAGAGCATTTTATGCTACAGGAGATGTAATAGGAGATATAAGACAAGCACATTGTAACATTAGTGGAGAAAAATGGAATGAAGCGTTAAAACAGATAGCTATAAAACTAAGAGAACAATTTGGGCATAATAAGACAATAGTTTTTAATCAATCCTCAGGAGGGGACCCAGAAATTGTAGCACACAGTGTTAATTGTGGAGGGGAGTTTTTCTACTGTAATTCAACAAAACTATTTAATAGCACTTGGACTCGGAATAATACTACAGAGTCAAATGAAACTATCACACTCCCATGCAAAATAAAACAAATTATAAACTTATGGCAAGAAGTAGGAAAAGCAATATATGCCCCTCCCATCAGTGGGCCAATTAGATGTTCATCAAACATTACAGGGCTACTATTAACAAGAGATGGCGGCAATACAAGTGAGACAAACAAGGAGACCTTCAGGCCTGGAGGAGGAGATATGAGGGACAATTGGAGAAGTGAATTATATAAATATAAAGTAGTAAAAATTGAACCATTAGGAGTAGCACCCACCAAGGCAAAGAGAAGAGTGGTGCAGAGAGAAAGAAGAGCAGTGGGAACATTCGGAGCTCTGTTCCTTGGGTTCTTGGGAACAGCAGGAAGCACTATGGGCGCAGCGTCAATAACGCTGACGGTACAGGCCAGACAATTATTGTCTGGTATAGTGCAACAGCAGAACAATCTGCTGAAGGCTATTGAGGCGCAACAACACCTGTTGCAACTCACAGTCTGGGGTATTAAGCAGCTCCAGGCAAGAGTCCTGGCTGTGGAGAGATACCTAAAGGATCAACAGCTCCTAGGGCTTTGGGGATGCTCTGGAAAACTCATCTGTACCACTACTGTGCCTTGGAATGCTAGTTGGAGTAATAAATCTCTGGAGCAAATTTGGGAAAACATGACCTGGATGCAGTGGGAAAAAGAAATTGATAATTACACAGGCATAATATACAGCTTAATTTCAGAATCGCAACTCCAGCAAGAAAAGAATGAAAAAGAATTATTGGAATTAGATAAGTGGGCAAGTTTGTGGACTTGGTTTGATATAACAAACTGGCTGTGGTATATAAGAATATTCATAATGATAGTAGGAGGCTTGATAGGTTTAAGAATAGTTTTTGCTGTGCTTTCTATAGTAAATAGAGTTAGGAAGGGATACTCACCATTATCATTTCAGACCCGCCTCCCAACCCCGAGGGGACCCGACAGGCCCGAAGGAATCGAAGAAGAAGGTGGAGAGAGAGGCAGAGACACATCCATTCGATTAGTGGATGGATTCTTAGCTCTTATCTGGGACGACCTGAGGAACCTGTGCCTCTTCAGCTACCACCACTTGAGAGACTTAATCTTAATTGTAGTGAGGACTGTGGAACTTCTGGGACGCAGGGGGTGGGAACTCCTCAAGTATTGGTGGAATCTCCTGAAGTATTGGAGTCAGGAACTAAAGAAGAGCGCTGTTAGCTTGTTCAACGCTGCGGCTATAGCAGTAGCTGAAGGGACAGATAGGGTTATAGAAGTAGTACAAAGAGCTGGTAGAGGTATCCTCCACGTACCTAGAAGAATAAGACAGGGCTTAGAAAGGGCTTTGCAATAAGATGGGTGGCAAGTGGTCAAAAGGTAGTTTGGTTGGATGGCCTAAGGTAATGGAACGAATGAAGCAAACTGAACCAGCAGCAGATGGGGTGGGAGCAGCATCTCGGGACTTGGAAAAATATGGGGCAATTACAAGTAGCAATACACCAGCTACTAATGCTACTTGTGCCTGGCTAGAAGCACAAGAGGAGGAGGAGGTGGGTTTTCCAGTCAGACCTCAGGTACCTTTAAGACCAATGACTTACAAAGGAGCTTTAGATCTTAGCCACTTTTTAAAAGAAAAGGGGGGACTGGAAGGGCTAATTTACTCCCAAAAGAGACAAGATATCCTTGATCTGTGGGTTTACCACACACAAGGCTACTTCCCTGATTGGCAGTGCTACACACCAGGGCCAGGGGTCAGATATCCATTGTGTTTTGGATGGTGCTTCAAGCTAGTACCAGTGGAGCCAGAGGAGGTAGAAAAGGCCAACGAAGGAGAGAACAACTGCTTGCTACACCCTATGAGCCAGCATGGGATAGATGACCCGGAGAGAGAAGTGTTACAATGGAAGTTTGATAGCCGCCTAGCATTTCATCACATGGCCCGAGAGCAGCATCCGGAGTATTTTAAAGACTGCTGACACCAAGACTTTTACAAGGGACTTTCCGCTGGGGACTTTCCAGGGAGGCGTGGACTGGGCGGGACAGGGGAGTGGCGAGCCCTCAGATGCTGCATATAAGCAGCTGCTTTCTGCTTGTACTGGGTCTCTCTAGTTGAACCAGATCTGAGCCTGGGAGCTCTCTGGCCGACTGGGGAACCCACTGCTTAAGCCTCAATAAAGCTTGCCTTGAGTGCTTCAAGTAGTGTGTGCCCGTCTGTTATATGACTCTGGTAACTAG
		008-001-UJ-PL2-J24_S184	1									GCCCCTAGCAGTGGCGCCCGAACAGGGACCTGAAAGCGAAAGTTAGTTGAACCAGAGGAGCTCTCTCGACGCAGGGACTCGGCTTGCTGCAGCGCGCACAGCAAGAGGCGAGGGGCGGCGACTGGTGAGTACGCCATAACTTTTTTTGACTAGCGGAGGCTAGAAGGAGAGAGATGGGTGCGAGAGCGTCGGTATTAAGCGGGGGAAAATTAGATAAATGGGAAAAAATTCGGTTAAGGCCAGGGGGAAAGAAAAAATATCGATTAAAACATATAGTATGGGCAAGCAGGGAGCTAGAACGATTTGCAGTTAATCCTGGCCTGTTAGAAACAGCAGAAGGTTGTAGACAAATACTGGGACAGCTACAACCATCCCTTCAGACAGGATCAGAAGAACTTAGGTCATTATTCAATACAATAGCAGTCCTCTTTTGTGTACATCAAAAGATAGACATACAAGACACCAAGGAAGCTTTAGAGAAAATAGAGGAAGAGCAAAATAAAAGTAAGAAAAAAGCACAGCAAGCAACAGCTGACACAGGAAACAGCAGCAGCCAGGTCAGCCAAAATTACCCTATAGTGCAAAACCTTCAGGGCCAAATGGTACATCAGGCCATATCACCTAGAACTTTGAATGCATGGGTAAAAGTAGTAGAAGAAAAGGCTTTCAGCCCAGAGGTAATACCTATGTTTTCAGCATTATCAGAAGGAGCCACCCCACAAGATTTAAATACCATGCTGAATACAGTGGGGGGACACCAAGCAGCCATGCAAATGTTAAAAGAGACCATCAATGAGGAAGCTGCAGAATGGGATAGATTGCATCCAGTGCATGCAGGGCCTATTGCGCCAGGACAGATGAGAGAACCAAGGGGAAGTGATATAGCAGGAACTACTAGTACCCTTCAGGAACAAATAGGATGGATGACAAATAATCCACCTATCCCAGTAGGAGAAATCTATAAAAGATGGATAATCCTGGGATTAAATAAAATAGTGAGAATGTATAGCCCTACCAGCATTCTGGACATAAGACAAGGACCAAAGGAATCCTTCAGAGATTATGTAGACCGGTTCTATAAAACTCTAAGAGCCGAGCAAGCTTCACAGGAAGTAAAAAATTGGATGACAGAAACCTTGTTGGTCCAAAATGCGAACCCAGATTGTAAGACTATTCTAAAAGCATTAGGACCAGCAGCTACACTAGAAGAGATGATGACAGCATGTCAGGGAGTGGGGGGACCCAGCCATAAAGCAAGAATCTTGGCTGAAGCAATGAGCCAAGTAACAAGTCAGTCAGCCATAATGATGCAGAGAGGCAATTTTAGGAGCCAAAGAAAGATTGTTAAGTGTTTCAATTGTGGCAAAGACGGGCACATAGCCAAAAATTGCAGGGCCCCTAGGAAAAAGGGCTGTTGGAAATGTGGAAAGGAAGGACACCAAATGAAAGATTGTCCTGAGAGACAGGCTAATTTTTTAGGGGGGATCTGGCCTTCCAGAAAAGGGAGGCCAGGAAATTTTCTTCAGAACAGACCAGAGCCAACAGCCCCACCAGCCCCACTAGAAGAGAGCTTCAGGTTTGGGGAAGAGACAACAACTCCCCCTCAGAAGCAGGAGCCGATAGACAAGGAACTATATCCTTTAGCTTCCCTCAAATCACTCTTTGGCAACGACCCCTCGTCACAGTAAAAATAGGGGGGCAACTAAAAGAAGCTCTATTAGATACAGGAGCAGATGATACAGTATTAGAAGACATGAATTTGCCAGGAAGATGGAAACCAAAAATGATAGGGGGAATTGGAGGCTTTATCAAAGTAAAACAGTATGATCAGGTACAAGTAGAAATTTGTGGATATAAAGCTATAGGTACAGTATTAGTAGGACCTACACCTGTCAACATAATTGGAAGAAATCTGTTGACTCAAATTGGTTGCACTTTAAATTTTCCCATTAGTCCTATTGAAACTGTACCAGTAAAATTAAAGTCAGGGATGGATGGTCCAAAGGTTAAACAATGGCCATTGACAGAGGAAAAAATAAAAGCACTAGTAGAAATTTGCACAGAAATGGAGAAGGAAGGGAAAATTTCAAAAATTGGACCTGAAAATCCATACAATACTCCAGTATTTGCCATAAAGAAAAAAGACAGTACTAAATGGAGAAAATTAGTAGATTTCAGAGAACTTAATAAGAGAACTCAAGACTTTTGGGAGGTTCAATTGGGAATACCACATCCCGCAGGGTTGAAAAAGCAAAAATCAGTAACAGTATTGGATGTGGGTGATGCCTATTTTTCAGTTCCCTTAGATGAGGATTTCAGAAAATATACTGCATTTACCATACCTAGTGTAAACAATGAGACACCAGGGATTAGATATCAGTATAATGTGCTCCCACAGGGATGGAAAGGATCACCAGCAATATTCCAATGTAGCATGACAAAAATCTTAGAACCTTTTAGAAAGCAAAATCCAGACATAGTTATTTACCAATACATGGATGATTTGTATGTAGGATCTGATTTAGAGATAGGGCAACATAGAGCAAAAATAGAGGAACTGAGACAACATCTGTTGAAGTGGGGATTTACCACACCAGACAAAAAACATCAGAAAGAACCTCCATTCCTTTGGATGGGTTATGAACTCCATCCTGATAAATGGACAGTACAGCCTATAGTGCTGCCAGAGAAAGACAGCTGGACTGTCAATGACATACAGAAATTAGTGGGGAAATTGAATTGGGCGAGTCAGATTTATGCAGGGATTAAAGTAAAGCAATTATGTAAACTCCTTAGGGGAACCAAAGCACTAACAGAAGTAATACCGTTAACAGAAGAAGCAGAGCTAGAGCTGGCAGAAAACAGGGAAATTCTAAAAGAACCAGTACATGGAGTGTATTATGACCCATCAAAAGACTTAGTAGCAGAAGTACAGAAGCAGGGGGAAGGCCAATGGACATATCAAATTTACCAAGAACCATTTAAAAATCTGAAAACAGGGAAGTATGCAAGAACGAGGGGAGCCCACACTAATGATGTAAAACAGTTAACAGAGGCAGTGCAAAAGATAGCCACAGAAAGCATAGTAATATGGGGAAAGACTCCAAAATTTAAGCTGCCCATACAAAAAGAAACATGGGAAGCATGGTGGATGGAGTATTGGCAAGCCACCTGGATTCCTGAATGGGAGTTTGTCAATACCCCTCCCTTAGTGAAATTATGGTACCAGTTAGAGAAAGAACCCATAGTAGGAGCAGAAACTTTCTATGTAGATGGGGCAGCTAATAAGGAAACTAAATCAGGAAAAGCAGGATATGTTACTGACAGAGGAAGACAAAAAGTTGTCCCCCTAACTGACACAACAAATCAGAAGACTGAGTTACAAGCAATATATCTAGCTCTGCAGGATTCGGGATTAGAAGTCAATATAGTAACAGACTCACAATATGCATTAGGAATCATTCAAGCACAACCAGATAAGAGTGAATCAGAAATAGTCAGTCAAATAATAGAGCAATTAATAAGAAAGGAAAAGGTCTACCTGGCATGGGTGCCAGCACACAAAGGAATTGGAGGAAATGAACAAGTAGACAAATTAGTCAGTGCTGGAGTCAGAAGAGTACTATTTTTAGATGGAATAGATAAAGCCCAAGAGGACCATGAAAAATATCACAGTAATTGGAGAGCAATGGCTAATGATTTTAACATACCACCTGTAGTAGCAAAAGAAATAGTAGCCAGCTGTGATAAATGTCAGATAAAAGGAGAAGCCATGCATGGACAAGTAGACTGTAGTCCAGGAATATGGCAATTAGATTGTACACATTTAGAAGGAAAAATTATCCTGGTAGCAGTTCATGTAGCCAGTGGGTATATAGAAGCAGAGGTCATTCCAGCAGAGACAGGGCAGGAAACAGCATACTTTATCTTAAAATTAGCAGGAAGATGGCCAGTACAAGCAATACATACAGACAATGGCCCCAATTTCACTAGTACTACTGTTAAGGCTGCCTGTTGGTGGGCAGGAGTCAAGCAGGAATTTGGCATTCCCTACAATCCCCAAAGTCAAGGTGTAGTAGAATCTATGAATAAAGAATTAAAGAAAATTATAGGACAGGTAAGAGATCAGGCTGAACATCTTAAGACAGCAGTACAAATGGCAGTATTCATCCACAATTTTAAAAGAAAAGGGGGGATTGGGGGGTACAGTGCAGGGGAAAGAATAGTAGACATAATAGCAACAGACATACAAACTAAAGAACTACAAAAACAAATTACAAAAATTCAAAATTTTCGGGTTTATTACAGGGACAACAGAGATCCACTTTGGAAGGGACCAGCAAAGCTTCTCTGGAAAGGTGAAGGGGCAGTAGTCATACAAGATAATAGTGATATAAAAGTAGTGCCAAGAAGAAAAGTAAAGATCATTAGGGATTATGGAAAACAGATGGCAGGTGATGATTGTGTGGCAAGTAGACAGGATGAGGATTAGAACATGGAAAAGTTTAGTAAAACACCATATGTATGTTTCAGGGAAAGCTAAAAAATGGTTTTATAGACATCACTATGAAAGCACTCATCCAAGAATAAGTTCAGAAGTACACATCCCACTAGGGGATGCCAAATTGGTAATAACAACATATTGGGGTCTGCATACAGGAGAAAGAGACTGGCATTTGGGCCAGGGAGTCTCCATAGAATGGAGGATAAGGAGATATAGCACACAAGTAGACCCTGGCCTAGCAGACCAACTAATTCATCTGTATTATTTTGATTGTTTTTCAGAATCTGCTATAAGAAAAGCCATAATAGGACATATAGTTAGTCCTAGTTGTGAATATCAAGCAGGACATAACAAGGTAGGATCTCTACAATACTTGGCACTAGCGGCCTTAAGAAAACCAAAAAAGACAAAGCCACCTTTGCCTAGTGTTGCGAAACTGACAGAGGATAGATGGAACAAGCCCCGGAAGACCAAGGGCCACAGAGGGAGCCATACAATGAATGGGCATTAGAGCTTTTAGAGGAGCTTAAGAATGAAGCTGTTAGACATTTTCCTAGGCCATGGCTACATGGCTTAGGACAATATATCTATGAAACCTATGGGGATACTTGGACAGGAGTGGAAGCCATAATAAGAATTTTGCAAAACCTGCTGTTTATTCATTTCAGAATTGGATGTCAACATAGCAGAATAGGCATTACTCTTCAGAGGAGAGCAAGAAATGGAGCCCGTAGATCCTAGACTAGAGCCCTGGAAGCATCCAGGAAGTCAGCCTAAGACTGCTTGTAACAATTGCTATTGTAAAAGTTGTTGCTTTCACTGCCAAGTTTGTTTCACAAAAAAAGGCTTAGGCATCTCCTATGGCAGGAAGAAGCGGAGACAGCGACGAACAACTCCTCGCAGCAGTAAGGATCATCAAGGTCCTCTACCAAAGCAGTGAGTAGTATATGTGATGCAACCTTTACAGCTAGTAGCAATAATAGCATTAGTAGTAGTAGCAATAATAGCAATAGTTGTGTGGACCATAGTATTCATAGAATATAAGAAAATATTAAGACAAAGAAAAATAGACAAGTTACTTGAGAGAATAAGAGATAGAGCAGAAGACAGTGGCAATGAAAGCGAAGGAGACCAGGAAGAATTATCAGCACTTATGGAGATGGGGCATCATGCTCCTGGGGATGTTGATGATCTGTAGTGCTGCAAGCCAATTGTGGGTCACAGTCTATTATGGGGTACCTGTGTGGAAAGAAGCAACTACCACTCTATTTTGTGCATCAGATGCTAAAGCATATGATACAGAGGTACATAATGTTTGGGCCACACATGCCTGTGTACCCACAGACCCCAACCCACAAGAAGTAGTATTAGGAAATGTGACAGAAGATTTTAACATGTGGAAAAATAACATGGTAGAACAAATGCATGAGGATATAATCAGTTTATGGGATCAAAGCCTAAAACCATGTGTAAAGATAACCCCACTTTGTGTTACTTTAAATTGCACTGAGTACAGTAATGCTACTTCTACTACATGGGGTCAGATGGAGAAAGGAGAAATAAAAAACTGCTCTTTCAATGTCACCACAAACATAAAAAACAAGATGCAAAAAGAATATGCACTTTTTTATAAACTTGATGTAGTACCAATAGGTGATAATAGTACAAACTATAGGTTGATAAAGTGTAATACCTCAGCCATTACACAGGCCTGTCCAAAGGTATCCTTTCAGCCAATTCCCATACATTATTGTGCCCCGGCTGGTTTTGCGATTCTGAAGTGCAATAATAAGACGTTCAATGGATTAGGACCCTGTACAAATGTCAGCACAGTACAATGTACACATGGAATTAGGCCAGTAGTGTCAACTCAACTACTATTAAATGGCAGTCTAGCAGAAGAAGAGATAGTAATTAGATCTGAAAATTTCTCAGACAATGCTAAAAATATAATAGTACATCTGAATGCATCTATAGAAATTAATTGTACAAGACCCAATAACAACACACGCAAAAGTATAACTATAGGACCAGGGAGAGCATTTTATGCTACAGGAGATGTAATAGGAGATATAAGACAAGCACATTGTAACATTAGTGGAGAAAAATGGAATGAAGCGTTAAAACAGATAGCTATAAAACTAAGAGAACAATTTGGGCATAATAAGACAATAGTTTTTAATCAATCCTCAGGAGGGGACCCAGAAATTGTAGCACACAGTGTTAATTGTGGAGGGGAGTTTTTCTACTGTAATTCAACAAAACTATTTAATAGCACTTGGACTCGGAATAATACTACAGAGTCAAATGAAACTATCACACTCCCATGCAAAATAAAACAAATTATAAACTTATGGCAAGAAGTAGGAAAAGCAATATATGCCCCTCCCATCAGTGGGCCAATTAGATGTTCATCAAACATTACAGGGCTACTATTAACAAGAGATGGCGGCAATACAAGTGAGACAAACAAGGAGACCTTCAGGCCTGGAGGAGGAGATATGAGGGACAATTGGAGAAGTGAATTATATAAATATAAAGTAGTAAAAATTGAACCATTAGGAGTAGCACCCACCAAGGCAAAGAGAAGAGTGGTGCAGAGAGAAAGAAGAGCAGTGGGAACATTCGGAGCTCTGTTCCTTGGGTTCTTGGGAACAGCAGGAAGCACTATGGGCGCAGCGTCAATAACGCTGACGGTACAGGCCAGACAATTATTGTCTGGTATAGTGCAACAGCAGAACAATCTGCTGAAGGCTATTGAGGCGCAACAACACCTGTTGCAACTCACAGTCTGGGGTATTAAGCAGCTCCAGGCAAGAGTCCTGGCTGTGGAGAGATACCTAAAGGATCAACAGCTCCTAGGGCTTTGGGGATGCTCTGGAAAACTCATCTGTACCACTACTGTGCCTTGGAATGCTAGTTGGAGTAATAAATCTCTGGAGCAAATTTGGGAAAACATGACCTGGATGCAGTGGGAAAAAGAAATTGATAATTACACAGGCATAATATACAGCTTAATTTCAGAATCGCAACTCCAGCAAGAAAAGAATGAAAAAGAATTATTGGAATTAGATAAGTGGGCAAGTTTGTGGACTTGGTTTGATATAACAAACTGGCTGTGGTATATAAGAATATTCATAATGATAGTAGGAGGCTTGATAGGTTTAAGAATAGTTTTTGCTGTGCTTTCTATAGTAAATAGAGTTAGGAAGGGATACTCACCATTATCATTTCAGACCCGCCTCCCAACCCCGAGGGGACCCGACAGGCCCGAAGGAATCGAAGAAGAAGGTGGAGAGAGAGGCAGAGACACATCCATTCGATTAGTGGATGGATTCTTAGCTCTTATCTGGGACGACCTGAGGAACCTGTGCCTCTTCAGCTACCACCACTTGAGAGACTTAATCTTAATTGTAGTGAGGACTGTGGAACTTCTGGGACGCAGGGGGTGGGAACTCCTCAAGTATTGGTGGAATCTCCTGAAGTATTGGAGTCAGGAACTAAAGAAGAGCGCTGTTAGCTTGTTCAACGCTGCGGCTATAGCAGTAGCTGAAGGGACAGATAGGGTTATAGAAGTAGTACAAAGAGCTGGTAGAGGTATCCTCCACGTACCTAGAAGAATAAGACAGGGCTTAGAAAGGGCTTTGCAATAAGATGGGTGGCAAGTGGTCAAAAGGTAGTTTGGTTGGATGGCCTAAGGTAATGGAACGAATGAAGCAAACTGAACCAGCAGCAGATGGGGTGGGAGCAGCATCTCGGGACTTGGAAAAATATGGGGCAATTACAAGTAGCAATACACCAGCTACTAATGCTACTTGTGCCTGGCTAGAAGCACAAGAGGAGGAGGAGGTGGGTTTTCCAGTCAGACCTCAGGTACCTTTAAGACCAATGACTTACAAAGGAGCTTTAGATCTTAGCCACTTTTTAAAAGAAAAGGGGGGACTGGAAGGGCTAATTTACTCCCAAAAGAGACAAGATATCCTTGATCTGTGGGTTTACCACACACAAGGCTACTTCCCTGATTGGCAGTGCTACACACCAGGGCCAGGGGTCAGATATCCATTGTGTTTTGGATGGTGCTTCAAGCTAGTACCAGTGGAGCCAGAGGAGGTAGAAAAGGCCAACGAAGGAGAGAACAACTGCTTGCTACACCCTATGAGCCAGCATGGGATAGATGACCCGGAGAGAGAAGTGTTACAATGGAAGTTTGATAGCCGCCTAGCATTTCATCACATGGCCCGAGAGCAGCATCCGGAGTATTTTAAAGACTGCTGACACCAAGACTTTTACAAGGGACTTTCCGCTGGGGACTTTCCAGGGAGGCGTGGACTGGGCGGGACAGGGGAGTGGCGAGCCCTCAGATGCTGCATATAAGCAGCTGCTTTCTGCTTGTACTGGGTCTCTCTAGTTGAACCAGATCTGAGCCTGGGAGCTCTCTGGCCGACTGGGGAACCCACTGCTTAAGCCTCAAGGCAAGCTTTATTGAGGCTTAAGC
		008-001-UJ-PL2-N14_S374	1									ATAAAGCTTGCCTTGAGGCGCCCGAACAGGGACCTGAAAGCGAAAGTTAGTTGAACCAGAGGAGCTCTCTCGACGCAGGGACTCGGCTTGCTGCAGCGCGCACAGCAAGAGGCGAGGGGCGGCGACTGGTGAGTACGCCATAACTTTTTTTGACTAGCGGAGGCTAGAAGGAGAGAGATGGGTGCGAGAGCGTCGGTATTAAGCGGGGGAAAATTAGATAAATGGGAAAAAATTCGGTTAAGGCCAGGGGGAAAGAAAAAATATCGATTAAAACATATAGTATGGGCAAGCAGGGAGCTAGAACGATTTGCAGTTAATCCTGGCCTGTTAGAAACAGCAGAAGGTTGTAGACAAATACTGGGACAGCTACAACCATCCCTTCAGACAGGATCAGAAGAACTTAGGTCATTATTCAATACAATAGCAGTCCTCTTTTGTGTACATCAAAAGATAGACATACAAGACACCAAGGAAGCTTTAGAGAAAATAGAGGAAGAGCAAAATAAAAGTAAGAAAAAAGCACAGCAAGCAACAGCTGACACAGGAAACAGCAGCAGCCAGGTCAGCCAAAATTACCCTATAGTGCAAAACCTTCAGGGCCAAATGGTACATCAGGCCATATCACCTAGAACTTTGAATGCATGGGTAAAAGTAGTAGAAGAAAAGGCTTTCAGCCCAGAGGTAATACCTATGTTTTCAGCATTATCAGAAGGAGCCACCCCACAAGATTTAAATACCATGCTGAATACAGTGGGGGGACACCAAGCAGCCATGCAAATGTTAAAAGAGACCATCAATGAGGAAGCTGCAGAATGGGATAGATTGCATCCAGTGCATGCAGGGCCTATTGCGCCAGGACAGATGAGAGAACCAAGGGGAAGTGATATAGCAGGAACTACTAGTACCCTTCAGGAACAAATAGGATGGATGACAAATAATCCACCTATCCCAGTAGGAGAAATCTATAAAAGATGGATAATCCTGGGATTAAATAAAATAGTGAGAATGTATAGCCCTACCAGCATTCTGGACATAAGACAAGGACCAAAGGAATCCTTCAGAGATTATGTAGACCGGTTCTATAAAACTCTAAGAGCCGAGCAAGCTTCACAGGAAGTAAAAAATTGGATGACAGAAACCTTGTTGGTCCAAAATGCGAACCCAGATTGTAAGACTATTCTAAAAGCATTAGGACCAGCAGCTACACTAGAAGAGATGATGACAGCATGTCAGGGAGTGGGGGGACCCAGCCATAAAGCAAGAATCTTGGCTGAAGCAATGAGCCAAGTAACAAGTCAGTCAGCCATAATGATGCAGAGAGGCAATTTTAGGAGCCAAAGAAAGATTGTTAAGTGTTTCAATTGTGGCAAAGACGGGCACATAGCCAAAAATTGCAGGGCCCCTAGGAAAAAGGGCTGTTGGAAATGTGGAAAGGAAGGACACCAAATGAAAGATTGTCCTGAGAGACAGGCTAATTTTTTAGGGGGGATCTGGCCTTCCAGAAAAGGGAGGCCAGGAAATTTTCTTCAGAACAGACCAGAGCCAACAGCCCCACCAGCCCCACTAGAAGAGAGCTTCAGGTTTGGGGAAGAGACAACAACTCCCCCTCAGAAGCAGGAGCCGATAGACAAGGAACTATATCCTTTAGCTTCCCTCAAATCACTCTTTGGCAACGACCCCTCGTCACAGTAAAAATAGGGGGGCAACTAAAAGAAGCTCTATTAGATACAGGAGCAGATGATACAGTATTAGAAGACATGAATTTGCCAGGAAGATGGAAACCAAAAATGATAGGGGGAATTGGAGGCTTTATCAAAGTAAAACAGTATGATCAGGTACAAGTAGAAATTTGTGGATATAAAGCTATAGGTACAGTATTAGTAGGACCTACACCTGTCAACATAATTGGAAGAAATCTGTTGACTCAAATTGGTTGCACTTTAAATTTTCCCATTAGTCCTATTGAAACTGTACCAGTAAAATTAAAGTCAGGGATGGATGGTCCAAAGGTTAAACAATGGCCATTGACAGAGGAAAAAATAAAAGCACTAGTAGAAATTTGCACAGAAATGGAGAAGGAAGGGAAAATTTCAAAAATTGGACCTGAAAATCCATACAATACTCCAGTATTTGCCATAAAGAAAAAAGACAGTACTAAATGGAGAAAATTAGTAGATTTCAGAGAACTTAATAAGAGAACTCAAGACTTTTGGGAGGTTCAATTGGGAATACCACATCCCGCAGGGTTGAAAAAGCAAAAATCAGTAACAGTATTGGATGTGGGTGATGCCTATTTTTCAGTTCCCTTAGATGAGGATTTCAGAAAATATACTGCATTTACCATACCTAGTGTAAACAATGAGACACCAGGGATTAGATATCAGTATAATGTGCTCCCACAGGGATGGAAAGGATCACCAGCAATATTCCAATGTAGCATGACAAAAATCTTAGAACCTTTTAGAAAGCAAAATCCAGACATAGTTATTTACCAATACATGGATGATTTGTATGTAGGATCTGATTTAGAGATAGGGCAACATAGAGCAAAAATAGAGGAACTGAGACAACATCTGTTGAAGTGGGGATTTACCACACCAGACAAAAAACATCAGAAAGAACCTCCATTCCTTTGGATGGGTTATGAACTCCATCCTGATAAATGGACAGTACAGCCTATAGTGCTGCCAGAGAAAGACAGCTGGACTGTCAATGACATACAGAAATTAGTGGGGAAATTGAATTGGGCGAGTCAGATTTATGCAGGGATTAAAGTAAAGCAATTATGTAAACTCCTTAGGGGAACCAAAGCACTAACAGAAGTAATACCGTTAACAGAAGAAGCAGAGCTAGAGCTGGCAGAAAACAGGGAAATTCTAAAAGAACCAGTACATGGAGTGTATTATGACCCATCAAAAGACTTAGTAGCAGAAGTACAGAAGCAGGGGGAAGGCCAATGGACATATCAAATTTACCAAGAACCATTTAAAAATCTGAAAACAGGGAAGTATGCAAGAACGAGGGGAGCCCACACTAATGATGTAAAACAGTTAACAGAGGCAGTGCAAAAGATAGCCACAGAAAGCATAGTAATATGGGGAAAGACTCCAAAATTTAAGCTGCCCATACAAAAAGAAACATGGGAAGCATGGTGGATGGAGTATTGGCAAGCCACCTGGATTCCTGAATGGGAGTTTGTCAATACCCCTCCCTTAGTGAAATTATGGTACCAGTTAGAGAAAGAACCCATAGTAGGAGCAGAAACTTTCTATGTAGATGGGGCAGCTAATAAGGAAACTAAATCAGGAAAAGCAGGATATGTTACTGACAGAGGAAGACAAAAAGTTGTCCCCCTAACTGACACAACAAATCAGAAGACTGAGTTACAAGCAATATATCTAGCTCTGCAGGATTCGGGATTAGAAGTCAATATAGTAACAGACTCACAATATGCATTAGGAATCATTCAAGCACAACCAGATAAGAGTGAATCAGAAATAGTCAGTCAAATAATAGAGCAATTAATAAGAAAGGAAAAGGTCTACCTGGCATGGGTGCCAGCACACAAAGGAATTGGAGGAAATGAACAAGTAGACAAATTAGTCAGTGCTGGAGTCAGAAGAGTACTATTTTTAGATGGAATAGATAAAGCCCAAGAGGACCATGAAAAATATCACAGTAATTGGAGAGCAATGGCTAATGATTTTAACATACCACCTGTAGTAGCAAAAGAAATAGTAGCCAGCTGTGATAAATGTCAGATAAAAGGAGAAGCCATGCATGGACAAGTAGACTGTAGTCCAGGAATATGGCAATTAGATTGTACACATTTAGAAGGAAAAATTATCCTGGTAGCAGTTCATGTAGCCAGTGGGTATATAGAAGCAGAGGTCATTCCAGCAGAGACAGGGCAGGAAACAGCATACTTTATCTTAAAATTAGCAGGAAGATGGCCAGTACAAGCAATACATACAGACAATGGCCCCAATTTCACTAGTACTACTGTTAAGGCTGCCTGTTGGTGGGCAGGAGTCAAGCAGGAATTTGGCATTCCCTACAATCCCCAAAGTCAAGGTGTAGTAGAATCTATGAATAAAGAATTAAAGAAAATTATAGGACAGGTAAGAGATCAGGCTGAACATCTTAAGACAGCAGTACAAATGGCAGTATTCATCCACAATTTTAAAAGAAAAGGGGGGATTGGGGGGTACAGTGCAGGGGAAAGAATAGTAGACATAATAGCAACAGACATACAAACTAAAGAACTACAAAAACAAATTACAAAAATTCAAAATTTTCGGGTTTATTACAGGGACAACAGAGATCCACTTTGGAAGGGACCAGCAAAGCTTCTCTGGAAAGGTGAAGGGGCAGTAGTCATACAAGATAATAGTGATATAAAAGTAGTGCCAAGAAGAAAAGTAAAGATCATTAGGGATTATGGAAAACAGATGGCAGGTGATGATTGTGTGGCAAGTAGACAGGATGAGGATTAGAACATGGAAAAGTTTAGTAAAACACCATATGTATGTTTCAGGGAAAGCTAAAAAATGGTTTTATAGACATCACTATGAAAGCACTCATCCAAGAATAAGTTCAGAAGTACACATCCCACTAGGGGATGCCAAATTGGTAATAACAACATATTGGGGTCTGCATACAGGAGAAAGAGACTGGCATTTGGGCCAGGGAGTCTCCATAGAATGGAGGATAAGGAGATATAGCACACAAGTAGACCCTGGCCTAGCAGACCAACTAATTCATCTGTATTATTTTGATTGTTTTTCAGAATCTGCTATAAGAAAAGCCATAATAGGACATATAGTTAGTCCTAGTTGTGAATATCAAGCAGGACATAACAAGGTAGGATCTCTACAATACTTGGCACTAGCGGCCTTAAGAAAACCAAAAAAGACAAAGCCACCTTTGCCTAGTGTTGCGAAACTGACAGAGGATAGATGGAACAAGCCCCGGAAGACCAAGGGCCACAGAGGGAGCCATACAATGAATGGGCATTAGAGCTTTTAGAGGAGCTTAAGAATGAAGCTGTTAGACATTTTCCTAGGCCATGGCTACATGGCTTAGGACAATATATCTATGAAACCTATGGGGATACTTGGACAGGAGTGGAAGCCATAATAAGAATTTTGCAAAACCTGCTGTTTATTCATTTCAGAATTGGATGTCAACATAGCAGAATAGGCATTACTCTTCAGAGGAGAGCAAGAAATGGAGCCCGTAGATCCTAGACTAGAGCCCTGGAAGCATCCAGGAAGTCAGCCTAAGACTGCTTGTAACAATTGCTATTGTAAAAGTTGTTGCTTTCACTGCCAAGTTTGTTTCACAAAAAAAGGCTTAGGCATCTCCTATGGCAGGAAGAAGCGGAGACAGCGACGAACAACTCCTCGCAGCAGTAAGGATCATCAAGGTCCTCTACCAAAGCAGTGAGTAGTATATGTGATGCAACCTTTACAGCTAGTAGCAATAATAGCATTAGTAGTAGTAGCAATAATAGCAATAGTTGTGTGGACCATAGTATTCATAGAATATAAGAAAATATTAAGACAAAGAAAAATAGACAAGTTACTTGAGAGAATAAGAGATAGAGCAGAAGACAGTGGCAATGAAAGCGAAGGAGACCAGGAAGAATTATCAGCACTTATGGAGATGGGGCATCATGCTCCTGGGGATGTTGATGATCTGTAGTGCTGCAAGCCAATTGTGGGTCACAGTCTATTATGGGGTACCTGTGTGGAAAGAAGCAACTACCACTCTATTTTGTGCATCAGATGCTAAAGCATATGATACAGAGGTACATAATGTTTGGGCCACACATGCCTGTGTACCCACAGACCCCAACCCACAAGAAGTAGTATTAGGAAATGTGACAGAAGATTTTAACATGTGGAAAAATAACATGGTAGAACAAATGCATGAGGATATAATCAGTTTATGGGATCAAAGCCTAAAACCATGTGTAAAGATAACCCCACTTTGTGTTACTTTAAATTGCACTGAGTACAGTAATGCTACTTCTACTACATGGGGTCAGATGGAGAAAGGAGAAATAAAAAACTGCTCTTTCAATGTCACCACAAACATAAAAAACAAGATGCAAAAAGAATATGCACTTTTTTATAAACTTGATGTAGTACCAATAGGTGATAATAGTACAAACTATAGGTTGATAAAGTGTAATACCTCAGCCATTACACAGGCCTGTCCAAAGGTATCCTTTCAGCCAATTCCCATACATTATTGTGCCCCGGCTGGTTTTGCGATTCTGAAGTGCAATAATAAGACGTTCAATGGATTAGGACCCTGTACAAATGTCAGCACAGTACAATGTACACATGGAATTAGGCCAGTAGTGTCAACTCAACTACTATTAAATGGCAGTCTAGCAGAAGAAGAGATAGTAATTAGATCTGAAAATTTCTCAGACAATGCTAAAAATATAATAGTACATCTGAATGCATCTATAGAAATTAATTGTACAAGACCCAATAACAACACACGCAAAAGTATAACTATAGGACCAGGGAGAGCATTTTATGCTACAGGAGATGTAATAGGAGATATAAGACAAGCACATTGTAACATTAGTGGAGAAAAATGGAATGAAGCGTTAAAACAGATAGCTATAAAACTAAGAGAACAATTTGGGCATAATAAGACAATAGTTTTTAATCAATCCTCAGGAGGGGACCCAGAAATTGTAGCACACAGTGTTAATTGTGGAGGGGAGTTTTTCTACTGTAATTCAACAAAACTATTTAATAGCACTTGGACTCGGAATAATACTACAGAGTCAAATGAAACTATCACACTCCCATGCAAAATAAAACAAATTATAAACTTATGGCAAGAAGTAGGAAAAGCAATATATGCCCCTCCCATCAGTGGGCCAATTAGATGTTCATCAAACATTACAGGGCTACTATTAACAAGAGATGGCGGCAATACAAGTGAGACAAACAAGGAGACCTTCAGGCCTGGAGGAGGAGATATGAGGGACAATTGGAGAAGTGAATTATATAAATATAAAGTAGTAAAAATTGAACCATTAGGAGTAGCACCCACCAAGGCAAAGAGAAGAGTGGTGCAGAGAGAAAGAAGAGCAGTGGGAACATTCGGAGCTCTGTTCCTTGGGTTCTTGGGAACAGCAGGAAGCACTATGGGCGCAGCGTCAATAACGCTGACGGTACAGGCCAGACAATTATTGTCTGGTATAGTGCAACAGCAGAACAATCTGCTGAAGGCTATTGAGGCGCAACAACACCTGTTGCAACTCACAGTCTGGGGTATTAAGCAGCTCCAGGCAAGAGTCCTGGCTGTGGAGAGATACCTAAAGGATCAACAGCTCCTAGGGCTTTGGGGATGCTCTGGAAAACTCATCTGTACCACTACTGTGCCTTGGAATGCTAGTTGGAGTAATAAATCTCTGGAGCAAATTTGGGAAAACATGACCTGGATGCAGTGGGAAAAAGAAATTGATAATTACACAGGCATAATATACAGCTTAATTTCAGAATCGCAACTCCAGCAAGAAAAGAATGAAAAAGAATTATTGGAATTAGATAAGTGGGCAAGTTTGTGGACTTGGTTTGATATAACAAACTGGCTGTGGTATATAAGAATATTCATAATGATAGTAGGAGGCTTGATAGGTTTAAGAATAGTTTTTGCTGTGCTTTCTATAGTAAATAGAGTTAGGAAGGGATACTCACCATTATCATTTCAGACCCGCCTCCCAACCCCGAGGGGACCCGACAGGCCCGAAGGAATCGAAGAAGAAGGTGGAGAGAGAGGCAGAGACACATCCATTCGATTAGTGGATGGATTCTTAGCTCTTATCTGGGACGACCTGAGGAACCTGTGCCTCTTCAGCTACCACCACTTGAGAGACTTAATCTTAATTGTAGTGAGGACTGTGGAACTTCTGGGACGCAGGGGGTGGGAACTCCTCAAGTATTGGTGGAATCTCCTGAAGTATTGGAGTCAGGAACTAAAGAAGAGCGCTGTTAGCTTGTTCAACGCTGCGGCTATAGCAGTAGCTGAAGGGACAGATAGGGTTATAGAAGTAGTACAAAGAGCTGGTAGAGGTATCCTCCACGTACCTAGAAGAATAAGACAGGGCTTAGAAAGGGCTTTGCAATAAGATGGGTGGCAAGTGGTCAAAAGGTAGTTTGGTTGGATGGCCTAAGGTAATGGAACGAATGAAGCAAACTGAACCAGCAGCAGATGGGGTGGGAGCAGCATCTCGGGACTTGGAAAAATATGGGGCAATTACAAGTAGCAATACACCAGCTACTAATGCTACTTGTGCCTGGCTAGAAGCACAAGAGGAGGAGGAGGTGGGTTTTCCAGTCAGACCTCAGGTACCTTTAAGACCAATGACTTACAAAGGAGCTTTAGATCTTAGCCACTTTTTAAAAGAAAAGGGGGGACTGGAAGGGCTAATTTACTCCCAAAAGAGACAAGATATCCTTGATCTGTGGGTTTACCACACACAAGGCTACTTCCCTGATTGGCAGTGCTACACACCAGGGCCAGGGGTCAGATATCCATTGTGTTTTGGATGGTGCTTCAAGCTAGTACCAGTGGAGCCAGAGGAGGTAGAAAAGGCCAACGAAGGAGAGAACAACTGCTTGCTACACCCTATGAGCCAGCATGGGATAGATGACCCGGAGAGAGAAGTGTTACAATGGAAGTTTGATAGCCGCCTAGCATTTCATCACATGGCCCGAGAGCAGCATCCGGAGTATTTTAAAGACTGCTGACACCAAGACTTTTACAAGGGACTTTCCGCTGGGGACTTTCCAGGGAGGCGTGGACTGGGCGGGACAGGGGAGTGGCGAGCCCTCAGATGCTGCATATAAGCAGCTGCTTTCTGCTTGTACTGGGTCTCTCTAGTTGAACCAGATCTGAGCCTGGGAGCTCTCTGGCCGACTGGGGAACCCACTGCTTAAGCCTCAATAAAGCTTGCCTTGAGGCGCCCGAACAGGGACCTGAAAACGAAAGCCTCAATAAAGCTTGCCTTGA
		008-001-UJ-PL4-A20_S21	1		Yes	6.983	22.124	0.074	0.483	0.001	0.006	ACAGGGACCTGAAAGCGAAAGTTAGTTGAACCAGAGGAGCTCTCTCGACGCAGGGACTCGGCTTGCTGCAGCGCGCACAGCAAGAGGCGAGGGGCGGCGACTGGTGAGTACGCCATAACTTTTTTTGACTAGCGGAGGCTAGAAGGAGAGAGATGGGTGCGAGAGCGTCGGTATTAAGCGGGGGAAAATTAGATAAATGGGAAAAAATTCGGTTAAGGCCAGGGGGAAAGAAAAAATATCGATTAAAACATATAGTATGGGCAAGCAGGGAGCTAGAACGATTTGCAGTTAATCCTGGCCTGTTAGAAACAGCAGAAGGTTGTAGACAAATACTGGGACAGCTACAACCATCCCTTCAGACAGGATCAGAAGAACTTAGGTCATTATTCAATACAATAGCAGTCCTCTTTTGTGTACATCAAAAGATAGACATACAAGACACCAAGGAAGCTTTAGAGAAAATAGAGGAAGAGCAAAATAAAAGTAAGAAAAAAGCACAGCAAGCAACAGCTGACACAGGAAACAGCAGCAGCCAGGTCAGCCAAAATTACCCTATAGTGCAAAACCTTCAGGGCCAAATGGTACATCAGGCCATATCACCTAGAACTTTGAATGCATGGGTAAAAGTAGTAGAAGAAAAGGCTTTCAGCCCAGAGGTAATACCTATGTTTTCAGCATTATCAGAAGGAGCCACCCCACAAGATTTAAATACCATGCTGAATACAGTGGGGGGACACCAAGCAGCCATGCAAATGTTAAAAGAGACCATCAATGAGGAAGCTGCAGAATGGGATAGATTGCATCCAGTGCATGCAGGGCCTATTGCGCCAGGACAGATGAGAGAACCAAGGGGAAGTGATATAGCAGGAACTACTAGTACCCTTCAGGAACAAATAGGATGGATGACAAATAATCCACCTATCCCAGTAGGAGAAATCTATAAAAGATGGATAATCCTGGGATTAAATAAAATAGTGAGAATGTATAGCCCTACCAGCATTCTGGACATAAGACAAGGACCAAAGGAATCCTTCAGAGATTATGTAGACCGGTTCTATAAAACTCTAAGAGCCGAGCAAGCTTCACAGGAAGTAAAAAATTGGATGACAGAAACCTTGTTGGTCCAAAATGCGAACCCAGATTGTAAGACTATTCTAAAAGCATTAGGACCAGCAGCTACACTAGAAGAGATGATGACAGCATGTCAGGGAGTGGGGGGACCCAGCCATAAAGCAAGAATCTTGGCTGAAGCAATGAGCCAAGTAACAAGTCAGTCAGCCATAATGATGCAGAGAGGCAATTTTAGGAGCCAAAGAAAGATTGTTAAGTGTTTCAATTGTGGCAAAGACGGGCACATAGCCAAAAATTGCAGGGCCCCTAGGAAAAAGGGCTGTTGGAAATGTGGAAAGGAAGGACACCAAATGAAAGATTGTCCTGAGAGACAGGCTAATTTTTTAGGGGGGATCTGGCCTTCCAGAAAAGGGAGGCCAGGAAATTTTCTTCAGAACAGACCAGAGCCAACAGCCCCACCAGCCCCACTAGAAGAGAGCTTCAGGTTTGGGGAAGAGACAACAACTCCCCCTCAGAAGCAGGAGCCGATAGACAAGGAACTATATCCTTTAGCTTCCCTCAAATCACTCTTTGGCAACGACCCCTCGTCACAGTAAAAATAGGGGGGCAACTAAAAGAAGCTCTATTAGATACAGGAGCAGATGATACAGTATTAGAAGACATGAATTTGCCAGGAAGATGGAAACCAAAAATGATAGGGGGAATTGGAGGCTTTATCAAAGTAAAACAGTATGATCAGGTACAAGTAGAAATTTGTGGATATAAAGCTATAGGTACAGTATTAGTAGGACCTACACCTGTCAACATAATTGGAAGAAATCTGTTGACTCAAATTGGTTGCACTTTAAATTTTCCCATTAGTCCTATTGAAACTGTACCAGTAAAATTAAAGTCAGGGATGGATGGTCCAAAGGTTAAACAATGGCCATTGACAGAGGAAAAAATAAAAGCACTAGTAGAAATTTGCACAGAAATGGAGAAGGAAGGGAAAATTTCAAAAATTGGACCTGAAAATCCATACAATACTCCAGTATTTGCCATAAAGAAAAAAGACAGTACTAAATGGAGAAAATTAGTAGATTTCAGAGAACTTAATAAGAGAACTCAAGACTTTTGGGAGGTTCAATTGGGAATACCACATCCCGCAGGGTTGAAAAAGCAAAAATCAGTAACAGTATTGGATGTGGGTGATGCCTATTTTTCAGTTCCCTTAGATGAGGATTTCAGAAAATATACTGCATTTACCATACCTAGTGTAAACAATGAGACACCAGGGATTAGATATCAGTATAATGTGCTCCCACAGGGATGGAAAGGATCACCAGCAATATTCCAATGTAGCATGACAAAAATCTTAGAACCTTTTAGAAAGCAAAATCCAGACATAGTTATTTACCAATACATGGATGATTTGTATGTAGGATCTGATTTAGAGATAGGGCAACATAGAGCAAAAATAGAGGAACTGAGACAACATCTGTTGAAGTGGGGATTTACCACACCAGACAAAAAACATCAGAAAGAACCTCCATTCCTTTGGATGGGTTATGAACTCCATCCTGATAAATGGACAGTACAGCCTATAGTGCTGCCAGAGAAAGACAGCTGGACTGTCAATGACATACAGAAATTAGTGGGGAAATTGAATTGGGCGAGTCAGATTTATGCAGGGATTAAAGTAAAGCAATTATGTAAACTCCTTAGGGGAACCAAAGCACTAACAGAAGTAATACCGTTAACAGAAGAAGCAGAGCTAGAGCTGGCAGAAAACAGGGAAATTCTAAAAGAACCAGTACATGGAGTGTATTATGACCCATCAAAAGACTTAGTAGCAGAAGTACAGAAGCAGGGGGAAGGCCAATGGACATATCAAATTTACCAAGAACCATTTAAAAATCTGAAAACAGGGAAGTATGCAAGAACGAGGGGAGCCCACACTAATGATGTAAAACAGTTAACAGAGGCAGTGCAAAAGATAGCCACAGAAAGCATAGTAATATGGGGAAAGACTCCAAAATTTAAGCTGCCCATACAAAAAGAAACATGGGAAGCATGGTGGATGGAGTATTGGCAAGCCACCTGGATTCCTGAATGGGAGTTTGTCAATACCCCTCCCTTAGTGAAATTATGGTACCAGTTAGAGAAAGAACCCATAGTAGGAGCAGAAACTTTCTATGTAGATGGGGCAGCTAATAAGGAAACTAAATCAGGAAAAGCAGGATATGTTACTGACAGAGGAAGACAAAAAGTTGTCCCCCTAACTGACACAACAAATCAGAAGACTGAGTTACAAGCAATATATCTAGCTCTGCAGGATTCGGGATTAGAAGTCAATATAGTAACAGACTCACAATATGCATTAGGAATCATTCAAGCACAACCAGATAAGAGTGAATCAGAAATAGTCAGTCAAATAATAGAGCAATTAATAAGAAAGGAAAAGGTCTACCTGGCATGGGTGCCAGCACACAAAGGAATTGGAGGAAATGAACAAGTAGACAAATTAGTCAGTGCTGGAGTCAGAAGAGTACTATTTTTAGATGGAATAGATAAAGCCCAAGAGGACCATGAAAAATATCACAGTAATTGGAGAGCAATGGCTAATGATTTTAACATACCACCTGTAGTAGCAAAAGAAATAGTAGCCAGCTGTGATAAATGTCAGATAAAAGGAGAAGCCATGCATGGACAAGTAGACTGTAGTCCAGGAATATGGCAATTAGATTGTACACATTTAGAAGGAAAAATTATCCTGGTAGCAGTTCATGTAGCCAGTGGGTATATAGAAGCAGAGGTCATTCCAGCAGAGACAGGGCAGGAAACAGCATACTTTATCTTAAAATTAGCAGGAAGATGGCCAGTACAAGCAATACATACAGACAATGGCCCCAATTTCACTAGTACTACTGTTAAGGCTGCCTGTTGGTGGGCAGGAGTCAAGCAGGAATTTGGCATTCCCTACAATCCCCAAAGTCAAGGTGTAGTAGAATCTATGAATAAAGAATTAAAGAAAATTATAGGACAGGTAAGAGATCAGGCTGAACATCTTAAGACAGCAGTACAAATGGCAGTATTCATCCACAATTTTAAAAGAAAAGGGGGGATTGGGGGGTACAGTGCAGGGGAAAGAATAGTAGACATAATAGCAACAGACATACAAACTAAAGAACTACAAAAACAAATTACAAAAATTCAAAATTTTCGGGTTTATTACAGGGACAACAGAGATCCACTTTGGAAGGGACCAGCAAAGCTTCTCTGGAAAGGTGAAGGGGCAGTAGTCATACAAGATAATAGTGATATAAAAGTAGTGCCAAGAAGAAAAGTAAAGATCATTAGGGATTATGGAAAACAGATGGCAGGTGATGATTGTGTGGCAAGTAGACAGGATGAGGATTAGAACATGGAAAAGTTTAGTAAAACACCATATGTATGTTTCAGGGAAAGCTAAAAAATGGTTTTATAGACATCACTATGAAAGCACTCATCCAAGAATAAGTTCAGAAGTACACATCCCACTAGGGGATGCCAAATTGGTAATAACAACATATTGGGGTCTGCATACAGGAGAAAGAGACTGGCATTTGGGCCAGGGAGTCTCCATAGAATGGAGGATAAGGAGATATAGCACACAAGTAGACCCTGGCCTAGCAGACCAACTAATTCATCTGTATTATTTTGATTGTTTTTCAGAATCTGCTATAAGAAAAGCCATAATAGGACATATAGTTAGTCCTAGTTGTGAATATCAAGCAGGACATAACAAGGTAGGATCTCTACAATACTTGGCACTAGCGGCCTTAAGAAAACCAAAAAAGACAAAGCCACCTTTGCCTAGTGTTGCGAAACTGACAGAGGATAGATGGAACAAGCCCCGGAAGACCAAGGGCCACAGAGGGAGCCATACAATGAATGGGCATTAGAGCTTTTAGAGGAGCTTAAGAATGAAGCTGTTAGACATTTTCCTAGGCCATGGCTACATGGCTTAGGACAATATATCTATGAAACCTATGGGGATACTTGGACAGGAGTGGAAGCCATAATAAGAATTTTGCAAAACCTGCTGTTTATTCATTTCAGAATTGGATGTCAACATAGCAGAATAGGCATTACTCTTCAGAGGAGAGCAAGAAATGGAGCCCGTAGATCCTAGACTAGAGCCCTGGAAGCATCCAGGAAGTCAGCCTAAGACTGCTTGTAACAATTGCTATTGTAAAAGTTGTTGCTTTCACTGCCAAGTTTGTTTCACAAAAAAAGGCTTAGGCATCTCCTATGGCAGGAAGAAGCGGAGACAGCGACGAACAACTCCTCGCAGCAGTAAGGATCATCAAGGTCCTCTACCAAAGCAGTGAGTAGTATATGTGATGCAACCTTTACAGCTAGTAGCAATAATAGCATTAGTAGTAGTAGCAATAATAGCAATAGTTGTGTGGACCATAGTATTCATAGAATATAAGAAAATATTAAGACAAAGAAAAATAGACAAGTTACTTGAGAGAATAAGAGATAGAGCAGAAGACAGTGGCAATGAAAGCGAAGGAGACCAGGAAGAATTATCAGCACTTATGGAGATGGGGCATCATGCTCCTGGGGATGTTGATGATCTGTAGTGCTGCAAGCCAATTGTGGGTCACAGTCTATTATGGGGTACCTGTGTGGAAAGAAGCAACTACCACTCTATTTTGTGCATCAGATGCTAAAGCATATGATACAGAGGTACATAATGTTTGGGCCACACATGCCTGTGTACCCACAGACCCCAACCCACAAGAAGTAGTATTAGGAAATGTGACAGAAGATTTTAACATGTGGAAAAATAACATGGTAGAACAAATGCATGAGGATATAATCAGTTTATGGGATCAAAGCCTAAAACCATGTGTAAAGATAACCCCACTTTGTGTTACTTTAAATTGCACTGAGTACAGTAATGCTACTTCTACTACATGGGGTCAGATGGAGAAAGGAGAAATAAAAAACTGCTCTTTCAATGTCACCACAAACATAAAAAACAAGATGCAAAAAGAATATGCACTTTTTTATAAACTTGATGTAGTACCAATAGGTGATAATAGTACAAACTATAGGTTGATAAAGTGTAATACCTCAGCCATTACACAGGCCTGTCCAAAGGTATCCTTTCAGCCAATTCCCATACATTATTGTGCCCCGGCTGGTTTTGCGATTCTGAAGTGCAATAATAAGACGTTCAATGGATTAGGACCCTGTACAAATGTCAGCACAGTACAATGTACACATGGAATTAGGCCAGTAGTGTCAACTCAACTACTATTAAATGGCAGTCTAGCAGAAGAAGAGATAGTAATTAGATCTGAAAATTTCTCAGACAATGCTAAAAATATAATAGTACATCTGAATGCATCTATAGAAATTAATTGTACAAGACCCAATAACAACACACGCAAAAGTATAACTATAGGACCAGGGAGAGCATTTTATGCTACAGGAGATGTAATAGGAGATATAAGACAAGCACATTGTAACATTAGTGGAGAAAAATGGAATGAAGCGTTAAAACAGATAGCTATAAAACTAAGAGAACAATTTGGGCATAATAAGACAATAGTTTTTAATCAATCCTCAGGAGGGGACCCAGAAATTGTAGCACACAGTGTTAATTGTGGAGGGGAGTTTTTCTACTGTAATTCAACAAAACTATTTAATAGCACTTGGACTCGGAATAATACTACAGAGTCAAATGAAACTATCACACTCCCATGCAAAATAAAACAAATTATAAACTTATGGCAAGAAGTAGGAAAAGCAATATATGCCCCTCCCATCAGTGGGCCAATTAGATGTTCATCAAACATTACAGGGCTACTATTAACAAGAGATGGCGGCAATACAAGTGAGACAAACAAGGAGACCTTCAGGCCTGGAGGAGGAGATATGAGGGACAATTGGAGAAGTGAATTATATAAATATAAAGTAGTAAAAATTGAACCATTAGGAGTAGCACCCACCAAGGCAAAGAGAAGAGTGGTGCAGAGAGAAAGAAGAGCAGTGGGAACATTCGGAGCTCTGTTCCTTGGGTTCTTGGGAACAGCAGGAAGCACTATGGGCGCAGCGTCAATAACGCTGACGGTACAGGCCAGACAATTATTGTCTGGTATAGTGCAACAGCAGAACAATCTGCTGAAGGCTATTGAGGCGCAACAACACCTGTTGCAACTCACAGTCTGGGGTATTAAGCAGCTCCAGGCAAGAGTCCTGGCTGTGGAGAGATACCTAAAGGATCAACAGCTCCTAGGGCTTTGGGGATGCTCTGGAAAACTCATCTGTACCACTACTGTGCCTTGGAATGCTAGTTGGAGTAATAAATCTCTGGAGCAAATTTGGGAAAACATGACCTGGATGCAGTGGGAAAAAGAAATTGATAATTACACAGGCATAATATACAGCTTAATTTCAGAATCGCAACTCCAGCAAGAAAAGAATGAAAAAGAATTATTGGAATTAGATAAGTGGGCAAGTTTGTGGACTTGGTTTGATATAACAAACTGGCTGTGGTATATAAGAATATTCATAATGATAGTAGGAGGCTTGATAGGTTTAAGAATAGTTTTTGCTGTGCTTTCTATAGTAAATAGAGTTAGGAAGGGATACTCACCATTATCATTTCAGACCCGCCTCCCAACCCCGAGGGGACCCGACAGGCCCGAAGGAATCGAAGAAGAAGGTGGAGAGAGAGGCAGAGACACATCCATTCGATTAGTGGATGGATTCTTAGCTCTTATCTGGGACGACCTGAGGAACCTGTGCCTCTTCAGCTACCACCACTTGAGAGACTTAATCTTAATTGTAGTGAGGACTGTGGAACTTCTGGGACGCAGGGGGTGGGAACTCCTCAAGTATTGGTGGAATCTCCTGAAGTATTGGAGTCAGGAACTAAAGAAGAGCGCTGTTAGCTTGTTCAACGCTGCGGCTATAGCAGTAGCTGAAGGGACAGATAGGGTTATAGAAGTAGTACAAAGAGCTGGTAGAGGTATCCTCCACGTACCTAGAAGAATAAGACAGGGCTTAGAAAGGGCTTTGCAATAAGATGGGTGGCAAGTGGTCAAAAGGTAGTTTGGTTGGATGGCCTAAGGTAATGGAACGAATGAAGCAAACTGAACCAGCAGCAGATGGGGTGGGAGCAGCATCTCGGGACTTGGAAAAATATGGGGCAATTACAAGTAGCAATACACCAGCTACTAATGCTACTTGTGCCTGGCTAGAAGCACAAGAGGAGGAGGAGGTGGGTTTTCCAGTCAGACCTCAGGTACCTTTAAGACCAATGACTTACAAAGGAGCTTTAGATCTTAGCCACTTTTTAAAAGAAAAGGGGGGACTGGAAGGGCTAATTTACTCCCAAAAGAGACAAGATATCCTTGATCTGTGGGTTTACCACACACAAGGCTACTTCCCTGATTGGCAGTGCTACACACCAGGGCCAGGGGTCAGATATCCATTGTGTTTTGGATGGTGCTTCAAGCTAGTACCAGTGGAGCCAGAGGAGGTAGAAAAGGCCAACGAAGGAGAGAACAACTGCTTGCTACACCCTATGAGCCAGCATGGGATAGATGACCCGGAGAGAGAAGTGTTACAATGGAAGTTTGATAGCCGCCTAGCATTTCATCACATGGCCCGAGAGCAGCATCCGGAGTATTTTAAAGACTGCTGACACCAAGACTTCTACTAAAGACTGCTGACACCAAGACTTTTACAAGGGACTTTCCGCTGGGGACTTTCCAGGGAGGCGTGGACTGGGCGGGACAGGGGAGTGGCGAGCCCTCAGATGCTGCATATAAGCAGCTGCTTTCTGCTTGTACTGGGTCTCTCTAGTTGAACCAGATCTGAGCCTGGGAGCTCTCTGGCCGACTGGGGAACCCACTGCTTAAGCCTCAATAAAGCT
		008-001-UJ-PL4-D20_S25	1									CAGCAAGAGGCGAGGGGCGGCGACTGGTGAGTACGCCATAACTTTTTTTGACTAGCGGAGGCTAGAAGGAGAGAGATGGGTGCGAGAGCGTCGGTATTAAGCGGGGGAAAATTAGATAAATGGGAAAAAATTCGGTTAAGGCCAGGGGGAAAGAAAAAATATCGATTAAAACATATAGTATGGGCAAGCAGGGAGCTAGAACGATTTGCAGTTAATCCTGGCCTGTTAGAAACAGCAGAAGGTTGTAGACAAATACTGGGACAGCTACAACCATCCCTTCAGACAGGATCAGAAGAACTTAGGTCATTATTCAATACAATAGCAGTCCTCTTTTGTGTACATCAAAAGATAGACATACAAGACACCAAGGAAGCTTTAGAGAAAATAGAGGAAGAGCAAAATAAAAGTAAGAAAAAAGCACAGCAAGCAACAGCTGACACAGGAAACAGCAGCAGCCAGGTCAGCCAAAATTACCCTATAGTGCAAAACCTTCAGGGCCAAATGGTACATCAGGCCATATCACCTAGAACTTTGAATGCATGGGTAAAAGTAGTAGAAGAAAAGGCTTTCAGCCCAGAGGTAATACCTATGTTTTCAGCATTATCAGAAGGAGCCACCCCACAAGATTTAAATACCATGCTGAATACAGTGGGGGGACACCAAGCAGCCATGCAAATGTTAAAAGAGACCATCAATGAGGAAGCTGCAGAATGGGATAGATTGCATCCAGTGCATGCAGGGCCTATTGCGCCAGGACAGATGAGAGAACCAAGGGGAAGTGATATAGCAGGAACTACTAGTACCCTTCAGGAACAAATAGGATGGATGACAAATAATCCACCTATCCCAGTAGGAGAAATCTATAAAAGATGGATAATCCTGGGATTAAATAAAATAGTGAGAATGTATAGCCCTACCAGCATTCTGGACATAAGACAAGGACCAAAGGAATCCTTCAGAGATTATGTAGACCGGTTCTATAAAACTCTAAGAGCCGAGCAAGCTTCACAGGAAGTAAAAAATTGGATGACAGAAACCTTGTTGGTCCAAAATGCGAACCCAGATTGTAAGACTATTCTAAAAGCATTAGGACCAGCAGCTACACTAGAAGAGATGATGACAGCATGTCAGGGAGTGGGGGGACCCAGCCATAAAGCAAGAATCTTGGCTGAAGCAATGAGCCAAGTAACAAGTCAGTCAGCCATAATGATGCAGAGAGGCAATTTTAGGAGCCAAAGAAAGATTGTTAAGTGTTTCAATTGTGGCAAAGACGGGCACATAGCCAAAAATTGCAGGGCCCCTAGGAAAAAGGGCTGTTGGAAATGTGGAAAGGAAGGACACCAAATGAAAGATTGTCCTGAGAGACAGGCTAATTTTTTAGGGGGGATCTGGCCTTCCAGAAAAGGGAGGCCAGGAAATTTTCTTCAGAACAGACCAGAGCCAACAGCCCCACCAGCCCCACTAGAAGAGAGCTTCAGGTTTGGGGAAGAGACAACAACTCCCCCTCAGAAGCAGGAGCCGATAGACAAGGAACTATATCCTTTAGCTTCCCTCAAATCACTCTTTGGCAACGACCCCTCGTCACAGTAAAAATAGGGGGGCAACTAAAAGAAGCTCTATTAGATACAGGAGCAGATGATACAGTATTAGAAGACATGAATTTGCCAGGAAGATGGAAACCAAAAATGATAGGGGGAATTGGAGGCTTTATCAAAGTAAAACAGTATGATCAGGTACAAGTAGAAATTTGTGGATATAAAGCTATAGGTACAGTATTAGTAGGACCTACACCTGTCAACATAATTGGAAGAAATCTGTTGACTCAAATTGGTTGCACTTTAAATTTTCCCATTAGTCCTATTGAAACTGTACCAGTAAAATTAAAGTCAGGGATGGATGGTCCAAAGGTTAAACAATGGCCATTGACAGAGGAAAAAATAAAAGCACTAGTAGAAATTTGCACAGAAATGGAGAAGGAAGGGAAAATTTCAAAAATTGGACCTGAAAATCCATACAATACTCCAGTATTTGCCATAAAGAAAAAAGACAGTACTAAATGGAGAAAATTAGTAGATTTCAGAGAACTTAATAAGAGAACTCAAGACTTTTGGGAGGTTCAATTGGGAATACCACATCCCGCAGGGTTGAAAAAGCAAAAATCAGTAACAGTATTGGATGTGGGTGATGCCTATTTTTCAGTTCCCTTAGATGAGGATTTCAGAAAATATACTGCATTTACCATACCTAGTGTAAACAATGAGACACCAGGGATTAGATATCAGTATAATGTGCTCCCACAGGGATGGAAAGGATCACCAGCAATATTCCAATGTAGCATGACAAAAATCTTAGAACCTTTTAGAAAGCAAAATCCAGACATAGTTATTTACCAATACATGGATGATTTGTATGTAGGATCTGATTTAGAGATAGGGCAACATAGAGCAAAAATAGAGGAACTGAGACAACATCTGTTGAAGTGGGGATTTACCACACCAGACAAAAAACATCAGAAAGAACCTCCATTCCTTTGGATGGGTTATGAACTCCATCCTGATAAATGGACAGTACAGCCTATAGTGCTGCCAGAGAAAGACAGCTGGACTGTCAATGACATACAGAAATTAGTGGGGAAATTGAATTGGGCGAGTCAGATTTATGCAGGGATTAAAGTAAAGCAATTATGTAAACTCCTTAGGGGAACCAAAGCACTAACAGAAGTAATACCGTTAACAGAAGAAGCAGAGCTAGAGCTGGCAGAAAACAGGGAAATTCTAAAAGAACCAGTACATGGAGTGTATTATGACCCATCAAAAGACTTAGTAGCAGAAGTACAGAAGCAGGGGGAAGGCCAATGGACATATCAAATTTACCAAGAACCATTTAAAAATCTGAAAACAGGGAAGTATGCAAGAACGAGGGGAGCCCACACTAATGATGTAAAACAGTTAACAGAGGCAGTGCAAAAGATAGCCACAGAAAGCATAGTAATATGGGGAAAGACTCCAAAATTTAAGCTGCCCATACAAAAAGAAACATGGGAAGCATGGTGGATGGAGTATTGGCAAGCCACCTGGATTCCTGAATGGGAGTTTGTCAATACCCCTCCCTTAGTGAAATTATGGTACCAGTTAGAGAAAGAACCCATAGTAGGAGCAGAAACTTTCTATGTAGATGGGGCAGCTAATAAGGAAACTAAATCAGGAAAAGCAGGATATGTTACTGACAGAGGAAGACAAAAAGTTGTCCCCCTAACTGACACAACAAATCAGAAGACTGAGTTACAAGCAATATATCTAGCTCTGCAGGATTCGGGATTAGAAGTCAATATAGTAACAGACTCACAATATGCATTAGGAATCATTCAAGCACAACCAGATAAGAGTGAATCAGAAATAGTCAGTCAAATAATAGAGCAATTAATAAGAAAGGAAAAGGTCTACCTGGCATGGGTGCCAGCACACAAAGGAATTGGAGGAAATGAACAAGTAGACAAATTAGTCAGTGCTGGAGTCAGAAGAGTACTATTTTTAGATGGAATAGATAAAGCCCAAGAGGACCATGAAAAATATCACAGTAATTGGAGAGCAATGGCTAATGATTTTAACATACCACCTGTAGTAGCAAAAGAAATAGTAGCCAGCTGTGATAAATGTCAGATAAAAGGAGAAGCCATGCATGGACAAGTAGACTGTAGTCCAGGAATATGGCAATTAGATTGTACACATTTAGAAGGAAAAATTATCCTGGTAGCAGTTCATGTAGCCAGTGGGTATATAGAAGCAGAGGTCATTCCAGCAGAGACAGGGCAGGAAACAGCATACTTTATCTTAAAATTAGCAGGAAGATGGCCAGTACAAGCAATACATACAGACAATGGCCCCAATTTCACTAGTACTACTGTTAAGGCTGCCTGTTGGTGGGCAGGAGTCAAGCAGGAATTTGGCATTCCCTACAATCCCCAAAGTCAAGGTGTAGTAGAATCTATGAATAAAGAATTAAAGAAAATTATAGGACAGGTAAGAGATCAGGCTGAACATCTTAAGACAGCAGTACAAATGGCAGTATTCATCCACAATTTTAAAAGAAAAGGGGGGATTGGGGGGTACAGTGCAGGGGAAAGAATAGTAGACATAATAGCAACAGACATACAAACTAAAGAACTACAAAAACAAATTACAAAAATTCAAAATTTTCGGGTTTATTACAGGGACAACAGAGATCCACTTTGGAAGGGACCAGCAAAGCTTCTCTGGAAAGGTGAAGGGGCAGTAGTCATACAAGATAATAGTGATATAAAAGTAGTGCCAAGAAGAAAAGTAAAGATCATTAGGGATTATGGAAAACAGATGGCAGGTGATGATTGTGTGGCAAGTAGACAGGATGAGGATTAGAACATGGAAAAGTTTAGTAAAACACCATATGTATGTTTCAGGGAAAGCTAAAAAATGGTTTTATAGACATCACTATGAAAGCACTCATCCAAGAATAAGTTCAGAAGTACACATCCCACTAGGGGATGCCAAATTGGTAATAACAACATATTGGGGTCTGCATACAGGAGAAAGAGACTGGCATTTGGGCCAGGGAGTCTCCATAGAATGGAGGATAAGGAGATATAGCACACAAGTAGACCCTGGCCTAGCAGACCAACTAATTCATCTGTATTATTTTGATTGTTTTTCAGAATCTGCTATAAGAAAAGCCATAATAGGACATATAGTTAGTCCTAGTTGTGAATATCAAGCAGGACATAACAAGGTAGGATCTCTACAATACTTGGCACTAGCGGCCTTAAGAAAACCAAAAAAGACAAAGCCACCTTTGCCTAGTGTTGCGAAACTGACAGAGGATAGATGGAACAAGCCCCGGAAGACCAAGGGCCACAGAGGGAGCCATACAATGAATGGGCATTAGAGCTTTTAGAGGAGCTTAAGAATGAAGCTGTTAGACATTTTCCTAGGCCATGGCTACATGGCTTAGGACAATATATCTATGAAACCTATGGGGATACTTGGACAGGAGTGGAAGCCATAATAAGAATTTTGCAAAACCTGCTGTTTATTCATTTCAGAATTGGATGTCAACATAGCAGAATAGGCATTACTCTTCAGAGGAGAGCAAGAAATGGAGCCCGTAGATCCTAGACTAGAGCCCTGGAAGCATCCAGGAAGTCAGCCTAAGACTGCTTGTAACAATTGCTATTGTAAAAGTTGTTGCTTTCACTGCCAAGTTTGTTTCACAAAAAAAGGCTTAGGCATCTCCTATGGCAGGAAGAAGCGGAGACAGCGACGAACAACTCCTCGCAGCAGTAAGGATCATCAAGGTCCTCTACCAAAGCAGTGAGTAGTATATGTGATGCAACCTTTACAGCTAGTAGCAATAATAGCATTAGTAGTAGTAGCAATAATAGCAATAGTTGTGTGGACCATAGTATTCATAGAATATAAGAAAATATTAAGACAAAGAAAAATAGACAAGTTACTTGAGAGAATAAGAGATAGAGCAGAAGACAGTGGCAATGAAAGCGAAGGAGACCAGGAAGAATTATCAGCACTTATGGAGATGGGGCATCATGCTCCTGGGGATGTTGATGATCTGTAGTGCTGCAAGCCAATTGTGGGTCACAGTCTATTATGGGGTACCTGTGTGGAAAGAAGCAACTACCACTCTATTTTGTGCATCAGATGCTAAAGCATATGATACAGAGGTACATAATGTTTGGGCCACACATGCCTGTGTACCCACAGACCCCAACCCACAAGAAGTAGTATTAGGAAATGTGACAGAAGATTTTAACATGTGGAAAAATAACATGGTAGAACAAATGCATGAGGATATAATCAGTTTATGGGATCAAAGCCTAAAACCATGTGTAAAGATAACCCCACTTTGTGTTACTTTAAATTGCACTGAGTACAGTAATGCTACTTCTACTACATGGGGTCAGATGGAGAAAGGAGAAATAAAAAACTGCTCTTTCAATGTCACCACAAACATAAAAAACAAGATGCAAAAAGAATATGCACTTTTTTATAAACTTGATGTAGTACCAATAGGTGATAATAGTACAAACTATAGGTTGATAAAGTGTAATACCTCAGCCATTACACAGGCCTGTCCAAAGGTATCCTTTCAGCCAATTCCCATACATTATTGTGCCCCGGCTGGTTTTGCGATTCTGAAGTGCAATAATAAGACGTTCAATGGATTAGGACCCTGTACAAATGTCAGCACAGTACAATGTACACATGGAATTAGGCCAGTAGTGTCAACTCAACTACTATTAAATGGCAGTCTAGCAGAAGAAGAGATAGTAATTAGATCTGAAAATTTCTCAGACAATGCTAAAAATATAATAGTACATCTGAATGCATCTATAGAAATTAATTGTACAAGACCCAATAACAACACACGCAAAAGTATAACTATAGGACCAGGGAGAGCATTTTATGCTACAGGAGATGTAATAGGAGATATAAGACAAGCACATTGTAACATTAGTGGAGAAAAATGGAATGAAGCGTTAAAACAGATAGCTATAAAACTAAGAGAACAATTTGGGCATAATAAGACAATAGTTTTTAATCAATCCTCAGGAGGGGACCCAGAAATTGTAGCACACAGTGTTAATTGTGGAGGGGAGTTTTTCTACTGTAATTCAACAAAACTATTTAATAGCACTTGGACTCGGAATAATACTACAGAGTCAAATGAAACTATCACACTCCCATGCAAAATAAAACAAATTATAAACTTATGGCAAGAAGTAGGAAAAGCAATATATGCCCCTCCCATCAGTGGGCCAATTAGATGTTCATCAAACATTACAGGGCTACTATTAACAAGAGATGGCGGCAATACAAGTGAGACAAACAAGGAGACCTTCAGGCCTGGAGGAGGAGATATGAGGGACAATTGGAGAAGTGAATTATATAAATATAAAGTAGTAAAAATTGAACCATTAGGAGTAGCACCCACCAAGGCAAAGAGAAGAGTGGTGCAGAGAGAAAGAAGAGCAGTGGGAACATTCGGAGCTCTGTTCCTTGGGTTCTTGGGAACAGCAGGAAGCACTATGGGCGCAGCGTCAATAACGCTGACGGTACAGGCCAGACAATTATTGTCTGGTATAGTGCAACAGCAGAACAATCTGCTGAAGGCTATTGAGGCGCAACAACACCTGTTGCAACTCACAGTCTGGGGTATTAAGCAGCTCCAGGCAAGAGTCCTGGCTGTGGAGAGATACCTAAAGGATCAACAGCTCCTAGGGCTTTGGGGATGCTCTGGAAAACTCATCTGTACCACTACTGTGCCTTGGAATGCTAGTTGGAGTAATAAATCTCTGGAGCAAATTTGGGAAAACATGACCTGGATGCAGTGGGAAAAAGAAATTGATAATTACACAGGCATAATATACAGCTTAATTTCAGAATCGCAACTCCAGCAAGAAAAGAATGAAAAAGAATTATTGGAATTAGATAAGTGGGCAAGTTTGTGGACTTGGTTTGATATAACAAACTGGCTGTGGTATATAAGAATATTCATAATGATAGTAGGAGGCTTGATAGGTTTAAGAATAGTTTTTGCTGTGCTTTCTATAGTAAATAGAGTTAGGAAGGGATACTCACCATTATCATTTCAGACCCGCCTCCCAACCCCGAGGGGACCCGACAGGCCCGAAGGAATCGAAGAAGAAGGTGGAGAGAGAGGCAGAGACACATCCATTCGATTAGTGGATGGATTCTTAGCTCTTATCTGGGACGACCTGAGGAACCTGTGCCTCTTCAGCTACCACCACTTGAGAGACTTAATCTTAATTGTAGTGAGGACTGTGGAACTTCTGGGACGCAGGGGGTGGGAACTCCTCAAGTATTGGTGGAATCTCCTGAAGTATTGGAGTCAGGAACTAAAGAAGAGCGCTGTTAGCTTGTTCAACGCTGCGGCTATAGCAGTAGCTGAAGGGACAGATAGGGTTATAGAAGTAGTACAAAGAGCTGGTAGAGGTATCCTCCACGTACCTAGAAGAATAAGACAGGGCTTAGAAAGGGCTTTGCAATAAGATGGGTGGCAAGTGGTCAAAAGGTAGTTTGGTTGGATGGCCTAAGGTAATGGAACGAATGAAGCAAACTGAACCAGCAGCAGATGGGGTGGGAGCAGCATCTCGGGACTTGGAAAAATATGGGGCAATTACAAGTAGCAATACACCAGCTACTAATGCTACTTGTGCCTGGCTAGAAGCACAAGAGGAGGAGGAGGTGGGTTTTCCAGTCAGACCTCAGGTACCTTTAAGACCAATGACTTACAAAGGAGCTTTAGATCTTAGCCACTTTTTAAAAGAAAAGGGGGGACTGGAAGGGCTAATTTACTCCCAAAAGAGACAAGATATCCTTGATCTGTGGGTTTACCACACACAAGGCTACTTCCCTGATTGGCAGTGCTACACACCAGGGCCAGGGGTCAGATATCCATTGTGTTTTGGATGGTGCTTCAAGCTAGTACCAGTGGAGCCAGAGGAGGTAGAAAAGGCCAACGAAGGAGAGAACAACTGCTTGCTACACCCTATGAGCCAGCATGGGATAGATGACCCGGAGAGAGAAGTGTTACAATGGAAGTTTGATAGCCGCCTAGCATTTCATCACATGGCCCGAGAGCAGCATCCGGAGTATTTTAAAGACTGCTGACACCAAGACTTCTACTAAAGACTGCTGACACCAAGACTTTTACAAGGGACTTTCCGCTGGGGACTTTCCAGGGAGGCGTGGACTGGGCGGGACAGGGGAGTGGCGAGCCCTCAGATGCTGCATATAAGCAGCTGCTTTCTGCTTGTACTGGGTCTCTCTAGTTGAACCAGATCTGAGCCTGGGAGCTCTCTGGCCGACTGGGGAACCCACTGCTTAAGCCTAATAATCAAGGCAAGCTTTATTGAGGC
		008-001-UJ-PL4-D6_S26	1									GAGGAGCTCTCTGGCTAGATAGGGAACCCACTGCTTAAGCCTCAATAAAGCTTGCCTTGAGGCGCCCGAACAGGGACCTGAAAGCGAAAGTTAGTTGAACCAGAGGAGCTCTCTCGACGCAGGGACTCGGCTTGCTGCAGCGCGCACAGCAAGAGGCGAGGGGCGGCGACTGGTGAGTACGCCATAACTTTTTTTGACTAGCGGAGGCTAGAAGGAGAGAGATGGGTGCGAGAGCGTCGGTATTAAGCGGGGGAAAATTAGATAAATGGGAAAAAATTCGGTTAAGGCCAGGGGGAAAGAAAAAATATCGATTAAAACATATAGTATGGGCAAGCAGGGAGCTAGAACGATTTGCAGTTAATCCTGGCCTGTTAGAAACAGCAGAAGGTTGTAGACAAATACTGGGACAGCTACAACCATCCCTTCAGACAGGATCAGAAGAACTTAGGTCATTATTCAATACAATAGCAGTCCTCTTTTGTGTACATCAAAAGATAGACATACAAGACACCAAGGAAGCTTTAGAGAAAATAGAGGAAGAGCAAAATAAAAGTAAGAAAAAAGCACAGCAAGCAACAGCTGACACAGGAAACAGCAGCAGCCAGGTCAGCCAAAATTACCCTATAGTGCAAAACCTTCAGGGCCAAATGGTACATCAGGCCATATCACCTAGAACTTTGAATGCATGGGTAAAAGTAGTAGAAGAAAAGGCTTTCAGCCCAGAGGTAATACCTATGTTTTCAGCATTATCAGAAGGAGCCACCCCACAAGATTTAAATACCATGCTGAATACAGTGGGGGGACACCAAGCAGCCATGCAAATGTTAAAAGAGACCATCAATGAGGAAGCTGCAGAATGGGATAGATTGCATCCAGTGCATGCAGGGCCTATTGCGCCAGGACAGATGAGAGAACCAAGGGGAAGTGATATAGCAGGAACTACTAGTACCCTTCAGGAACAAATAGGATGGATGACAAATAATCCACCTATCCCAGTAGGAGAAATCTATAAAAGATGGATAATCCTGGGATTAAATAAAATAGTGAGAATGTATAGCCCTACCAGCATTCTGGACATAAGACAAGGACCAAAGGAATCCTTCAGAGATTATGTAGACCGGTTCTATAAAACTCTAAGAGCCGAGCAAGCTTCACAGGAAGTAAAAAATTGGATGACAGAAACCTTGTTGGTCCAAAATGCGAACCCAGATTGTAAGACTATTCTAAAAGCATTAGGACCAGCAGCTACACTAGAAGAGATGATGACAGCATGTCAGGGAGTGGGGGGACCCAGCCATAAAGCAAGAATCTTGGCTGAAGCAATGAGCCAAGTAACAAGTCAGTCAGCCATAATGATGCAGAGAGGCAATTTTAGGAGCCAAAGAAAGATTGTTAAGTGTTTCAATTGTGGCAAAGACGGGCACATAGCCAAAAATTGCAGGGCCCCTAGGAAAAAGGGCTGTTGGAAATGTGGAAAGGAAGGACACCAAATGAAAGATTGTCCTGAGAGACAGGCTAATTTTTTAGGGGGGATCTGGCCTTCCAGAAAAGGGAGGCCAGGAAATTTTCTTCAGAACAGACCAGAGCCAACAGCCCCAACAGCCCCACTAGAAGAGAGCTTCAGGTTTGGGGAAGAGACAACAACTCCCCCTCAGAAGCAGGAGCCGATAGACAAGGAACTATATCCTTTAGCTTCCCTCAAATCACTCTTTGGCAACGACCCCTCGTCACAGTAAAAATAGGGGGGCAACTAAAAGAAGCTCTATTAGATACAGGAGCAGATGATACAGTATTAGAAGACATGAATTTGCCAGGAAGATGGAAACCAAAAATGATAGGGGGAATTGGAGGCTTTATCAAAGTAAAACAGTATGATCAGGTACAAGTAGAAATTTGTGGATATAAAGCTATAGGTACAGTATTAGTAGGACCTACACCTGTCAACATAATTGGAAGAAATCTGTTGACTCAAATTGGTTGCACTTTAAATTTTCCCATTAGTCCTATTGAAACTGTACCAGTAAAATTAAAGTCAGGGATGGATGGTCCAAAGGTTAAACAATGGCCATTGACAGAGGAAAAAATAAAAGCACTAGTAGAAATTTGCACAGAAATGGAGAAGGAAGGGAAAATTTCAAAAATTGGACCTGAAAATCCATACAATACTCCAGTATTTGCCATAAAGAAAAAAGACAGTACTAAATGGAGAAAATTAGTAGATTTCAGAGAACTTAATAAGAGAACTCAAGACTTTTGGGAGGTTCAATTGGGAATACCACATCCCGCAGGGTTGAAAAAGCAAAAATCAGTAACAGTATTGGATGTGGGTGATGCCTATTTTTCAGTTCCCTTAGATGAGGATTTCAGAAAATATACTGCATTTACCATACCTAGTGTAAACAATGAGACACCAGGGATTAGATATCAGTATAATGTGCTCCCACAGGGATGGAAAGGATCACCAGCAATATTCCAATGTAGCATGACAAAAATCTTAGAACCTTTTAGAAAGCAAAATCCAGACATAGTTATTTACCAATACATGGATGATTTGTATGTAGGATCTGATTTAGAGATAGGGCAACATAGAGCAAAAATAGAGGAACTGAGACAACATCTGTTGAAGTGGGGATTTACCACACCAGACAAAAAACATCAGAAAGAACCTCCATTCCTTTGGATGGGTTATGAACTCCATCCTGATAAATGGACAGTACAGCCTATAGTGCTGCCAGAGAAAGACAGCTGGACTGTCAATGACATACAGAAATTAGTGGGGAAATTGAATTGGGCGAGTCAGATTTATGCAGGGATTAAAGTAAAGCAATTATGTAAACTCCTTAGGGGAACCAAAGCACTAACAGAAGTAATACCGTTAACAGAAGAAGCAGAGCTAGAGCTGGCAGAAAACAGGGAAATTCTAAAAGAACCAGTACATGGAGTGTATTATGACCCATCAAAAGACTTAGTAGCAGAAGTACAGAAGCAGGGGGAAGGCCAATGGACATATCAAATTTACCAAGAACCATTTAAAAATCTGAAAACAGGGAAGTATGCAAGAACGAGGGGAGCCCACACTAATGATGTAAAACAGTTAACAGAGGCAGTGCAAAAGATAGCCACAGAAAGCATAGTAATATGGGGAAAGACTCCAAAATTTAAGCTGCCCATACAAAAAGAAACATGGGAAGCATGGTGGATGGAGTATTGGCAAGCCACCTGGATTCCTGAATGGGAGTTTGTCAATACCCCTCCCTTAGTGAAATTATGGTACCAGTTAGAGAAAGAACCCATAGTAGGAGCAGAAACTTTCTATGTAGATGGGGCAGCTAATAAGGAAACTAAATCAGGAAAAGCAGGATATGTTACTGACAGAGGAAGACAAAAAGTTGTCCCCCTAACTGACACAACAAATCAGAAGACTGAGTTACAAGCAATATATCTAGCTCTGCAGGATTCGGGATTAGAAGTCAATATAGTAACAGACTCACAATATGCATTAGGAATCATTCAAGCACAACCAGATAAGAGTGAATCAGAAATAGTCAGTCAAATAATAGAGCAATTAATAAGAAAGGAAAAGGTCTACCTGGCATGGGTGCCAGCACACAAAGGAATTGGAGGAAATGAACAAGTAGACAAATTAGTCAGTGCTGGAGTCAGAAGAGTACTATTTTTAGATGGAATAGATAAAGCCCAAGAGGACCATGAAAAATATCACAGTAATTGGAGAGCAATGGCTAATGATTTTAACATACCACCTGTAGTAGCAAAAGAAATAGTAGCCAGCTGTGATAAATGTCAGATAAAAGGAGAAGCCATGCATGGACAAGTAGACTGTAGTCCAGGAATATGGCAATTAGATTGTACACATTTAGAAGGAAAAATTATCCTGGTAGCAGTTCATGTAGCCAGTGGGTATATAGAAGCAGAGGTCATTCCAGCAGAGACAGGGCAGGAAACAGCATACTTTATCTTAAAATTAGCAGGAAGATGGCCAGTACAAGCAATACATACAGACAATGGCCCCAATTTCACTAGTACTACTGTTAAGGCTGCCTGTTGGTGGGCAGGAGTCAAGCAGGAATTTGGCATTCCCTACAATCCCCAAAGTCAAGGTGTAGTAGAATCTATGAATAAAGAATTAAAGAAAATTATAGGACAGGTAAGAGATCAGGCTGAACATCTTAAGACAGCAGTACAAATGGCAGTATTCATCCACAATTTTAAAAGAAAAGGGGGGATTGGGGGGTACAGTGCAGGGGAAAGAATAGTAGACATAATAGCAACAGACATACAAACTAAAGAACTACAAAAACAAATTACAAAAATTCAAAATTTTCGGGTTTATTACAGGGACAACAGAGATCCACTTTGGAAGGGACCAGCAAAGCTTCTCTGGAAAGGTGAAGGGGCAGTAGTCATACAAGATAATAGTGATATAAAAGTAGTGCCAAGAAGAAAAGTAAAGATCATTAGGGATTATGGAAAACAGATGGCAGGTGATGATTGTGTGGCAAGTAGACAGGATGAGGATTAGAACATGGAAAAGTTTAGTAAAACACCATATGTATGTTTCAGGGAAAGCTAAAAAATGGTTTTATAGACATCACTATGAAAGCACTCATCCAAGAATAAGTTCAGAAGTACACATCCCACTAGGGGATGCCAAATTGGTAATAACAACATATTGGGGTCTGCATACAGGAGAAAGAGACTGGCATTTGGGCCAGGGAGTCTCCATAGAATGGAGGATAAGGAGATATAGCACACAAGTAGACCCTGGCCTAGCAGACCAACTAATTCATCTGTATTATTTTGATTGTTTTTCAGAATCTGCTATAAGAAAAGCCATAATAGGACATATAGTTAGTCCTAGTTGTGAATATCAAGCAGGACATAACAAGGTAGGATCTCTACAATACTTGGCACTAGCGGCCTTAAGAAAACCAAAAAAGACAAAGCCACCTTTGCCTAGTGTTGCGAAACTGACAGAGGATAGATGGAACAAGCCCCGGAAGACCAAGGGCCACAGAGGGAGCCATACAATGAATGGGCATTAGAGCTTTTAGAGGAGCTTAAGAATGAAGCTGTTAGACATTTTCCTAGGCCATGGCTACATGGCTTAGGACAATATATCTATGAAACCTATGGGGATACTTGGACAGGAGTGGAAGCCATAATAAGAATTTTGCAAAACCTGCTGTTTATTCATTTCAGAATTGGATGTCAACATAGCAGAATAGGCATTACTCTTCAGAGGAGAGCAAGAAATGGAGCCCGTAGATCCTAGACTAGAGCCCTGGAAGCATCCAGGAAGTCAGCCTAAGACTGCTTGTAACAATTGCTATTGTAAAAGTTGTTGCTTTCACTGCCAAGTTTGTTTCACAAAAAAAGGCTTAGGCATCTCCTATGGCAGGAAGAAGCGGAGACAGCGACGAACAACTCCTCGCAGCAGTAAGGATCATCAAGGTCCTCTACCAAAGCAGTGAGTAGTATATGTGATGCAACCTTTACAGCTAGTAGCAATAATAGCATTAGTAGTAGTAGCAATAATAGCAATAGTTGTGTGGACCATAGTATTCATAGAATATAAGAAAATATTAAGACAAAGAAAAATAGACAAGTTACTTGAGAGAATAAGAGATAGAGCAGAAGACAGTGGCAATGAAAGCGAAGGAGACCAGGAAGAATTATCAGCACTTATGGAGATGGGGCATCATGCTCCTGGGGATGTTGATGATCTGTAGTGCTGCAAGCCAATTGTGGGTCACAGTCTATTATGGGGTACCTGTGTGGAAAGAAGCAACTACCACTCTATTTTGTGCATCAGATGCTAAAGCATATGATACAGAGGTACATAATGTTTGGGCCACACATGCCTGTGTACCCACAGACCCCAACCCACAAGAAGTAGTATTAGGAAATGTGACAGAAGATTTTAACATGTGGAAAAATAACATGGTAGAACAAATGCATGAGGATATAATCAGTTTATGGGATCAAAGCCTAAAACCATGTGTAAAGATAACCCCACTTTGTGTTACTTTAAATTGCACTGAGTACAGTAATGCTACTTCTACTACATGGGGTCAGATGGAGAAAGGAGAAATAAAAAACTGCTCTTTCAATGTCACCACAAACATAAAAAACAAGATGCAAAAAGAATATGCACTTTTTTATAAACTTGATGTAGTACCAATAGGTGATAATAGTACAAACTATAGGTTGATAAAGTGTAATACCTCAGCCATTACACAGGCCTGTCCAAAGGTATCCTTTCAGCCAATTCCCATACATTATTGTGCCCCGGCTGGTTTTGCGATTCTGAAGTGCAATAATAAGACGTTCAATGGATTAGGACCCTGTACAAATGTCAGCACAGTACAATGTACACATGGAATTAGGCCAGTAGTGTCAACTCAACTACTATTAAATGGCAGTCTAGCAGAAGAAGAGATAGTAATTAGATCTGAAAATTTCTCAGACAATGCTAAAAATATAATAGTACATCTGAATGCATCTATAGAAATTAATTGTACAAGACCCAATAACAACACACGCAAAAGTATAACTATAGGACCAGGGAGAGCATTTTATGCTACAGGAGATGTAATAGGAGATATAAGACAAGCACATTGTAACATTAGTGGAGAAAAATGGAATGAAGCGTTAAAACAGATAGCTATAAAACTAAGAGAACAATTTGGGCATAATAAGACAATAGTTTTTAATCAATCCTCAGGAGGGGACCCAGAAATTGTAGCACACAGTGTTAATTGTGGAGGGGAGTTTTTCTACTGTAATTCAACAAAACTATTTAATAGCACTTGGACTCGGAATAATACTACAGAGTCAAATGAAACTATCACACTCCCATGCAAAATAAAACAAATTATAAACTTATGGCAAGAAGTAGGAAAAGCAATATATGCCCCTCCCATCAGTGGGCCAATTAGATGTTCATCAAACATTACAGGGCTACTATTAACAAGAGATGGCGGCAATACAAGTGAGACAAACAAGGAGACCTTCAGGCCTGGAGGAGGAGATATGAGGGACAATTGGAGAAGTGAATTATATAAATATAAAGTAGTAAAAATTGAACCATTAGGAGTAGCACCCACCAAGGCAAAGAGAAGAGTGGTGCAGAGAGAAAGAAGAGCAGTGGGAACATTCGGAGCTCTGTTCCTTGGGTTCTTGGGAACAGCAGGAAGCACTATGGGCGCAGCGTCAATAACGCTGACGGTACAGGCCAGACAATTATTGTCTGGTATAGTGCAACAGCAGAACAATCTGCTGAAGGCTATTGAGGCGCAACAACACCTGTTGCAACTCACAGTCTGGGGTATTAAGCAGCTCCAGGCAAGAGTCCTGGCTGTGGAGAGATACCTAAAGGATCAACAGCTCCTAGGGCTTTGGGGATGCTCTGGAAAACTCATCTGTACCACTACTGTGCCTTGGAATGCTAGTTGGAGTAATAAATCTCTGGAGCAAATTTGGGAAAACATGACCTGGATGCAGTGGGAAAAAGAAATTGATAATTACACAGGCATAATATACAGCTTAATTTCAGAATCGCAACTCCAGCAAGAAAAGAATGAAAAAGAATTATTGGAATTAGATAAGTGGGCAAGTTTGTGGACTTGGTTTGATATAACAAACTGGCTGTGGTATATAAGAATATTCATAATGATAGTAGGAGGCTTGATAGGTTTAAGAATAGTTTTTGCTGTGCTTTCTATAGTAAATAGAGTTAGGAAGGGATACTCACCATTATCATTTCAGACCCGCCTCCCAACCCCGAGGGGACCCGACAGGCCCGAAGGAATCGAAGAAGAAGGTGGAGAGAGAGGCAGAGACACATCCATTCGATTAGTGGATGGATTCTTAGCTCTTATCTGGGACGACCTGAGGAACCTGTGCCTCTTCAGCTACCACCACTTGAGAGACTTAATCTTAATTGTAGTGAGGACTGTGGAACTTCTGGGACGCAGGGGGTGGGAACTCCTCAAGTATTGGTGGAATCTCCTGAAGTATTGGAGTCAGGAACTAAAGAAGAGCGCTGTTAGCTTGTTCAACGCTGCGGCTATAGCAGTAGCTGAAGGGACAGATAGGGTTATAGAAGTAGTACAAAGAGCTGGTAGAGGTATCCTCCACGTACCTAGAAGAATAAGACAGGGCTTAGAAAGGGCTTTGCAATAAGATGGGTGGCAAGTGGTCAAAAGGTAGTTTGGTTGGATGGCCTAAGGTAATGGAACGAATGAAGCAAACTGAACCAGCAGCAGATGGGGTGGGAGCAGCATCTCGGGACTTGGAAAAATATGGGGCAATTACAAGTAGCAATACACCAGCTACTAATGCTACTTGTGCCTGGCTAGAAGCACAAGAGGAGGAGGAGGTGGGTTTTCCAGTCAGACCTCAGGTACCTTTAAGACCAATGACTTACAAAGGAGCTTTAGATCTTAGCCACTTTTTAAAAGAAAAGGGGGGACTGGAAGGGCTAATTTACTCCCAAAAGAGACAAGATATCCTTGATCTGTGGGTTTACCACACACAAGGCTACTTCCCTGATTGGCAGTGCTACACACCAGGGCCAGGGGTCAGATATCCATTGTGTTTTGGATGGTGCTTCAAGCTAGTACCAGTGGAGCCAGAGGAGGTAGAAAAGGCCAACGAAGGAGAGAACAACTGCTTGCTACACCCTATGAGCCAGCATGGGATAGATGACCCGGAGAGAGAAGTGTTACAATGGAAGTTTGATAGCCGCCTAGCATTTCATCACATGGCCCGAGAGCAGCATCCGGAGTATTTTAAAGACTGCTGACACCAAGACTTCTACTAAAGACTGCTGACACCAAGACTTTTACAAGGGACTTTCCGCTGGGGACTTTCCAGGGAGGCGTGGACTGGGCGGGACAGGGGAGTGGCGAGCCCTCAGATGCTGCATATAAGCAGCTGCTTTCTGCTTGTACTGGGTCTCTCTAGTTGAACCAGATCTGAGCCTGGGAGCTCTCTGGCCGACTGGGGAACCCACTGCTTAAGCCTCAATAAAGCTTGCCTTGAGGCGCCCGAACAGGGACTTGAAAACGAAAGGTAACTAGCGTCTGTTGTGTGACTCTGGTAACTAGAG
		008-001-UJ-PL4-H9_S32	1									CACCAAATCTCTAGCAGTGGCGCCCGAACAGGGACTTGAAAGCGAAAGTTAGTTGAACCAGAGGAGCTCTCTCGACGCAGGGACTCGGCTTGCTGCAGCGCGCACAGCAAGAGGCGAGGGGCGGCGACTGGTGAGTACGCCATAACTTTTTTTGACTAGCGGAGGCTAGAAGGAGAGAGATGGGTGCGAGAGCGTCGGTATTAAGCGGGGGAAAATTAGATAAATGGGAAAAAATTCGGTTAAGGCCAGGGGGAAAGAAAAAATATCGATTAAAACATATAGTATGGGCAAGCAGGGAGCTAGAACGATTTGCAGTTAATCCTGGCCTGTTAGAAACAGCAGAAGGTTGTAGACAAATACTGGGACAGCTACAACCATCCCTTCAGACAGGATCAGAAGAACTTAGGTCATTATTCAATACAATAGCAGTCCTCTTTTGTGTACATCAAAAGATAGACATACAAGACACCAAGGAAGCTTTAGAGAAAATAGAGGAAGAGCAAAATAAAAGTAAGAAAAAAGCACAGCAAGCAACAGCTGACACAGGAAACAGCAGCAGCCAGGTCAGCCAAAATTACCCTATAGTGCAAAACCTTCAGGGCCAAATGGTACATCAGGCCATATCACCTAGAACTTTGAATGCATGGGTAAAAGTAGTAGAAGAAAAGGCTTTCAGCCCAGAGGTAATACCTATGTTTTCAGCATTATCAGAAGGAGCCACCCCACAAGATTTAAATACCATGCTGAATACAGTGGGGGGACACCAAGCAGCCATGCAAATGTTAAAAGAGACCATCAATGAGGAAGCTGCAGAATGGGATAGATTGCATCCAGTGCATGCAGGGCCTATTGCGCCAGGACAGATGAGAGAACCAAGGGGAAGTGATATAGCAGGAACTACTAGTACCCTTCAGGAACAAATAGGATGGATGACAAATAATCCACCTATCCCAGTAGGAGAAATCTATAAAAGATGGATAATCCTGGGATTAAATAAAATAGTGAGAATGTATAGCCCTACCAGCATTCTGGACATAAGACAAGGACCAAAGGAATCCTTCAGAGATTATGTAGACCGGTTCTATAAAACTCTAAGAGCCGAGCAAGCTTCACAGGAAGTAAAAAATTGGATGACAGAAACCTTGTTGGTCCAAAATGCGAACCCAGATTGTAAGACTATTCTAAAAGCATTAGGACCAGCAGCTACACTAGAAGAGATGATGACAGCATGTCAGGGAGTGGGGGGACCCAGCCATAAAGCAAGAATCTTGGCTGAAGCAATGAGCCAAGTAACAAGTCAGTCAGCCATAATGATGCAGAGAGGCAATTTTAGGAGCCAAAGAAAGATTGTTAAGTGTTTCAATTGTGGCAAAGACGGGCACATAGCCAAAAATTGCAGGGCCCCTAGGAAAAAGGGCTGTTGGAAATGTGGAAAGGAAGGACACCAAATGAAAGATTGTCCTGAGAGACAGGCTAATTTTTTAGGGGGGATCTGGCCTTCCAGAAAAGGGAGGCCAGGAAATTTTCTTCAGAACAGACCAGAGCCAACAGCCCCACCAGCCCCACTAGAAGAGAGCTTCAGGTTTGGGGAAGAGACAACAACTCCCCCTCAGAAGCAGGAGCCGATAGACAAGGAACTATATCCTTTAGCTTCCCTCAAATCACTCTTTGGCAACGACCCCTCGTCACAGTAAAAATAGGGGGGCAACTAAAAGAAGCTCTATTAGATACAGGAGCAGATGATACAGTATTAGAAGACATGAATTTGCCAGGAAGATGGAAACCAAAAATGATAGGGGGAATTGGAGGCTTTATCAAAGTAAAACAGTATGATCAGGTACAAGTAGAAATTTGTGGATATAAAGCTATAGGTACAGTATTAGTAGGACCTACACCTGTCAACATAATTGGAAGAAATCTGTTGACTCAAATTGGTTGCACTTTAAATTTTCCCATTAGTCCTATTGAAACTGTACCAGTAAAATTAAAGTCAGGGATGGATGGTCCAAAGGTTAAACAATGGCCATTGACAGAGGAAAAAATAAAAGCACTAGTAGAAATTTGCACAGAAATGGAGAAGGAAGGGAAAATTTCAAAAATTGGACCTGAAAATCCATACAATACTCCAGTATTTGCCATAAAGAAAAAAGACAGTACTAAATGGAGAAAATTAGTAGATTTCAGAGAACTTAATAAGAGAACTCAAGACTTTTGGGAGGTTCAATTGGGAATACCACATCCCGCAGGGTTGAAAAAGCAAAAATCAGTAACAGTATTGGATGTGGGTGATGCCTATTTTTCAGTTCCCTTAGATGAGGATTTCAGAAAATATACTGCATTTACCATACCTAGTGTAAACAATGAGACACCAGGGATTAGATATCAGTATAATGTGCTCCCACAGGGATGGAAAGGATCACCAGCAATATTCCAATGTAGCATGACAAAAATCTTAGAACCTTTTAGAAAGCAAAATCCAGACATAGTTATTTACCAATACATGGATGATTTGTATGTAGGATCTGATTTAGAGATAGGGCAACATAGAGCAAAAATAGAGGAACTGAGACAACATCTGTTGAAGTGGGGATTTACCACACCAGACAAAAAACATCAGAAAGAACCTCCATTCCTTTGGATGGGTTATGAACTCCATCCTGATAAATGGACAGTACAGCCTATAGTGCTGCCAGAGAAAGACAGCTGGACTGTCAATGACATACAGAAATTAGTGGGGAAATTGAATTGGGCGAGTCAGATTTATGCAGGGATTAAAGTAAAGCAATTATGTAAACTCCTTAGGGGAACCAAAGCACTAACAGAAGTAATACCGTTAACAGAAGAAGCAGAGCTAGAGCTGGCAGAAAACAGGGAAATTCTAAAAGAACCAGTACATGGAGTGTATTATGACCCATCAAAAGACTTAGTAGCAGAAGTACAGAAGCAGGGGGAAGGCCAATGGACATATCAAATTTACCAAGAACCATTTAAAAATCTGAAAACAGGGAAGTATGCAAGAACGAGGGGAGCCCACACTAATGATGTAAAACAGTTAACAGAGGCAGTGCAAAAGATAGCCACAGAAAGCATAGTAATATGGGGAAAGACTCCAAAATTTAAGCTGCCCATACAAAAAGAAACATGGGAAGCATGGTGGATGGAGTATTGGCAAGCCACCTGGATTCCTGAATGGGAGTTTGTCAATACCCCTCCCTTAGTGAAATTATGGTACCAGTTAGAGAAAGAACCCATAGTAGGAGCAGAAACTTTCTATGTAGATGGGGCAGCTAATAAGGAAACTAAATCAGGAAAAGCAGGATATGTTACTGACAGAGGAAGACAAAAAGTTGTCCCCCTAACTGACACAACAAATCAGAAGACTGAGTTACAAGCAATATATCTAGCTCTGCAGGATTCGGGATTAGAAGTCAATATAGTAACAGACTCACAATATGCATTAGGAATCATTCAAGCACAACCAGATAAGAGTGAATCAGAAATAGTCAGTCAAATAATAGAGCAATTAATAAGAAAGGAAAAGGTCTACCTGGCATGGGTGCCAGCACACAAAGGAATTGGAGGAAATGAACAAGTAGACAAATTAGTCAGTGCTGGAGTCAGAAGAGTACTATTTTTAGATGGAATAGATAAAGCCCAAGAGGACCATGAAAAATATCACAGTAATTGGAGAGCAATGGCTAATGATTTTAACATACCACCTGTAGTAGCAAAAGAAATAGTAGCCAGCTGTGATAAATGTCAGATAAAAGGAGAAGCCATGCATGGACAAGTAGACTGTAGTCCAGGAATATGGCAATTAGATTGTACACATTTAGAAGGAAAAATTATCCTGGTAGCAGTTCATGTAGCCAGTGGGTATATAGAAGCAGAGGTCATTCCAGCAGAGACAGGGCAGGAAACAGCATACTTTATCTTAAAATTAGCAGGAAGATGGCCAGTACAAGCAATACATACAGACAATGGCCCCAATTTCACTAGTACTACTGTTAAGGCTGCCTGTTGGTGGGCAGGAGTCAAGCAGGAATTTGGCATTCCCTACAATCCCCAAAGTCAAGGTGTAGTAGAATCTATGAATAAAGAATTAAAGAAAATTATAGGACAGGTAAGAGATCAGGCTGAACATCTTAAGACAGCAGTACAAATGGCAGTATTCATCCACAATTTTAAAAGAAAAGGGGGGATTGGGGGGTACAGTGCAGGGGAAAGAATAGTAGACATAATAGCAACAGACATACAAACTAAAGAACTACAAAAACAAATTACAAAAATTCAAAATTTTCGGGTTTATTACAGGGACAACAGAGATCCACTTTGGAAGGGACCAGCAAAGCTTCTCTGGAAAGGTGAAGGGGCAGTAGTCATACAAGATAATAGTGATATAAAAGTAGTGCCAAGAAGAAAAGTAAAGATCATTAGGGATTATGGAAAACAGATGGCAGGTGATGATTGTGTGGCAAGTAGACAGGATGAGGATTAGAACATGGAAAAGTTTAGTAAAACACCATATGTATGTTTCAGGGAAAGCTAAAAAATGGTTTTATAGACATCACTATGAAAGCACTCATCCAAGAATAAGTTCAGAAGTACACATCCCACTAGGGGATGCCAAATTGGTAATAACAACATATTGGGGTCTGCATACAGGAGAAAGAGACTGGCATTTGGGCCAGGGAGTCTCCATAGAATGGAGGATAAGGAGATATAGCACACAAGTAGACCCTGGCCTAGCAGACCAACTAATTCATCTGTATTATTTTGATTGTTTTTCAGAATCTGCTATAAGAAAAGCCATAATAGGACATATAGTTAGTCCTAGTTGTGAATATCAAGCAGGACATAACAAGGTAGGATCTCTACAATACTTGGCACTAGCGGCCTTAAGAAAACCAAAAAAGACAAAGCCACCTTTGCCTAGTGTTGCGAAACTGACAGAGGATAGATGGAACAAGCCCCGGAAGACCAAGGGCCACAGAGGGAGCCATACAATGAATGGGCATTAGAGCTTTTAGAGGAGCTTAAGAATGAAGCTGTTAGACATTTTCCTAGGCCATGGCTACATGGCTTAGGACAATATATCTATGAAACCTATGGGGATACTTGGACAGGAGTGGAAGCCATAATAAGAATTTTGCAAAACCTGCTGTTTATTCATTTCAGAATTGGATGTCAACATAGCAGAATAGGCATTACTCTTCAGAGGAGAGCAAGAAATGGAGCCCGTAGATCCTAGACTAGAGCCCTGGAAGCATCCAGGAAGTCAGCCTAAGACTGCTTGTAACAATTGCTATTGTAAAAGTTGTTGCTTTCACTGCCAAGTTTGTTTCACAAAAAAAGGCTTAGGCATCTCCTATGGCAGGAAGAAGCGGAGACAGCGACGAACAACTCCTCGCAGCAGTAAGGATCATCAAGGTCCTCTACCAAAGCAGTGAGTAGTATATGTGATGCAACCTTTACAGCTAGTAGCAATAATAGCATTAGTAGTAGTAGCAATAATAGCAATAGTTGTGTGGACCATAGTATTCATAGAATATAAGAAAATATTAAGACAAAGAAAAATAGACAAGTTACTTGAGAGAATAAGAGATAGAGCAGAAGACAGTGGCAATGAAAGCGAAGGAGACCAGGAAGAATTATCAGCACTTATGGAGATGGGGCATCATGCTCCTGGGGATGTTGATGATCTGTAGTGCTGCAAGCCAATTGTGGGTCACAGTCTATTATGGGGTACCTGTGTGGAAAGAAGCAACTACCACTCTATTTTGTGCATCAGATGCTAAAGCATATGATACAGAGGTACATAATGTTTGGGCCACACATGCCTGTGTACCCACAGACCCCAACCCACAAGAAGTAGTATTAGGAAATGTGACAGAAGATTTTAACATGTGGAAAAATAACATGGTAGAACAAATGCATGAGGATATAATCAGTTTATGGGATCAAAGCCTAAAACCATGTGTAAAGATAACCCCACTTTGTGTTACTTTAAATTGCACTGAGTACAGTAATGCTACTTCTACTACATGGGGTCAGATGGAGAAAGGAGAAATAAAAAACTGCTCTTTCAATGTCACCACAAACATAAAAAACAAGATGCAAAAAGAATATGCACTTTTTTATAAACTTGATGTAGTACCAATAGGTGATAATAGTACAAACTATAGGTTGATAAAGTGTAATACCTCAGCCATTACACAGGCCTGTCCAAAGGTATCCTTTCAGCCAATTCCCATACATTATTGTGCCCCGGCTGGTTTTGCGATTCTGAAGTGCAATAATAAGACGTTCAATGGATTAGGACCCTGTACAAATGTCAGCACAGTACAATGTACACATGGAATTAGGCCAGTAGTGTCAACTCAACTACTATTAAATGGCAGTCTAGCAGAAGAAGAGATAGTAATTAGATCTGAAAATTTCTCAGACAATGCTAAAAATATAATAGTACATCTGAATGCATCTATAGAAATTAATTGTACAAGACCCAATAACAACACACGCAAAAGTATAACTATAGGACCAGGGAGAGCATTTTATGCTACAGGAGATGTAATAGGAGATATAAGACAAGCACATTGTAACATTAGTGGAGAAAAATGGAATGAAGCGTTAAAACAGATAGCTATAAAACTAAGAGAACAATTTGGGCATAATAAGACAATAGTTTTTAATCAATCCTCAGGAGGGGACCCAGAAATTGTAGCACACAGTGTTAATTGTGGAGGGGAGTTTTTCTACTGTAATTCAACAAAACTATTTAATAGCACTTGGACTCGGAATAATACTACAGAGTCAAATGAAACTATCACACTCCCATGCAAAATAAAACAAATTATAAACTTATGGCAAGAAGTAGGAAAAGCAATATATGCCCCTCCCATCAGTGGGCCAATTAGATGTTCATCAAACATTACAGGGCTACTATTAACAAGAGATGGCGGCAATACAAGTGAGACAAACAAGGAGACCTTCAGGCCTGGAGGAGGAGATATGAGGGACAATTGGAGAAGTGAATTATATAAATATAAAGTAGTAAAAATTGAACCATTAGGAGTAGCACCCACCAAGGCAAAGAGAAGAGTGGTGCAGAGAGAAAGAAGAGCAGTGGGAACATTCGGAGCTCTGTTCCTTGGGTTCTTGGGAACAGCAGGAAGCACTATGGGCGCAGCGTCAATAACGCTGACGGTACAGGCCAGACAATTATTGTCTGGTATAGTGCAACAGCAGAACAATCTGCTGAAGGCTATTGAGGCGCAACAACACCTGTTGCAACTCACAGTCTGGGGTATTAAGCAGCTCCAGGCAAGAGTCCTGGCTGTGGAGAGATACCTAAAGGATCAACAGCTCCTAGGGCTTTGGGGATGCTCTGGAAAACTCATCTGTACCACTACTGTGCCTTGGAATGCTAGTTGGAGTAATAAATCTCTGGAGCAAATTTGGGAAAACATGACCTGGATGCAGTGGGAAAAAGAAATTGATAATTACACAGGCATAATATACAGCTTAATTTCAGAATCGCAACTCCAGCAAGAAAAGAATGAAAAAGAATTATTGGAATTAGATAAGTGGGCAAGTTTGTGGACTTGGTTTGATATAACAAACTGGCTGTGGTATATAAGAATATTCATAATGATAGTAGGAGGCTTGATAGGTTTAAGAATAGTTTTTGCTGTGCTTTCTATAGTAAATAGAGTTAGGAAGGGATACTCACCATTATCATTTCAGACCCGCCTCCCAACCCCGAGGGGACCCGACAGGCCCGAAGGAATCGAAGAAGAAGGTGGAGAGAGAGGCAGAGACACATCCATTCGATTAGTGGATGGATTCTTAGCTCTTATCTGGGACGACCTGAGGAACCTGTGCCTCTTCAGCTACCACCACTTGAGAGACTTAATCTTAATTGTAGTGAGGACTGTGGAACTTCTGGGACGCAGGGGGTGGGAACTCCTCAAGTATTGGTGGAATCTCCTGAAGTATTGGAGTCAGGAACTAAAGAAGAGCGCTGTTAGCTTGTTCAACGCTGCGGCTATAGCAGTAGCTGAAGGGACAGATAGGGTTATAGAAGTAGTACAAAGAGCTGGTAGAGGTATCCTCCACGTACCTAGAAGAATAAGACAGGGCTTAGAAAGGGCTTTGCAATAAGATGGGTGGCAAGTGGTCAAAAGGTAGTTTGGTTGGATGGCCTAAGGTAATGGAACGAATGAAGCAAACTGAACCAGCAGCAGATGGGGTGGGAGCAGCATCTCGGGACTTGGAAAAATATGGGGCAATTACAAGTAGCAATACACCAGCTACTAATGCTACTTGTGCCTGGCTAGAAGCACAAGAGGAGGAGGAGGTGGGTTTTCCAGTCAGACCTCAGGTACCTTTAAGACCAATGACTTACAAAGGAGCTTTAGATCTTAGCCACTTTTTAAAAGAAAAGGGGGGACTGGAAGGGCTAATTTACTCCCAAAAGAGACAAGATATCCTTGATCTGTGGGTTTACCACACACAAGGCTACTTCCCTGATTGGCAGTGCTACACACCAGGGCCAGGGGTCAGATATCCATTGTGTTTTGGATGGTGCTTCAAGCTAGTACCAGTGGAGCCAGAGGAGGTAGAAAAGGCCAACGAAGGAGAGAACAACTGCTTGCTACACCCTATGAGCCAGCATGGGATAGATGACCCGGAGAGAGAAGTGTTACAATGGAAGTTTGATAGCCGCCTAGCATTTCATCACATGGCCCGAGAGCAGCATCCGGAGTATTTTAAAGACTGCTGACACCAAGACTTTTACAAGGGACTTTCCGCTGGGGACTTTCCAGGGAGGCGTGGACTGGGCGGGACAGGGGAGTGGCGAGCCCTCAGATGCTGCATATAAGCAGCTGCTTTCTGCTTGTACTGGGTCTCTCTAGTTGAACCAGATCTGAGCCTGGGAGCTCTCTGGCCGACTGGGGAACCCACTGCTTAAGCCTCAATAAAGCTTGCCTTGAGGCGCCCGAACAGGGACCTGAAAACGAAAGCCTCAATAAAGCTTGCCTTGATTAAGCCTCAATAAAGCTTGCCTTGAGGCG
		008-001-UJ-PL4-K15_S212	1									GAACAGGGACCTGAAAACGAAAGTTAGTTGAACCAGAGGAGCTCTCTCGACGCAGGGACTCGGCTTGCTGCAGCGCGCACAGCAAGAGGCGAGGGGCGGCGACTGGTGAGTACGCCATAACTTTTTTTGACTAGCGGAGGCTAGAAGGAGAGAGATGGGTGCGAGAGCGTCGGTATTAAGCGGGGGAAAATTAGATAAATGGGAAAAAATTCGGTTAAGGCCAGGGGGAAAGAAAAAATATCGATTAAAACATATAGTATGGGCAAGCAGGGAGCTAGAACGATTTGCAGTTAATCCTGGCCTGTTAGAAACAGCAGAAGGTTGTAGACAAATACTGGGACAGCTACAACCATCCCTTCAGACAGGATCAGAAGAACTTAGGTCATTATTCAATACAATAGCAGTCCTCTTTTGTGTACATCAAAAGATAGACATACAAGACACCAAGGAAGCTTTAGAGAAAATAGAGGAAGAGCAAAATAAAAGTAAGAAAAAAGCACAGCAAGCAACAGCTGACACAGGAAACAGCAGCAGCCAGGTCAGCCAAAATTACCCTATAGTGCAAAACCTTCAGGGCCAAATGGTACATCAGGCCATATCACCTAGAACTTTGAATGCATGGGTAAAAGTAGTAGAAGAAAAGGCTTTCAGCCCAGAGGTAATACCTATGTTTTCAGCATTATCAGAAGGAGCCACCCCACAAGATTTAAATACCATGCTGAATACAGTGGGGGGACACCAAGCAGCCATGCAAATGTTAAAAGAGACCATCAATGAGGAAGCTGCAGAATGGGATAGATTGCATCCAGTGCATGCAGGGCCTATTGCGCCAGGACAGATGAGAGAACCAAGGGGAAGTGATATAGCAGGAACTACTAGTACCCTTCAGGAACAAATAGGATGGATGACAAATAATCCACCTATCCCAGTAGGAGAAATCTATAAAAGATGGATAATCCTGGGATTAAATAAAATAGTGAGAATGTATAGCCCTACCAGCATTCTGGACATAAGACAAGGACCAAAGGAATCCTTCAGAGATTATGTAGACCGGTTCTATAAAACTCTAAGAGCCGAGCAAGCTTCACAGGAAGTAAAAAATTGGATGACAGAAACCTTGTTGGTCCAAAATGCGAACCCAGATTGTAAGACTATTCTAAAAGCATTAGGACCAGCAGCTACACTAGAAGAGATGATGACAGCATGTCAGGGAGTGGGGGGACCCAGCCATAAAGCAAGAATCTTGGCTGAAGCAATGAGCCAAGTAACAAGTCAGTCAGCCATAATGATGCAGAGAGGCAATTTTAGGAGCCAAAGAAAGATTGTTAAGTGTTTCAATTGTGGCAAAGACGGGCACATAGCCAAAAATTGCAGGGCCCCTAGGAAAAAGGGCTGTTGGAAATGTGGAAAGGAAGGACACCAAATGAAAGATTGTCCTGAGAGACAGGCTAATTTTTTAGGGGGGATCTGGCCTTCCAGAAAAGGGAGGCCAGGAAATTTTCTTCAGAACAGACCAGAGCCAACAGCCCCACCAGCCCCACTAGAAGAGAGCTTCAGGTTTGGGGAAGAGACAACAACTCCCCCTCAGAAGCAGGAGCCGATAGACAAGGAACTATATCCTTTAGCTTCCCTCAAATCACTCTTTGGCAACGACCCCTCGTCACAGTAAAAATAGGGGGGCAACTAAAAGAAGCTCTATTAGATACAGGAGCAGATGATACAGTATTAGAAGACATGAATTTGCCAGGAAGATGGAAACCAAAAATGATAGGGGGAATTGGAGGCTTTATCAAAGTAAAACAGTATGATCAGGTACAAGTAGAAATTTGTGGATATAAAGCTATAGGTACAGTATTAGTAGGACCTACACCTGTCAACATAATTGGAAGAAATCTGTTGACTCAAATTGGTTGCACTTTAAATTTTCCCATTAGTCCTATTGAAACTGTACCAGTAAAATTAAAGTCAGGGATGGATGGTCCAAAGGTTAAACAATGGCCATTGACAGAGGAAAAAATAAAAGCACTAGTAGAAATTTGCACAGAAATGGAGAAGGAAGGGAAAATTTCAAAAATTGGACCTGAAAATCCATACAATACTCCAGTATTTGCCATAAAGAAAAAAGACAGTACTAAATGGAGAAAATTAGTAGATTTCAGAGAACTTAATAAGAGAACTCAAGACTTTTGGGAGGTTCAATTGGGAATACCACATCCCGCAGGGTTGAAAAAGCAAAAATCAGTAACAGTATTGGATGTGGGTGATGCCTATTTTTCAGTTCCCTTAGATGAGGATTTCAGAAAATATACTGCATTTACCATACCTAGTGTAAACAATGAGACACCAGGGATTAGATATCAGTATAATGTGCTCCCACAGGGATGGAAAGGATCACCAGCAATATTCCAATGTAGCATGACAAAAATCTTAGAACCTTTTAGAAAGCAAAATCCAGACATAGTTATTTACCAATACATGGATGATTTGTATGTAGGATCTGATTTAGAGATAGGGCAACATAGAGCAAAAATAGAGGAACTGAGACAACATCTGTTGAAGTGGGGATTTACCACACCAGACAAAAAACATCAGAAAGAACCTCCATTCCTTTGGATGGGTTATGAACTCCATCCTGATAAATGGACAGTACAGCCTATAGTGCTGCCAGAGAAAGACAGCTGGACTGTCAATGACATACAGAAATTAGTGGGGAAATTGAATTGGGCGAGTCAGATTTATGCAGGGATTAAAGTAAAGCAATTATGTAAACTCCTTAGGGGAACCAAAGCACTAACAGAAGTAATACCGTTAACAGAAGAAGCAGAGCTAGAGCTGGCAGAAAACAGGGAAATTCTAAAAGAACCAGTACATGGAGTGTATTATGACCCATCAAAAGACTTAGTAGCAGAAGTACAGAAGCAGGGGGAAGGCCAATGGACATATCAAATTTACCAAGAACCATTTAAAAATCTGAAAACAGGGAAGTATGCAAGAACGAGGGGAGCCCACACTAATGATGTAAAACAGTTAACAGAGGCAGTGCAAAAGATAGCCACAGAAAGCATAGTAATATGGGGAAAGACTCCAAAATTTAAGCTGCCCATACAAAAAGAAACATGGGAAGCATGGTGGATGGAGTATTGGCAAGCCACCTGGATTCCTGAATGGGAGTTTGTCAATACCCCTCCCTTAGTGAAATTATGGTACCAGTTAGAGAAAGAACCCATAGTAGGAGCAGAAACTTTCTATGTAGATGGGGCAGCTAATAAGGAAACTAAATCAGGAAAAGCAGGATATGTTACTGACAGAGGAAGACAAAAAGTTGTCCCCCTAACTGACACAACAAATCAGAAGACTGAGTTACAAGCAATATATCTAGCTCTGCAGGATTCGGGATTAGAAGTCAATATAGTAACAGACTCACAATATGCATTAGGAATCATTCAAGCACAACCAGATAAGAGTGAATCAGAAATAGTCAGTCAAATAATAGAGCAATTAATAAGAAAGGAAAAGGTCTACCTGGCATGGGTGCCAGCACACAAAGGAATTGGAGGAAATGAACAAGTAGACAAATTAGTCAGTGCTGGAGTCAGAAGAGTACTATTTTTAGATGGAATAGATAAAGCCCAAGAGGACCATGAAAAATATCACAGTAATTGGAGAGCAATGGCTAATGATTTTAACATACCACCTGTAGTAGCAAAAGAAATAGTAGCCAGCTGTGATAAATGTCAGATAAAAGGAGAAGCCATGCATGGACAAGTAGACTGTAGTCCAGGAATATGGCAATTAGATTGTACACATTTAGAAGGAAAAATTATCCTGGTAGCAGTTCATGTAGCCAGTGGGTATATAGAAGCAGAGGTCATTCCAGCAGAGACAGGGCAGGAAACAGCATACTTTATCTTAAAATTAGCAGGAAGATGGCCAGTACAAGCAATACATACAGACAATGGCCCCAATTTCACTAGTACTACTGTTAAGGCTGCCTGTTGGTGGGCAGGAGTCAAGCAGGAATTTGGCATTCCCTACAATCCCCAAAGTCAAGGTGTAGTAGAATCTATGAATAAAGAATTAAAGAAAATTATAGGACAGGTAAGAGATCAGGCTGAACATCTTAAGACAGCAGTACAAATGGCAGTATTCATCCACAATTTTAAAAGAAAAGGGGGGATTGGGGGGTACAGTGCAGGGGAAAGAATAGTAGACATAATAGCAACAGACATACAAACTAAAGAACTACAAAAACAAATTACAAAAATTCAAAATTTTCGGGTTTATTACAGGGACAACAGAGATCCACTTTGGAAGGGACCAGCAAAGCTTCTCTGGAAAGGTGAAGGGGCAGTAGTCATACAAGATAATAGTGATATAAAAGTAGTGCCAAGAAGAAAAGTAAAGATCATTAGGGATTATGGAAAACAGATGGCAGGTGATGATTGTGTGGCAAGTAGACAGGATGAGGATTAGAACATGGAAAAGTTTAGTAAAACACCATATGTATGTTTCAGGGAAAGCTAAAAAATGGTTTTATAGACATCACTATGAAAGCACTCATCCAAGAATAAGTTCAGAAGTACACATCCCACTAGGGGATGCCAAATTGGTAATAACAACATATTGGGGTCTGCATACAGGAGAAAGAGACTGGCATTTGGGCCAGGGAGTCTCCATAGAATGGAGGATAAGGAGATATAGCACACAAGTAGACCCTGGCCTAGCAGACCAACTAATTCATCTGTATTATTTTGATTGTTTTTCAGAATCTGCTATAAGAAAAGCCATAATAGGACATATAGTTAGTCCTAGTTGTGAATATCAAGCAGGACATAACAAGGTAGGATCTCTACAATACTTGGCACTAGCGGCCTTAAGAAAACCAAAAAAGACAAAGCCACCTTTGCCTAGTGTTGCGAAACTGACAGAGGATAGATGGAACAAGCCCCGGAAGACCAAGGGCCACAGAGGGAGCCATACAATGAATGGGCATTAGAGCTTTTAGAGGAGCTTAAGAATGAAGCTGTTAGACATTTTCCTAGGCCATGGCTACATGGCTTAGGACAATATATCTATGAAACCTATGGGGATACTTGGACAGGAGTGGAAGCCATAATAAGAATTTTGCAAAACCTGCTGTTTATTCATTTCAGAATTGGATGTCAACATAGCAGAATAGGCATTACTCTTCAGAGGAGAGCAAGAAATGGAGCCCGTAGATCCTAGACTAGAGCCCTGGAAGCATCCAGGAAGTCAGCCTAAGACTGCTTGTAACAATTGCTATTGTAAAAGTTGTTGCTTTCACTGCCAAGTTTGTTTCACAAAAAAAGGCTTAGGCATCTCCTATGGCAGGAAGAAGCGGAGACAGCGACGAACAACTCCTCGCAGCAGTAAGGATCATCAAGGTCCTCTACCAAAGCAGTGAGTAGTATATGTGATGCAACCTTTACAGCTAGTAGCAATAATAGCATTAGTAGTAGTAGCAATAATAGCAATAGTTGTGTGGACCATAGTATTCATAGAATATAAGAAAATATTAAGACAAAGAAAAATAGACAAGTTACTTGAGAGAATAAGAGATAGAGCAGAAGACAGTGGCAATGAAAGCGAAGGAGACCAGGAAGAATTATCAGCACTTATGGAGATGGGGCATCATGCTCCTGGGGATGTTGATGATCTGTAGTGCTGCAAGCCAATTGTGGGTCACAGTCTATTATGGGGTACCTGTGTGGAAAGAAGCAACTACCACTCTATTTTGTGCATCAGATGCTAAAGCATATGATACAGAGGTACATAATGTTTGGGCCACACATGCCTGTGTACCCACAGACCCCAACCCACAAGAAGTAGTATTAGGAAATGTGACAGAAGATTTTAACATGTGGAAAAATAACATGGTAGAACAAATGCATGAGGATATAATCAGTTTATGGGATCAAAGCCTAAAACCATGTGTAAAGATAACCCCACTTTGTGTTACTTTAAATTGCACTGAGTACAGTAATGCTACTTCTACTACATGGGGTCAGATGGAGAAAGGAGAAATAAAAAACTGCTCTTTCAATGTCACCACAAACATAAAAAACAAGATGCAAAAAGAATATGCACTTTTTTATAAACTTGATGTAGTACCAATAGGTGATAATAGTACAAACTATAGGTTGATAAAGTGTAATACCTCAGCCATTACACAGGCCTGTCCAAAGGTATCCTTTCAGCCAATTCCCATACATTATTGTGCCCCGGCTGGTTTTGCGATTCTGAAGTGCAATAATAAGACGTTCAATGGATTAGGACCCTGTACAAATGTCAGCACAGTACAATGTACACATGGAATTAGGCCAGTAGTGTCAACTCAACTACTATTAAATGGCAGTCTAGCAGAAGAAGAGATAGTAATTAGATCTGAAAATTTCTCAGACAATGCTAAAAATATAATAGTACATCTGAATGCATCTATAGAAATTAATTGTACAAGACCCAATAACAACACACGCAAAAGTATAACTATAGGACCAGGGAGAGCATTTTATGCTACAGGAGATGTAATAGGAGATATAAGACAAGCACATTGTAACATTAGTGGAGAAAAATGGAATGAAGCGTTAAAACAGATAGCTATAAAACTAAGAGAACAATTTGGGCATAATAAGACAATAGTTTTTAATCAATCCTCAGGAGGGGACCCAGAAATTGTAGCACACAGTGTTAATTGTGGAGGGGAGTTTTTCTACTGTAATTCAACAAAACTATTTAATAGCACTTGGACTCGGAATAATACTACAGAGTCAAATGAAACTATCACACTCCCATGCAAAATAAAACAAATTATAAACTTATGGCAAGAAGTAGGAAAAGCAATATATGCCCCTCCCATCAGTGGGCCAATTAGATGTTCATCAAACATTACAGGGCTACTATTAACAAGAGATGGCGGCAATACAAGTGAGACAAACAAGGAGACCTTCAGGCCTGGAGGAGGAGATATGAGGGACAATTGGAGAAGTGAATTATATAAATATAAAGTAGTAAAAATTGAACCATTAGGAGTAGCACCCACCAAGGCAAAGAGAAGAGTGGTGCAGAGAGAAAGAAGAGCAGTGGGAACATTCGGAGCTCTGTTCCTTGGGTTCTTGGGAACAGCAGGAAGCACTATGGGCGCAGCGTCAATAACGCTGACGGTACAGGCCAGACAATTATTGTCTGGTATAGTGCAACAGCAGAACAATCTGCTGAAGGCTATTGAGGCGCAACAACACCTGTTGCAACTCACAGTCTGGGGTATTAAGCAGCTCCAGGCAAGAGTCCTGGCTGTGGAGAGATACCTAAAGGATCAACAGCTCCTAGGGCTTTGGGGATGCTCTGGAAAACTCATCTGTACCACTACTGTGCCTTGGAATGCTAGTTGGAGTAATAAATCTCTGGAGCAAATTTGGGAAAACATGACCTGGATGCAGTGGGAAAAAGAAATTGATAATTACACAGGCATAATATACAGCTTAATTTCAGAATCGCAACTCCAGCAAGAAAAGAATGAAAAAGAATTATTGGAATTAGATAAGTGGGCAAGTTTGTGGACTTGGTTTGATATAACAAACTGGCTGTGGTATATAAGAATATTCATAATGATAGTAGGAGGCTTGATAGGTTTAAGAATAGTTTTTGCTGTGCTTTCTATAGTAAATAGAGTTAGGAAGGGATACTCACCATTATCATTTCAGACCCGCCTCCCAACCCCGAGGGGACCCGACAGGCCCGAAGGAATCGAAGAAGAAGGTGGAGAGAGAGGCAGAGACACATCCATTCGATTAGTGGATGGATTCTTAGCTCTTATCTGGGACGACCTGAGGAACCTGTGCCTCTTCAGCTACCACCACTTGAGAGACTTAATCTTAATTGTAGTGAGGACTGTGGAACTTCTGGGACGCAGGGGGTGGGAACTCCTCAAGTATTGGTGGAATCTCCTGAAGTATTGGAGTCAGGAACTAAAGAAGAGCGCTGTTAGCTTGTTCAACGCTGCGGCTATAGCAGTAGCTGAAGGGACAGATAGGGTTATAGAAGTAGTACAAAGAGCTGGTAGAGGTATCCTCCACGTACCTAGAAGAATAAGACAGGGCTTAGAAAGGGCTTTGCAATAAGATGGGTGGCAAGTGGTCAAAAGGTAGTTTGGTTGGATGGCCTAAGGTAATGGAACGAATGAAGCAAACTGAACCAGCAGCAGATGGGGTGGGAGCAGCATCTCGGGACTTGGAAAAATATGGGGCAATTACAAGTAGCAATACACCAGCTACTAATGCTACTTGTGCCTGGCTAGAAGCACAAGAGGAGGAGGAGGTGGGTTTTCCAGTCAGACCTCAGGTACCTTTAAGACCAATGACTTACAAAGGAGCTTTAGATCTTAGCCACTTTTTAAAAGAAAAGGGGGGACTGGAAGGGCTAATTTACTCCCAAAAGAGACAAGATATCCTTGATCTGTGGGTTTACCACACACAAGGCTACTTCCCTGATTGGCAGTGCTACACACCAGGGCCAGGGGTCAGATATCCATTGTGTTTTGGATGGTGCTTCAAGCTAGTACCAGTGGAGCCAGAGGAGGTAGAAAAGGCCAACGAAGGAGAGAACAACTGCTTGCTACACCCTATGAGCCAGCATGGGATAGATGACCCGGAGAGAGAAGTGTTACAATGGAAGTTTGATAGCCGCCTAGCATTTCATCACATGGCCCGAGAGCAGCATCCGGAGTATTTTAAAGACTGCTGACACCAAGACTTTTACAAGGGACTTTCCGCTGGGGACTTTCCAGGGAGGCGTGGACTGGGCGGGACAGGGGAGTGGCGAGCCCTCAGATGCTGCATATAAGCAGCTGCTTTCTGCTTGTACTGGGTCTCTCTAGTTGAACCAGATCTGAGCCTGGGAGCTCTCTGGCCGACTGGGGAACCCACTGCTTAAGCCTCAATAAAGCTT
		008-001-UJ-PL4-K22_S40	1									AGAGATCCCTCAGACTCTGGTAACTAGAGATCCCTCATAGCAAATCTCTAGCAGTGGCGCCCGAACAGGGACTTGAAAACGAAAGTTAGTTGAACCAGAGGAGCTCTCTCGACGCAGGGACTCGGCTTGCTGCAGCGCGCACAGCAAGAGGCGAGGGGCGGCGACTGGTGAGTACGCCATAACTTTTTTTGACTAGCGGAGGCTAGAAGGAGAGAGATGGGTGCGAGAGCGTCGGTATTAAGCGGGGGAAAATTAGATAAATGGGAAAAAATTCGGTTAAGGCCAGGGGGAAAGAAAAAATATCGATTAAAACATATAGTATGGGCAAGCAGGGAGCTAGAACGATTTGCAGTTAATCCTGGCCTGTTAGAAACAGCAGAAGGTTGTAGACAAATACTGGGACAGCTACAACCATCCCTTCAGACAGGATCAGAAGAACTTAGGTCATTATTCAATACAATAGCAGTCCTCTTTTGTGTACATCAAAAGATAGACATACAAGACACCAAGGAAGCTTTAGAGAAAATAGAGGAAGAGCAAAATAAAAGTAAGAAAAAAGCACAGCAAGCAACAGCTGACACAGGAAACAGCAGCAGCCAGGTCAGCCAAAATTACCCTATAGTGCAAAACCTTCAGGGCCAAATGGTACATCAGGCCATATCACCTAGAACTTTGAATGCATGGGTAAAAGTAGTAGAAGAAAAGGCTTTCAGCCCAGAGGTAATACCTATGTTTTCAGCATTATCAGAAGGAGCCACCCCACAAGATTTAAATACCATGCTGAATACAGTGGGGGGACACCAAGCAGCCATGCAAATGTTAAAAGAGACCATCAATGAGGAAGCTGCAGAATGGGATAGATTGCATCCAGTGCATGCAGGGCCTATTGCGCCAGGACAGATGAGAGAACCAAGGGGAAGTGATATAGCAGGAACTACTAGTACCCTTCAGGAACAAATAGGATGGATGACAAATAATCCACCTATCCCAGTAGGAGAAATCTATAAAAGATGGATAATCCTGGGATTAAATAAAATAGTGAGAATGTATAGCCCTACCAGCATTCTGGACATAAGACAAGGACCAAAGGAATCCTTCAGAGATTATGTAGACCGGTTCTATAAAACTCTAAGAGCCGAGCAAGCTTCACAGGAAGTAAAAAATTGGATGACAGAAACCTTGTTGGTCCAAAATGCGAACCCAGATTGTAAGACTATTCTAAAAGCATTAGGACCAGCAGCTACACTAGAAGAGATGATGACAGCATGTCAGGGAGTGGGGGGACCCAGCCATAAAGCAAGAATCTTGGCTGAAGCAATGAGCCAAGTAACAAGTCAGTCAGCCATAATGATGCAGAGAGGCAATTTTAGGAGCCAAAGAAAGATTGTTAAGTGTTTCAATTGTGGCAAAGACGGGCACATAGCCAAAAATTGCAGGGCCCCTAGGAAAAAGGGCTGTTGGAAATGTGGAAAGGAAGGACACCAAATGAAAGATTGTCCTGAGAGACAGGCTAATTTTTTAGGGGGGATCTGGCCTTCCAGAAAAGGGAGGCCAGGAAATTTTCTTCAGAACAGACCAGAGCCAACAGCCCCACCAGCCCCACTAGAAGAGAGCTTCAGGTTTGGGGAAGAGACAACAACTCCCCCTCAGAAGCAGGAGCCGATAGACAAGGAACTATATCCTTTAGCTTCCCTCAAATCACTCTTTGGCAACGACCCCTCGTCACAGTAAAAATAGGGGGGCAACTAAAAGAAGCTCTATTAGATACAGGAGCAGATGATACAGTATTAGAAGACATGAATTTGCCAGGAAGATGGAAACCAAAAATGATAGGGGGAATTGGAGGCTTTATCAAAGTAAAACAGTATGATCAGGTACAAGTAGAAATTTGTGGATATAAAGCTATAGGTACAGTATTAGTAGGACCTACACCTGTCAACATAATTGGAAGAAATCTGTTGACTCAAATTGGTTGCACTTTAAATTTTCCCATTAGTCCTATTGAAACTGTACCAGTAAAATTAAAGTCAGGGATGGATGGTCCAAAGGTTAAACAATGGCCATTGACAGAGGAAAAAATAAAAGCACTAGTAGAAATTTGCACAAAAATGGAGAAGGAAGGGAAAATTTCAAAAATTGGACCTGAAAATCCATACAATACTCCAGTATTTGCCATAAAGAAAAAAGACAGTACTAAATGGAGAAAATTAGTAGATTTCAGAGAACTTAATAAGAGAACTCAAGACTTTTGGGAGGTTCAATTGGGAATACCACATCCCGCAGGGTTGAAAAAGCAAAAATCAGTAACAGTATTGGATGTGGGTGATGCCTATTTTTCAGTTCCCTTAGATGAGGATTTCAGAAAATATACTGCATTTACCATACCTAGTGTAAACAATGAGACACCAGGGATTAGATATCAGTATAATGTGCTCCCACAGGGATGGAAAGGATCACCAGCAATATTCCAATGTAGCATGACAAAAATCTTAGAACCTTTTAGAAAGCAAAATCCAGACATAGTTATTTACCAATACATGGATGATTTGTATGTAGGATCTGATTTAGAGATAGGGCAACATAGAGCAAAAATAGAGGAACTGAGACAACATCTGTTGAAGTGGGGATTTACCACACCAGACAAAAAACATCAGAAAGAACCTCCATTCCTTTGGATGGGTTATGAACTCCATCCTGATAAATGGACAGTACAGCCTATAGTGCTGCCAGAGAAAGACAGCTGGACTGTCAATGACATACAGAAATTAGTGGGGAAATTGAATTGGGCGAGTCAGATTTATGCAGGGATTAAAGTAAAGCAATTATGTAAACTCCTTAGGGGAACCAAAGCACTAACAGAAGTAATACCGTTAACAGAAGAAGCAGAGCTAGAGCTGGCAGAAAACAGGGAAATTCTAAAAGAACCAGTACATGGAGTGTATTATGACCCATCAAAAGACTTAGTAGCAGAAGTACAGAAGCAGGGGGAAGGCCAATGGACATATCAAATTTACCAAGAACCATTTAAAAATCTGAAAACAGGGAAGTATGCAAGAACGAGGGGAGCCCACACTAATGATGTAAAACAGTTAACAGAGGCAGTGCAAAAGATAGCCACAGAAAGCATAGTAATATGGGGAAAGACTCCAAAATTTAAGCTGCCCATACAAAAAGAAACATGGGAAGCATGGTGGATGGAGTATTGGCAAGCCACCTGGATTCCTGAATGGGAGTTTGTCAATACCCCTCCCTTAGTGAAATTATGGTACCAGTTAGAGAAAGAACCCATAGTAGGAGCAGAAACTTTCTATGTAGATGGGGCAGCTAATAAGGAAACTAAATCAGGAAAAGCAGGATATGTTACTGACAGAGGAAGACAAAAAGTTGTCCCCCTAACTGACACAACAAATCAGAAGACTGAGTTACAAGCAATATATCTAGCTCTGCAGGATTCGGGATTAGAAGTCAATATAGTAACAGACTCACAATATGCATTAGGAATCATTCAAGCACAACCAGATAAGAGTGAATCAGAAATAGTCAGTCAAATAATAGAGCAATTAATAAGAAAGGAAAAGGTCTACCTGGCATGGGTGCCAGCACACAAAGGAATTGGAGGAAATGAACAAGTAGACAAATTAGTCAGTGCTGGAGTCAGAAGAGTACTATTTTTAGATGGAATAGATAAAGCCCAAGAGGACCATGAAAAATATCACAGTAATTGGAGAGCAATGGCTAATGATTTTAACATACCACCTGTAGTAGCAAAAGAAATAGTAGCCAGCTGTGATAAATGTCAGATAAAAGGAGAAGCCATGCATGGACAAGTAGACTGTAGTCCAGGAATATGGCAATTAGATTGTACACATTTAGAAGGAAAAATTATCCTGGTAGCAGTTCATGTAGCCAGTGGGTATATAGAAGCAGAGGTCATTCCAGCAGAGACAGGGCAGGAAACAGCATACTTTATCTTAAAATTAGCAGGAAGATGGCCAGTACAAGCAATACATACAGACAATGGCCCCAATTTCACTAGTACTACTGTTAAGGCTGCCTGTTGGTGGGCAGGAGTCAAGCAGGAATTTGGCATTCCCTACAATCCCCAAAGTCAAGGTGTAGTAGAATCTATGAATAAAGAATTAAAGAAAATTATAGGACAGGTAAGAGATCAGGCTGAACATCTTAAGACAGCAGTACAAATGGCAGTATTCATCCACAATTTTAAAAGAAAAGGGGGGATTGGGGGGTACAGTGCAGGGGAAAGAATAGTAGACATAATAGCAACAGACATACAAACTAAAGAACTACAAAAACAAATTACAAAAATTCAAAATTTTCGGGTTTATTACAGGGACAACAGAGATCCACTTTGGAAGGGACCAGCAAAGCTTCTCTGGAAAGGTGAAGGGGCAGTAGTCATACAAGATAATAGTGATATAAAAGTAGTGCCAAGAAGAAAAGTAAAGATCATTAGGGATTATGGAAAACAGATGGCAGGTGATGATTGTGTGGCAAGTAGACAGGATGAGGATTAGAACATGGAAAAGTTTAGTAAAACACCATATGTATGTTTCAGGGAAAGCTAAAAAATGGTTTTATAGACATCACTATGAAAGCACTCATCCAAGAATAAGTTCAGAAGTACACATCCCACTAGGGGATGCCAAATTGGTAATAACAACATATTGGGGTCTGCATACAGGAGAAAGAGACTGGCATTTGGGCCAGGGAGTCTCCATAGAATGGAGGATAAGGAGATATAGCACACAAGTAGACCCTGGCCTAGCAGACCAACTAATTCATCTGTATTATTTTGATTGTTTTTCAGAATCTGCTATAAGAAAAGCCATAATAGGACATATAGTTAGTCCTAGTTGTGAATATCAAGCAGGACATAACAAGGTAGGATCTCTACAATACTTGGCACTAGCGGCCTTAAGAAAACCAAAAAAGACAAAGCCACCTTTGCCTAGTGTTGCGAAACTGACAGAGGATAGATGGAACAAGCCCCGGAAGACCAAGGGCCACAGAGGGAGCCATACAATGAATGGGCATTAGAGCTTTTAGAGGAGCTTAAGAATGAAGCTGTTAGACATTTTCCTAGGCCATGGCTACATGGCTTAGGACAATATATCTATGAAACCTATGGGGATACTTGGACAGGAGTGGAAGCCATAATAAGAATTTTGCAAAACCTGCTGTTTATTCATTTCAGAATTGGATGTCAACATAGCAGAATAGGCATTACTCTTCAGAGGAGAGCAAGAAATGGAGCCCGTAGATCCTAGACTAGAGCCCTGGAAGCATCCAGGAAGTCAGCCTAAGACTGCTTGTAACAATTGCTATTGTAAAAGTTGTTGCTTTCACTGCCAAGTTTGTTTCACAAAAAAAGGCTTAGGCATCTCCTATGGCAGGAAGAAGCGGAGACAGCGACGAACAACTCCTCGCAGCAGTAAGGATCATCAAGGTCCTCTACCAAAGCAGTGAGTAGTATATGTGATGCAACCTTTACAGCTAGTAGCAATAATAGCATTAGTAGTAGTAGCAATAATAGCAATAGTTGTGTGGACCATAGTATTCATAGAATATAAGAAAATATTAAGACAAAGAAAAATAGACAAGTTACTTGAGAGAATAAGAGATAGAGCAGAAGACAGTGGCAATGAAAGCGAAGGAGACCAGGAAGAATTATCAGCACTTATGGAGATGGGGCATCATGCTCCTGGGGATGTTGATGATCTGTAGTGCTGCAAGCCAATTGTGGGTCACAGTCTATTATGGGGTACCTGTGTGGAAAGAAGCAACTACCACTCTATTTTGTGCATCAGATGCTAAAGCATATGATACAGAGGTACATAATGTTTGGGCCACACATGCCTGTGTACCCACAGACCCCAACCCACAAGAAGTAGTATTAGGAAATGTGACAGAAGATTTTAACATGTGGAAAAATAACATGGTAGAACAAATGCATGAGGATATAATCAGTTTATGGGATCAAAGCCTAAAACCATGTGTAAAGATAACCCCACTTTGTGTTACTTTAAATTGCACTGAGTACAGTAATGCTACTTCTACTACATGGGGTCAGATGGAGAAAGGAGAAATAAAAAACTGCTCTTTCAATGTCACCACAAACATAAAAAACAAGATGCAAAAAGAATATGCACTTTTTTATAAACTTGATGTAGTACCAATAGGTGATAATAGTACAAACTATAGGTTGATAAAGTGTAATACCTCAGCCATTACACAGGCCTGTCCAAAGGTATCCTTTCAGCCAATTCCCATACATTATTGTGCCCCGGCTGGTTTTGCGATTCTGAAGTGCAATAATAAGACGTTCAATGGATTAGGACCCTGTACAAATGTCAGCACAGTACAATGTACACATGGAATTAGGCCAGTAGTGTCAACTCAACTACTATTAAATGGCAGTCTAGCAGAAGAAGAGATAGTAATTAGATCTGAAAATTTCTCAGACAATGCTAAAAATATAATAGTACATCTGAATGCATCTATAGAAATTAATTGTACAAGACCCAATAACAACACACGCAAAAGTATAACTATAGGACCAGGGAGAGCATTTTATGCTACAGGAGATGTAATAGGAGATATAAGACAAGCACATTGTAACATTAGTGGAGAAAAATGGAATGAAGCGTTAAAACAGATAGCTATAAAACTAAGAGAACAATTTGGGCATAATAAGACAATAGTTTTTAATCAATCCTCAGGAGGGGACCCAGAAATTGTAGCACACAGTGTTAATTGTGGAGGGGAGTTTTTCTACTGTAATTCAACAAAACTATTTAATAGCACTTGGACTCGGAATAATACTACAGAGTCAAATGAAACTATCACACTCCCATGCAAAATAAAACAAATTATAAACTTATGGCAAGAAGTAGGAAAAGCAATATATGCCCCTCCCATCAGTGGGCCAATTAGATGTTCATCAAACATTACAGGGCTACTATTAACAAGAGATGGCGGCAATACAAGTGAGACAAACAAGGAGACCTTCAGGCCTGGAGGAGGAGATATGAGGGACAATTGGAGAAGTGAATTATATAAATATAAAGTAGTAAAAATTGAACCATTAGGAGTAGCACCCACCAAGGCAAAGAGAAGAGTGGTGCAGAGAGAAAGAAGAGCAGTGGGAACATTCGGAGCTCTGTTCCTTGGGTTCTTGGGAACAGCAGGAAGCACTATGGGCGCAGCGTCAATAACGCTGACGGTACAGGCCAGACAATTATTGTCTGGTATAGTGCAACAGCAGAACAATCTGCTGAAGGCTATTGAGGCGCAACAACACCTGTTGCAACTCACAGTCTGGGGTATTAAGCAGCTCCAGGCAAGAGTCCTGGCTGTGGAGAGATACCTAAAGGATCAACAGCTCCTAGGGCTTTGGGGATGCTCTGGAAAACTCATCTGTACCACTACTGTGCCTTGGAATGCTAGTTGGAGTAATAAATCTCTGGAGCAAATTTGGGAAAACATGACCTGGATGCAGTGGGAAAAAGAAATTGATAATTACACAGGCATAATATACAGCTTAATTTCAGAATCGCAACTCCAGCAAGAAAAGAATGAAAAAGAATTATTGGAATTAGATAAGTGGGCAAGTTTGTGGACTTGGTTTGATATAACAAACTGGCTGTGGTATATAAGAATATTCATAATGATAGTAGGAGGCTTGATAGGTTTAAGAATAGTTTTTGCTGTGCTTTCTATAGTAAATAGAGTTAGGAAGGGATACTCACCATTATCATTTCAGACCCGCCTCCCAACCCCGAGGGGACCCGACAGGCCCGAAGGAATCGAAGAAGAAGGTGGAGAGAGAGGCAGAGACACATCCATTCGATTAGTGGATGGATTCTTAGCTCTTATCTGGGACGACCTGAGGAACCTGTGCCTCTTCAGCTACCACCACTTGAGAGACTTAATCTTAATTGTAGTGAGGACTGTGGAACTTCTGGGACGCAGGGGGTGGGAACTCCTCAAGTATTGGTGGAATCTCCTGAAGTATTGGAGTCAGGAACTAAAGAAGAGCGCTGTTAGCTTGTTCAACGCTGCGGCTATAGCAGTAGCTGAAGGGACAGATAGGGTTATAGAAGTAGTACAAAGAGCTGGTAGAGGTATCCTCCACGTACCTAGAAGAATAAGACAGGGCTTAGAAAGGGCTTTGCAATAAGATGGGTGGCAAGTGGTCAAAAGGTAGTTTGGTTGGATGGCCTAAGGTAATGGAACGAATGAAGCAAACTGAACCAGCAGCAGATGGGGTGGGAGCAGCATCTCGGGACTTGGAAAAATATGGGGCAATTACAAGTAGCAATACACCAGCTACTAATGCTACTTGTGCCTGGCTAGAAGCACAAGAGGAGGAGGAGGTGGGTTTTCCAGTCAGACCTCAGGTACCTTTAAGACCAATGACTTACAAAGGAGCTTTAGATCTTAGCCACTTTTTAAAAGAAAAGGGGGGACTGGAAGGGCTAATTTACTCCCAAAAGAGACAAGATATCCTTGATCTGTGGGTTTACCACACACAAGGCTACTTCCCTGATTGGCAGTGCTACACACCAGGGCCAGGGGTCAGATATCCATTGTGTTTTGGATGGTGCTTCAAGCTAGTACCAGTGGAGCCAGAGGAGGTAGAAAAGGCCAACGAAGGAGAGAACAACTGCTTGCTACACCCTATGAGCCAGCATGGGATAGATGACCCGGAGAGAGAAGTGTTACAATGGAAGTTTGATAGCCGCCTAGCATTTCATCACATGGCCCGAGAGCAGCATCCGGAGTATTTTAAAGACTGCTGACACCAAGACTTTTACAAGGGACTTTCCGCTGGGGACTTTCCAGGGAGGCGTGGACTGGGCGGGACAGGGGAGTGGCGAGCCCTCAGATGCTGCATATAAGCAGCTGCTTTCTGCTTGTACTGGGTCTCTCTAGTTGAACCAGATCTGAGCCTGGGAGCTCTCTGGCCGACTGGGGAACCCACTGCTTAAGCCTCAATAAAGCTTGCCTTGATTAAGCCTCAATAAAGCTTGCCTTGAGGCGCCCGAACAGGGACTTGAAAGCGAAAGGTAACTAGCGTCTGTTGTGTGACTCTGGTAACTAGAGATCCCTCACTAAATCTCTAGCAGTGGCGCCCGAA
		008-001-UJ-PL5-E21_S57	1									GAACAGGGACCTGAAAGCGAAAGTTAGTTGAACCAGAGGAGCTCTCTCGACGCAGGGACTCGGCTTGCTGCAGCGCGCACAGCAAGAGGCGAGGGGCGGCGACTGGTGAGTACGCCATAACTTTTTTTGACTAGCGGAGGCTAGAAGGAGAGAGATGGGTGCGAGAGCGTCGGTATTAAGCGGGGGAAAATTAGATAAATGGGAAAAAATTCGGTTAAGGCCAGGGGGAAAGAAAAAATATCGATTAAAACATATAGTATGGGCAAGCAGGGAGCTAGAACGATTTGCAGTTAATCCTGGCCTGTTAGAAACAGCAGAAGGTTGTAGACAAATACTGGGACAGCTACAACCATCCCTTCAGACAGGATCAGAAGAACTTAGGTCATTATTCAATACAATAGCAGTCCTCTTTTGTGTACATCAAAAGATAGACATACAAGACACCAAGGAAGCTTTAGAGAAAATAGAGGAAGAGCAAAATAAAAGTAAGAAAAAAGCACAGCAAGCAACAGCTGACACAGGAAACAGCAGCAGCCAGGTCAGCCAAAATTACCCTATAGTGCAAAACCTTCAGGGCCAAATGGTACATCAGGCCATATCACCTAGAACTTTGAATGCATGGGTAAAAGTAGTAGAAGAAAAGGCTTTCAGCCCAGAGGTAATACCTATGTTTTCAGCATTATCAGAAGGAGCCACCCCACAAGATTTAAATACCATGCTGAATACAGTGGGGGGACACCAAGCAGCCATGCAAATGTTAAAAGAGACCATCAATGAGGAAGCTGCAGAATGGGATAGATTGCATCCAGTGCATGCAGGGCCTATTGCGCCAGGACAGATGAGAGAACCAAGGGGAAGTGATATAGCAGGAACTACTAGTACCCTTCAGGAACAAATAGGATGGATGACAAATAATCCACCTATCCCAGTAGGAGAAATCTATAAAAGATGGATAATCCTGGGATTAAATAAAATAGTGAGAATGTATAGCCCTACCAGCATTCTGGACATAAGACAAGGACCAAAGGAATCCTTCAGAGATTATGTAGACCGGTTCTATAAAACTCTAAGAGCCGAGCAAGCTTCACAGGAAGTAAAAAATTGGATGACAGAAACCTTGTTGGTCCAAAATGCGAACCCAGATTGTAAGACTATTCTAAAAGCATTAGGACCAGCAGCTACACTAGAAGAGATGATGACAGCATGTCAGGGAGTGGGGGGACCCAGCCATAAAGCAAGAATCTTGGCTGAAGCAATGAGCCAAGTAACAAGTCAGTCAGCCATAATGATGCAGAGAGGCAATTTTAGGAGCCAAAGAAAGATTGTTAAGTGTTTCAATTGTGGCAAAGACGGGCACATAGCCAAAAATTGCAGGGCCCCTAGGAAAAAGGGCTGTTGGAAATGTGGAAAGGAAGGACACCAAATGAAAGATTGTCCTGAGAGACAGGCTAATTTTTTAGGGGGGATCTGGCCTTCCAGAAAAGGGAGGCCAGGAAATTTTCTTCAGAACAGACCAGAGCCAACAGCCCCACCAGCCCCACTAGAAGAGAGCTTCAGGTTTGGGGAAGAGACAACAACTCCCCCTCAGAAGCAGGAGCCGATAGACAAGGAACTATATCCTTTAGCTTCCCTCAAATCACTCTTTGGCAACGACCCCTCGTCACAGTAAAAATAGGGGGGCAACTAAAAGAAGCTCTATTAGATACAGGAGCAGATGATACAGTATTAGAAGACATGAATTTGCCAGGAAGATGGAAACCAAAAATGATAGGGGGAATTGGAGGCTTTATCAAAGTAAAACAGTATGATCAGGTACAAGTAGAAATTTGTGGATATAAAGCTATAGGTACAGTATTAGTAGGACCTACACCTGTCAACATAATTGGAAGAAATCTGTTGACTCAAATTGGTTGCACTTTAAATTTTCCCATTAGTCCTATTGAAACTGTACCAGTAAAATTAAAGTCAGGGATGGATGGTCCAAAGGTTAAACAATGGCCATTGACAGAGGAAAAAATAAAAGCACTAGTAGAAATTTGCACAGAAATGGAGAAGGAAGGGAAAATTTCAAAAATTGGACCTGAAAATCCATACAATACTCCAGTATTTGCCATAAAGAAAAAAGACAGTACTAAATGGAGAAAATTAGTAGATTTCAGAGAACTTAATAAGAGAACTCAAGACTTTTGGGAGGTTCAATTGGGAATACCACATCCCGCAGGGTTGAAAAAGCAAAAATCAGTAACAGTATTGGATGTGGGTGATGCCTATTTTTCAGTTCCCTTAGATGAGGATTTCAGAAAATATACTGCATTTACCATACCTAGTGTAAACAATGAGACACCAGGGATTAGATATCAGTATAATGTGCTCCCACAGGGATGGAAAGGATCACCAGCAATATTCCAATGTAGCATGACAAAAATCTTAGAACCTTTTAGAAAGCAAAATCCAGACATAGTTATTTACCAATACATGGATGATTTGTATGTAGGATCTGATTTAGAGATAGGGCAACATAGAGCAAAAATAGAGGAACTGAGACAACATCTGTTGAAGTGGGGATTTACCACACCAGACAAAAAACATCAGAAAGAACCTCCATTCCTTTGGATGGGTTATGAACTCCATCCTGATAAATGGACAGTACAGCCTATAGTGCTGCCAGAGAAAGACAGCTGGACTGTCAATGACATACAGAAATTAGTGGGGAAATTGAATTGGGCGAGTCAGATTTATGCAGGGATTAAAGTAAAGCAATTATGTAAACTCCTTAGGGGAACCAAAGCACTAACAGAAGTAATACCGTTAACAGAAGAAGCAGAGCTAGAGCTGGCAGAAAACAGGGAAATTCTAAAAGAACCAGTACATGGAGTGTATTATGACCCATCAAAAGACTTAGTAGCAGAAGTACAGAAGCAGGGGGAAGGCCAATGGACATATCAAATTTACCAAGAACCATTTAAAAATCTGAAAACAGGGAAGTATGCAAGAACGAGGGGAGCCCACACTAATGATGTAAAACAGTTAACAGAGGCAGTGCAAAAGATAGCCACAGAAAGCATAGTAATATGGGGAAAGACTCCAAAATTTAAGCTGCCCATACAAAAAGAAACATGGGAAGCATGGTGGATGGAGTATTGGCAAGCCACCTGGATTCCTGAATGGGAGTTTGTCAATACCCCTCCCTTAGTGAAATTATGGTACCAGTTAGAGAAAGAACCCATAGTAGGAGCAGAAACTTTCTATGTAGATGGGGCAGCTAATAAGGAAACTAAATCAGGAAAAGCAGGATATGTTACTGACAGAGGAAGACAAAAAGTTGTCCCCCTAACTGACACAACAAATCAGAAGACTGAGTTACAAGCAATATATCTAGCTCTGCAGGATTCGGGATTAGAAGTCAATATAGTAACAGACTCACAATATGCATTAGGAATCATTCAAGCACAACCAGATAAGAGTGAATCAGAAATAGTCAGTCAAATAATAGAGCAATTAATAAGAAAGGAAAAGGTCTACCTGGCATGGGTGCCAGCACACAAAGGAATTGGAGGAAATGAACAAGTAGACAAATTAGTCAGTGCTGGAGTCAGAAGAGTACTATTTTTAGATGGAATAGATAAAGCCCAAGAGGACCATGAAAAATATCACAGTAATTGGAGAGCAATGGCTAATGATTTTAACATACCACCTGTAGTAGCAAAAGAAATAGTAGCCAGCTGTGATAAATGTCAGATAAAAGGAGAAGCCATGCATGGACAAGTAGACTGTAGTCCAGGAATATGGCAATTAGATTGTACACATTTAGAAGGAAAAATTATCCTGGTAGCAGTTCATGTAGCCAGTGGGTATATAGAAGCAGAGGTCATTCCAGCAGAGACAGGGCAGGAAACAGCATACTTTATCTTAAAATTAGCAGGAAGATGGCCAGTACAAGCAATACATACAGACAATGGCCCCAATTTCACTAGTACTACTGTTAAGGCTGCCTGTTGGTGGGCAGGAGTCAAGCAGGAATTTGGCATTCCCTACAATCCCCAAAGTCAAGGTGTAGTAGAATCTATGAATAAAGAATTAAAGAAAATTATAGGACAGGTAAGAGATCAGGCTGAACATCTTAAGACAGCAGTACAAATGGCAGTATTCATCCACAATTTTAAAAGAAAAGGGGGGATTGGGGGGTACAGTGCAGGGGAAAGAATAGTAGACATAATAGCAACAGACATACAAACTAAAGAACTACAAAAACAAATTACAAAAATTCAAAATTTTCGGGTTTATTACAGGGACAACAGAGATCCACTTTGGAAGGGACCAGCAAAGCTTCTCTGGAAAGGTGAAGGGGCAGTAGTCATACAAGATAATAGTGATATAAAAGTAGTGCCAAGAAGAAAAGTAAAGATCATTAGGGATTATGGAAAACAGATGGCAGGTGATGATTGTGTGGCAAGTAGACAGGATGAGGATTAGAACATGGAAAAGTTTAGTAAAACACCATATGTATGTTTCAGGGAAAGCTAAAAAATGGTTTTATAGACATCACTATGAAAGCACTCATCCAAGAATAAGTTCAGAAGTACACATCCCACTAGGGGATGCCAAATTGGTAATAACAACATATTGGGGTCTGCATACAGGAGAAAGAGACTGGCATTTGGGCCAGGGAGTCTCCATAGAATGGAGGATAAGGAGATATAGCACACAAGTAGACCCTGGCCTAGCAGACCAACTAATTCATCTGTATTATTTTGATTGTTTTTCAGAATCTGCTATAAGAAAAGCCATAATAGGACATATAGTTAGTCCTAGTTGTGAATATCAAGCAGGACATAACAAGGTAGGATCTCTACAATACTTGGCACTAGCGGCCTTAAGAAAACCAAAAAAGACAAAGCCACCTTTGCCTAGTGTTGCGAAACTGACAGAGGATAGATGGAACAAGCCCCGGAAGACCAAGGGCCACAGAGGGAGCCATACAATGAATGGGCATTAGAGCTTTTAGAGGAGCTTAAGAATGAAGCTGTTAGACATTTTCCTAGGCCATGGCTACATGGCTTAGGACAATATATCTATGAAACCTATGGGGATACTTGGACAGGAGTGGAAGCCATAATAAGAATTTTGCAAAACCTGCTGTTTATTCATTTCAGAATTGGATGTCAACATAGCAGAATAGGCATTACTCTTCAGAGGAGAGCAAGAAATGGAGCCCGTAGATCCTAGACTAGAGCCCTGGAAGCATCCAGGAAGTCAGCCTAAGACTGCTTGTAACAATTGCTATTGTAAAAGTTGTTGCTTTCACTGCCAAGTTTGTTTCACAAAAAAAGGCTTAGGCATCTCCTATGGCAGGAAGAAGCGGAGACAGCGACGAACAACTCCTCGCAGCAGTAAGGATCATCAAGGTCCTCTACCAAAGCAGTGAGTAGTATATGTGATGCAACCTTTACAGCTAGTAGCAATAATAGCATTAGTAGTAGTAGCAATAATAGCAATAGTTGTGTGGACCATAGTATTCATAGAATATAAGAAAATATTAAGACAAAGAAAAATAGACAAGTTACTTGAGAGAATAAGAGATAGAGCAGAAGACAGTGGCAATGAAAGCGAAGGAGACCAGGAAGAATTATCAGCACTTATGGAGATGGGGCATCATGCTCCTGGGGATGTTGATGATCTGTAGTGCTGCAAGCCAATTGTGGGTCACAGTCTATTATGGGGTACCTGTGTGGAAAGAAGCAACTACCACTCTATTTTGTGCATCAGATGCTAAAGCATATGATACAGAGGTACATAATGTTTGGGCCACACATGCCTGTGTACCCACAGACCCCAACCCACAAGAAGTAGTATTAGGAAATGTGACAGAAGATTTTAACATGTGGAAAAATAACATGGTAGAACAAATGCATGAGGATATAATCAGTTTATGGGATCAAAGCCTAAAACCATGTGTAAAGATAACCCCACTTTGTGTTACTTTAAATTGCACTGAGTACAGTAATGCTACTTCTACTACATGGGGTCAGATGGAGAAAGGAGAAATAAAAAACTGCTCTTTCAATGTCACCACAAACATAAAAAACAAGATGCAAAAAGAATATGCACTTTTTTATAAACTTGATGTAGTACCAATAGGTGATAATAGTACAAACTATAGGTTGATAAAGTGTAATACCTCAGCCATTACACAGGCCTGTCCAAAGGTATCCTTTCAGCCAATTCCCATACATTATTGTGCCCCGGCTGGTTTTGCGATTCTGAAGTGCAATAATAAGACGTTCAATGGATTAGGACCCTGTACAAATGTCAGCACAGTACAATGTACACATGGAATTAGGCCAGTAGTGTCAACTCAACTACTATTAAATGGCAGTCTAGCAGAAGAAGAGATAGTAATTAGATCTGAAAATTTCTCAGACAATGCTAAAAATATAATAGTACATCTGAATGCATCTATAGAAATTAATTGTACAAGACCCAATAACAACACACGCAAAAGTATAACTATAGGACCAGGGAGAGCATTTTATGCTACAGGAGATGTAATAGGAGATATAAGACAAGCACATTGTAACATTAGTGGAGAAAAATGGAATGAAGCGTTAAAACAGATAGCTATAAAACTAAGAGAACAATTTGGGCATAATAAGACAATAGTTTTTAATCAATCCTCAGGAGGGGACCCAGAAATTGTAGCACACAGTGTTAATTGTGGAGGGGAGTTTTTCTACTGTAATTCAACAAAACTATTTAATAGCACTTGGACTCGGAATAATACTACAGAGTCAAATGAAACTATCACACTCCCATGCAAAATAAAACAAATTATAAACTTATGGCAAGAAGTAGGAAAAGCAATATATGCCCCTCCCATCAGTGGGCCAATTAGATGTTCATCAAACATTACAGGGCTACTATTAACAAGAGATGGCGGCAATACAAGTGAGACAAACAAGGAGACCTTCAGGCCTGGAGGAGGAGATATGAGGGACAATTGGAGAAGTGAATTATATAAATATAAAGTAGTAAAAATTGAACCATTAGGAGTAGCACCCACCAAGGCAAAGAGAAGAGTGGTGCAGAGAGAAAGAAGAGCAGTGGGAACATTCGGAGCTCTGTTCCTTGGGTTCTTGGGAACAGCAGGAAGCACTATGGGCGCAGCGTCAATAACGCTGACGGTACAGGCCAGACAATTATTGTCTGGTATAGTGCAACAGCAGAACAATCTGCTGAAGGCTATTGAGGCGCAACAACACCTGTTGCAACTCACAGTCTGGGGTATTAAGCAGCTCCAGGCAAGAGTCCTGGCTGTGGAGAGATACCTAAAGGATCAACAGCTCCTAGGGCTTTGGGGATGCTCTGGAAAACTCATCTGTACCACTACTGTGCCTTGGAATGCTAGTTGGAGTAATAAATCTCTGGAGCAAATTTGGGAAAACATGACCTGGATGCAGTGGGAAAAAGAAATTGATAATTACACAGGCATAATATACAGCTTAATTTCAGAATCGCAACTCCAGCAAGAAAAGAATGAAAAAGAATTATTGGAATTAGATAAGTGGGCAAGTTTGTGGACTTGGTTTGATATAACAAACTGGCTGTGGTATATAAGAATATTCATAATGATAGTAGGAGGCTTGATAGGTTTAAGAATAGTTTTTGCTGTGCTTTCTATAGTAAATAGAGTTAGGAAGGGATACTCACCATTATCATTTCAGACCCGCCTCCCAACCCCGAGGGGACCCGACAGGCCCGAAGGAATCGAAGAAGAAGGTGGAGAGAGAGGCAGAGACACATCCATTCGATTAGTGGATGGATTCTTAGCTCTTATCTGGGACGACCTGAGGAACCTGTGCCTCTTCAGCTACCACCACTTGAGAGACTTAATCTTAATTGTAGTGAGGACTGTGGAACTTCTGGGACGCAGGGGGTGGGAACTCCTCAAGTATTGGTGGAATCTCCTGAAGTATTGGAGTCAGGAACTAAAGAAGAGCGCTGTTAGCTTGTTCAACGCTGCGGCTATAGCAGTAGCTGAAGGGACAGATAGGGTTATAGAAGTAGTACAAAGAGCTGGTAGAGGTATCCTCCACGTACCTAGAAGAATAAGACAGGGCTTAGAAAGGGCTTTGCAATAAGATGGGTGGCAAGTGGTCAAAAGGTAGTTTGGTTGGATGGCCTAAGGTAATGGAACGAATGAAGCAAACTGAACCAGCAGCAGATGGGGTGGGAGCAGCATCTCGGGACTTGGAAAAATATGGGGCAATTACAAGTAGCAATACACCAGCTACTAATGCTACTTGTGCCTGGCTAGAAGCACAAGAGGAGGAGGAGGTGGGTTTTCCAGTCAGACCTCAGGTACCTTTAAGACCAATGACTTACAAAGGAGCTTTAGATCTTAGCCACTTTTTAAAAGAAAAGGGGGGACTGGAAGGGCTAATTTACTCCCAAAAGAGACAAGATATCCTTGATCTGTGGGTTTACCACACACAAGGCTACTTCCCTGATTGGCAGTGCTACACACCAGGGCCAGGGGTCAGATATCCATTGTGTTTTGGATGGTGCTTCAAGCTAGTACCAGTGGAGCCAGAGGAGGTAGAAAAGGCCAACGAAGGAGAGAACAACTGCTTGCTACACCCTATGAGCCAGCATGGGATAGATGACCCGGAGAGAGAAGTGTTACAATGGAAGTTTGATAGCCGCCTAGCATTTCATCACATGGCCCGAGAGCAGCATCCGGAGTATTTTAAAGACTGCTGACACCAAGACTTTTACAAGGGACTTTCCGCTGGGGACTTTCCAGGGAGGCGTGGACTGGGCGGGACAGGGGAGTGGCGAGCCCTCAGATGCTGCATATAAGCAGCTGCTTTCTGCTTGTACTGGGTCTCTCTAGTTGAACCAGATCTGAGCCTGGGAGCTCTCTGGCCGACTGGGGAACCCACTGCTTAAGCCTCAATAAAGCTTGCCTTGAGGCGCCCGAACAGGGACTTGAAAACGAAAGCCTCAATAAAGCTTGCCTTGATTAAGCCTCAATAAAGCTTGCCTTGAGGCGCCCGAAC
		008-001-UJ-PL5-N17_S69	1									GGAACCCACTGCTTAAGCCTCAATAAAGCTTGCCTTGAGGCGCCCGAACAGGGACCTGAAAGCGAAAGTTAGTTGAACCAGAGGAGCTCTCTCGACGCAGGGACTCGGCTTGCTGCAGCGCGCACAGCAAGAGGCGAGGGGCGGCGACTGGTGAGTACGCCATAACTTTTTTTGACTAGCGGAGGCTAGAAGGAGAGAGATGGGTGCGAGAGCGTCGGTATTAAGCGGGGGAAAATTAGATAAATGGGAAAAAATTCGGTTAAGGCCAGGGGGAAAGAAAAAATATCGATTAAAACATATAGTATGGGCAAGCAGGGAGCTAGAACGATTTGCAGTTAATCCTGGCCTGTTAGAAACAGCAGAAGGTTGTAGACAAATACTGGGACAGCTACAACCATCCCTTCAGACAGGATCAGAAGAACTTAGGTCATTATTCAATACAATAGCAGTCCTCTTTTGTGTACATCAAAAGATAGACATACAAGACACCAAGGAAGCTTTAGAGAAAATAGAGGAAGAGCAAAATAAAAGTAAGAAAAAAGCACAGCAAGCAACAGCTGACACAGGAAACAGCAGCAGCCAGGTCAGCCAAAATTACCCTATAGTGCAAAACCTTCAGGGCCAAATGGTACATCAGGCCATATCACCTAGAACTTTGAATGCATGGGTAAAAGTAGTAGAAGAAAAGGCTTTCAGCCCAGAGGTAATACCTATGTTTTCAGCATTATCAGAAGGAGCCACCCCACAAGATTTAAATACCATGCTGAATACAGTGGGGGGACACCAAGCAGCCATGCAAATGTTAAAAGAGACCATCAATGAGGAAGCTGCAGAATGGGATAGATTGCATCCAGTGCATGCAGGGCCTATTGCGCCAGGACAGATGAGAGAACCAAGGGGAAGTGATATAGCAGGAACTACTAGTACCCTTCAGGAACAAATAGGATGGATGACAAATAATCCACCTATCCCAGTAGGAGAAATCTATAAAAGATGGATAATCCTGGGATTAAATAAAATAGTGAGAATGTATAGCCCTACCAGCATTCTGGACATAAGACAAGGACCAAAGGAATCCTTCAGAGATTATGTAGACCGGTTCTATAAAACTCTAAGAGCCGAGCAAGCTTCACAGGAAGTAAAAAATTGGATGACAGAAACCTTGTTGGTCCAAAATGCGAACCCAGATTGTAAGACTATTCTAAAAGCATTAGGACCAGCAGCTACACTAGAAGAGATGATGACAGCATGTCAGGGAGTGGGGGGACCCAGCCATAAAGCAAGAATCTTGGCTGAAGCAATGAGCCAAGTAACAAGTCAGTCAGCCATAATGATGCAGAGAGGCAATTTTAGGAGCCAAAGAAAGATTGTTAAGTGTTTCAATTGTGGCAAAGACGGGCACATAGCCAAAAATTGCAGGGCCCCTAGGAAAAAGGGCTGTTGGAAATGTGGAAAGGAAGGACACCAAATGAAAGATTGTCCTGAGAGACAGGCTAATTTTTTAGGGGGGATCTGGCCTTCCAGAAAAGGGAGGCCAGGAAATTTTCTTCAGAACAGACCAGAGCCAACAGCCCCACCAGCCCCACTAGAAGAGAGCTTCAGGTTTGGGGAAGAGACAACAACTCCCCCTCAGAAGCAGGAGCCGATAGACAAGGAACTATATCCTTTAGCTTCCCTCAAATCACTCTTTGGCAACGACCCCTCGTCACAGTAAAAATAGGGGGGCAACTAAAAGAAGCTCTATTAGATACAGGAGCAGATGATACAGTATTAGAAGACATGAATTTGCCAGGAAGATGGAAACCAAAAATGATAGGGGGAATTGGAGGCTTTATCAAAGTAAAACAGTATGATCAGGTACAAGTAGAAATTTGTGGATATAAAGCTATAGGTACAGTATTAGTAGGACCTACACCTGTCAACATAATTGGAAGAAATCTGTTGACTCAAATTGGTTGCACTTTAAATTTTCCCATTAGTCCTATTGAAACTGTACCAGTAAAATTAAAGTCAGGGATGGATGGTCCAAAGGTTAAACAATGGCCATTGACAGAGGAAAAAATAAAAGCACTAGTAGAAATTTGCACAGAAATGGAGAAGGAAGGGAAAATTTCAAAAATTGGACCTGAAAATCCATACAATACTCCAGTATTTGCCATAAAGAAAAAAGACAGTACTAAATGGAGAAAATTAGTAGATTTCAGAGAACTTAATAAGAGAACTCAAGACTTTTGGGAGGTTCAATTGGGAATACCACATCCCGCAGGGTTGAAAAAGCAAAAATCAGTAACAGTATTGGATGTGGGTGATGCCTATTTTTCAGTTCCCTTAGATGAGGATTTCAGAAAATATACTGCATTTACCATACCTAGTGTAAACAATGAGACACCAGGGATTAGATATCAGTATAATGTGCTCCCACAGGGATGGAAAGGATCACCAGCAATATTCCAATGTAGCATGACAAAAATCTTAGAACCTTTTAGAAAGCAAAATCCAGACATAGTTATTTACCAATACATGGATGATTTGTATGTAGGATCTGATTTAGAGATAGGGCAACATAGAGCAAAAATAGAGGAACTGAGACAACATCTGTTGAAGTGGGGATTTACCACACCAGACAAAAAACATCAGAAAGAACCTCCATTCCTTTGGATGGGTTATGAACTCCATCCTGATAAATGGACAGTACAGCCTATAGTGCTGCCAGAGAAAGACAGCTGGACTGTCAATGACATACAGAAATTAGTGGGGAAATTGAATTGGGCGAGTCAGATTTATGCAGGGATTAAAGTAAAGCAATTATGTAAACTCCTTAGGGGAACCAAAGCACTAACAGAAGTAATACCGTTAACAGAAGAAGCAGAGCTAGAGCTGGCAGAAAACAGGGAAATTCTAAAAGAACCAGTACATGGAGTGTATTATGACCCATCAAAAGACTTAGTAGCAGAAGTACAGAAGCAGGGGGAAGGCCAATGGACATATCAAATTTACCAAGAACCATTTAAAAATCTGAAAACAGGGAAGTATGCAAGAACGAGGGGAGCCCACACTAATGATGTAAAACAGTTAACAGAGGCAGTGCAAAAGATAGCCACAGAAAGCATAGTAATATGGGGAAAGACTCCAAAATTTAAGCTGCCCATACAAAAAGAAACATGGGAAGCATGGTGGATGGAGTATTGGCAAGCCACCTGGATTCCTGAATGGGAGTTTGTCAATACCCCTCCCTTAGTGAAATTATGGTACCAGTTAGAGAAAGAACCCATAGTAGGAGCAGAAACTTTCTATGTAGATGGGGCAGCTAATAAGGAAACTAAATCAGGAAAAGCAGGATATGTTACTGACAGAGGAAGACAAAAAGTTGTCCCCCTAACTGACACAACAAATCAGAAGACTGAGTTACAAGCAATATATCTAGCTCTGCAGGATTCGGGATTAGAAGTCAATATAGTAACAGACTCACAATATGCATTAGGAATCATTCAAGCACAACCAGATAAGAGTGAATCAGAAATAGTCAGTCAAATAATAGAGCAATTAATAAGAAAGGAAAAGGTCTACCTGGCATGGGTGCCAGCACACAAAGGAATTGGAGGAAATGAACAAGTAGACAAATTAGTCAGTGCTGGAGTCAGAAGAGTACTATTTTTAGATGGAATAGATAAAGCCCAAGAGGACCATGAAAAATATCACAGTAATTGGAGAGCAATGGCTAATGATTTTAACATACCACCTGTAGTAGCAAAAGAAATAGTAGCCAGCTGTGATAAATGTCAGATAAAAGGAGAAGCCATGCATGGACAAGTAGACTGTAGTCCAGGAATATGGCAATTAGATTGTACACATTTAGAAGGAAAAATTATCCTGGTAGCAGTTCATGTAGCCAGTGGGTATATAGAAGCAGAGGTCATTCCAGCAGAGACAGGGCAGGAAACAGCATACTTTATCTTAAAATTAGCAGGAAGATGGCCAGTACAAGCAATACATACAGACAATGGCCCCAATTTCACTAGTACTACTGTTAAGGCTGCCTGTTGGTGGGCAGGAGTCAAGCAGGAATTTGGCATTCCCTACAATCCCCAAAGTCAAGGTGTAGTAGAATCTATGAATAAAGAATTAAAGAAAATTATAGGACAGGTAAGAGATCAGGCTGAACATCTTAAGACAGCAGTACAAATGGCAGTATTCATCCACAATTTTAAAAGAAAAGGGGGGATTGGGGGGTACAGTGCAGGGGAAAGAATAGTAGACATAATAGCAACAGACATACAAACTAAAGAACTACAAAAACAAATTACAAAAATTCAAAATTTTCGGGTTTATTACAGGGACAACAGAGATCCACTTTGGAAGGGACCAGCAAAGCTTCTCTGGAAAGGTGAAGGGGCAGTAGTCATACAAGATAATAGTGATATAAAAGTAGTGCCAAGAAGAAAAGTAAAGATCATTAGGGATTATGGAAAACAGATGGCAGGTGATGATTGTGTGGCAAGTAGACAGGATGAGGATTAGAACATGGAAAAGTTTAGTAAAACACCATATGTATGTTTCAGGGAAAGCTAAAAAATGGTTTTATAGACATCACTATGAAAGCACTCATCCAAGAATAAGTTCAGAAGTACACATCCCACTAGGGGATGCCAAATTGGTAATAACAACATATTGGGGTCTGCATACAGGAGAAAGAGACTGGCATTTGGGCCAGGGAGTCTCCATAGAATGGAGGATAAGGAGATATAGCACACAAGTAGACCCTGGCCTAGCAGACCAACTAATTCATCTGTATTATTTTGATTGTTTTTCAGAATCTGCTATAAGAAAAGCCATAATAGGACATATAGTTAGTCCTAGTTGTGAATATCAAGCAGGACATAACAAGGTAGGATCTCTACAATACTTGGCACTAGCGGCCTTAAGAAAACCAAAAAAGACAAAGCCACCTTTGCCTAGTGTTGCGAAACTGACAGAGGATAGATGGAACAAGCCCCGGAAGACCAAGGGCCACAGAGGGAGCCATACAATGAATGGGCATTAGAGCTTTTAGAGGAGCTTAAGAATGAAGCTGTTAGACATTTTCCTAGGCCATGGCTACATGGCTTAGGACAATATATCTATGAAACCTATGGGGATACTTGGACAGGAGTGGAAGCCATAATAAGAATTTTGCAAAACCTGCTGTTTATTCATTTCAGAATTGGATGTCAACATAGCAGAATAGGCATTACTCTTCAGAGGAGAGCAAGAAATGGAGCCCGTAGATCCTAGACTAGAGCCCTGGAAGCATCCAGGAAGTCAGCCTAAGACTGCTTGTAACAATTGCTATTGTAAAAGTTGTTGCTTTCACTGCCAAGTTTGTTTCACAAAAAAAGGCTTAGGCATCTCCTATGGCAGGAAGAAGCGGAGACAGCGACGAACAACTCCTCGCAGCAGTAAGGATCATCAAGGTCCTCTACCAAAGCAGTGAGTAGTATATGTGATGCAACCTTTACAGCTAGTAGCAATAATAGCATTAGTAGTAGTAGCAATAATAGCAATAGTTGTGTGGACCATAGTATTCATAGAATATAAGAAAATATTAAGACAAAGAAAAATAGACAAGTTACTTGAGAGAATAAGAGATAGAGCAGAAGACAGTGGCAATGAAAGCGAAGGAGACCAGGAAGAATTATCAGCACTTATGGAGATGGGGCATCATGCTCCTGGGGATGTTGATGATCTGTAGTGCTGCAAGCCAATTGTGGGTCACAGTCTATTATGGGGTACCTGTGTGGAAAGAAGCAACTACCACTCTATTTTGTGCATCAGATGCTAAAGCATATGATACAGAGGTACATAATGTTTGGGCCACACATGCCTGTGTACCCACAGACCCCAACCCACAAGAAGTAGTATTAGGAAATGTGACAGAAGATTTTAACATGTGGAAAAATAACATGGTAGAACAAATGCATGAGGATATAATCAGTTTATGGGATCAAAGCCTAAAACCATGTGTAAAGATAACCCCACTTTGTGTTACTTTAAATTGCACTGAGTACAGTAATGCTACTTCTACTACATGGGGTCAGATGGAGAAAGGAGAAATAAAAAACTGCTCTTTCAATGTCACCACAAACATAAAAAACAAGATGCAAAAAGAATATGCACTTTTTTATAAACTTGATGTAGTACCAATAGGTGATAATAGTACAAACTATAGGTTGATAAAGTGTAATACCTCAGCCATTACACAGGCCTGTCCAAAGGTATCCTTTCAGCCAATTCCCATACATTATTGTGCCCCGGCTGGTTTTGCGATTCTGAAGTGCAATAATAAGACGTTCAATGGATTAGGACCCTGTACAAATGTCAGCACAGTACAATGTACACATGGAATTAGGCCAGTAGTGTCAACTCAACTACTATTAAATGGCAGTCTAGCAGAAGAAGAGATAGTAATTAGATCTGAAAATTTCTCAGACAATGCTAAAAATATAATAGTACATCTGAATGCATCTATAGAAATTAATTGTACAAGACCCAATAACAACACACGCAAAAGTATAACTATAGGACCAGGGAGAGCATTTTATGCTACAGGAGATGTAATAGGAGATATAAGACAAGCACATTGTAACATTAGTGGAGAAAAATGGAATGAAGCGTTAAAACAGATAGCTATAAAACTAAGAGAACAATTTGGGCATAATAAGACAATAGTTTTTAATCAATCCTCAGGAGGGGACCCAGAAATTGTAGCACACAGTGTTAATTGTGGAGGGGAGTTTTTCTACTGTAATTCAACAAAACTATTTAATAGCACTTGGACTCGGAATAATACTACAGAGTCAAATGAAACTATCACACTCCCATGCAAAATAAAACAAATTATAAACTTATGGCAAGAAGTAGGAAAAGCAATATATGCCCCTCCCATCAGTGGGCCAATTAGATGTTCATCAAACATTACAGGGCTACTATTAACAAGAGATGGCGGCAATACAAGTGAGACAAACAAGGAGACCTTCAGGCCTGGAGGAGGAGATATGAGGGACAATTGGAGAAGTGAATTATATAAATATAAAGTAGTAAAAATTGAACCATTAGGAGTAGCACCCACCAAGGCAAAGAGAAGAGTGGTGCAGAGAGAAAGAAGAGCAGTGGGAACATTCGGAGCTCTGTTCCTTGGGTTCTTGGGAACAGCAGGAAGCACTATGGGCGCAGCGTCAATAACGCTGACGGTACAGGCCAGACAATTATTGTCTGGTATAGTGCAACAGCAGAACAATCTGCTGAAGGCTATTGAGGCGCAACAACACCTGTTGCAACTCACAGTCTGGGGTATTAAGCAGCTCCAGGCAAGAGTCCTGGCTGTGGAGAGATACCTAAAGGATCAACAGCTCCTAGGGCTTTGGGGATGCTCTGGAAAACTCATCTGTACCACTACTGTGCCTTGGAATGCTAGTTGGAGTAATAAATCTCTGGAGCAAATTTGGGAAAACATGACCTGGATGCAGTGGGAAAAAGAAATTGATAATTACACAGGCATAATATACAGCTTAATTTCAGAATCGCAACTCCAGCAAGAAAAGAATGAAAAAGAATTATTGGAATTAGATAAGTGGGCAAGTTTGTGGACTTGGTTTGATATAACAAACTGGCTGTGGTATATAAGAATATTCATAATGATAGTAGGAGGCTTGATAGGTTTAAGAATAGTTTTTGCTGTGCTTTCTATAGTAAATAGAGTTAGGAAGGGATACTCACCATTATCATTTCAGACCCGCCTCCCAACCCCGAGGGGACCCGACAGGCCCGAAGGAATCGAAGAAGAAGGTGGAGAGAGAGGCAGAGACACATCCATTCGATTAGTGGATGGATTCTTAGCTCTTATCTGGGACGACCTGAGGAACCTGTGCCTCTTCAGCTACCACCACTTGAGAGACTTAATCTTAATTGTAGTGAGGACTGTGGAACTTCTGGGACGCAGGGGGTGGGAACTCCTCAAGTATTGGTGGAATCTCCTGAAGTATTGGAGTCAGGAACTAAAGAAGAGCGCTGTTAGCTTGTTCAACGCTGCGGCTATAGCAGTAGCTGAAGGGACAGATAGGGTTATAGAAGTAGTACAAAGAGCTGGTAGAGGTATCCTCCACGTACCTAGAAGAATAAGACAGGGCTTAGAAAGGGCTTTGCAATAAGATGGGTGGCAAGTGGTCAAAAGGTAGTTTGGTTGGATGGCCTAAGGTAATGGAACGAATGAAGCAAACTGAACCAGCAGCAGATGGGGTGGGAGCAGCATCTCGGGACTTGGAAAAATATGGGGCAATTACAAGTAGCAATACACCAGCTACTAATGCTACTTGTGCCTGGCTAGAAGCACAAGAGGAGGAGGAGGTGGGTTTTCCAGTCAGACCTCAGGTACCTTTAAGACCAATGACTTACAAAGGAGCTTTAGATCTTAGCCACTTTTTAAAAGAAAAGGGGGGACTGGAAGGGCTAATTTACTCCCAAAAGAGACAAGATATCCTTGATCTGTGGGTTTACCACACACAAGGCTACTTCCCTGATTGGCAGTGCTACACACCAGGGCCAGGGGTCAGATATCCATTGTGTTTTGGATGGTGCTTCAAGCTAGTACCAGTGGAGCCAGAGGAGGTAGAAAAGGCCAACGAAGGAGAGAACAACTGCTTGCTACACCCTATGAGCCAGCATGGGATAGATGACCCGGAGAGAGAAGTGTTACAATGGAAGTTTGATAGCCGCCTAGCATTTCATCACATGGCCCGAGAGCAGCATCCGGAGTATTTTAAAGACTGCTGACACCAAGACTTTTACAAGGGACTTTCCGCTGGGGACTTTCCAGGGAGGCGTGGACTGGGCGGGACAGGGGAGTGGCGAGCCCTCAGATGCTGCATATAAGCAGCTGCTTTCTGCTTGTACTGGGTCTCTCTAGTTGAACCAGATCTGAGCCTGGGAGCTCTCTGGCCGACTGGGGAACCCACTGCTTAAGCCTCAATAAAGCTTGCCTTGATTAAGCCTCAATAAAGCTTGCCTTGATTAAGCCTCAATAAAGC
		008-001-UJ-PL5-N18_S70	1									GAAAACGAAAGCCTCAATAAAGCTTGCCTTGATTAAGCCTCAATAAAGCTTGCCTTGAGGCGCCCGAACAGGGACCTGAAAGCGAAAGTAAAACCGGAGGAGCTCTCTGGCTAGATAGGGAACCCACTGCTTAAGCCTCAATAAAGCTTGCCTTGAGGCGCCCGAACAGGGACTTGAAAACGAAAGCCTCAATAAAGCTTGCCTTGATTAAGCCTCAATAAAGCTTGCCTTGAGGCGCCCGAACAGGGACTTGAAAACGAAAGTTAGTTGAACCAGAGGAGCTCTCTCGACGCAGGGACTCGGCTTGCTGCAGCGCGCACAGCAAGAGGCGAGGGGCGGCGACTGGTGAGTACGCCATAACTTTTTTTGACTAGCGGAGGCTAGAAGGAGAGAGATGGGTGCGAGAGCGTCGGTATTAAGCGGGGGAAAATTAGATAAATGGGAAAAAATTCGGTTAAGGCCAGGGGGAAAGAAAAAATATCGATTAAAACATATAGTATGGGCAAGCAGGGAGCTAGAACGATTTGCAGTTAATCCTGGCCTGTTAGAAACAGCAGAAGGTTGTAGACAAATACTGGGACAGCTACAACCATCCCTTCAGACAGGATCAGAAGAACTTAGGTCATTATTCAATACAATAGCAGTCCTCTTTTGTGTACATCAAAAGATAGACATACAAGACACCAAGGAAGCTTTAGAGAAAATAGAGGAAGAGCAAAATAAAAGTAAGAAAAAAGCACAGCAAGCAACAGCTGACACAGGAAACAGCAGCAGCCAGGTCAGCCAAAATTACCCTATAGTGCAAAACCTTCAGGGCCAAATGGTACATCAGGCCATATCACCTAGAACTTTGAATGCATGGGTAAAAGTAGTAGAAGAAAAGGCTTTCAGCCCAGAGGTAATACCTATGTTTTCAGCATTATCAGAAGGAGCCACCCCACAAGATTTAAATACCATGCTGAATACAGTGGGGGGACACCAAGCAGCCATGCAAATGTTAAAAGAGACCATCAATGAGGAAGCTGCAGAATGGGATAGATTGCATCCAGTGCATGCAGGGCCTATTGCGCCAGGACAGATGAGAGAACCAAGGGGAAGTGATATAGCAGGAACTACTAGTACCCTTCAGGAACAAATAGGATGGATGACAAATAATCCACCTATCCCAGTAGGAGAAATCTATAAAAGATGGATAATCCTGGGATTAAATAAAATAGTGAGAATGTATAGCCCTACCAGCATTCTGGACATAAGACAAGGACCAAAGGAATCCTTCAGAGATTATGTAGACCGGTTCTATAAAACTCTAAGAGCCGAGCAAGCTTCACAGGAAGTAAAAAATTGGATGACAGAAACCTTGTTGGTCCAAAATGCGAACCCAGATTGTAAGACTATTCTAAAAGCATTAGGACCAGCAGCTACACTAGAAGAGATGATGACAGCATGTCAGGGAGTGGGGGGACCCAGCCATAAAGCAAGAATCTTGGCTGAAGCAATGAGCCAAGTAACAAGTCAGTCAGCCATAATGATGCAGAGAGGCAATTTTAGGAGCCAAAGAAAGATTGTTAAGTGTTTCAATTGTGGCAAAGACGGGCACATAGCCAAAAATTGCAGGGCCCCTAGGAAAAAGGGCTGTTGGAAATGTGGAAAGGAAGGACACCAAATGAAAGATTGTCCTGAGAGACAGGCTAATTTTTTAGGGGGGATCTGGCCTTCCAGAAAAGGGAGGCCAGGAAATTTTCTTCAGAACAGACCAGAGCCAACAGCCCCACCAGCCCCACTAGAAGAGAGCTTCAGGTTTGGGGAAGAGACAACAACTCCCCCTCAGAAGCAGGAGCCGATAGACAAGGAACTATATCCTTTAGCTTCCCTCAAATCACTCTTTGGCAACGACCCCTCGTCACAGTAAAAATAGGGGGGCAACTAAAAGAAGCTCTATTAGATACAGGAGCAGATGATACAGTATTAGAAGACATGAATTTGCCAGGAAGATGGAAACCAAAAATGATAGGGGGAATTGGAGGCTTTATCAAAGTAAAACAGTATGATCAGGTACAAGTAGAAATTTGTGGATATAAAGCTATAGGTACAGTATTAGTAGGACCTACACCTGTCAACATAATTGGAAGAAATCTGTTGACTCAAATTGGTTGCACTTTAAATTTTCCCATTAGTCCTATTGAAACTGTACCAGTAAAATTAAAGTCAGGGATGGATGGTCCAAAGGTTAAACAATGGCCATTGACAGAGGAAAAAATAAAAGCACTAGTAGAAATTTGCACAGAAATGGAGAAGGAAGGGAAAATTTCAAAAATTGGACCTGAAAATCCATACAATACTCCAGTATTTGCCATAAAGAAAAAAGACAGTACTAAATGGAGAAAATTAGTAGATTTCAGAGAACTTAATAAGAGAACTCAAGACTTTTGGGAGGTTCAATTGGGAATACCACATCCCGCAGGGTTGAAAAAGCAAAAATCAGTAACAGTATTGGATGTGGGTGATGCCTATTTTTCAGTTCCCTTAGATGAGGATTTCAGAAAATATACTGCATTTACCATACCTAGTGTAAACAATGAGACACCAGGGATTAGATATCAGTATAATGTGCTCCCACAGGGATGGAAAGGATCACCAGCAATATTCCAATGTAGCATGACAAAAATCTTAGAACCTTTTAGAAAGCAAAATCCAGACATAGTTATTTACCAATACATGGATGATTTGTATGTAGGATCTGATTTAGAGATAGGGCAACATAGAGCAAAAATAGAGGAACTGAGACAACATCTGTTGAAGTGGGGATTTACCACACCAGACAAAAAACATCAGAAAGAACCTCCATTCCTTTGGATGGGTTATGAACTCCATCCTGATAAATGGACAGTACAGCCTATAGTGCTGCCAGAGAAAGACAGCTGGACTGTCAATGACATACAGAAATTAGTGGGGAAATTGAATTGGGCGAGTCAGATTTATGCAGGGATTAAAGTAAAGCAATTATGTAAACTCCTTAGGGGAACCAAAGCACTAACAGAAGTAATACCGTTAACAGAAGAAGCAGAGCTAGAGCTGGCAGAAAACAGGGAAATTCTAAAAGAACCAGTACATGGAGTGTATTATGACCCATCAAAAGACTTAGTAGCAGAAGTACAGAAGCAGGGGGAAGGCCAATGGACATATCAAATTTACCAAGAACCATTTAAAAATCTGAAAACAGGGAAGTATGCAAGAACGAGGGGAGCCCACACTAATGATGTAAAACAGTTAACAGAGGCAGTGCAAAAGATAGCCACAGAAAGCATAGTAATATGGGGAAAGACTCCAAAATTTAAGCTGCCCATACAAAAAGAAACATGGGAAGCATGGTGGATGGAGTATTGGCAAGCCACCTGGATTCCTGAATGGGAGTTTGTCAATACCCCTCCCTTAGTGAAATTATGGTACCAGTTAGAGAAAGAACCCATAGTAGGAGCAGAAACTTTCTATGTAGATGGGGCAGCTAATAAGGAAACTAAATCAGGAAAAGCAGGATATGTTACTGACAGAGGAAGACAAAAAGTTGTCCCCCTAACTGACACAACAAATCAGAAGACTGAGTTACAAGCAATATATCTAGCTCTGCAGGATTCGGGATTAGAAGTCAATATAGTAACAGACTCACAATATGCATTAGGAATCATTCAAGCACAACCAGATAAGAGTGAATCAGAAATAGTCAGTCAAATAATAGAGCAATTAATAAGAAAGGAAAAGGTCTACCTGGCATGGGTGCCAGCACACAAAGGAATTGGAGGAAATGAACAAGTAGACAAATTAGTCAGTGCTGGAGTCAGAAGAGTACTATTTTTAGATGGAATAGATAAAGCCCAAGAGGACCATGAAAAATATCACAGTAATTGGAGAGCAATGGCTAATGATTTTAACATACCACCTGTAGTAGCAAAAGAAATAGTAGCCAGCTGTGATAAATGTCAGATAAAAGGAGAAGCCATGCATGGACAAGTAGACTGTAGTCCAGGAATATGGCAATTAGATTGTACACATTTAGAAGGAAAAATTATCCTGGTAGCAGTTCATGTAGCCAGTGGGTATATAGAAGCAGAGGTCATTCCAGCAGAGACAGGGCAGGAAACAGCATACTTTATCTTAAAATTAGCAGGAAGATGGCCAGTACAAGCAATACATACAGACAATGGCCCCAATTTCACTAGTACTACTGTTAAGGCTGCCTGTTGGTGGGCAGGAGTCAAGCAGGAATTTGGCATTCCCTACAATCCCCAAAGTCAAGGTGTAGTAGAATCTATGAATAAAGAATTAAAGAAAATTATAGGACAGGTAAGAGATCAGGCTGAACATCTTAAGACAGCAGTACAAATGGCAGTATTCATCCACAATTTTAAAAGAAAAGGGGGGATTGGGGGGTACAGTGCAGGGGAAAGAATAGTAGACATAATAGCAACAGACATACAAACTAAAGAACTACAAAAACAAATTACAAAAATTCAAAATTTTCGGGTTTATTACAGGGACAACAGAGATCCACTTTGGAAGGGACCAGCAAAGCTTCTCTGGAAAGGTGAAGGGGCAGTAGTCATACAAGATAATAGTGATATAAAAGTAGTGCCAAGAAGAAAAGTAAAGATCATTAGGGATTATGGAAAACAGATGGCAGGTGATGATTGTGTGGCAAGTAGACAGGATGAGGATTAGAACATGGAAAAGTTTAGTAAAACACCATATGTATGTTTCAGGGAAAGCTAAAAAATGGTTTTATAGACATCACTATGAAAGCACTCATCCAAGAATAAGTTCAGAAGTACACATCCCACTAGGGGATGCCAAATTGGTAATAACAACATATTGGGGTCTGCATACAGGAGAAAGAGACTGGCATTTGGGCCAGGGAGTCTCCATAGAATGGAGGATAAGGAGATATAGCACACAAGTAGACCCTGGCCTAGCAGACCAACTAATTCATCTGTATTATTTTGATTGTTTTTCAGAATCTGCTATAAGAAAAGCCATAATAGGACATATAGTTAGTCCTAGTTGTGAATATCAAGCAGGACATAACAAGGTAGGATCTCTACAATACTTGGCACTAGCGGCCTTAAGAAAACCAAAAAAGACAAAGCCACCTTTGCCTAGTGTTGCGAAACTGACAGAGGATAGATGGAACAAGCCCCGGAAGACCAAGGGCCACAGAGGGAGCCATACAATGAATGGGCATTAGAGCTTTTAGAGGAGCTTAAGAATGAAGCTGTTAGACATTTTCCTAGGCCATGGCTACATGGCTTAGGACAATATATCTATGAAACCTATGGGGATACTTGGACAGGAGTGGAAGCCATAATAAGAATTTTGCAAAACCTGCTGTTTATTCATTTCAGAATTGGATGTCAACATAGCAGAATAGGCATTACTCTTCAGAGGAGAGCAAGAAATGGAGCCCGTAGATCCTAGACTAGAGCCCTGGAAGCATCCAGGAAGTCAGCCTAAGACTGCTTGTAACAATTGCTATTGTAAAAGTTGTTGCTTTCACTGCCAAGTTTGTTTCACAAAAAAAGGCTTAGGCATCTCCTATGGCAGGAAGAAGCGGAGACAGCGACGAACAACTCCTCGCAGCAGTAAGGATCATCAAGGTCCTCTACCAAAGCAGTGAGTAGTATATGTGATGCAACCTTTACAGCTAGTAGCAATAATAGCATTAGTAGTAGTAGCAATAATAGCAATAGTTGTGTGGACCATAGTATTCATAGAATATAAGAAAATATTAAGACAAAGAAAAATAGACAAGTTACTTGAGAGAATAAGAGATAGAGCAGAAGACAGTGGCAATGAAAGCGAAGGAGACCAGGAAGAATTATCAGCACTTATGGAGATGGGGCATCATGCTCCTGGGGATGTTGATGATCTGTAGTGCTGCAAGCCAATTGTGGGTCACAGTCTATTATGGGGTACCTGTGTGGAAAGAAGCAACTACCACTCTATTTTGTGCATCAGATGCTAAAGCATATGATACAGAGGTACATAATGTTTGGGCCACACATGCCTGTGTACCCACAGACCCCAACCCACAAGAAGTAGTATTAGGAAATGTGACAGAAGATTTTAACATGTGGAAAAATAACATGGTAGAACAAATGCATGAGGATATAATCAGTTTATGGGATCAAAGCCTAAAACCATGTGTAAAGATAACCCCACTTTGTGTTACTTTAAATTGCACTGAGTACAGTAATGCTACTTCTACTACATGGGGTCAGATGGAGAAAGGAGAAATAAAAAACTGCTCTTTCAATGTCACCACAAACATAAAAAACAAGATGCAAAAAGAATATGCACTTTTTTATAAACTTGATGTAGTACCAATAGGTGATAATAGTACAAACTATAGGTTGATAAAGTGTAATACCTCAGCCATTACACAGGCCTGTCCAAAGGTATCCTTTCAGCCAATTCCCATACATTATTGTGCCCCGGCTGGTTTTGCGATTCTGAAGTGCAATAATAAGACGTTCAATGGATTAGGACCCTGTACAAATGTCAGCACAGTACAATGTACACATGGAATTAGGCCAGTAGTGTCAACTCAACTACTATTAAATGGCAGTCTAGCAGAAGAAGAGATAGTAATTAGATCTGAAAATTTCTCAGACAATGCTAAAAATATAATAGTACATCTGAATGCATCTATAGAAATTAATTGTACAAGACCCAATAACAACACACGCAAAAGTATAACTATAGGACCAGGGAGAGCATTTTATGCTACAGGAGATGTAATAGGAGATATAAGACAAGCACATTGTAACATTAGTGGAGAAAAATGGAATGAAGCGTTAAAACAGATAGCTATAAAACTAAGAGAACAATTTGGGCATAATAAGACAATAGTTTTTAATCAATCCTCAGGAGGGGACCCAGAAATTGTAGCACACAGTGTTAATTGTGGAGGGGAGTTTTTCTACTGTAATTCAACAAAACTATTTAATAGCACTTGGACTCGGAATAATACTACAGAGTCAAATGAAACTATCACACTCCCATGCAAAATAAAACAAATTATAAACTTATGGCAAGAAGTAGGAAAAGCAATATATGCCCCTCCCATCAGTGGGCCAATTAGATGTTCATCAAACATTACAGGGCTACTATTAACAAGAGATGGCGGCAATACAAGTGAGACAAACAAGGAGACCTTCAGGCCTGGAGGAGGAGATATGAGGGACAATTGGAGAAGTGAATTATATAAATATAAAGTAGTAAAAATTGAACCATTAGGAGTAGCACCCACCAAGGCAAAGAGAAGAGTGGTGCAGAGAGAAAGAAGAGCAGTGGGAACATTCGGAGCTCTGTTCCTTGGGTTCTTGGGAACAGCAGGAAGCACTATGGGCGCAGCGTCAATAACGCTGACGGTACAGGCCAGACAATTATTGTCTGGTATAGTGCAACAGCAGAACAATCTGCTGAAGGCTATTGAGGCGCAACAACACCTGTTGCAACTCACAGTCTGGGGTATTAAGCAGCTCCAGGCAAGAGTCCTGGCTGTGGAGAGATACCTAAAGGATCAACAGCTCCTAGGGCTTTGGGGATGCTCTGGAAAACTCATCTGTACCACTACTGTGCCTTGGAATGCTAGTTGGAGTAATAAATCTCTGGAGCAAATTTGGGAAAACATGACCTGGATGCAGTGGGAAAAAGAAATTGATAATTACACAGGCATAATATACAGCTTAATTTCAGAATCGCAACTCCAGCAAGAAAAGAATGAAAAAGAATTATTGGAATTAGATAAGTGGGCAAGTTTGTGGACTTGGTTTGATATAACAAACTGGCTGTGGTATATAAGAATATTCATAATGATAGTAGGAGGCTTGATAGGTTTAAGAATAGTTTTTGCTGTGCTTTCTATAGTAAATAGAGTTAGGAAGGGATACTCACCATTATCATTTCAGACCCGCCTCCCAACCCCGAGGGGACCCGACAGGCCCGAAGGAATCGAAGAAGAAGGTGGAGAGAGAGGCAGAGACACATCCATTCGATTAGTGGATGGATTCTTAGCTCTTATCTGGGACGACCTGAGGAACCTGTGCCTCTTCAGCTACCACCACTTGAGAGACTTAATCTTAATTGTAGTGAGGACTGTGGAACTTCTGGGACGCAGGGGGTGGGAACTCCTCAAGTATTGGTGGAATCTCCTGAAGTATTGGAGTCAGGAACTAAAGAAGAGCGCTGTTAGCTTGTTCAACGCTGCGGCTATAGCAGTAGCTGAAGGGACAGATAGGGTTATAGAAGTAGTACAAAGAGCTGGTAGAGGTATCCTCCACGTACCTAGAAGAATAAGACAGGGCTTAGAAAGGGCTTTGCAATAAGATGGGTGGCAAGTGGTCAAAAGGTAGTTTGGTTGGATGGCCTAAGGTAATGGAACGAATGAAGCAAACTGAACCAGCAGCAGATGGGGTGGGAGCAGCATCTCGGGACTTGGAAAAATATGGGGCAATTACAAGTAGCAATACACCAGCTACTAATGCTACTTGTGCCTGGCTAGAAGCACAAGAGGAGGAGGAGGTGGGTTTTCCAGTCAGACCTCAGGTACCTTTAAGACCAATGACTTACAAAGGAGCTTTAGATCTTAGCCACTTTTTAAAAGAAAAGGGGGGACTGGAAGGGCTAATTTACTCCCAAAAGAGACAAGATATCCTTGATCTGTGGGTTTACCACACACAAGGCTACTTCCCTGATTGGCAGTGCTACACACCAGGGCCAGGGGTCAGATATCCATTGTGTTTTGGATGGTGCTTCAAGCTAGTACCAGTGGAGCCAGAGGAGGTAGAAAAGGCCAACGAAGGAGAGAACAACTGCTTGCTACACCCTATGAGCCAGCATGGGATAGATGACCCGGAGAGAGAAGTGTTACAATGGAAGTTTGATAGCCGCCTAGCATTTCATCACATGGCCCGAGAGCAGCATCCGGAGTATTTTAAAGACTGCTGACACCAAGACTTTTACAAGGGACTTTCCGCTGGGGACTTTCCAGGGAGGCGTGGACTGGGCGGGACAGGGGAGTGGCGAGCCCTCAGATGCTGCATATAAGCAGCTGCTTTCTGCTTGTACTGGGTCTCTCTAGTTGAACCAGATCTGAGCCTGGGAGCTCTCTGGCCGACTGGGGAACCCACTGCTTAAGCCTCAATAAAGCTTGCCTTGAGGCGCCCGAACAGGGACCTGAAAACGAAAGCCTCAATAAAGCTTGCCTTGATTAAGCCTCAATAAAGC
		008-001-UJ-PL6-A13_S74	1									GAACAGGGACCTGAAAACGAAAGTTAGTTGAACCAGAGGAGCTCTCTCGACGCAGGGACTCGGCTTGCTGCAGCGCGCACAGCAAGAGGCGAGGGGCGGCGACTGGTGAGTACGCCATAACTTTTTTTGACTAGCGGAGGCTAGAAGGAGAGAGATGGGTGCGAGAGCGTCGGTATTAAGCGGGGGAAAATTAGATAAATGGGAAAAAATTCGGTTAAGGCCAGGGGGAAAGAAAAAATATCGATTAAAACATATAGTATGGGCAAGCAGGGAGCTAGAACGATTTGCAGTTAATCCTGGCCTGTTAGAAACAGCAGAAGGTTGTAGACAAATACTGGGACAGCTACAACCATCCCTTCAGACAGGATCAGAAGAACTTAGGTCATTATTCAATACAATAGCAGTCCTCTTTTGTGTACATCAAAAGATAGACATACAAGACACCAAGGAAGCTTTAGAGAAAATAGAGGAAGAGCAAAATAAAAGTAAGAAAAAAGCACAGCAAGCAACAGCTGACACAGGAAACAGCAGCAGCCAGGTCAGCCAAAATTACCCTATAGTGCAAAACCTTCAGGGCCAAATGGTACATCAGGCCATATCACCTAGAACTTTGAATGCATGGGTAAAAGTAGTAGAAGAAAAGGCTTTCAGCCCAGAGGTAATACCTATGTTTTCAGCATTATCAGAAGGAGCCACCCCACAAGATTTAAATACCATGCTGAATACAGTGGGGGGACACCAAGCAGCCATGCAAATGTTAAAAGAGACCATCAATGAGGAAGCTGCAGAATGGGATAGATTGCATCCAGTGCATGCAGGGCCTATTGCGCCAGGACAGATGAGAGAACCAAGGGGAAGTGATATAGCAGGAACTACTAGTACCCTTCAGGAACAAATAGGATGGATGACAAATAATCCACCTATCCCAGTAGGAGAAATCTATAAAAGATGGATAATCCTGGGATTAAATAAAATAGTGAGAATGTATAGCCCTACCAGCATTCTGGACATAAGACAAGGACCAAAGGAATCCTTCAGAGATTATGTAGACCGGTTCTATAAAACTCTAAGAGCCGAGCAAGCTTCACAGGAAGTAAAAAATTGGATGACAGAAACCTTGTTGGTCCAAAATGCGAACCCAGATTGTAAGACTATTCTAAAAGCATTAGGACCAGCAGCTACACTAGAAGAGATGATGACAGCATGTCAGGGAGTGGGGGGACCCAGCCATAAAGCAAGAATCTTGGCTGAAGCAATGAGCCAAGTAACAAGTCAGTCAGCCATAATGATGCAGAGAGGCAATTTTAGGAGCCAAAGAAAGATTGTTAAGTGTTTCAATTGTGGCAAAGACGGGCACATAGCCAAAAATTGCAGGGCCCCTAGGAAAAAGGGCTGTTGGAAATGTGGAAAGGAAGGACACCAAATGAAAGATTGTCCTGAGAGACAGGCTAATTTTTTAGGGGGGATCTGGCCTTCCAGAAAAGGGAGGCCAGGAAATTTTCTTCAGAACAGACCAGAGCCAACAGCCCCACCAGCCCCACTAGAAGAGAGCTTCAGGTTTGGGGAAGAGACAACAACTCCCCCTCAGAAGCAGGAGCCGATAGACAAGGAACTATATCCTTTAGCTTCCCTCAAATCACTCTTTGGCAACGACCCCTCGTCACAGTAAAAATAGGGGGGCAACTAAAAGAAGCTCTATTAGATACAGGAGCAGATGATACAGTATTAGAAGACATGAATTTGCCAGGAAGATGGAAACCAAAAATGATAGGGGGAATTGGAGGCTTTATCAAAGTAAAACAGTATGATCAGGTACAAGTAGAAATTTGTGGATATAAAGCTATAGGTACAGTATTAGTAGGACCTACACCTGTCAACATAATTGGAAGAAATCTGTTGACTCAAATTGGTTGCACTTTAAATTTTCCCATTAGTCCTATTGAAACTGTACCAGTAAAATTAAAGTCAGGGATGGATGGTCCAAAGGTTAAACAATGGCCATTGACAGAGGAAAAAATAAAAGCACTAGTAGAAATTTGCACAGAAATGGAGAAGGAAGGGAAAATTTCAAAAATTGGACCTGAAAATCCATACAATACTCCAGTATTTGCCATAAAGAAAAAAGACAGTACTAAATGGAGAAAATTAGTAGATTTCAGAGAACTTAATAAGAGAACTCAAGACTTTTGGGAGGTTCAATTGGGAATACCACATCCCGCAGGGTTGAAAAAGCAAAAATCAGTAACAGTATTGGATGTGGGTGATGCCTATTTTTCAGTTCCCTTAGATGAGGATTTCAGAAAATATACTGCATTTACCATACCTAGTGTAAACAATGAGACACCAGGGATTAGATATCAGTATAATGTGCTCCCACAGGGATGGAAAGGATCACCAGCAATATTCCAATGTAGCATGACAAAAATCTTAGAACCTTTTAGAAAGCAAAATCCAGACATAGTTATTTACCAATACATGGATGATTTGTATGTAGGATCTGATTTAGAGATAGGGCAACATAGAGCAAAAATAGAGGAACTGAGACAACATCTGTTGAAGTGGGGATTTACCACACCAGACAAAAAACATCAGAAAGAACCTCCATTCCTTTGGATGGGTTATGAACTCCATCCTGATAAATGGACAGTACAGCCTATAGTGCTGCCAGAGAAAGACAGCTGGACTGTCAATGACATACAGAAATTAGTGGGGAAATTGAATTGGGCGAGTCAGATTTATGCAGGGATTAAAGTAAAGCAATTATGTAAACTCCTTAGGGGAACCAAAGCACTAACAGAAGTAATACCGTTAACAGAAGAAGCAGAGCTAGAGCTGGCAGAAAACAGGGAAATTCTAAAAGAACCAGTACATGGAGTGTATTATGACCCATCAAAAGACTTAGTAGCAGAAGTACAGAAGCAGGGGGAAGGCCAATGGACATATCAAATTTACCAAGAACCATTTAAAAATCTGAAAACAGGGAAGTATGCAAGAACGAGGGGAGCCCACACTAATGATGTAAAACAGTTAACAGAGGCAGTGCAAAAGATAGCCACAGAAAGCATAGTAATATGGGGAAAGACTCCAAAATTTAAGCTGCCCATACAAAAAGAAACATGGGAAGCATGGTGGATGGAGTATTGGCAAGCCACCTGGATTCCTGAATGGGAGTTTGTCAATACCCCTCCCTTAGTGAAATTATGGTACCAGTTAGAGAAAGAACCCATAGTAGGAGCAGAAACTTTCTATGTAGATGGGGCAGCTAATAAGGAAACTAAATCAGGAAAAGCAGGATATGTTACTGACAGAGGAAGACAAAAAGTTGTCCCCCTAACTGACACAACAAATCAGAAGACTGAGTTACAAGCAATATATCTAGCTCTGCAGGATTCGGGATTAGAAGTCAATATAGTAACAGACTCACAATATGCATTAGGAATCATTCAAGCACAACCAGATAAGAGTGAATCAGAAATAGTCAGTCAAATAATAGAGCAATTAATAAGAAAGGAAAAGGTCTACCTGGCATGGGTGCCAGCACACAAAGGAATTGGAGGAAATGAACAAGTAGACAAATTAGTCAGTGCTGGAGTCAGAAGAGTACTATTTTTAGATGGAATAGATAAAGCCCAAGAGGACCATGAAAAATATCACAGTAATTGGAGAGCAATGGCTAATGATTTTAACATACCACCTGTAGTAGCAAAAGAAATAGTAGCCAGCTGTGATAAATGTCAGATAAAAGGAGAAGCCATGCATGGACAAGTAGACTGTAGTCCAGGAATATGGCAATTAGATTGTACACATTTAGAAGGAAAAATTATCCTGGTAGCAGTTCATGTAGCCAGTGGGTATATAGAAGCAGAGGTCATTCCAGCAGAGACAGGGCAGGAAACAGCATACTTTATCTTAAAATTAGCAGGAAGATGGCCAGTACAAGCAATACATACAGACAATGGCCCCAATTTCACTAGTACTACTGTTAAGGCTGCCTGTTGGTGGGCAGGAGTCAAGCAGGAATTTGGCATTCCCTACAATCCCCAAAGTCAAGGTGTAGTAGAATCTATGAATAAAGAATTAAAGAAAATTATAGGACAGGTAAGAGATCAGGCTGAACATCTTAAGACAGCAGTACAAATGGCAGTATTCATCCACAATTTTAAAAGAAAAGGGGGGATTGGGGGGTACAGTGCAGGGGAAAGAATAGTAGACATAATAGCAACAGACATACAAACTAAAGAACTACAAAAACAAATTACAAAAATTCAAAATTTTCGGGTTTATTACAGGGACAACAGAGATCCACTTTGGAAGGGACCAGCAAAGCTTCTCTGGAAAGGTGAAGGGGCAGTAGTCATACAAGATAATAGTGATATAAAAGTAGTGCCAAGAAGAAAAGTAAAGATCATTAGGGATTATGGAAAACAGATGGCAGGTGATGATTGTGTGGCAAGTAGACAGGATGAGGATTAGAACATGGAAAAGTTTAGTAAAACACCATATGTATGTTTCAGGGAAAGCTAAAAAATGGTTTTATAGACATCACTATGAAAGCACTCATCCAAGAATAAGTTCAGAAGTACACATCCCACTAGGGGATGCCAAATTGGTAATAACAACATATTGGGGTCTGCATACAGGAGAAAGAGACTGGCATTTGGGCCAGGGAGTCTCCATAGAATGGAGGATAAGGAGATATAGCACACAAGTAGACCCTGGCCTAGCAGACCAACTAATTCATCTGTATTATTTTGATTGTTTTTCAGAATCTGCTATAAGAAAAGCCATAATAGGACATATAGTTAGTCCTAGTTGTGAATATCAAGCAGGACATAACAAGGTAGGATCTCTACAATACTTGGCACTAGCGGCCTTAAGAAAACCAAAAAAGACAAAGCCACCTTTGCCTAGTGTTGCGAAACTGACAGAGGATAGATGGAACAAGCCCCGGAAGACCAAGGGCCACAGAGGGAGCCATACAATGAATGGGCATTAGAGCTTTTAGAGGAGCTTAAGAATGAAGCTGTTAGACATTTTCCTAGGCCATGGCTACATGGCTTAGGACAATATATCTATGAAACCTATGGGGATACTTGGACAGGAGTGGAAGCCATAATAAGAATTTTGCAAAACCTGCTGTTTATTCATTTCAGAATTGGATGTCAACATAGCAGAATAGGCATTACTCTTCAGAGGAGAGCAAGAAATGGAGCCCGTAGATCCTAGACTAGAGCCCTGGAAGCATCCAGGAAGTCAGCCTAAGACTGCTTGTAACAATTGCTATTGTAAAAGTTGTTGCTTTCACTGCCAAGTTTGTTTCACAAAAAAAGGCTTAGGCATCTCCTATGGCAGGAAGAAGCGGAGACAGCGACGAACAACTCCTCGCAGCAGTAAGGATCATCAAGGTCCTCTACCAAAGCAGTGAGTAGTATATGTGATGCAACCTTTACAGCTAGTAGCAATAATAGCATTAGTAGTAGTAGCAATAATAGCAATAGTTGTGTGGACCATAGTATTCATAGAATATAAGAAAATATTAAGACAAAGAAAAATAGACAAGTTACTTGAGAGAATAAGAGATAGAGCAGAAGACAGTGGCAATGAAAGCGAAGGAGACCAGGAAGAATTATCAGCACTTATGGAGATGGGGCATCATGCTCCTGGGGATGTTGATGATCTGTAGTGCTGCAAGCCAATTGTGGGTCACAGTCTATTATGGGGTACCTGTGTGGAAAGAAGCAACTACCACTCTATTTTGTGCATCAGATGCTAAAGCATATGATACAGAGGTACATAATGTTTGGGCCACACATGCCTGTGTACCCACAGACCCCAACCCACAAGAAGTAGTATTAGGAAATGTGACAGAAGATTTTAACATGTGGAAAAATAACATGGTAGAACAAATGCATGAGGATATAATCAGTTTATGGGATCAAAGCCTAAAACCATGTGTAAAGATAACCCCACTTTGTGTTACTTTAAATTGCACTGAGTACAGTAATGCTACTTCTACTACATGGGGTCAGATGGAGAAAGGAGAAATAAAAAACTGCTCTTTCAATGTCACCACAAACATAAAAAACAAGATGCAAAAAGAATATGCACTTTTTTATAAACTTGATGTAGTACCAATAGGTGATAATAGTACAAACTATAGGTTGATAAAGTGTAATACCTCAGCCATTACACAGGCCTGTCCAAAGGTATCCTTTCAGCCAATTCCCATACATTATTGTGCCCCGGCTGGTTTTGCGATTCTGAAGTGCAATAATAAGACGTTCAATGGATTAGGACCCTGTACAAATGTCAGCACAGTACAATGTACACATGGAATTAGGCCAGTAGTGTCAACTCAACTACTATTAAATGGCAGTCTAGCAGAAGAAGAGATAGTAATTAGATCTGAAAATTTCTCAGACAATGCTAAAAATATAATAGTACATCTGAATGCATCTATAGAAATTAATTGTACAAGACCCAATAACAACACACGCAAAAGTATAACTATAGGACCAGGGAGAGCATTTTATGCTACAGGAGATGTAATAGGAGATATAAGACAAGCACATTGTAACATTAGTGGAGAAAAATGGAATGAAGCGTTAAAACAGATAGCTATAAAACTAAGAGAACAATTTGGGCATAATAAGACAATAGTTTTTAATCAATCCTCAGGAGGGGACCCAGAAATTGTAGCACACAGTGTTAATTGTGGAGGGGAGTTTTTCTACTGTAATTCAACAAAACTATTTAATAGCACTTGGACTCGGAATAATACTACAGAGTCAAATGAAACTATCACACTCCCATGCAAAATAAAACAAATTATAAACTTATGGCAAGAAGTAGGAAAAGCAATATATGCCCCTCCCATCAGTGGGCCAATTAGATGTTCATCAAACATTACAGGGCTACTATTAACAAGAGATGGCGGCAATACAAGTGAGACAAACAAGGAGACCTTCAGGCCTGGAGGAGGAGATATGAGGGACAATTGGAGAAGTGAATTATATAAATATAAAGTAGTAAAAATTGAACCATTAGGAGTAGCACCCACCAAGGCAAAGAGAAGAGTGGTGCAGAGAGAAAGAAGAGCAGTGGGAACATTCGGAGCTCTGTTCCTTGGGTTCTTGGGAACAGCAGGAAGCACTATGGGCGCAGCGTCAATAACGCTGACGGTACAGGCCAGACAATTATTGTCTGGTATAGTGCAACAGCAGAACAATCTGCTGAAGGCTATTGAGGCGCAACAACACCTGTTGCAACTCACAGTCTGGGGTATTAAGCAGCTCCAGGCAAGAGTCCTGGCTGTGGAGAGATACCTAAAGGATCAACAGCTCCTAGGGCTTTGGGGATGCTCTGGAAAACTCATCTGTACCACTACTGTGCCTTGGAATGCTAGTTGGAGTAATAAATCTCTGGAGCAAATTTGGGAAAACATGACCTGGATGCAGTGGGAAAAAGAAATTGATAATTACACAGGCATAATATACAGCTTAATTTCAGAATCGCAACTCCAGCAAGAAAAGAATGAAAAAGAATTATTGGAATTAGATAAGTGGGCAAGTTTGTGGACTTGGTTTGATATAACAAACTGGCTGTGGTATATAAGAATATTCATAATGATAGTAGGAGGCTTGATAGGTTTAAGAATAGTTTTTGCTGTGCTTTCTATAGTAAATAGAGTTAGGAAGGGATACTCACCATTATCATTTCAGACCCGCCTCCCAACCCCGAGGGGACCCGACAGGCCCGAAGGAATCGAAGAAGAAGGTGGAGAGAGAGGCAGAGACACATCCATTCGATTAGTGGATGGATTCTTAGCTCTTATCTGGGACGACCTGAGGAACCTGTGCCTCTTCAGCTACCACCACTTGAGAGACTTAATCTTAATTGTAGTGAGGACTGTGGAACTTCTGGGACGCAGGGGGTGGGAACTCCTCAAGTATTGGTGGAATCTCCTGAAGTATTGGAGTCAGGAACTAAAGAAGAGCGCTGTTAGCTTGTTCAACGCTGCGGCTATAGCAGTAGCTGAAGGGACAGATAGGGTTATAGAAGTAGTACAAAGAGCTGGTAGAGGTATCCTCCACGTACCTAGAAGAATAAGACAGGGCTTAGAAAGGGCTTTGCAATAAGATGGGTGGCAAGTGGTCAAAAGGTAGTTTGGTTGGATGGCCTAAGGTAATGGAACGAATGAAGCAAACTGAACCAGCAGCAGATGGGGTGGGAGCAGCATCTCGGGACTTGGAAAAATATGGGGCAATTACAAGTAGCAATACACCAGCTACTAATGCTACTTGTGCCTGGCTAGAAGCACAAGAGGAGGAGGAGGTGGGTTTTCCAGTCAGACCTCAGGTACCTTTAAGACCAATGACTTACAAAGGAGCTTTAGATCTTAGCCACTTTTTAAAAGAAAAGGGGGGACTGGAAGGGCTAATTTACTCCCAAAAGAGACAAGATATCCTTGATCTGTGGGTTTACCACACACAAGGCTACTTCCCTGATTGGCAGTGCTACACACCAGGGCCAGGGGTCAGATATCCATTGTGTTTTGGATGGTGCTTCAAGCTAGTACCAGTGGAGCCAGAGGAGGTAGAAAAGGCCAACGAAGGAGAGAACAACTGCTTGCTACACCCTATGAGCCAGCATGGGATAGATGACCCGGAGAGAGAAGTGTTACAATGGAAGTTTGATAGCCGCCTAGCATTTCATCACATGGCCCGAGAGCAGCATCCGGAGTATTTTAAAGACTGCTGACACCAAGACTTCTACTAAAGACTGCTGACACCAAGACTTTTACAAGGGACTTTCCGCTGGGGACTTTCCAGGGAGGCGTGGACTGGGCGGGACAGGGGAGTGGCGAGCCCTCAGATGCTGCATATAAGCAGCTGCTTTCTGCTTGTACTGGGTCTCTCTAGTTGAACCAGATCTGAGCCTGGGAGCTCTCTGGCCGACTGGGGAACCCACTGCTTAAGCCTCAATAAAGCTTGCCTTGAGGCGCCCGAACAGGGACCTGAAAACGAAAGCCTCAATA
		008-001-UJ-PL6-D4_S82	1									GACTTGAAAGCGAAAGCCTCAATAAAGCTTGCCTTGATTAAGCCTCAATAAAGCTTGCCTTGAGGCGCCCGAACAGGGACCTGAAAGCGAAAGTTAGTTGAACCAGAGGAGCTCTCTCGACGCAGGGACTCGGCTTGCTGCAGCGCGCACAGCAAGAGGCGAGGGGCGGCGACTGGTGAGTACGCCATAACTTTTTTTGACTAGCGGAGGCTAGAAGGAGAGAGATGGGTGCGAGAGCGTCGGTATTAAGCGGGGGAAAATTAGATAAATGGGAAAAAATTCGGTTAAGGCCAGGGGGAAAGAAAAAATATCGATTAAAACATATAGTATGGGCAAGCAGGGAGCTAGAACGATTTGCAGTTAATCCTGGCCTGTTAGAAACAGCAGAAGGTTGTAGACAAATACTGGGACAGCTACAACCATCCCTTCAGACAGGATCAGAAGAACTTAGGTCATTATTCAATACAATAGCAGTCCTCTTTTGTGTACATCAAAAGATAGACATACAAGACACCAAGGAAGCTTTAGAGAAAATAGAGGAAGAGCAAAATAAAAGTAAGAAAAAAGCACAGCAAGCAACAGCTGACACAGGAAACAGCAGCAGCCAGGTCAGCCAAAATTACCCTATAGTGCAAAACCTTCAGGGCCAAATGGTACATCAGGCCATATCACCTAGAACTTTGAATGCATGGGTAAAAGTAGTAGAAGAAAAGGCTTTCAGCCCAGAGGTAATACCTATGTTTTCAGCATTATCAGAAGGAGCCACCCCACAAGATTTAAATACCATGCTGAATACAGTGGGGGGACACCAAGCAGCCATGCAAATGTTAAAAGAGACCATCAATGAGGAAGCTGCAGAATGGGATAGATTGCATCCAGTGCATGCAGGGCCTATTGCGCCAGGACAGATGAGAGAACCAAGGGGAAGTGATATAGCAGGAACTACTAGTACCCTTCAGGAACAAATAGGATGGATGACAAATAATCCACCTATCCCAGTAGGAGAAATCTATAAAAGATGGATAATCCTGGGATTAAATAAAATAGTGAGAATGTATAGCCCTACCAGCATTCTGGACATAAGACAAGGACCAAAGGAATCCTTCAGAGATTATGTAGACCGGTTCTATAAAACTCTAAGAGCCGAGCAAGCTTCACAGGAAGTAAAAAATTGGATGACAGAAACCTTGTTGGTCCAAAATGCGAACCCAGATTGTAAGACTATTCTAAAAGCATTAGGACCAGCAGCTACACTAGAAGAGATGATGACAGCATGTCAGGGAGTGGGGGGACCCAGCCATAAAGCAAGAATCTTGGCTGAAGCAATGAGCCAAGTAACAAGTCAGTCAGCCATAATGATGCAGAGAGGCAATTTTAGGAGCCAAAGAAAGATTGTTAAGTGTTTCAATTGTGGCAAAGACGGGCACATAGCCAAAAATTGCAGGGCCCCTAGGAAAAAGGGCTGTTGGAAATGTGGAAAGGAAGGACACCAAATGAAAGATTGTCCTGAGAGACAGGCTAATTTTTTAGGGGGGATCTGGCCTTCCAGAAAAGGGAGGCCAGGAAATTTTCTTCAGAACAGACCAGAGCCAACAGCCCCACCAGCCCCACTAGAAGAGAGCTTCAGGTTTGGGGAAGAGACAACAACTCCCCCTCAGAAGCAGGAGCCGATAGACAAGGAACTATATCCTTTAGCTTCCCTCAAATCACTCTTTGGCAACGACCCCTCGTCACAGTAAAAATAGGGGGGCAACTAAAAGAAGCTCTATTAGATACAGGAGCAGATGATACAGTATTAGAAGACATGAATTTGCCAGGAAGATGGAAACCAAAAATGATAGGGGGAATTGGAGGCTTTATCAAAGTAAAACAGTATGATCAGGTACAAGTAGAAATTTGTGGATATAAAGCTATAGGTACAGTATTAGTAGGACCTACACCTGTCAACATAATTGGAAGAAATCTGTTGACTCAAATTGGTTGCACTTTAAATTTTCCCATTAGTCCTATTGAAACTGTACCAGTAAAATTAAAGTCAGGGATGGATGGTCCAAAGGTTAAACAATGGCCATTGACAGAGGAAAAAATAAAAGCACTAGTAGAAATTTGCACAGAAATGGAGAAGGAAGGGAAAATTTCAAAAATTGGACCTGAAAATCCATACAATACTCCAGTATTTGCCATAAAGAAAAAAGACAGTACTAAATGGAGAAAATTAGTAGATTTCAGAGAACTTAATAAGAGAACTCAAGACTTTTGGGAGGTTCAATTGGGAATACCACATCCCGCAGGGTTGAAAAAGCAAAAATCAGTAACAGTATTGGATGTGGGTGATGCCTATTTTTCAGTTCCCTTAGATGAGGATTTCAGAAAATATACTGCATTTACCATACCTAGTGTAAACAATGAGACACCAGGGATTAGATATCAGTATAATGTGCTCCCACAGGGATGGAAAGGATCACCAGCAATATTCCAATGTAGCATGACAAAAATCTTAGAACCTTTTAGAAAGCAAAATCCAGACATAGTTATTTACCAATACATGGATGATTTGTATGTAGGATCTGATTTAGAGATAGGGCAACATAGAGCAAAAATAGAGGAACTGAGACAACATCTGTTGAAGTGGGGATTTACCACACCAGACAAAAAACATCAGAAAGAACCTCCATTCCTTTGGATGGGTTATGAACTCCATCCTGATAAATGGACAGTACAGCCTATAGTGCTGCCAGAGAAAGACAGCTGGACTGTCAATGACATACAGAAATTAGTGGGGAAATTGAATTGGGCGAGTCAGATTTATGCAGGGATTAAAGTAAAGCAATTATGTAAACTCCTTAGGGGAACCAAAGCACTAACAGAAGTAATACCGTTAACAGAAGAAGCAGAGCTAGAGCTGGCAGAAAACAGGGAAATTCTAAAAGAACCAGTACATGGAGTGTATTATGACCCATCAAAAGACTTAGTAGCAGAAGTACAGAAGCAGGGGGAAGGCCAATGGACATATCAAATTTACCAAGAACCATTTAAAAATCTGAAAACAGGGAAGTATGCAAGAACGAGGGGAGCCCACACTAATGATGTAAAACAGTTAACAGAGGCAGTGCAAAAGATAGCCACAGAAAGCATAGTAATATGGGGAAAGACTCCAAAATTTAAGCTGCCCATACAAAAAGAAACATGGGAAGCATGGTGGATGGAGTATTGGCAAGCCACCTGGATTCCTGAATGGGAGTTTGTCAATACCCCTCCCTTAGTGAAATTATGGTACCAGTTAGAGAAAGAACCCATAGTAGGAGCAGAAACTTTCTATGTAGATGGGGCAGCTAATAAGGAAACTAAATCAGGAAAAGCAGGATATGTTACTGACAGAGGAAGACAAAAAGTTGTCCCCCTAACTGACACAACAAATCAGAAGACTGAGTTACAAGCAATATATCTAGCTCTGCAGGATTCGGGATTAGAAGTCAATATAGTAACAGACTCACAATATGCATTAGGAATCATTCAAGCACAACCAGATAAGAGTGAATCAGAAATAGTCAGTCAAATAATAGAGCAATTAATAAGAAAGGAAAAGGTCTACCTGGCATGGGTGCCAGCACACAAAGGAATTGGAGGAAATGAACAAGTAGACAAATTAGTCAGTGCTGGAGTCAGAAGAGTACTATTTTTAGATGGAATAGATAAAGCCCAAGAGGACCATGAAAAATATCACAGTAATTGGAGAGCAATGGCTAATGATTTTAACATACCACCTGTAGTAGCAAAAGAAATAGTAGCCAGCTGTGATAAATGTCAGATAAAAGGAGAAGCCATGCATGGACAAGTAGACTGTAGTCCAGGAATATGGCAATTAGATTGTACACATTTAGAAGGAAAAATTATCCTGGTAGCAGTTCATGTAGCCAGTGGGTATATAGAAGCAGAGGTCATTCCAGCAGAGACAGGGCAGGAAACAGCATACTTTATCTTAAAATTAGCAGGAAGATGGCCAGTACAAGCAATACATACAGACAATGGCCCCAATTTCACTAGTACTACTGTTAAGGCTGCCTGTTGGTGGGCAGGAGTCAAGCAGGAATTTGGCATTCCCTACAATCCCCAAAGTCAAGGTGTAGTAGAATCTATGAATAAAGAATTAAAGAAAATTATAGGACAGGTAAGAGATCAGGCTGAACATCTTAAGACAGCAGTACAAATGGCAGTATTCATCCACAATTTTAAAAGAAAAGGGGGGATTGGGGGGTACAGTGCAGGGGAAAGAATAGTAGACATAATAGCAACAGACATACAAACTAAAGAACTACAAAAACAAATTACAAAAATTCAAAATTTTCGGGTTTATTACAGGGACAACAGAGATCCACTTTGGAAGGGACCAGCAAAGCTTCTCTGGAAAGGTGAAGGGGCAGTAGTCATACAAGATAATAGTGATATAAAAGTAGTGCCAAGAAGAAAAGTAAAGATCATTAGGGATTATGGAAAACAGATGGCAGGTGATGATTGTGTGGCAAGTAGACAGGATGAGGATTAGAACATGGAAAAGTTTAGTAAAACACCATATGTATGTTTCAGGGAAAGCTAAAAAATGGTTTTATAGACATCACTATGAAAGCACTCATCCAAGAATAAGTTCAGAAGTACACATCCCACTAGGGGATGCCAAATTGGTAATAACAACATATTGGGGTCTGCATACAGGAGAAAGAGACTGGCATTTGGGCCAGGGAGTCTCCATAGAATGGAGGATAAGGAGATATAGCACACAAGTAGACCCTGGCCTAGCAGACCAACTAATTCATCTGTATTATTTTGATTGTTTTTCAGAATCTGCTATAAGAAAAGCCATAATAGGACATATAGTTAGTCCTAGTTGTGAATATCAAGCAGGACATAACAAGGTAGGATCTCTACAATACTTGGCACTAGCGGCCTTAAGAAAACCAAAAAAGACAAAGCCACCTTTGCCTAGTGTTGCGAAACTGACAGAGGATAGATGGAACAAGCCCCGGAAGACCAAGGGCCACAGAGGGAGCCATACAATGAATGGGCATTAGAGCTTTTAGAGGAGCTTAAGAATGAAGCTGTTAGACATTTTCCTAGGCCATGGCTACATGGCTTAGGACAATATATCTATGAAACCTATGGGGATACTTGGACAGGAGTGGAAGCCATAATAAGAATTTTGCAAAACCTGCTGTTTATTCATTTCAGAATTGGATGTCAACATAGCAGAATAGGCATTACTCTTCAGAGGAGAGCAAGAAATGGAGCCCGTAGATCCTAGACTAGAGCCCTGGAAGCATCCAGGAAGTCAGCCTAAGACTGCTTGTAACAATTGCTATTGTAAAAGTTGTTGCTTTCACTGCCAAGTTTGTTTCACAAAAAAAGGCTTAGGCATCTCCTATGGCAGGAAGAAGCGGAGACAGCGACGAACAACTCCTCGCAGCAGTAAGGATCATCAAGGTCCTCTACCAAAGCAGTGAGTAGTATATGTGATGCAACCTTTACAGCTAGTAGCAATAATAGCATTAGTAGTAGTAGCAATAATAGCAATAGTTGTGTGGACCATAGTATTCATAGAATATAAGAAAATATTAAGACAAAGAAAAATAGACAAGTTACTTGAGAGAATAAGAGATAGAGCAGAAGACAGTGGCAATGAAAGCGAAGGAGACCAGGAAGAATTATCAGCACTTATGGAGATGGGGCATCATGCTCCTGGGGATGTTGATGATCTGTAGTGCTGCAAGCCAATTGTGGGTCACAGTCTATTATGGGGTACCTGTGTGGAAAGAAGCAACTACCACTCTATTTTGTGCATCAGATGCTAAAGCATATGATACAGAGGTACATAATGTTTGGGCCACACATGCCTGTGTACCCACAGACCCCAACCCACAAGAAGTAGTATTAGGAAATGTGACAGAAGATTTTAACATGTGGAAAAATAACATGGTAGAACAAATGCATGAGGATATAATCAGTTTATGGGATCAAAGCCTAAAACCATGTGTAAAGATAACCCCACTTTGTGTTACTTTAAATTGCACTGAGTACAGTAATGCTACTTCTACTACATGGGGTCAGATGGAGAAAGGAGAAATAAAAAACTGCTCTTTCAATGTCACCACAAACATAAAAAACAAGATGCAAAAAGAATATGCACTTTTTTATAAACTTGATGTAGTACCAATAGGTGATAATAGTACAAACTATAGGTTGATAAAGTGTAATACCTCAGCCATTACACAGGCCTGTCCAAAGGTATCCTTTCAGCCAATTCCCATACATTATTGTGCCCCGGCTGGTTTTGCGATTCTGAAGTGCAATAATAAGACGTTCAATGGATTAGGACCCTGTACAAATGTCAGCACAGTACAATGTACACATGGAATTAGGCCAGTAGTGTCAACTCAACTACTATTAAATGGCAGTCTAGCAGAAGAAGAGATAGTAATTAGATCTGAAAATTTCTCAGACAATGCTAAAAATATAATAGTACATCTGAATGCATCTATAGAAATTAATTGTACAAGACCCAATAACAACACACGCAAAAGTATAACTATAGGACCAGGGAGAGCATTTTATGCTACAGGAGATGTAATAGGAGATATAAGACAAGCACATTGTAACATTAGTGGAGAAAAATGGAATGAAGCGTTAAAACAGATAGCTATAAAACTAAGAGAACAATTTGGGCATAATAAGACAATAGTTTTTAATCAATCCTCAGGAGGGGACCCAGAAATTGTAGCACACAGTGTTAATTGTGGAGGGGAGTTTTTCTACTGTAATTCAACAAAACTATTTAATAGCACTTGGACTCGGAATAATACTACAGAGTCAAATGAAACTATCACACTCCCATGCAAAATAAAACAAATTATAAACTTATGGCAAGAAGTAGGAAAAGCAATATATGCCCCTCCCATCAGTGGGCCAATTAGATGTTCATCAAACATTACAGGGCTACTATTAACAAGAGATGGCGGCAATACAAGTGAGACAAACAAGGAGACCTTCAGGCCTGGAGGAGGAGATATGAGGGACAATTGGAGAAGTGAATTATATAAATATAAAGTAGTAAAAATTGAACCATTAGGAGTAGCACCCACCAAGGCAAAGAGAAGAGTGGTGCAGAGAGAAAGAAGAGCAGTGGGAACATTCGGAGCTCTGTTCCTTGGGTTCTTGGGAACAGCAGGAAGCACTATGGGCGCAGCGTCAATAACGCTGACGGTACAGGCCAGACAATTATTGTCTGGTATAGTGCAACAGCAGAACAATCTGCTGAAGGCTATTGAGGCGCAACAACACCTGTTGCAACTCACAGTCTGGGGTATTAAGCAGCTCCAGGCAAGAGTCCTGGCTGTGGAGAGATACCTAAAGGATCAACAGCTCCTAGGGCTTTGGGGATGCTCTGGAAAACTCATCTGTACCACTACTGTGCCTTGGAATGCTAGTTGGAGTAATAAATCTCTGGAGCAAATTTGGGAAAACATGACCTGGATGCAGTGGGAAAAAGAAATTGATAATTACACAGGCATAATATACAGCTTAATTTCAGAATCGCAACTCCAGCAAGAAAAGAATGAAAAAGAATTATTGGAATTAGATAAGTGGGCAAGTTTGTGGACTTGGTTTGATATAACAAACTGGCTGTGGTATATAAGAATATTCATAATGATAGTAGGAGGCTTGATAGGTTTAAGAATAGTTTTTGCTGTGCTTTCTATAGTAAATAGAGTTAGGAAGGGATACTCACCATTATCATTTCAGACCCGCCTCCCAACCCCGAGGGGACCCGACAGGCCCGAAGGAATCGAAGAAGAAGGTGGAGAGAGAGGCAGAGACACATCCATTCGATTAGTGGATGGATTCTTAGCTCTTATCTGGGACGACCTGAGGAACCTGTGCCTCTTCAGCTACCACCACTTGAGAGACTTAATCTTAATTGTAGTGAGGACTGTGGAACTTCTGGGACGCAGGGGGTGGGAACTCCTCAAGTATTGGTGGAATCTCCTGAAGTATTGGAGTCAGGAACTAAAGAAGAGCGCTGTTAGCTTGTTCAACGCTGCGGCTATAGCAGTAGCTGAAGGGACAGATAGGGTTATAGAAGTAGTACAAAGAGCTGGTAGAGGTATCCTCCACGTACCTAGAAGAATAAGACAGGGCTTAGAAAGGGCTTTGCAATAAGATGGGTGGCAAGTGGTCAAAAGGTAGTTTGGTTGGATGGCCTAAGGTAATGGAACGAATGAAGCAAACTGAACCAGCAGCAGATGGGGTGGGAGCAGCATCTCGGGACTTGGAAAAATATGGGGCAATTACAAGTAGCAATACACCAGCTACTAATGCTACTTGTGCCTGGCTAGAAGCACAAGAGGAGGAGGAGGTGGGTTTTCCAGTCAGACCTCAGGTACCTTTAAGACCAATGACTTACAAAGGAGCTTTAGATCTTAGCCACTTTTTAAAAGAAAAGGGGGGACTGGAAGGGCTAATTTACTCCCAAAAGAGACAAGATATCCTTGATCTGTGGGTTTACCACACACAAGGCTACTTCCCTGATTGGCAGTGCTACACACCAGGGCCAGGGGTCAGATATCCATTGTGTTTTGGATGGTGCTTCAAGCTAGTACCAGTGGAGCCAGAGGAGGTAGAAAAGGCCAACGAAGGAGAGAACAACTGCTTGCTACACCCTATGAGCCAGCATGGGATAGATGACCCGGAGAGAGAAGTGTTACAATGGAAGTTTGATAGCCGCCTAGCATTTCATCACATGGCCCGAGAGCAGCATCCGGAGTATTTTAAAGACTGCTGACACCAAGACTTTTACAAGGGACTTTCCGCTGGGGACTTTCCAGGGAGGCGTGGACTGGGCGGGACAGGGGAGTGGCGAGCCCTCAGATGCTGCATATAAGCAGCTGCTTTCTGCTTGTACTGGGTCTCTCTAGTTGAACCAGATCTGAGCCTGGGAGCTCTCTGGCCGACTGGGGAACCCACTGCTTAAGCCTCAATAAAGCTTGCCTTGAGGCGCCCGAACAGGGACTTGAAAACGAAAGCCTCAATAAAGCTTGCCTTGATTAA
		008-001-UJ-PL6-F9_S221	1									GAACAGGGACCTGAAAGCGAAAGTTAGTTGAACCAGAGGAGCTCTCTCGACGCAGGGACTCGGCTTGCTGCAGCGCGCACAGCAAGAGGCGAGGGGCGGCGACTGGTGAGTACGCCATAACTTTTTTTGACTAGCGGAGGCTAGAAGGAGAGAGATGGGTGCGAGAGCGTCGGTATTAAGCGGGGGAAAATTAGATAAATGGGAAAAAATTCGGTTAAGGCCAGGGGGAAAGAAAAAATATCGATTAAAACATATAGTATGGGCAAGCAGGGAGCTAGAACGATTTGCAGTTAATCCTGGCCTGTTAGAAACAGCAGAAGGTTGTAGACAAATACTGGGACAGCTACAACCATCCCTTCAGACAGGATCAGAAGAACTTAGGTCATTATTCAATACAATAGCAGTCCTCTTTTGTGTACATCAAAAGATAGACATACAAGACACCAAGGAAGCTTTAGAGAAAATAGAGGAAGAGCAAAATAAAAGTAAGAAAAAAGCACAGCAAGCAACAGCTGACACAGGAAACAGCAGCAGCCAGGTCAGCCAAAATTACCCTATAGTGCAAAACCTTCAGGGCCAAATGGTACATCAGGCCATATCACCTAGAACTTTGAATGCATGGGTAAAAGTAGTAGAAGAAAAGGCTTTCAGCCCAGAGGTAATACCTATGTTTTCAGCATTATCAGAAGGAGCCACCCCACAAGATTTAAATACCATGCTGAATACAGTGGGGGGACACCAAGCAGCCATGCAAATGTTAAAAGAGACCATCAATGAGGAAGCTGCAGAATGGGATAGATTGCATCCAGTGCATGCAGGGCCTATTGCGCCAGGACAGATGAGAGAACCAAGGGGAAGTGATATAGCAGGAACTACTAGTACCCTTCAGGAACAAATAGGATGGATGACAAATAATCCACCTATCCCAGTAGGAGAAATCTATAAAAGATGGATAATCCTGGGATTAAATAAAATAGTGAGAATGTATAGCCCTACCAGCATTCTGGACATAAGACAAGGACCAAAGGAATCCTTCAGAGATTATGTAGACCGGTTCTATAAAACTCTAAGAGCCGAGCAAGCTTCACAGGAAGTAAAAAATTGGATGACAGAAACCTTGTTGGTCCAAAATGCGAACCCAGATTGTAAGACTATTCTAAAAGCATTAGGACCAGCAGCTACACTAGAAGAGATGATGACAGCATGTCAGGGAGTGGGGGGACCCAGCCATAAAGCAAGAATCTTGGCTGAAGCAATGAGCCAAGTAACAAGTCAGTCAGCCATAATGATGCAGAGAGGCAATTTTAGGAGCCAAAGAAAGATTGTTAAGTGTTTCAATTGTGGCAAAGACGGGCACATAGCCAAAAATTGCAGGGCCCCTAGGAAAAAGGGCTGTTGGAAATGTGGAAAGGAAGGACACCAAATGAAAGATTGTCCTGAGAGACAGGCTAATTTTTTAGGGGGGATCTGGCCTTCCAGAAAAGGGAGGCCAGGAAATTTTCTTCAGAACAGACCAGAGCCAACAGCCCCACCAGCCCCACTAGAAGAGAGCTTCAGGTTTGGGGAAGAGACAACAACTCCCCCTCAGAAGCAGGAGCCGATAGACAAGGAACTATATCCTTTAGCTTCCCTCAAATCACTCTTTGGCAACGACCCCTCGTCACAGTAAAAATAGGGGGGCAACTAAAAGAAGCTCTATTAGATACAGGAGCAGATGATACAGTATTAGAAGACATGAATTTGCCAGGAAGATGGAAACCAAAAATGATAGGGGGAATTGGAGGCTTTATCAAAGTAAAACAGTATGATCAGGTACAAGTAGAAATTTGTGGATATAAAGCTATAGGTACAGTATTAGTAGGACCTACACCTGTCAACATAATTGGAAGAAATCTGTTGACTCAAATTGGTTGCACTTTAAATTTTCCCATTAGTCCTATTGAAACTGTACCAGTAAAATTAAAGTCAGGGATGGATGGTCCAAAGGTTAAACAATGGCCATTGACAGAGGAAAAAATAAAAGCACTAGTAGAAATTTGCACAGAAATGGAGAAGGAAGGGAAAATTTCAAAAATTGGACCTGAAAATCCATACAATACTCCAGTATTTGCCATAAAGAAAAAAGACAGTACTAAATGGAGAAAATTAGTAGATTTCAGAGAACTTAATAAGAGAACTCAAGACTTTTGGGAGGTTCAATTGGGAATACCACATCCCGCAGGGTTGAAAAAGCAAAAATCAGTAACAGTATTGGATGTGGGTGATGCCTATTTTTCAGTTCCCTTAGATGAGGATTTCAGAAAATATACTGCATTTACCATACCTAGTGTAAACAATGAGACACCAGGGATTAGATATCAGTATAATGTGCTCCCACAGGGATGGAAAGGATCACCAGCAATATTCCAATGTAGCATGACAAAAATCTTAGAACCTTTTAGAAAGCAAAATCCAGACATAGTTATTTACCAATACATGGATGATTTGTATGTAGGATCTGATTTAGAGATAGGGCAACATAGAGCAAAAATAGAGGAACTGAGACAACATCTGTTGAAGTGGGGATTTACCACACCAGACAAAAAACATCAGAAAGAACCTCCATTCCTTTGGATGGGTTATGAACTCCATCCTGATAAATGGACAGTACAGCCTATAGTGCTGCCAGAGAAAGACAGCTGGACTGTCAATGACATACAGAAATTAGTGGGGAAATTGAATTGGGCGAGTCAGATTTATGCAGGGATTAAAGTAAAGCAATTATGTAAACTCCTTAGGGGAACCAAAGCACTAACAGAAGTAATACCGTTAACAGAAGAAGCAGAGCTAGAGCTGGCAGAAAACAGGGAAATTCTAAAAGAACCAGTACATGGAGTGTATTATGACCCATCAAAAGACTTAGTAGCAGAAGTACAGAAGCAGGGGGAAGGCCAATGGACATATCAAATTTACCAAGAACCATTTAAAAATCTGAAAACAGGGAAGTATGCAAGAACGAGGGGAGCCCACACTAATGATGTAAAACAGTTAACAGAGGCAGTGCAAAAGATAGCCACAGAAAGCATAGTAATATGGGGAAAGACTCCAAAATTTAAGCTGCCCATACAAAAAGAAACATGGGAAGCATGGTGGATGGAGTATTGGCAAGCCACCTGGATTCCTGAATGGGAGTTTGTCAATACCCCTCCCTTAGTGAAATTATGGTACCAGTTAGAGAAAGAACCCATAGTAGGAGCAGAAACTTTCTATGTAGATGGGGCAGCTAATAAGGAAACTAAATCAGGAAAAGCAGGATATGTTACTGACAGAGGAAGACAAAAAGTTGTCCCCCTAACTGACACAACAAATCAGAAGACTGAGTTACAAGCAATATATCTAGCTCTGCAGGATTCGGGATTAGAAGTCAATATAGTAACAGACTCACAATATGCATTAGGAATCATTCAAGCACAACCAGATAAGAGTGAATCAGAAATAGTCAGTCAAATAATAGAGCAATTAATAAGAAAGGAAAAGGTCTACCTGGCATGGGTGCCAGCACACAAAGGAATTGGAGGAAATGAACAAGTAGACAAATTAGTCAGTGCTGGAGTCAGAAGAGTACTATTTTTAGATGGAATAGATAAAGCCCAAGAGGACCATGAAAAATATCACAGTAATTGGAGAGCAATGGCTAATGATTTTAACATACCACCTGTAGTAGCAAAAGAAATAGTAGCCAGCTGTGATAAATGTCAGATAAAAGGAGAAGCCATGCATGGACAAGTAGACTGTAGTCCAGGAATATGGCAATTAGATTGTACACATTTAGAAGGAAAAATTATCCTGGTAGCAGTTCATGTAGCCAGTGGGTATATAGAAGCAGAGGTCATTCCAGCAGAGACAGGGCAGGAAACAGCATACTTTATCTTAAAATTAGCAGGAAGATGGCCAGTACAAGCAATACATACAGACAATGGCCCCAATTTCACTAGTACTACTGTTAAGGCTGCCTGTTGGTGGGCAGGAGTCAAGCAGGAATTTGGCATTCCCTACAATCCCCAAAGTCAAGGTGTAGTAGAATCTATGAATAAAGAATTAAAGAAAATTATAGGACAGGTAAGAGATCAGGCTGAACATCTTAAGACAGCAGTACAAATGGCAGTATTCATCCACAATTTTAAAAGAAAAGGGGGGATTGGGGGGTACAGTGCAGGGGAAAGAATAGTAGACATAATAGCAACAGACATACAAACTAAAGAACTACAAAAACAAATTACAAAAATTCAAAATTTTCGGGTTTATTACAGGGACAACAGAGATCCACTTTGGAAGGGACCAGCAAAGCTTCTCTGGAAAGGTGAAGGGGCAGTAGTCATACAAGATAATAGTGATATAAAAGTAGTGCCAAGAAGAAAAGTAAAGATCATTAGGGATTATGGAAAACAGATGGCAGGTGATGATTGTGTGGCAAGTAGACAGGATGAGGATTAGAACATGGAAAAGTTTAGTAAAACACCATATGTATGTTTCAGGGAAAGCTAAAAAATGGTTTTATAGACATCACTATGAAAGCACTCATCCAAGAATAAGTTCAGAAGTACACATCCCACTAGGGGATGCCAAATTGGTAATAACAACATATTGGGGTCTGCATACAGGAGAAAGAGACTGGCATTTGGGCCAGGGAGTCTCCATAGAATGGAGGATAAGGAGATATAGCACACAAGTAGACCCTGGCCTAGCAGACCAACTAATTCATCTGTATTATTTTGATTGTTTTTCAGAATCTGCTATAAGAAAAGCCATAATAGGACATATAGTTAGTCCTAGTTGTGAATATCAAGCAGGACATAACAAGGTAGGATCTCTACAATACTTGGCACTAGCGGCCTTAAGAAAACCAAAAAAGACAAAGCCACCTTTGCCTAGTGTTGCGAAACTGACAGAGGATAGATGGAACAAGCCCCGGAAGACCAAGGGCCACAGAGGGAGCCATACAATGAATGGGCATTAGAGCTTTTAGAGGAGCTTAAGAATGAAGCTGTTAGACATTTTCCTAGGCCATGGCTACATGGCTTAGGACAATATATCTATGAAACCTATGGGGATACTTGGACAGGAGTGGAAGCCATAATAAGAATTTTGCAAAACCTGCTGTTTATTCATTTCAGAATTGGATGTCAACATAGCAGAATAGGCATTACTCTTCAGAGGAGAGCAAGAAATGGAGCCCGTAGATCCTAGACTAGAGCCCTGGAAGCATCCAGGAAGTCAGCCTAAGACTGCTTGTAACAATTGCTATTGTAAAAGTTGTTGCTTTCACTGCCAAGTTTGTTTCACAAAAAAAGGCTTAGGCATCTCCTATGGCAGGAAGAAGCGGAGACAGCGACGAACAACTCCTCGCAGCAGTAAGGATCATCAAGGTCCTCTACCAAAGCAGTGAGTAGTATATGTGATGCAACCTTTACAGCTAGTAGCAATAATAGCATTAGTAGTAGTAGCAATAATAGCAATAGTTGTGTGGACCATAGTATTCATAGAATATAAGAAAATATTAAGACAAAGAAAAATAGACAAGTTACTTGAGAGAATAAGAGATAGAGCAGAAGACAGTGGCAATGAAAGCGAAGGAGACCAGGAAGAATTATCAGCACTTATGGAGATGGGGCATCATGCTCCTGGGGATGTTGATGATCTGTAGTGCTGCAAGCCAATTGTGGGTCACAGTCTATTATGGGGTACCTGTGTGGAAAGAAGCAACTACCACTCTATTTTGTGCATCAGATGCTAAAGCATATGATACAGAGGTACATAATGTTTGGGCCACACATGCCTGTGTACCCACAGACCCCAACCCACAAGAAGTAGTATTAGGAAATGTGACAGAAGATTTTAACATGTGGAAAAATAACATGGTAGAACAAATGCATGAGGATATAATCAGTTTATGGGATCAAAGCCTAAAACCATGTGTAAAGATAACCCCACTTTGTGTTACTTTAAATTGCACTGAGTACAGTAATGCTACTTCTACTACATGGGGTCAGATGGAGAAAGGAGAAATAAAAAACTGCTCTTTCAATGTCACCACAAACATAAAAAACAAGATGCAAAAAGAATATGCACTTTTTTATAAACTTGATGTAGTACCAATAGGTGATAATAGTACAAACTATAGGTTGATAAAGTGTAATACCTCAGCCATTACACAGGCCTGTCCAAAGGTATCCTTTCAGCCAATTCCCATACATTATTGTGCCCCGGCTGGTTTTGCGATTCTGAAGTGCAATAATAAGACGTTCAATGGATTAGGACCCTGTACAAATGTCAGCACAGTACAATGTACACATGGAATTAGGCCAGTAGTGTCAACTCAACTACTATTAAATGGCAGTCTAGCAGAAGAAGAGATAGTAATTAGATCTGAAAATTTCTCAGACAATGCTAAAAATATAATAGTACATCTGAATGCATCTATAGAAATTAATTGTACAAGACCCAATAACAACACACGCAAAAGTATAACTATAGGACCAGGGAGAGCATTTTATGCTACAGGAGATGTAATAGGAGATATAAGACAAGCACATTGTAACATTAGTGGAGAAAAATGGAATGAAGCGTTAAAACAGATAGCTATAAAACTAAGAGAACAATTTGGGCATAATAAGACAATAGTTTTTAATCAATCCTCAGGAGGGGACCCAGAAATTGTAGCACACAGTGTTAATTGTGGAGGGGAGTTTTTCTACTGTAATTCAACAAAACTATTTAATAGCACTTGGACTCGGAATAATACTACAGAGTCAAATGAAACTATCACACTCCCATGCAAAATAAAACAAATTATAAACTTATGGCAAGAAGTAGGAAAAGCAATATATGCCCCTCCCATCAGTGGGCCAATTAGATGTTCATCAAACATTACAGGGCTACTATTAACAAGAGATGGCGGCAATACAAGTGAGACAAACAAGGAGACCTTCAGGCCTGGAGGAGGAGATATGAGGGACAATTGGAGAAGTGAATTATATAAATATAAAGTAGTAAAAATTGAACCATTAGGAGTAGCACCCACCAAGGCAAAGAGAAGAGTGGTGCAGAGAGAAAGAAGAGCAGTGGGAACATTCGGAGCTCTGTTCCTTGGGTTCTTGGGAACAGCAGGAAGCACTATGGGCGCAGCGTCAATAACGCTGACGGTACAGGCCAGACAATTATTGTCTGGTATAGTGCAACAGCAGAACAATCTGCTGAAGGCTATTGAGGCGCAACAACACCTGTTGCAACTCACAGTCTGGGGTATTAAGCAGCTCCAGGCAAGAGTCCTGGCTGTGGAGAGATACCTAAAGGATCAACAGCTCCTAGGGCTTTGGGGATGCTCTGGAAAACTCATCTGTACCACTACTGTGCCTTGGAATGCTAGTTGGAGTAATAAATCTCTGGAGCAAATTTGGGAAAACATGACCTGGATGCAGTGGGAAAAAGAAATTGATAATTACACAGGCATAATATACAGCTTAATTTCAGAATCGCAACTCCAGCAAGAAAAGAATGAAAAAGAATTATTGGAATTAGATAAGTGGGCAAGTTTGTGGACTTGGTTTGATATAACAAACTGGCTGTGGTATATAAGAATATTCATAATGATAGTAGGAGGCTTGATAGGTTTAAGAATAGTTTTTGCTGTGCTTTCTATAGTAAATAGAGTTAGGAAGGGATACTCACCATTATCATTTCAGACCCGCCTCCCAACCCCGAGGGGACCCGACAGGCCCGAAGGAATCGAAGAAGAAGGTGGAGAGAGAGGCAGAGACACATCCATTCGATTAGTGGATGGATTCTTAGCTCTTATCTGGGACGACCTGAGGAACCTGTGCCTCTTCAGCTACCACCACTTGAGAGACTTAATCTTAATTGTAGTGAGGACTGTGGAACTTCTGGGACGCAGGGGGTGGGAACTCCTCAAGTATTGGTGGAATCTCCTGAAGTATTGGAGTCAGGAACTAAAGAAGAGCGCTGTTAGCTTGTTCAACGCTGCGGCTATAGCAGTAGCTGAAGGGACAGATAGGGTTATAGAAGTAGTACAAAGAGCTGGTAGAGGTATCCTCCACGTACCTAGAAGAATAAGACAGGGCTTAGAAAGGGCTTTGCAATAAGATGGGTGGCAAGTGGTCAAAAGGTAGTTTGGTTGGATGGCCTAAGGTAATGGAACGAATGAAGCAAACTGAACCAGCAGCAGATGGGGTGGGAGCAGCATCTCGGGACTTGGAAAAATATGGGGCAATTACAAGTAGCAATACACCAGCTACTAATGCTACTTGTGCCTGGCTAGAAGCACAAGAGGAGGAGGAGGTGGGTTTTCCAGTCAGACCTCAGGTACCTTTAAGACCAATGACTTACAAAGGAGCTTTAGATCTTAGCCACTTTTTAAAAGAAAAGGGGGGACTGGAAGGGCTAATTTACTCCCAAAAGAGACAAGATATCCTTGATCTGTGGGTTTACCACACACAAGGCTACTTCCCTGATTGGCAGTGCTACACACCAGGGCCAGGGGTCAGATATCCATTGTGTTTTGGATGGTGCTTCAAGCTAGTACCAGTGGAGCCAGAGGAGGTAGAAAAGGCCAACGAAGGAGAGAACAACTGCTTGCTACACCCTATGAGCCAGCATGGGATAGATGACCCGGAGAGAGAAGTGTTACAATGGAAGTTTGATAGCCGCCTAGCATTTCATCACATGGCCCGAGAGCAGCATCCGGAGTATTTTAAAGACTGCTGACACCAAGACTTCTACTAAAGACTGCTGACACCAAGACTTTTACAAGGGACTTTCCGCTGGGGACTTTCCAGGGAGGCGTGGACTGGGCGGGACAGGGGAGTGGCGAGCCCTCAGATGCTGCATATAAGCAGCTGCTTTCTGCTTGTACTGGGTCTCTCTAGTTGAACCAGATCTGAGCCTGGGAGCTCTCTGGCCGACTGGGGAACCCACTGCTTAAGCCTCAATAAAGCTTGCCT
		008-001-UJ-PL6-G16_S222	1									GGTAACTAGCGTCTGTTGTGTGACTCTGGTAACTAGAGATCCCTCAGACTCTGGTAACTAGAGATCCCTCAGACTCTGGTAACTAGAGATCCCTCAGACTCTGGTAACTAGAGATCCCTCAAAATCTCTAGCAGTGGCGCCCGAACAGGGACCTGAAAACGAAAGTTAGTTGAACCAGAGGAGCTCTCTCGACGCAGGGACTCGGCTTGCTGCAGCGCGCACAGCAAGAGGCGAGGGGCGGCGACTGGTGAGTACGCCATAACTTTTTTTGACTAGCGGAGGCTAGAAGGAGAGAGATGGGTGCGAGAGCGTCGGTATTAAGCGGGGGAAAATTAGATAAATGGGAAAAAATTCGGTTAAGGCCAGGGGGAAAGAAAAAATATCGATTAAAACATATAGTATGGGCAAGCAGGGAGCTAGAACGATTTGCAGTTAATCCTGGCCTGTTAGAAACAGCAGAAGGTTGTAGACAAATACTGGGACAGCTACAACCATCCCTTCAGACAGGATCAGAAGAACTTAGGTCATTATTCAATACAATAGCAGTCCTCTTTTGTGTACATCAAAAGATAGACATACAAGACACCAAGGAAGCTTTAGAGAAAATAGAGGAAGAGCAAAATAAAAGTAAGAAAAAAGCACAGCAAGCAACAGCTGACACAGGAAACAGCAGCAGCCAGGTCAGCCAAAATTACCCTATAGTGCAAAACCTTCAGGGCCAAATGGTACATCAGGCCATATCACCTAGAACTTTGAATGCATGGGTAAAAGTAGTAGAAGAAAAGGCTTTCAGCCCAGAGGTAATACCTATGTTTTCAGCATTATCAGAAGGAGCCACCCCACAAGATTTAAATACCATGCTGAATACAGTGGGGGGACACCAAGCAGCCATGCAAATGTTAAAAGAGACCATCAATGAGGAAGCTGCAGAATGGGATAGATTGCATCCAGTGCATGCAGGGCCTATTGCGCCAGGACAGATGAGAGAACCAAGGGGAAGTGATATAGCAGGAACTACTAGTACCCTTCAGGAACAAATAGGATGGATGACAAATAATCCACCTATCCCAGTAGGAGAAATCTATAAAAGATGGATAATCCTGGGATTAAATAAAATAGTGAGAATGTATAGCCCTACCAGCATTCTGGACATAAGACAAGGACCAAAGGAATCCTTCAGAGATTATGTAGACCGGTTCTATAAAACTCTAAGAGCCGAGCAAGCTTCACAGGAAGTAAAAAATTGGATGACAGAAACCTTGTTGGTCCAAAATGCGAACCCAGATTGTAAGACTATTCTAAAAGCATTAGGACCAGCAGCTACACTAGAAGAGATGATGACAGCATGTCAGGGAGTGGGGGGACCCAGCCATAAAGCAAGAATCTTGGCTGAAGCAATGAGCCAAGTAACAAGTCAGTCAGCCATAATGATGCAGAGAGGCAATTTTAGGAGCCAAAGAAAGATTGTTAAGTGTTTCAATTGTGGCAAAGACGGGCACATAGCCAAAAATTGCAGGGCCCCTAGGAAAAAGGGCTGTTGGAAATGTGGAAAGGAAGGACACCAAATGAAAGATTGTCCTGAGAGACAGGCTAATTTTTTAGGGGGGATCTGGCCTTCCAGAAAAGGGAGGCCAGGAAATTTTCTTCAGAACAGACCAGAGCCAACAGCCCCACCAGCCCCACTAGAAGAGAGCTTCAGGTTTGGGGAAGAGACAACAACTCCCCCTCAGAAGCAGGAGCCGATAGACAAGGAACTATATCCTTTAGCTTCCCTCAAATCACTCTTTGGCAACGACCCCTCGTCACAGTAAAAATAGGGGGGCAACTAAAAGAAGCTCTATTAGATACAGGAGCAGATGATACAGTATTAGAAGACATGAATTTGCCAGGAAGATGGAAACCAAAAATGATAGGGGGAATTGGAGGCTTTATCAAAGTAAAACAGTATGATCAGGTACAAGTAGAAATTTGTGGATATAAAGCTATAGGTACAGTATTAGTAGGACCTACACCTGTCAACATAATTGGAAGAAATCTGTTGACTCAAATTGGTTGCACTTTAAATTTTCCCATTAGTCCTATTGAAACTGTACCAGTAAAATTAAAGTCAGGGATGGATGGTCCAAAGGTTAAACAATGGCCATTGACAGAGGAAAAAATAAAAGCACTAGTAGAAATTTGCACAGAAATGGAGAAGGAAGGGAAAATTTCAAAAATTGGACCTGAAAATCCATACAATACTCCAGTATTTGCCATAAAGAAAAAAGACAGTACTAAATGGAGAAAATTAGTAGATTTCAGAGAACTTAATAAGAGAACTCAAGACTTTTGGGAGGTTCAATTGGGAATACCACATCCCGCAGGGTTGAAAAAGCAAAAATCAGTAACAGTATTGGATGTGGGTGATGCCTATTTTTCAGTTCCCTTAGATGAGGATTTCAGAAAATATACTGCATTTACCATACCTAGTGTAAACAATGAGACACCAGGGATTAGATATCAGTATAATGTGCTCCCACAGGGATGGAAAGGATCACCAGCAATATTCCAATGTAGCATGACAAAAATCTTAGAACCTTTTAGAAAGCAAAATCCAGACATAGTTATTTACCAATACATGGATGATTTGTATGTAGGATCTGATTTAGAGATAGGGCAACATAGAGCAAAAATAGAGGAACTGAGACAACATCTGTTGAAGTGGGGATTTACCACACCAGACAAAAAACATCAGAAAGAACCTCCATTCCTTTGGATGGGTTATGAACTCCATCCTGATAAATGGACAGTACAGCCTATAGTGCTGCCAGAGAAAGACAGCTGGACTGTCAATGACATACAGAAATTAGTGGGGAAATTGAATTGGGCGAGTCAGATTTATGCAGGGATTAAAGTAAAGCAATTATGTAAACTCCTTAGGGGAACCAAAGCACTAACAGAAGTAATACCGTTAACAGAAGAAGCAGAGCTAGAGCTGGCAGAAAACAGGGAAATTCTAAAAGAACCAGTACATGGAGTGTATTATGACCCATCAAAAGACTTAGTAGCAGAAGTACAGAAGCAGGGGGAAGGCCAATGGACATATCAAATTTACCAAGAACCATTTAAAAATCTGAAAACAGGGAAGTATGCAAGAACGAGGGGAGCCCACACTAATGATGTAAAACAGTTAACAGAGGCAGTGCAAAAGATAGCCACAGAAAGCATAGTAATATGGGGAAAGACTCCAAAATTTAAGCTGCCCATACAAAAAGAAACATGGGAAGCATGGTGGATGGAGTATTGGCAAGCCACCTGGATTCCTGAATGGGAGTTTGTCAATACCCCTCCCTTAGTGAAATTATGGTACCAGTTAGAGAAAGAACCCATAGTAGGAGCAGAAACTTTCTATGTAGATGGGGCAGCTAATAAGGAAACTAAATCAGGAAAAGCAGGATATGTTACTGACAGAGGAAGACAAAAAGTTGTCCCCCTAACTGACACAACAAATCAGAAGACTGAGTTACAAGCAATATATCTAGCTCTGCAGGATTCGGGATTAGAAGTCAATATAGTAACAGACTCACAATATGCATTAGGAATCATTCAAGCACAACCAGATAAGAGTGAATCAGAAATAGTCAGTCAAATAATAGAGCAATTAATAAGAAAGGAAAAGGTCTACCTGGCATGGGTGCCAGCACACAAAGGAATTGGAGGAAATGAACAAGTAGACAAATTAGTCAGTGCTGGAGTCAGAAGAGTACTATTTTTAGATGGAATAGATAAAGCCCAAGAGGACCATGAAAAATATCACAGTAATTGGAGAGCAATGGCTAATGATTTTAACATACCACCTGTAGTAGCAAAAGAAATAGTAGCCAGCTGTGATAAATGTCAGATAAAAGGAGAAGCCATGCATGGACAAGTAGACTGTAGTCCAGGAATATGGCAATTAGATTGTACACATTTAGAAGGAAAAATTATCCTGGTAGCAGTTCATGTAGCCAGTGGGTATATAGAAGCAGAGGTCATTCCAGCAGAGACAGGGCAGGAAACAGCATACTTTATCTTAAAATTAGCAGGAAGATGGCCAGTACAAGCAATACATACAGACAATGGCCCCAATTTCACTAGTACTACTGTTAAGGCTGCCTGTTGGTGGGCAGGAGTCAAGCAGGAATTTGGCATTCCCTACAATCCCCAAAGTCAAGGTGTAGTAGAATCTATGAATAAAGAATTAAAGAAAATTATAGGACAGGTAAGAGATCAGGCTGAACATCTTAAGACAGCAGTACAAATGGCAGTATTCATCCACAATTTTAAAAGAAAAGGGGGGATTGGGGGGTACAGTGCAGGGGAAAGAATAGTAGACATAATAGCAACAGACATACAAACTAAAGAACTACAAAAACAAATTACAAAAATTCAAAATTTTCGGGTTTATTACAGGGACAACAGAGATCCACTTTGGAAGGGACCAGCAAAGCTTCTCTGGAAAGGTGAAGGGGCAGTAGTCATACAAGATAATAGTGATATAAAAGTAGTGCCAAGAAGAAAAGTAAAGATCATTAGGGATTATGGAAAACAGATGGCAGGTGATGATTGTGTGGCAAGTAGACAGGATGAGGATTAGAACATGGAAAAGTTTAGTAAAACACCATATGTATGTTTCAGGGAAAGCTAAAAAATGGTTTTATAGACATCACTATGAAAGCACTCATCCAAGAATAAGTTCAGAAGTACACATCCCACTAGGGGATGCCAAATTGGTAATAACAACATATTGGGGTCTGCATACAGGAGAAAGAGACTGGCATTTGGGCCAGGGAGTCTCCATAGAATGGAGGATAAGGAGATATAGCACACAAGTAGACCCTGGCCTAGCAGACCAACTAATTCATCTGTATTATTTTGATTGTTTTTCAGAATCTGCTATAAGAAAAGCCATAATAGGACATATAGTTAGTCCTAGTTGTGAATATCAAGCAGGACATAACAAGGTAGGATCTCTACAATACTTGGCACTAGCGGCCTTAAGAAAACCAAAAAAGACAAAGCCACCTTTGCCTAGTGTTGCGAAACTGACAGAGGATAGATGGAACAAGCCCCGGAAGACCAAGGGCCACAGAGGGAGCCATACAATGAATGGGCATTAGAGCTTTTAGAGGAGCTTAAGAATGAAGCTGTTAGACATTTTCCTAGGCCATGGCTACATGGCTTAGGACAATATATCTATGAAACCTATGGGGATACTTGGACAGGAGTGGAAGCCATAATAAGAATTTTGCAAAACCTGCTGTTTATTCATTTCAGAATTGGATGTCAACATAGCAGAATAGGCATTACTCTTCAGAGGAGAGCAAGAAATGGAGCCCGTAGATCCTAGACTAGAGCCCTGGAAGCATCCAGGAAGTCAGCCTAAGACTGCTTGTAACAATTGCTATTGTAAAAGTTGTTGCTTTCACTGCCAAGTTTGTTTCACAAAAAAAGGCTTAGGCATCTCCTATGGCAGGAAGAAGCGGAGACAGCGACGAACAACTCCTCGCAGCAGTAAGGATCATCAAGGTCCTCTACCAAAGCAGTGAGTAGTATATGTGATGCAACCTTTACAGCTAGTAGCAATAATAGCATTAGTAGTAGTAGCAATAATAGCAATAGTTGTGTGGACCATAGTATTCATAGAATATAAGAAAATATTAAGACAAAGAAAAATAGACAAGTTACTTGAGAGAATAAGAGATAGAGCAGAAGACAGTGGCAATGAAAGCGAAGGAGACCAGGAAGAATTATCAGCACTTATGGAGATGGGGCATCATGCTCCTGGGGATGTTGATGATCTGTAGTGCTGCAAGCCAATTGTGGGTCACAGTCTATTATGGGGTACCTGTGTGGAAAGAAGCAACTACCACTCTATTTTGTGCATCAGATGCTAAAGCATATGATACAGAGGTACATAATGTTTGGGCCACACATGCCTGTGTACCCACAGACCCCAACCCACAAGAAGTAGTATTAGGAAATGTGACAGAAGATTTTAACATGTGGAAAAATAACATGGTAGAACAAATGCATGAGGATATAATCAGTTTATGGGATCAAAGCCTAAAACCATGTGTAAAGATAACCCCACTTTGTGTTACTTTAAATTGCACTGAGTACAGTAATGCTACTTCTACTACATGGGGTCAGATGGAGAAAGGAGAAATAAAAAACTGCTCTTTCAATGTCACCACAAACATAAAAAACAAGATGCAAAAAGAATATGCACTTTTTTATAAACTTGATGTAGTACCAATAGGTGATAATAGTACAAACTATAGGTTGATAAAGTGTAATACCTCAGCCATTACACAGGCCTGTCCAAAGGTATCCTTTCAGCCAATTCCCATACATTATTGTGCCCCGGCTGGTTTTGCGATTCTGAAGTGCAATAATAAGACGTTCAATGGATTAGGACCCTGTACAAATGTCAGCACAGTACAATGTACACATGGAATTAGGCCAGTAGTGTCAACTCAACTACTATTAAATGGCAGTCTAGCAGAAGAAGAGATAGTAATTAGATCTGAAAATTTCTCAGACAATGCTAAAAATATAATAGTACATCTGAATGCATCTATAGAAATTAATTGTACAAGACCCAATAACAACACACGCAAAAGTATAACTATAGGACCAGGGAGAGCATTTTATGCTACAGGAGATGTAATAGGAGATATAAGACAAGCACATTGTAACATTAGTGGAGAAAAATGGAATGAAGCGTTAAAACAGATAGCTATAAAACTAAGAGAACAATTTGGGCATAATAAGACAATAGTTTTTAATCAATCCTCAGGAGGGGACCCAGAAATTGTAGCACACAGTGTTAATTGTGGAGGGGAGTTTTTCTACTGTAATTCAACAAAACTATTTAATAGCACTTGGACTCGGAATAATACTACAGAGTCAAATGAAACTATCACACTCCCATGCAAAATAAAACAAATTATAAACTTATGGCAAGAAGTAGGAAAAGCAATATATGCCCCTCCCATCAGTGGGCCAATTAGATGTTCATCAAACATTACAGGGCTACTATTAACAAGAGATGGCGGCAATACAAGTGAGACAAACAAGGAGACCTTCAGGCCTGGAGGAGGAGATATGAGGGACAATTGGAGAAGTGAATTATATAAATATAAAGTAGTAAAAATTGAACCATTAGGAGTAGCACCCACCAAGGCAAAGAGAAGAGTGGTGCAGAGAGAAAGAAGAGCAGTGGGAACATTCGGAGCTCTGTTCCTTGGGTTCTTGGGAACAGCAGGAAGCACTATGGGCGCAGCGTCAATAACGCTGACGGTACAGGCCAGACAATTATTGTCTGGTATAGTGCAACAGCAGAACAATCTGCTGAAGGCTATTGAGGCGCAACAACACCTGTTGCAACTCACAGTCTGGGGTATTAAGCAGCTCCAGGCAAGAGTCCTGGCTGTGGAGAGATACCTAAAGGATCAACAGCTCCTAGGGCTTTGGGGATGCTCTGGAAAACTCATCTGTACCACTACTGTGCCTTGGAATGCTAGTTGGAGTAATAAATCTCTGGAGCAAATTTGGGAAAACATGACCTGGATGCAGTGGGAAAAAGAAATTGATAATTACACAGGCATAATATACAGCTTAATTTCAGAATCGCAACTCCAGCAAGAAAAGAATGAAAAAGAATTATTGGAATTAGATAAGTGGGCAAGTTTGTGGACTTGGTTTGATATAACAAACTGGCTGTGGTATATAAGAATATTCATAATGATAGTAGGAGGCTTGATAGGTTTAAGAATAGTTTTTGCTGTGCTTTCTATAGTAAATAGAGTTAGGAAGGGATACTCACCATTATCATTTCAGACCCGCCTCCCAACCCCGAGGGGACCCGACAGGCCCGAAGGAATCGAAGAAGAAGGTGGAGAGAGAGGCAGAGACACATCCATTCGATTAGTGGATGGATTCTTAGCTCTTATCTGGGACGACCTGAGGAACCTGTGCCTCTTCAGCTACCACCACTTGAGAGACTTAATCTTAATTGTAGTGAGGACTGTGGAACTTCTGGGACGCAGGGGGTGGGAACTCCTCAAGTATTGGTGGAATCTCCTGAAGTATTGGAGTCAGGAACTAAAGAAGAGCGCTGTTAGCTTGTTCAACGCTGCGGCTATAGCAGTAGCTGAAGGGACAGATAGGGTTATAGAAGTAGTACAAAGAGCTGGTAGAGGTATCCTCCACGTACCTAGAAGAATAAGACAGGGCTTAGAAAGGGCTTTGCAATAAGATGGGTGGCAAGTGGTCAAAAGGTAGTTTGGTTGGATGGCCTAAGGTAATGGAACGAATGAAGCAAACTGAACCAGCAGCAGATGGGGTGGGAGCAGCATCTCGGGACTTGGAAAAATATGGGGCAATTACAAGTAGCAATACACCAGCTACTAATGCTACTTGTGCCTGGCTAGAAGCACAAGAGGAGGAGGAGGTGGGTTTTCCAGTCAGACCTCAGGTACCTTTAAGACCAATGACTTACAAAGGAGCTTTAGATCTTAGCCACTTTTTAAAAGAAAAGGGGGGACTGGAAGGGCTAATTTACTCCCAAAAGAGACAAGATATCCTTGATCTGTGGGTTTACCACACACAAGGCTACTTCCCTGATTGGCAGTGCTACACACCAGGGCCAGGGGTCAGATATCCATTGTGTTTTGGATGGTGCTTCAAGCTAGTACCAGTGGAGCCAGAGGAGGTAGAAAAGGCCAACGAAGGAGAGAACAACTGCTTGCTACACCCTATGAGCCAGCATGGGATAGATGACCCGGAGAGAGAAGTGTTACAATGGAAGTTTGATAGCCGCCTAGCATTTCATCACATGGCCCGAGAGCAGCATCCGGAGTATTTTAAAGACTGCTGACACCAAGACTTTTACAAGGGACTTTCCGCTGGGGACTTTCCAGGGAGGCGTGGACTGGGCGGGACAGGGGAGTGGCGAGCCCTCAGATGCTGCATATAAGCAGCTGCTTTCTGCTTGTACTGGGTCTCTCTAGTTGAACCAGATCTGAGCCTGGGAGCTCTCTGGCCGACTGGGGAACCCACTGCTTAAGCCTCAATGCAAGCTTTATTGAGGCTTAAGC
		008-001-UJ-PL6-N8_S90	1									GAACAGGGACTTGAAAGCGAAAGGTAACTAGCGTCTGTTGTGTGACTCTGGTAACTAGAGATCCCTCACTAAATCTCTAGCAGTGGCGCCCGAACAGGGACTTGAAAACGAAAGTTAGTTGAACCAGAGGAGCTCTCTCGACGCAGGGACTCGGCTTGCTGCAGCGCGCACAGCAAGAGGCGAGGGGCGGCGACTGGTGAGTACGCCATAACTTTTTTTGACTAGCGGAGGCTAGAAGGAGAGAGATGGGTGCGAGAGCGTCGGTATTAAGCGGGGGAAAATTAGATAAATGGGAAAAAATTCGGTTAAGGCCAGGGGGAAAGAAAAAATATCGATTAAAACATATAGTATGGGCAAGCAGGGAGCTAGAACGATTTGCAGTTAATCCTGGCCTGTTAGAAACAGCAGAAGGTTGTAGACAAATACTGGGACAGCTACAACCATCCCTTCAGACAGGATCAGAAGAACTTAGGTCATTATTCAATACAATAGCAGTCCTCTTTTGTGTACATCAAAAGATAGACATACAAGACACCAAGGAAGCTTTAGAGAAAATAGAGGAAGAGCAAAATAAAAGTAAGAAAAAAGCACAGCAAGCAACAGCTGACACAGGAAACAGCAGCAGCCAGGTCAGCCAAAATTACCCTATAGTGCAAAACCTTCAGGGCCAAATGGTACATCAGGCCATATCACCTAGAACTTTGAATGCATGGGTAAAAGTAGTAGAAGAAAAGGCTTTCAGCCCAGAGGTAATACCTATGTTTTCAGCATTATCAGAAGGAGCCACCCCACAAGATTTAAATACCATGCTGAATACAGTGGGGGGACACCAAGCAGCCATGCAAATGTTAAAAGAGACCATCAATGAGGAAGCTGCAGAATGGGATAGATTGCATCCAGTGCATGCAGGGCCTATTGCGCCAGGACAGATGAGAGAACCAAGGGGAAGTGATATAGCAGGAACTACTAGTACCCTTCAGGAACAAATAGGATGGATGACAAATAATCCACCTATCCCAGTAGGAGAAATCTATAAAAGATGGATAATCCTGGGATTAAATAAAATAGTGAGAATGTATAGCCCTACCAGCATTCTGGACATAAGACAAGGACCAAAGGAATCCTTCAGAGATTATGTAGACCGGTTCTATAAAACTCTAAGAGCCGAGCAAGCTTCACAGGAAGTAAAAAATTGGATGACAGAAACCTTGTTGGTCCAAAATGCGAACCCAGATTGTAAGACTATTCTAAAAGCATTAGGACCAGCAGCTACACTAGAAGAGATGATGACAGCATGTCAGGGAGTGGGGGGACCCAGCCATAAAGCAAGAATCTTGGCTGAAGCAATGAGCCAAGTAACAAGTCAGTCAGCCATAATGATGCAGAGAGGCAATTTTAGGAGCCAAAGAAAGATTGTTAAGTGTTTCAATTGTGGCAAAGACGGGCACATAGCCAAAAATTGCAGGGCCCCTAGGAAAAAGGGCTGTTGGAAATGTGGAAAGGAAGGACACCAAATGAAAGATTGTCCTGAGAGACAGGCTAATTTTTTAGGGGGGATCTGGCCTTCCAGAAAAGGGAGGCCAGGAAATTTTCTTCAGAACAGACCAGAGCCAACAGCCCCACCAGCCCCACTAGAAGAGAGCTTCAGGTTTGGGGAAGAGACAACAACTCCCCCTCAGAAGCAGGAGCCGATAGACAAGGAACTATATCCTTTAGCTTCCCTCAAATCACTCTTTGGCAACGACCCCTCGTCACAGTAAAAATAGGGGGGCAACTAAAAGAAGCTCTATTAGATACAGGAGCAGATGATACAGTATTAGAAGACATGAATTTGCCAGGAAGATGGAAACCAAAAATGATAGGGGGAATTGGAGGCTTTATCAAAGTAAAACAGTATGATCAGGTACAAGTAGAAATTTGTGGATATAAAGCTATAGGTACAGTATTAGTAGGACCTACACCTGTCAACATAATTGGAAGAAATCTGTTGACTCAAATTGGTTGCACTTTAAATTTTCCCATTAGTCCTATTGAAACTGTACCAGTAAAATTAAAGTCAGGGATGGATGGTCCAAAGGTTAAACAATGGCCATTGACAGAGGAAAAAATAAAAGCACTAGTAGAAATTTGCACAGAAATGGAGAAGGAAGGGAAAATTTCAAAAATTGGACCTGAAAATCCATACAATACTCCAGTATTTGCCATAAAGAAAAAAGACAGTACTAAATGGAGAAAATTAGTAGATTTCAGAGAACTTAATAAGAGAACTCAAGACTTTTGGGAGGTTCAATTGGGAATACCACATCCCGCAGGGTTGAAAAAGCAAAAATCAGTAACAGTATTGGATGTGGGTGATGCCTATTTTTCAGTTCCCTTAGATGAGGATTTCAGAAAATATACTGCATTTACCATACCTAGTGTAAACAATGAGACACCAGGGATTAGATATCAGTATAATGTGCTCCCACAGGGATGGAAAGGATCACCAGCAATATTCCAATGTAGCATGACAAAAATCTTAGAACCTTTTAGAAAGCAAAATCCAGACATAGTTATTTACCAATACATGGATGATTTGTATGTAGGATCTGATTTAGAGATAGGGCAACATAGAGCAAAAATAGAGGAACTGAGACAACATCTGTTGAAGTGGGGATTTACCACACCAGACAAAAAACATCAGAAAGAACCTCCATTCCTTTGGATGGGTTATGAACTCCATCCTGATAAATGGACAGTACAGCCTATAGTGCTGCCAGAGAAAGACAGCTGGACTGTCAATGACATACAGAAATTAGTGGGGAAATTGAATTGGGCGAGTCAGATTTATGCAGGGATTAAAGTAAAGCAATTATGTAAACTCCTTAGGGGAACCAAAGCACTAACAGAAGTAATACCGTTAACAGAAGAAGCAGAGCTAGAGCTGGCAGAAAACAGGGAAATTCTAAAAGAACCAGTACATGGAGTGTATTATGACCCATCAAAAGACTTAGTAGCAGAAGTACAGAAGCAGGGGGAAGGCCAATGGACATATCAAATTTACCAAGAACCATTTAAAAATCTGAAAACAGGGAAGTATGCAAGAACGAGGGGAGCCCACACTAATGATGTAAAACAGTTAACAGAGGCAGTGCAAAAGATAGCCACAGAAAGCATAGTAATATGGGGAAAGACTCCAAAATTTAAGCTGCCCATACAAAAAGAAACATGGGAAGCATGGTGGATGGAGTATTGGCAAGCCACCTGGATTCCTGAATGGGAGTTTGTCAATACCCCTCCCTTAGTGAAATTATGGTACCAGTTAGAGAAAGAACCCATAGTAGGAGCAGAAACTTTCTATGTAGATGGGGCAGCTAATAAGGAAACTAAATCAGGAAAAGCAGGATATGTTACTGACAGAGGAAGACAAAAAGTTGTCCCCCTAACTGACACAACAAATCAGAAGACTGAGTTACAAGCAATATATCTAGCTCTGCAGGATTCGGGATTAGAAGTCAATATAGTAACAGACTCACAATATGCATTAGGAATCATTCAAGCACAACCAGATAAGAGTGAATCAGAAATAGTCAGTCAAATAATAGAGCAATTAATAAGAAAGGAAAAGGTCTACCTGGCATGGGTGCCAGCACACAAAGGAATTGGAGGAAATGAACAAGTAGACAAATTAGTCAGTGCTGGAGTCAGAAGAGTACTATTTTTAGATGGAATAGATAAAGCCCAAGAGGACCATGAAAAATATCACAGTAATTGGAGAGCAATGGCTAATGATTTTAACATACCACCTGTAGTAGCAAAAGAAATAGTAGCCAGCTGTGATAAATGTCAGATAAAAGGAGAAGCCATGCATGGACAAGTAGACTGTAGTCCAGGAATATGGCAATTAGATTGTACACATTTAGAAGGAAAAATTATCCTGGTAGCAGTTCATGTAGCCAGTGGGTATATAGAAGCAGAGGTCATTCCAGCAGAGACAGGGCAGGAAACAGCATACTTTATCTTAAAATTAGCAGGAAGATGGCCAGTACAAGCAATACATACAGACAATGGCCCCAATTTCACTAGTACTACTGTTAAGGCTGCCTGTTGGTGGGCAGGAGTCAAGCAGGAATTTGGCATTCCCTACAATCCCCAAAGTCAAGGTGTAGTAGAATCTATGAATAAAGAATTAAAGAAAATTATAGGACAGGTAAGAGATCAGGCTGAACATCTTAAGACAGCAGTACAAATGGCAGTATTCATCCACAATTTTAAAAGAAAAGGGGGGATTGGGGGGTACAGTGCAGGGGAAAGAATAGTAGACATAATAGCAACAGACATACAAACTAAAGAACTACAAAAACAAATTACAAAAATTCAAAATTTTCGGGTTTATTACAGGGACAACAGAGATCCACTTTGGAAGGGACCAGCAAAGCTTCTCTGGAAAGGTGAAGGGGCAGTAGTCATACAAGATAATAGTGATATAAAAGTAGTGCCAAGAAGAAAAGTAAAGATCATTAGGGATTATGGAAAACAGATGGCAGGTGATGATTGTGTGGCAAGTAGACAGGATGAGGATTAGAACATGGAAAAGTTTAGTAAAACACCATATGTATGTTTCAGGGAAAGCTAAAAAATGGTTTTATAGACATCACTATGAAAGCACTCATCCAAGAATAAGTTCAGAAGTACACATCCCACTAGGGGATGCCAAATTGGTAATAACAACATATTGGGGTCTGCATACAGGAGAAAGAGACTGGCATTTGGGCCAGGGAGTCTCCATAGAATGGAGGATAAGGAGATATAGCACACAAGTAGACCCTGGCCTAGCAGACCAACTAATTCATCTGTATTATTTTGATTGTTTTTCAGAATCTGCTATAAGAAAAGCCATAATAGGACATATAGTTAGTCCTAGTTGTGAATATCAAGCAGGACATAACAAGGTAGGATCTCTACAATACTTGGCACTAGCGGCCTTAAGAAAACCAAAAAAGACAAAGCCACCTTTGCCTAGTGTTGCGAAACTGACAGAGGATAGATGGAACAAGCCCCGGAAGACCAAGGGCCACAGAGGGAGCCATACAATGAATGGGCATTAGAGCTTTTAGAGGAGCTTAAGAATGAAGCTGTTAGACATTTTCCTAGGCCATGGCTACATGGCTTAGGACAATATATCTATGAAACCTATGGGGATACTTGGACAGGAGTGGAAGCCATAATAAGAATTTTGCAAAACCTGCTGTTTATTCATTTCAGAATTGGATGTCAACATAGCAGAATAGGCATTACTCTTCAGAGGAGAGCAAGAAATGGAGCCCGTAGATCCTAGACTAGAGCCCTGGAAGCATCCAGGAAGTCAGCCTAAGACTGCTTGTAACAATTGCTATTGTAAAAGTTGTTGCTTTCACTGCCAAGTTTGTTTCACAAAAAAAGGCTTAGGCATCTCCTATGGCAGGAAGAAGCGGAGACAGCGACGAACAACTCCTCGCAGCAGTAAGGATCATCAAGGTCCTCTACCAAAGCAGTGAGTAGTATATGTGATGCAACCTTTACAGCTAGTAGCAATAATAGCATTAGTAGTAGTAGCAATAATAGCAATAGTTGTGTGGACCATAGTATTCATAGAATATAAGAAAATATTAAGACAAAGAAAAATAGACAAGTTACTTGAGAGAATAAGAGATAGAGCAGAAGACAGTGGCAATGAAAGCGAAGGAGACCAGGAAGAATTATCAGCACTTATGGAGATGGGGCATCATGCTCCTGGGGATGTTGATGATCTGTAGTGCTGCAAGCCAATTGTGGGTCACAGTCTATTATGGGGTACCTGTGTGGAAAGAAGCAACTACCACTCTATTTTGTGCATCAGATGCTAAAGCATATGATACAGAGGTACATAATGTTTGGGCCACACATGCCTGTGTACCCACAGACCCCAACCCACAAGAAGTAGTATTAGGAAATGTGACAGAAGATTTTAACATGTGGAAAAATAACATGGTAGAACAAATGCATGAGGATATAATCAGTTTATGGGATCAAAGCCTAAAACCATGTGTAAAGATAACCCCACTTTGTGTTACTTTAAATTGCACTGAGTACAGTAATGCTACTTCTACTACATGGGGTCAGATGGAGAAAGGAGAAATAAAAAACTGCTCTTTCAATGTCACCACAAACATAAAAAACAAGATGCAAAAAGAATATGCACTTTTTTATAAACTTGATGTAGTACCAATAGGTGATAATAGTACAAACTATAGGTTGATAAAGTGTAATACCTCAGCCATTACACAGGCCTGTCCAAAGGTATCCTTTCAGCCAATTCCCATACATTATTGTGCCCCGGCTGGTTTTGCGATTCTGAAGTGCAATAATAAGACGTTCAATGGATTAGGACCCTGTACAAATGTCAGCACAGTACAATGTACACATGGAATTAGGCCAGTAGTGTCAACTCAACTACTATTAAATGGCAGTCTAGCAGAAGAAGAGATAGTAATTAGATCTGAAAATTTCTCAGACAATGCTAAAAATATAATAGTACATCTGAATGCATCTATAGAAATTAATTGTACAAGACCCAATAACAACACACGCAAAAGTATAACTATAGGACCAGGGAGAGCATTTTATGCTACAGGAGATGTAATAGGAGATATAAGACAAGCACATTGTAACATTAGTGGAGAAAAATGGAATGAAGCGTTAAAACAGATAGCTATAAAACTAAGAGAACAATTTGGGCATAATAAGACAATAGTTTTTAATCAATCCTCAGGAGGGGACCCAGAAATTGTAGCACACAGTGTTAATTGTGGAGGGGAGTTTTTCTACTGTAATTCAACAAAACTATTTAATAGCACTTGGACTCGGAATAATACTACAGAGTCAAATGAAACTATCACACTCCCATGCAAAATAAAACAAATTATAAACTTATGGCAAGAAGTAGGAAAAGCAATATATGCCCCTCCCATCAGTGGGCCAATTAGATGTTCATCAAACATTACAGGGCTACTATTAACAAGAGATGGCGGCAATACAAGTGAGACAAACAAGGAGACCTTCAGGCCTGGAGGAGGAGATATGAGGGACAATTGGAGAAGTGAATTATATAAATATAAAGTAGTAAAAATTGAACCATTAGGAGTAGCACCCACCAAGGCAAAGAGAAGAGTGGTGCAGAGAGAAAGAAGAGCAGTGGGAACATTCGGAGCTCTGTTCCTTGGGTTCTTGGGAACAGCAGGAAGCACTATGGGCGCAGCGTCAATAACGCTGACGGTACAGGCCAGACAATTATTGTCTGGTATAGTGCAACAGCAGAACAATCTGCTGAAGGCTATTGAGGCGCAACAACACCTGTTGCAACTCACAGTCTGGGGTATTAAGCAGCTCCAGGCAAGAGTCCTGGCTGTGGAGAGATACCTAAAGGATCAACAGCTCCTAGGGCTTTGGGGATGCTCTGGAAAACTCATCTGTACCACTACTGTGCCTTGGAATGCTAGTTGGAGTAATAAATCTCTGGAGCAAATTTGGGAAAACATGACCTGGATGCAGTGGGAAAAAGAAATTGATAATTACACAGGCATAATATACAGCTTAATTTCAGAATCGCAACTCCAGCAAGAAAAGAATGAAAAAGAATTATTGGAATTAGATAAGTGGGCAAGTTTGTGGACTTGGTTTGATATAACAAACTGGCTGTGGTATATAAGAATATTCATAATGATAGTAGGAGGCTTGATAGGTTTAAGAATAGTTTTTGCTGTGCTTTCTATAGTAAATAGAGTTAGGAAGGGATACTCACCATTATCATTTCAGACCCGCCTCCCAACCCCGAGGGGACCCGACAGGCCCGAAGGAATCGAAGAAGAAGGTGGAGAGAGAGGCAGAGACACATCCATTCGATTAGTGGATGGATTCTTAGCTCTTATCTGGGACGACCTGAGGAACCTGTGCCTCTTCAGCTACCACCACTTGAGAGACTTAATCTTAATTGTAGTGAGGACTGTGGAACTTCTGGGACGCAGGGGGTGGGAACTCCTCAAGTATTGGTGGAATCTCCTGAAGTATTGGAGTCAGGAACTAAAGAAGAGCGCTGTTAGCTTGTTCAACGCTGCGGCTATAGCAGTAGCTGAAGGGACAGATAGGGTTATAGAAGTAGTACAAAGAGCTGGTAGAGGTATCCTCCACGTACCTAGAAGAATAAGACAGGGCTTAGAAAGGGCTTTGCAATAAGATGGGTGGCAAGTGGTCAAAAGGTAGTTTGGTTGGATGGCCTAAGGTAATGGAACGAATGAAGCAAACTGAACCAGCAGCAGATGGGGTGGGAGCAGCATCTCGGGACTTGGAAAAATATGGGGCAATTACAAGTAGCAATACACCAGCTACTAATGCTACTTGTGCCTGGCTAGAAGCACAAGAGGAGGAGGAGGTGGGTTTTCCAGTCAGACCTCAGGTACCTTTAAGACCAATGACTTACAAAGGAGCTTTAGATCTTAGCCACTTTTTAAAAGAAAAGGGGGGACTGGAAGGGCTAATTTACTCCCAAAAGAGACAAGATATCCTTGATCTGTGGGTTTACCACACACAAGGCTACTTCCCTGATTGGCAGTGCTACACACCAGGGCCAGGGGTCAGATATCCATTGTGTTTTGGATGGTGCTTCAAGCTAGTACCAGTGGAGCCAGAGGAGGTAGAAAAGGCCAACGAAGGAGAGAACAACTGCTTGCTACACCCTATGAGCCAGCATGGGATAGATGACCCGGAGAGAGAAGTGTTACAATGGAAGTTTGATAGCCGCCTAGCATTTCATCACATGGCCCGAGAGCAGCATCCGGAGTATTTTAAAGACTGCTGACACCAAGACTTTTACAAGGGACTTTCCGCTGGGGACTTTCCAGGGAGGCGTGGACTGGGCGGGACAGGGGAGTGGCGAGCCCTCAGATGCTGCATATAAGCAGCTGCTTTCTGCTTGTACTGGGTCTCTCTAGTTGAACCAGATCTGAGCCTGGGAGCTCTCTGGCCGACTGGGGAACCCACTGCTTAAGCCTCAATAAAGCTTGCCTTGAGGCGCCCGAACAGGGACCTGAAAGCGAAAGCCTCAATAAAGCTTGCCTTGATTAAGCCTCAATAAAGCTTGCCTTGAGGCGCCCGAACAGGGACCTGAAAACGAAAGCCTCAATAAAGCTTGCCTTGAGGCGCCCGAACAGGGACCTGAAAACGAAATGTAACTAGCGTCTGTTGTGTGACTCTGGTAACTAGAGATCCCTCTAAATCTCTAGCAGTGGCGCCCGCCACCACGCCCGGCTAATTTTTTGTATTTTTAGTAGAGATGGGGTTTCACCGTTTTAGCCGGGAT
		008-001-UJ-PL6-O7_S91	1									AGCTTGCCTTGATTAAGCCTCAATAAAGCTTGCCTTGAGGCGCCCGAACAGGGACCTGAAAACGAAAGTTAGTTGAACCAGAGGAGCTCTCTCGACGCAGGGACTCGGCTTGCTGCAGCGCGCACAGCAAGAGGCGAGGGGCGGCGACTGGTGAGTACGCCATAACTTTTTTTGACTAGCGGAGGCTAGAAGGAGAGAGATGGGTGCGAGAGCGTCGGTATTAAGCGGGGGAAAATTAGATAAATGGGAAAAAATTCGGTTAAGGCCAGGGGGAAAGAAAAAATATCGATTAAAACATATAGTATGGGCAAGCAGGGAGCTAGAACGATTTGCAGTTAATCCTGGCCTGTTAGAAACAGCAGAAGGTTGTAGACAAATACTGGGACAGCTACAACCATCCCTTCAGACAGGATCAGAAGAACTTAGGTCATTATTCAATACAATAGCAGTCCTCTTTTGTGTACATCAAAAGATAGACATACAAGACACCAAGGAAGCTTTAGAGAAAATAGAGGAAGAGCAAAATAAAAGTAAGAAAAAAGCACAGCAAGCAACAGCTGACACAGGAAACAGCAGCAGCCAGGTCAGCCAAAATTACCCTATAGTGCAAAACCTTCAGGGCCAAATGGTACATCAGGCCATATCACCTAGAACTTTGAATGCATGGGTAAAAGTAGTAGAAGAAAAGGCTTTCAGCCCAGAGGTAATACCTATGTTTTCAGCATTATCAGAAGGAGCCACCCCACAAGATTTAAATACCATGCTGAATACAGTGGGGGGACACCAAGCAGCCATGCAAATGTTAAAAGAGACCATCAATGAGGAAGCTGCAGAATGGGATAGATTGCATCCAGTGCATGCAGGGCCTATTGCGCCAGGACAGATGAGAGAACCAAGGGGAAGTGATATAGCAGGAACTACTAGTACCCTTCAGGAACAAATAGGATGGATGACAAATAATCCACCTATCCCAGTAGGAGAAATCTATAAAAGATGGATAATCCTGGGATTAAATAAAATAGTGAGAATGTATAGCCCTACCAGCATTCTGGACATAAGACAAGGACCAAAGGAATCCTTCAGAGATTATGTAGACCGGTTCTATAAAACTCTAAGAGCCGAGCAAGCTTCACAGGAAGTAAAAAATTGGATGACAGAAACCTTGTTGGTCCAAAATGCGAACCCAGATTGTAAGACTATTCTAAAAGCATTAGGACCAGCAGCTACACTAGAAGAGATGATGACAGCATGTCAGGGAGTGGGGGGACCCAGCCATAAAGCAAGAATCTTGGCTGAAGCAATGAGCCAAGTAACAAGTCAGTCAGCCATAATGATGCAGAGAGGCAATTTTAGGAGCCAAAGAAAGATTGTTAAGTGTTTCAATTGTGGCAAAGACGGGCACATAGCCAAAAATTGCAGGGCCCCTAGGAAAAAGGGCTGTTGGAAATGTGGAAAGGAAGGACACCAAATGAAAGATTGTCCTGAGAGACAGGCTAATTTTTTAGGGGGGATCTGGCCTTCCAGAAAAGGGAGGCCAGGAAATTTTCTTCAGAACAGACCAGAGCCAACAGCCCCACCAGCCCCACTAGAAGAGAGCTTCAGGTTTGGGGAAGAGACAACAACTCCCCCTCAGAAGCAGGAGCCGATAGACAAGGAACTATATCCTTTAGCTTCCCTCAAATCACTCTTTGGCAACGACCCCTCGTCACAGTAAAAATAGGGGGGCAACTAAAAGAAGCTCTATTAGATACAGGAGCAGATGATACAGTATTAGAAGACATGAATTTGCCAGGAAGATGGAAACCAAAAATGATAGGGGGAATTGGAGGCTTTATCAAAGTAAAACAGTATGATCAGGTACAAGTAGAAATTTGTGGATATAAAGCTATAGGTACAGTATTAGTAGGACCTACACCTGTCAACATAATTGGAAGAAATCTGTTGACTCAAATTGGTTGCACTTTAAATTTTCCCATTAGTCCTATTGAAACTGTACCAGTAAAATTAAAGTCAGGGATGGATGGTCCAAAGGTTAAACAATGGCCATTGACAGAGGAAAAAATAAAAGCACTAGTAGAAATTTGCACAGAAATGGAGAAGGAAGGGAAAATTTCAAAAATTGGACCTGAAAATCCATACAATACTCCAGTATTTGCCATAAAGAAAAAAGACAGTACTAAATGGAGAAAATTAGTAGATTTCAGAGAACTTAATAAGAGAACTCAAGACTTTTGGGAGGTTCAATTGGGAATACCACATCCCGCAGGGTTGAAAAAGCAAAAATCAGTAACAGTATTGGATGTGGGTGATGCCTATTTTTCAGTTCCCTTAGATGAGGATTTCAGAAAATATACTGCATTTACCATACCTAGTGTAAACAATGAGACACCAGGGATTAGATATCAGTATAATGTGCTCCCACAGGGATGGAAAGGATCACCAGCAATATTCCAATGTAGCATGACAAAAATCTTAGAACCTTTTAGAAAGCAAAATCCAGACATAGTTATTTACCAATACATGGATGATTTGTATGTAGGATCTGATTTAGAGATAGGGCAACATAGAGCAAAAATAGAGGAACTGAGACAACATCTGTTGAAGTGGGGATTTACCACACCAGACAAAAAACATCAGAAAGAACCTCCATTCCTTTGGATGGGTTATGAACTCCATCCTGATAAATGGACAGTACAGCCTATAGTGCTGCCAGAGAAAGACAGCTGGACTGTCAATGACATACAGAAATTAGTGGGGAAATTGAATTGGGCGAGTCAGATTTATGCAGGGATTAAAGTAAAGCAATTATGTAAACTCCTTAGGGGAACCAAAGCACTAACAGAAGTAATACCGTTAACAGAAGAAGCAGAGCTAGAGCTGGCAGAAAACAGGGAAATTCTAAAAGAACCAGTACATGGAGTGTATTATGACCCATCAAAAGACTTAGTAGCAGAAGTACAGAAGCAGGGGGAAGGCCAATGGACATATCAAATTTACCAAGAACCATTTAAAAATCTGAAAACAGGGAAGTATGCAAGAACGAGGGGAGCCCACACTAATGATGTAAAACAGTTAACAGAGGCAGTGCAAAAGATAGCCACAGAAAGCATAGTAATATGGGGAAAGACTCCAAAATTTAAGCTGCCCATACAAAAAGAAACATGGGAAGCATGGTGGATGGAGTATTGGCAAGCCACCTGGATTCCTGAATGGGAGTTTGTCAATACCCCTCCCTTAGTGAAATTATGGTACCAGTTAGAGAAAGAACCCATAGTAGGAGCAGAAACTTTCTATGTAGATGGGGCAGCTAATAAGGAAACTAAATCAGGAAAAGCAGGATATGTTACTGACAGAGGAAGACAAAAAGTTGTCCCCCTAACTGACACAACAAATCAGAAGACTGAGTTACAAGCAATATATCTAGCTCTGCAGGATTCGGGATTAGAAGTCAATATAGTAACAGACTCACAATATGCATTAGGAATCATTCAAGCACAACCAGATAAGAGTGAATCAGAAATAGTCAGTCAAATAATAGAGCAATTAATAAGAAAGGAAAAGGTCTACCTGGCATGGGTGCCAGCACACAAAGGAATTGGAGGAAATGAACAAGTAGACAAATTAGTCAGTGCTGGAGTCAGAAGAGTACTATTTTTAGATGGAATAGATAAAGCCCAAGAGGACCATGAAAAATATCACAGTAATTGGAGAGCAATGGCTAATGATTTTAACATACCACCTGTAGTAGCAAAAGAAATAGTAGCCAGCTGTGATAAATGTCAGATAAAAGGAGAAGCCATGCATGGACAAGTAGACTGTAGTCCAGGAATATGGCAATTAGATTGTACACATTTAGAAGGAAAAATTATCCTGGTAGCAGTTCATGTAGCCAGTGGGTATATAGAAGCAGAGGTCATTCCAGCAGAGACAGGGCAGGAAACAGCATACTTTATCTTAAAATTAGCAGGAAGATGGCCAGTACAAGCAATACATACAGACAATGGCCCCAATTTCACTAGTACTACTGTTAAGGCTGCCTGTTGGTGGGCAGGAGTCAAGCAGGAATTTGGCATTCCCTACAATCCCCAAAGTCAAGGTGTAGTAGAATCTATGAATAAAGAATTAAAGAAAATTATAGGACAGGTAAGAGATCAGGCTGAACATCTTAAGACAGCAGTACAAATGGCAGTATTCATCCACAATTTTAAAAGAAAAGGGGGGATTGGGGGGTACAGTGCAGGGGAAAGAATAGTAGACATAATAGCAACAGACATACAAACTAAAGAACTACAAAAACAAATTACAAAAATTCAAAATTTTCGGGTTTATTACAGGGACAACAGAGATCCACTTTGGAAGGGACCAGCAAAGCTTCTCTGGAAAGGTGAAGGGGCAGTAGTCATACAAGATAATAGTGATATAAAAGTAGTGCCAAGAAGAAAAGTAAAGATCATTAGGGATTATGGAAAACAGATGGCAGGTGATGATTGTGTGGCAAGTAGACAGGATGAGGATTAGAACATGGAAAAGTTTAGTAAAACACCATATGTATGTTTCAGGGAAAGCTAAAAAATGGTTTTATAGACATCACTATGAAAGCACTCATCCAAGAATAAGTTCAGAAGTACACATCCCACTAGGGGATGCCAAATTGGTAATAACAACATATTGGGGTCTGCATACAGGAGAAAGAGACTGGCATTTGGGCCAGGGAGTCTCCATAGAATGGAGGATAAGGAGATATAGCACACAAGTAGACCCTGGCCTAGCAGACCAACTAATTCATCTGTATTATTTTGATTGTTTTTCAGAATCTGCTATAAGAAAAGCCATAATAGGACATATAGTTAGTCCTAGTTGTGAATATCAAGCAGGACATAACAAGGTAGGATCTCTACAATACTTGGCACTAGCGGCCTTAAGAAAACCAAAAAAGACAAAGCCACCTTTGCCTAGTGTTGCGAAACTGACAGAGGATAGATGGAACAAGCCCCGGAAGACCAAGGGCCACAGAGGGAGCCATACAATGAATGGGCATTAGAGCTTTTAGAGGAGCTTAAGAATGAAGCTGTTAGACATTTTCCTAGGCCATGGCTACATGGCTTAGGACAATATATCTATGAAACCTATGGGGATACTTGGACAGGAGTGGAAGCCATAATAAGAATTTTGCAAAACCTGCTGTTTATTCATTTCAGAATTGGATGTCAACATAGCAGAATAGGCATTACTCTTCAGAGGAGAGCAAGAAATGGAGCCCGTAGATCCTAGACTAGAGCCCTGGAAGCATCCAGGAAGTCAGCCTAAGACTGCTTGTAACAATTGCTATTGTAAAAGTTGTTGCTTTCACTGCCAAGTTTGTTTCACAAAAAAAGGCTTAGGCATCTCCTATGGCAGGAAGAAGCGGAGACAGCGACGAACAACTCCTCGCAGCAGTAAGGATCATCAAGGTCCTCTACCAAAGCAGTGAGTAGTATATGTGATGCAACCTTTACAGCTAGTAGCAATAATAGCATTAGTAGTAGTAGCAATAATAGCAATAGTTGTGTGGACCATAGTATTCATAGAATATAAGAAAATATTAAGACAAAGAAAAATAGACAAGTTACTTGAGAGAATAAGAGATAGAGCAGAAGACAGTGGCAATGAAAGCGAAGGAGACCAGGAAGAATTATCAGCACTTATGGAGATGGGGCATCATGCTCCTGGGGATGTTGATGATCTGTAGTGCTGCAAGCCAATTGTGGGTCACAGTCTATTATGGGGTACCTGTGTGGAAAGAAGCAACTACCACTCTATTTTGTGCATCAGATGCTAAAGCATATGATACAGAGGTACATAATGTTTGGGCCACACATGCCTGTGTACCCACAGACCCCAACCCACAAGAAGTAGTATTAGGAAATGTGACAGAAGATTTTAACATGTGGAAAAATAACATGGTAGAACAAATGCATGAGGATATAATCAGTTTATGGGATCAAAGCCTAAAACCATGTGTAAAGATAACCCCACTTTGTGTTACTTTAAATTGCACTGAGTACAGTAATGCTACTTCTACTACATGGGGTCAGATGGAGAAAGGAGAAATAAAAAACTGCTCTTTCAATGTCACCACAAACATAAAAAACAAGATGCAAAAAGAATATGCACTTTTTTATAAACTTGATGTAGTACCAATAGGTGATAATAGTACAAACTATAGGTTGATAAAGTGTAATACCTCAGCCATTACACAGGCCTGTCCAAAGGTATCCTTTCAGCCAATTCCCATACATTATTGTGCCCCGGCTGGTTTTGCGATTCTGAAGTGCAATAATAAGACGTTCAATGGATTAGGACCCTGTACAAATGTCAGCACAGTACAATGTACACATGGAATTAGGCCAGTAGTGTCAACTCAACTACTATTAAATGGCAGTCTAGCAGAAGAAGAGATAGTAATTAGATCTGAAAATTTCTCAGACAATGCTAAAAATATAATAGTACATCTGAATGCATCTATAGAAATTAATTGTACAAGACCCAATAACAACACACGCAAAAGTATAACTATAGGACCAGGGAGAGCATTTTATGCTACAGGAGATGTAATAGGAGATATAAGACAAGCACATTGTAACATTAGTGGAGAAAAATGGAATGAAGCGTTAAAACAGATAGCTATAAAACTAAGAGAACAATTTGGGCATAATAAGACAATAGTTTTTAATCAATCCTCAGGAGGGGACCCAGAAATTGTAGCACACAGTGTTAATTGTGGAGGGGAGTTTTTCTACTGTAATTCAACAAAACTATTTAATAGCACTTGGACTCGGAATAATACTACAGAGTCAAATGAAACTATCACACTCCCATGCAAAATAAAACAAATTATAAACTTATGGCAAGAAGTAGGAAAAGCAATATATGCCCCTCCCATCAGTGGGCCAATTAGATGTTCATCAAACATTACAGGGCTACTATTAACAAGAGATGGCGGCAATACAAGTGAGACAAACAAGGAGACCTTCAGGCCTGGAGGAGGAGATATGAGGGACAATTGGAGAAGTGAATTATATAAATATAAAGTAGTAAAAATTGAACCATTAGGAGTAGCACCCACCAAGGCAAAGAGAAGAGTGGTGCAGAGAGAAAGAAGAGCAGTGGGAACATTCGGAGCTCTGTTCCTTGGGTTCTTGGGAACAGCAGGAAGCACTATGGGCGCAGCGTCAATAACGCTGACGGTACAGGCCAGACAATTATTGTCTGGTATAGTGCAACAGCAGAACAATCTGCTGAAGGCTATTGAGGCGCAACAACACCTGTTGCAACTCACAGTCTGGGGTATTAAGCAGCTCCAGGCAAGAGTCCTGGCTGTGGAGAGATACCTAAAGGATCAACAGCTCCTAGGGCTTTGGGGATGCTCTGGAAAACTCATCTGTACCACTACTGTGCCTTGGAATGCTAGTTGGAGTAATAAATCTCTGGAGCAAATTTGGGAAAACATGACCTGGATGCAGTGGGAAAAAGAAATTGATAATTACACAGGCATAATATACAGCTTAATTTCAGAATCGCAACTCCAGCAAGAAAAGAATGAAAAAGAATTATTGGAATTAGATAAGTGGGCAAGTTTGTGGACTTGGTTTGATATAACAAACTGGCTGTGGTATATAAGAATATTCATAATGATAGTAGGAGGCTTGATAGGTTTAAGAATAGTTTTTGCTGTGCTTTCTATAGTAAATAGAGTTAGGAAGGGATACTCACCATTATCATTTCAGACCCGCCTCCCAACCCCGAGGGGACCCGACAGGCCCGAAGGAATCGAAGAAGAAGGTGGAGAGAGAGGCAGAGACACATCCATTCGATTAGTGGATGGATTCTTAGCTCTTATCTGGGACGACCTGAGGAACCTGTGCCTCTTCAGCTACCACCACTTGAGAGACTTAATCTTAATTGTAGTGAGGACTGTGGAACTTCTGGGACGCAGGGGGTGGGAACTCCTCAAGTATTGGTGGAATCTCCTGAAGTATTGGAGTCAGGAACTAAAGAAGAGCGCTGTTAGCTTGTTCAACGCTGCGGCTATAGCAGTAGCTGAAGGGACAGATAGGGTTATAGAAGTAGTACAAAGAGCTGGTAGAGGTATCCTCCACGTACCTAGAAGAATAAGACAGGGCTTAGAAAGGGCTTTGCAATAAGATGGGTGGCAAGTGGTCAAAAGGTAGTTTGGTTGGATGGCCTAAGGTAATGGAACGAATGAAGCAAACTGAACCAGCAGCAGATGGGGTGGGAGCAGCATCTCGGGACTTGGAAAAATATGGGGCAATTACAAGTAGCAATACACCAGCTACTAATGCTACTTGTGCCTGGCTAGAAGCACAAGAGGAGGAGGAGGTGGGTTTTCCAGTCAGACCTCAGGTACCTTTAAGACCAATGACTTACAAAGGAGCTTTAGATCTTAGCCACTTTTTAAAAGAAAAGGGGGGACTGGAAGGGCTAATTTACTCCCAAAAGAGACAAGATATCCTTGATCTGTGGGTTTACCACACACAAGGCTACTTCCCTGATTGGCAGTGCTACACACCAGGGCCAGGGGTCAGATATCCATTGTGTTTTGGATGGTGCTTCAAGCTAGTACCAGTGGAGCCAGAGGAGGTAGAAAAGGCCAACGAAGGAGAGAACAACTGCTTGCTACACCCTATGAGCCAGCATGGGATAGATGACCCGGAGAGAGAAGTGTTACAATGGAAGTTTGATAGCCGCCTAGCATTTCATCACATGGCCCGAGAGCAGCATCCGGAGTATTTTAAAGACTGCTGACACCAAGACTTCTACTAAAGACTGCTGACACCAAGACTTTTACAAGGGACTTTCCGCTGGGGACTTTCCAGGGAGGCGTGGACTGGGCGGGACAGGGGAGTGGCGAGCCCTCAGATGCTGCATATAAGCAGCTGCTTTCTGCTTGTACTGGGTCTCTCTAGTTGAACCAGATCTGAGCCTGGGAGCTCTCTGGCCGACTGGGGAACCCACTGCTTAAGCCTCAATAAAGCTTGCCTTAAGCCTCAATAAAGCTTGCCTTGAGGCGCCCGAACAGGGACCTGAAAACCTCAATAAAGC
		008-001-UJ-PL7-C21_S96	1									GAGGAGCTCTCTGGCTAGATAGGGAACCCACTGCTTAAGCCTCAATAAAGCTTGCCTTGAGGCGCCCGAACAGGGACCTGAAAACGAAAGCCTCAATAAAGCTTGCCTTGATTAAGCCTCAATAAAGCTTGCCTTGAGGCGCCCGAACAGGGACTTGAAAGCGAAAGTTAGTTGAACCAGAGGAGCTCTCTCGACGCAGGGACTCGGCTTGCTGCAGCGCGCACAGCAAGAGGCGAGGGGCGGCGACTGGTGAGTACGCCATAACTTTTTTTGACTAGCGGAGGCTAGAAGGAGAGAGATGGGTGCGAGAGCGTCGGTATTAAGCGGGGGAAAATTAGATAAATGGGAAAAAATTCGGTTAAGGCCAGGGGGAAAGAAAAAATATCGATTAAAACATATAGTATGGGCAAGCAGGGAGCTAGAACGATTTGCAGTTAATCCTGGCCTGTTAGAAACAGCAGAAGGTTGTAGACAAATACTGGGACAGCTACAACCATCCCTTCAGACAGGATCAGAAGAACTTAGGTCATTATTCAATACAATAGCAGTCCTCTTTTGTGTACATCAAAAGATAGACATACAAGACACCAAGGAAGCTTTAGAGAAAATAGAGGAAGAGCAAAATAAAAGTAAGAAAAAAGCACAGCAAGCAACAGCTGACACAGGAAACAGCAGCAGCCAGGTCAGCCAAAATTACCCTATAGTGCAAAACCTTCAGGGCCAAATGGTACATCAGGCCATATCACCTAGAACTTTGAATGCATGGGTAAAAGTAGTAGAAGAAAAGGCTTTCAGCCCAGAGGTAATACCTATGTTTTCAGCATTATCAGAAGGAGCCACCCCACAAGATTTAAATACCATGCTGAATACAGTGGGGGGACACCAAGCAGCCATGCAAATGTTAAAAGAGACCATCAATGAGGAAGCTGCAGAATGGGATAGATTGCATCCAGTGCATGCAGGGCCTATTGCGCCAGGACAGATGAGAGAACCAAGGGGAAGTGATATAGCAGGAACTACTAGTACCCTTCAGGAACAAATAGGATGGATGACAAATAATCCACCTATCCCAGTAGGAGAAATCTATAAAAGATGGATAATCCTGGGATTAAATAAAATAGTGAGAATGTATAGCCCTACCAGCATTCTGGACATAAGACAAGGACCAAAGGAATCCTTCAGAGATTATGTAGACCGGTTCTATAAAACTCTAAGAGCCGAGCAAGCTTCACAGGAAGTAAAAAATTGGATGACAGAAACCTTGTTGGTCCAAAATGCGAACCCAGATTGTAAGACTATTCTAAAAGCATTAGGACCAGCAGCTACACTAGAAGAGATGATGACAGCATGTCAGGGAGTGGGGGGACCCAGCCATAAAGCAAGAATCTTGGCTGAAGCAATGAGCCAAGTAACAAGTCAGTCAGCCATAATGATGCAGAGAGGCAATTTTAGGAGCCAAAGAAAGATTGTTAAGTGTTTCAATTGTGGCAAAGACGGGCACATAGCCAAAAATTGCAGGGCCCCTAGGAAAAAGGGCTGTTGGAAATGTGGAAAGGAAGGACACCAAATGAAAGATTGTCCTGAGAGACAGGCTAATTTTTTAGGGGGGATCTGGCCTTCCAGAAAAGGGAGGCCAGGAAATTTTCTTCAGAACAGACCAGAGCCAACAGCCCCACCAGCCCCACTAGAAGAGAGCTTCAGGTTTGGGGAAGAGACAACAACTCCCCCTCAGAAGCAGGAGCCGATAGACAAGGAACTATATCCTTTAGCTTCCCTCAAATCACTCTTTGGCAACGACCCCTCGTCACAGTAAAAATAGGGGGGCAACTAAAAGAAGCTCTATTAGATACAGGAGCAGATGATACAGTATTAGAAGACATGAATTTGCCAGGAAGATGGAAACCAAAAATGATAGGGGGAATTGGAGGCTTTATCAAAGTAAAACAGTATGATCAGGTACAAGTAGAAATTTGTGGATATAAAGCTATAGGTACAGTATTAGTAGGACCTACACCTGTCAACATAATTGGAAGAAATCTGTTGACTCAAATTGGTTGCACTTTAAATTTTCCCATTAGTCCTATTGAAACTGTACCAGTAAAATTAAAGTCAGGGATGGATGGTCCAAAGGTTAAACAATGGCCATTGACAGAGGAAAAAATAAAAGCACTAGTAGAAATTTGCACAGAAATGGAGAAGGAAGGGAAAATTTCAAAAATTGGACCTGAAAATCCATACAATACTCCAGTATTTGCCATAAAGAAAAAAGACAGTACTAAATGGAGAAAATTAGTAGATTTCAGAGAACTTAATAAGAGAACTCAAGACTTTTGGGAGGTTCAATTGGGAATACCACATCCCGCAGGGTTGAAAAAGCAAAAATCAGTAACAGTATTGGATGTGGGTGATGCCTATTTTTCAGTTCCCTTAGATGAGGATTTCAGAAAATATACTGCATTTACCATACCTAGTGTAAACAATGAGACACCAGGGATTAGATATCAGTATAATGTGCTCCCACAGGGATGGAAAGGATCACCAGCAATATTCCAATGTAGCATGACAAAAATCTTAGAACCTTTTAGAAAGCAAAATCCAGACATAGTTATTTACCAATACATGGATGATTTGTATGTAGGATCTGATTTAGAGATAGGGCAACATAGAGCAAAAATAGAGGAACTGAGACAACATCTGTTGAAGTGGGGATTTACCACACCAGACAAAAAACATCAGAAAGAACCTCCATTCCTTTGGATGGGTTATGAACTCCATCCTGATAAATGGACAGTACAGCCTATAGTGCTGCCAGAGAAAGACAGCTGGACTGTCAATGACATACAGAAATTAGTGGGGAAATTGAATTGGGCGAGTCAGATTTATGCAGGGATTAAAGTAAAGCAATTATGTAAACTCCTTAGGGGAACCAAAGCACTAACAGAAGTAATACCGTTAACAGAAGAAGCAGAGCTAGAGCTGGCAGAAAACAGGGAAATTCTAAAAGAACCAGTACATGGAGTGTATTATGACCCATCAAAAGACTTAGTAGCAGAAGTACAGAAGCAGGGGGAAGGCCAATGGACATATCAAATTTACCAAGAACCATTTAAAAATCTGAAAACAGGGAAGTATGCAAGAACGAGGGGAGCCCACACTAATGATGTAAAACAGTTAACAGAGGCAGTGCAAAAGATAGCCACAGAAAGCATAGTAATATGGGGAAAGACTCCAAAATTTAAGCTGCCCATACAAAAAGAAACATGGGAAGCATGGTGGATGGAGTATTGGCAAGCCACCTGGATTCCTGAATGGGAGTTTGTCAATACCCCTCCCTTAGTGAAATTATGGTACCAGTTAGAGAAAGAACCCATAGTAGGAGCAGAAACTTTCTATGTAGATGGGGCAGCTAATAAGGAAACTAAATCAGGAAAAGCAGGATATGTTACTGACAGAGGAAGACAAAAAGTTGTCCCCCTAACTGACACAACAAATCAGAAGACTGAGTTACAAGCAATATATCTAGCTCTGCAGGATTCGGGATTAGAAGTCAATATAGTAACAGACTCACAATATGCATTAGGAATCATTCAAGCACAACCAGATAAGAGTGAATCAGAAATAGTCAGTCAAATAATAGAGCAATTAATAAGAAAGGAAAAGGTCTACCTGGCATGGGTGCCAGCACACAAAGGAATTGGAGGAAATGAACAAGTAGACAAATTAGTCAGTGCTGGAGTCAGAAGAGTACTATTTTTAGATGGAATAGATAAAGCCCAAGAGGACCATGAAAAATATCACAGTAATTGGAGAGCAATGGCTAATGATTTTAACATACCACCTGTAGTAGCAAAAGAAATAGTAGCCAGCTGTGATAAATGTCAGATAAAAGGAGAAGCCATGCATGGACAAGTAGACTGTAGTCCAGGAATATGGCAATTAGATTGTACACATTTAGAAGGAAAAATTATCCTGGTAGCAGTTCATGTAGCCAGTGGGTATATAGAAGCAGAGGTCATTCCAGCAGAGACAGGGCAGGAAACAGCATACTTTATCTTAAAATTAGCAGGAAGATGGCCAGTACAAGCAATACATACAGACAATGGCCCCAATTTCACTAGTACTACTGTTAAGGCTGCCTGTTGGTGGGCAGGAGTCAAGCAGGAATTTGGCATTCCCTACAATCCCCAAAGTCAAGGTGTAGTAGAATCTATGAATAAAGAATTAAAGAAAATTATAGGACAGGTAAGAGATCAGGCTGAACATCTTAAGACAGCAGTACAAATGGCAGTATTCATCCACAATTTTAAAAGAAAAGGGGGGATTGGGGGGTACAGTGCAGGGGAAAGAATAGTAGACATAATAGCAACAGACATACAAACTAAAGAACTACAAAAACAAATTACAAAAATTCAAAATTTTCGGGTTTATTACAGGGACAACAGAGATCCACTTTGGAAGGGACCAGCAAAGCTTCTCTGGAAAGGTGAAGGGGCAGTAGTCATACAAGATAATAGTGATATAAAAGTAGTGCCAAGAAGAAAAGTAAAGATCATTAGGGATTATGGAAAACAGATGGCAGGTGATGATTGTGTGGCAAGTAGACAGGATGAGGATTAGAACATGGAAAAGTTTAGTAAAACACCATATGTATGTTTCAGGGAAAGCTAAAAAATGGTTTTATAGACATCACTATGAAAGCACTCATCCAAGAATAAGTTCAGAAGTACACATCCCACTAGGGGATGCCAAATTGGTAATAACAACATATTGGGGTCTGCATACAGGAGAAAGAGACTGGCATTTGGGCCAGGGAGTCTCCATAGAATGGAGGATAAGGAGATATAGCACACAAGTAGACCCTGGCCTAGCAGACCAACTAATTCATCTGTATTATTTTGATTGTTTTTCAGAATCTGCTATAAGAAAAGCCATAATAGGACATATAGTTAGTCCTAGTTGTGAATATCAAGCAGGACATAACAAGGTAGGATCTCTACAATACTTGGCACTAGCGGCCTTAAGAAAACCAAAAAAGACAAAGCCACCTTTGCCTAGTGTTGCGAAACTGACAGAGGATAGATGGAACAAGCCCCGGAAGACCAAGGGCCACAGAGGGAGCCATACAATGAATGGGCATTAGAGCTTTTAGAGGAGCTTAAGAATGAAGCTGTTAGACATTTTCCTAGGCCATGGCTACATGGCTTAGGACAATATATCTATGAAACCTATGGGGATACTTGGACAGGAGTGGAAGCCATAATAAGAATTTTGCAAAACCTGCTGTTTATTCATTTCAGAATTGGATGTCAACATAGCAGAATAGGCATTACTCTTCAGAGGAGAGCAAGAAATGGAGCCCGTAGATCCTAGACTAGAGCCCTGGAAGCATCCAGGAAGTCAGCCTAAGACTGCTTGTAACAATTGCTATTGTAAAAGTTGTTGCTTTCACTGCCAAGTTTGTTTCACAAAAAAAGGCTTAGGCATCTCCTATGGCAGGAAGAAGCGGAGACAGCGACGAACAACTCCTCGCAGCAGTAAGGATCATCAAGGTCCTCTACCAAAGCAGTGAGTAGTATATGTGATGCAACCTTTACAGCTAGTAGCAATAATAGCATTAGTAGTAGTAGCAATAATAGCAATAGTTGTGTGGACCATAGTATTCATAGAATATAAGAAAATATTAAGACAAAGAAAAATAGACAAGTTACTTGAGAGAATAAGAGATAGAGCAGAAGACAGTGGCAATGAAAGCGAAGGAGACCAGGAAGAATTATCAGCACTTATGGAGATGGGGCATCATGCTCCTGGGGATGTTGATGATCTGTAGTGCTGCAAGCCAATTGTGGGTCACAGTCTATTATGGGGTACCTGTGTGGAAAGAAGCAACTACCACTCTATTTTGTGCATCAGATGCTAAAGCATATGATACAGAGGTACATAATGTTTGGGCCACACATGCCTGTGTACCCACAGACCCCAACCCACAAGAAGTAGTATTAGGAAATGTGACAGAAGATTTTAACATGTGGAAAAATAACATGGTAGAACAAATGCATGAGGATATAATCAGTTTATGGGATCAAAGCCTAAAACCATGTGTAAAGATAACCCCACTTTGTGTTACTTTAAATTGCACTGAGTACAGTAATGCTACTTCTACTACATGGGGTCAGATGGAGAAAGGAGAAATAAAAAACTGCTCTTTCAATGTCACCACAAACATAAAAAACAAGATGCAAAAAGAATATGCACTTTTTTATAAACTTGATGTAGTACCAATAGGTGATAATAGTACAAACTATAGGTTGATAAAGTGTAATACCTCAGCCATTACACAGGCCTGTCCAAAGGTATCCTTTCAGCCAATTCCCATACATTATTGTGCCCCGGCTGGTTTTGCGATTCTGAAGTGCAATAATAAGACGTTCAATGGATTAGGACCCTGTACAAATGTCAGCACAGTACAATGTACACATGGAATTAGGCCAGTAGTGTCAACTCAACTACTATTAAATGGCAGTCTAGCAGAAGAAGAGATAGTAATTAGATCTGAAAATTTCTCAGACAATGCTAAAAATATAATAGTACATCTGAATGCATCTATAGAAATTAATTGTACAAGACCCAATAACAACACACGCAAAAGTATAACTATAGGACCAGGGAGAGCATTTTATGCTACAGGAGATGTAATAGGAGATATAAGACAAGCACATTGTAACATTAGTGGAGAAAAATGGAATGAAGCGTTAAAACAGATAGCTATAAAACTAAGAGAACAATTTGGGCATAATAAGACAATAGTTTTTAATCAATCCTCAGGAGGGGACCCAGAAATTGTAGCACACAGTGTTAATTGTGGAGGGGAGTTTTTCTACTGTAATTCAACAAAACTATTTAATAGCACTTGGACTCGGAATAATACTACAGAGTCAAATGAAACTATCACACTCCCATGCAAAATAAAACAAATTATAAACTTATGGCAAGAAGTAGGAAAAGCAATATATGCCCCTCCCATCAGTGGGCCAATTAGATGTTCATCAAACATTACAGGGCTACTATTAACAAGAGATGGCGGCAATACAAGTGAGACAAACAAGGAGACCTTCAGGCCTGGAGGAGGAGATATGAGGGACAATTGGAGAAGTGAATTATATAAATATAAAGTAGTAAAAATTGAACCATTAGGAGTAGCACCCACCAAGGCAAAGAGAAGAGTGGTGCAGAGAGAAAGAAGAGCAGTGGGAACATTCGGAGCTCTGTTCCTTGGGTTCTTGGGAACAGCAGGAAGCACTATGGGCGCAGCGTCAATAACGCTGACGGTACAGGCCAGACAATTATTGTCTGGTATAGTGCAACAGCAGAACAATCTGCTGAAGGCTATTGAGGCGCAACAACACCTGTTGCAACTCACAGTCTGGGGTATTAAGCAGCTCCAGGCAAGAGTCCTGGCTGTGGAGAGATACCTAAAGGATCAACAGCTCCTAGGGCTTTGGGGATGCTCTGGAAAACTCATCTGTACCACTACTGTGCCTTGGAATGCTAGTTGGAGTAATAAATCTCTGGAGCAAATTTGGGAAAACATGACCTGGATGCAGTGGGAAAAAGAAATTGATAATTACACAGGCATAATATACAGCTTAATTTCAGAATCGCAACTCCAGCAAGAAAAGAATGAAAAAGAATTATTGGAATTAGATAAGTGGGCAAGTTTGTGGACTTGGTTTGATATAACAAACTGGCTGTGGTATATAAGAATATTCATAATGATAGTAGGAGGCTTGATAGGTTTAAGAATAGTTTTTGCTGTGCTTTCTATAGTAAATAGAGTTAGGAAGGGATACTCACCATTATCATTTCAGACCCGCCTCCCAACCCCGAGGGGACCCGACAGGCCCGAAGGAATCGAAGAAGAAGGTGGAGAGAGAGGCAGAGACACATCCATTCGATTAGTGGATGGATTCTTAGCTCTTATCTGGGACGACCTGAGGAACCTGTGCCTCTTCAGCTACCACCACTTGAGAGACTTAATCTTAATTGTAGTGAGGACTGTGGAACTTCTGGGACGCAGGGGGTGGGAACTCCTCAAGTATTGGTGGAATCTCCTGAAGTATTGGAGTCAGGAACTAAAGAAGAGCGCTGTTAGCTTGTTCAACGCTGCGGCTATAGCAGTAGCTGAAGGGACAGATAGGGTTATAGAAGTAGTACAAAGAGCTGGTAGAGGTATCCTCCACGTACCTAGAAGAATAAGACAGGGCTTAGAAAGGGCTTTGCAATAAGATGGGTGGCAAGTGGTCAAAAGGTAGTTTGGTTGGATGGCCTAAGGTAATGGAACGAATGAAGCAAACTGAACCAGCAGCAGATGGGGTGGGAGCAGCATCTCGGGACTTGGAAAAATATGGGGCAATTACAAGTAGCAATACACCAGCTACTAATGCTACTTGTGCCTGGCTAGAAGCACAAGAGGAGGAGGAGGTGGGTTTTCCAGTCAGACCTCAGGTACCTTTAAGACCAATGACTTACAAAGGAGCTTTAGATCTTAGCCACTTTTTAAAAGAAAAGGGGGGACTGGAAGGGCTAATTTACTCCCAAAAGAGACAAGATATCCTTGATCTGTGGGTTTACCACACACAAGGCTACTTCCCTGATTGGCAGTGCTACACACCAGGGCCAGGGGTCAGATATCCATTGTGTTTTGGATGGTGCTTCAAGCTAGTACCAGTGGAGCCAGAGGAGGTAGAAAAGGCCAACGAAGGAGAGAACAACTGCTTGCTACACCCTATGAGCCAGCATGGGATAGATGACCCGGAGAGAGAAGTGTTACAATGGAAGTTTGATAGCCGCCTAGCATTTCATCACATGGCCCGAGAGCAGCATCCGGAGTATTTTAAAGACTGCTGACACCAAGACTTTTACAAGGGACTTTCCGCTGGGGACTTTCCAGGGAGGCGTGGACTGGGCGGGACAGGGGAGTGGCGAGCCCTCAGATGCTGCATATAAGCAGCTGCTTTCTGCTTGTACTGGGTCTCTCTAGTTGAACCAGATCTGAGCCTGGGAGCTCTCTGGCCGACTGGGGAACCCACTGCTTAAGCCTCAATAAAGCTTGCCTTGATTAAGCCTCAATAAAGCTTGCCTTGAGGCGCCCGAACAGGGACCTGAAAGCGAAAGTAAAACCGGAGGAGCTCTCTGGCTAGATAGGGAACCCACTGCTTAAGCCTCAATAAAGCTTGCCTTGAGGCGCCCGAACAGGGAC
		008-001-UJ-PL7-E7_S99	1									CCTCAATAAAGCTTGCCCATTAAGCCTCAATAAAGCTTGCCTTGATTAAGCCTCAATAAAGCTTGCCTTGAGGCGCCCGAACAGGGACCTGAAAACGAAAGCCTCAATAAAGCTTGCCTTGATTAAGCCTCAATAAAGCTTGCCTTGAGGCGCCCGAACAGGGACCTGAAAGCGAAAGTTAGTTGAACCAGAGGAGCTCTCTCGACGCAGGGACTCGGCTTGCTGCAGCGCGCACAGCAAGAGGCGAGGGGCGGCGACTGGTGAGTACGCCATAACTTTTTTTGACTAGCGGAGGCTAGAAGGAGAGAGATGGGTGCGAGAGCGTCGGTATTAAGCGGGGGAAAATTAGATAAATGGGAAAAAATTCGGTTAAGGCCAGGGGGAAAGAAAAAATATCGATTAAAACATATAGTATGGGCAAGCAGGGAGCTAGAACGATTTGCAGTTAATCCTGGCCTGTTAGAAACAGCAGAAGGTTGTAGACAAATACTGGGACAGCTACAACCATCCCTTCAGACAGGATCAGAAGAACTTAGGTCATTATTCAATACAATAGCAGTCCTCTTTTGTGTACATCAAAAGATAGACATACAAGACACCAAGGAAGCTTTAGAGAAAATAGAGGAAGAGCAAAATAAAAGTAAGAAAAAAGCACAGCAAGCAACAGCTGACACAGGAAACAGCAGCAGCCAGGTCAGCCAAAATTACCCTATAGTGCAAAACCTTCAGGGCCAAATGGTACATCAGGCCATATCACCTAGAACTTTGAATGCATGGGTAAAAGTAGTAGAAGAAAAGGCTTTCAGCCCAGAGGTAATACCTATGTTTTCAGCATTATCAGAAGGAGCCACCCCACAAGATTTAAATACCATGCTGAATACAGTGGGGGGACACCAAGCAGCCATGCAAATGTTAAAAGAGACCATCAATGAGGAAGCTGCAGAATGGGATAGATTGCATCCAGTGCATGCAGGGCCTATTGCGCCAGGACAGATGAGAGAACCAAGGGGAAGTGATATAGCAGGAACTACTAGTACCCTTCAGGAACAAATAGGATGGATGACAAATAATCCACCTATCCCAGTAGGAGAAATCTATAAAAGATGGATAATCCTGGGATTAAATAAAATAGTGAGAATGTATAGCCCTACCAGCATTCTGGACATAAGACAAGGACCAAAGGAATCCTTCAGAGATTATGTAGACCGGTTCTATAAAACTCTAAGAGCCGAGCAAGCTTCACAGGAAGTAAAAAATTGGATGACAGAAACCTTGTTGGTCCAAAATGCGAACCCAGATTGTAAGACTATTCTAAAAGCATTAGGACCAGCAGCTACACTAGAAGAGATGATGACAGCATGTCAGGGAGTGGGGGGACCCAGCCATAAAGCAAGAATCTTGGCTGAAGCAATGAGCCAAGTAACAAGTCAGTCAGCCATAATGATGCAGAGAGGCAATTTTAGGAGCCAAAGAAAGATTGTTAAGTGTTTCAATTGTGGCAAAGACGGGCACATAGCCAAAAATTGCAGGGCCCCTAGGAAAAAGGGCTGTTGGAAATGTGGAAAGGAAGGACACCAAATGAAAGATTGTCCTGAGAGACAGGCTAATTTTTTAGGGGGGATCTGGCCTTCCAGAAAAGGGAGGCCAGGAAATTTTCTTCAGAACAGACCAGAGCCAACAGCCCCACCAGCCCCACTAGAAGAGAGCTTCAGGTTTGGGGAAGAGACAACAACTCCCCCTCAGAAGCAGGAGCCGATAGACAAGGAACTATATCCTTTAGCTTCCCTCAAATCACTCTTTGGCAACGACCCCTCGTCACAGTAAAAATAGGGGGGCAACTAAAAGAAGCTCTATTAGATACAGGAGCAGATGATACAGTATTAGAAGACATGAATTTGCCAGGAAGATGGAAACCAAAAATGATAGGGGGAATTGGAGGCTTTATCAAAGTAAAACAGTATGATCAGGTACAAGTAGAAATTTGTGGATATAAAGCTATAGGTACAGTATTAGTAGGACCTACACCTGTCAACATAATTGGAAGAAATCTGTTGACTCAAATTGGTTGCACTTTAAATTTTCCCATTAGTCCTATTGAAACTGTACCAGTAAAATTAAAGTCAGGGATGGATGGTCCAAAGGTTAAACAATGGCCATTGACAGAGGAAAAAATAAAAGCACTAGTAGAAATTTGCACAGAAATGGAGAAGGAAGGGAAAATTTCAAAAATTGGACCTGAAAATCCATACAATACTCCAGTATTTGCCATAAAGAAAAAAGACAGTACTAAATGGAGAAAATTAGTAGATTTCAGAGAACTTAATAAGAGAACTCAAGACTTTTGGGAGGTTCAATTGGGAATACCACATCCCGCAGGGTTGAAAAAGCAAAAATCAGTAACAGTATTGGATGTGGGTGATGCCTATTTTTCAGTTCCCTTAGATGAGGATTTCAGAAAATATACTGCATTTACCATACCTAGTGTAAACAATGAGACACCAGGGATTAGATATCAGTATAATGTGCTCCCACAGGGATGGAAAGGATCACCAGCAATATTCCAATGTAGCATGACAAAAATCTTAGAACCTTTTAGAAAGCAAAATCCAGACATAGTTATTTACCAATACATGGATGATTTGTATGTAGGATCTGATTTAGAGATAGGGCAACATAGAGCAAAAATAGAGGAACTGAGACAACATCTGTTGAAGTGGGGATTTACCACACCAGACAAAAAACATCAGAAAGAACCTCCATTCCTTTGGATGGGTTATGAACTCCATCCTGATAAATGGACAGTACAGCCTATAGTGCTGCCAGAGAAAGACAGCTGGACTGTCAATGACATACAGAAATTAGTGGGGAAATTGAATTGGGCGAGTCAGATTTATGCAGGGATTAAAGTAAAGCAATTATGTAAACTCCTTAGGGGAACCAAAGCACTAACAGAAGTAATACCGTTAACAGAAGAAGCAGAGCTAGAGCTGGCAGAAAACAGGGAAATTCTAAAAGAACCAGTACATGGAGTGTATTATGACCCATCAAAAGACTTAGTAGCAGAAGTACAGAAGCAGGGGGAAGGCCAATGGACATATCAAATTTACCAAGAACCATTTAAAAATCTGAAAACAGGGAAGTATGCAAGAACGAGGGGAGCCCACACTAATGATGTAAAACAGTTAACAGAGGCAGTGCAAAAGATAGCCACAGAAAGCATAGTAATATGGGGAAAGACTCCAAAATTTAAGCTGCCCATACAAAAAGAAACATGGGAAGCATGGTGGATGGAGTATTGGCAAGCCACCTGGATTCCTGAATGGGAGTTTGTCAATACCCCTCCCTTAGTGAAATTATGGTACCAGTTAGAGAAAGAACCCATAGTAGGAGCAGAAACTTTCTATGTAGATGGGGCAGCTAATAAGGAAACTAAATCAGGAAAAGCAGGATATGTTACTGACAGAGGAAGACAAAAAGTTGTCCCCCTAACTGACACAACAAATCAGAAGACTGAGTTACAAGCAATATATCTAGCTCTGCAGGATTCGGGATTAGAAGTCAATATAGTAACAGACTCACAATATGCATTAGGAATCATTCAAGCACAACCAGATAAGAGTGAATCAGAAATAGTCAGTCAAATAATAGAGCAATTAATAAGAAAGGAAAAGGTCTACCTGGCATGGGTGCCAGCACACAAAGGAATTGGAGGAAATGAACAAGTAGACAAATTAGTCAGTGCTGGAGTCAGAAGAGTACTATTTTTAGATGGAATAGATAAAGCCCAAGAGGACCATGAAAAATATCACAGTAATTGGAGAGCAATGGCTAATGATTTTAACATACCACCTGTAGTAGCAAAAGAAATAGTAGCCAGCTGTGATAAATGTCAGATAAAAGGAGAAGCCATGCATGGACAAGTAGACTGTAGTCCAGGAATATGGCAATTAGATTGTACACATTTAGAAGGAAAAATTATCCTGGTAGCAGTTCATGTAGCCAGTGGGTATATAGAAGCAGAGGTCATTCCAGCAGAGACAGGGCAGGAAACAGCATACTTTATCTTAAAATTAGCAGGAAGATGGCCAGTACAAGCAATACATACAGACAATGGCCCCAATTTCACTAGTACTACTGTTAAGGCTGCCTGTTGGTGGGCAGGAGTCAAGCAGGAATTTGGCATTCCCTACAATCCCCAAAGTCAAGGTGTAGTAGAATCTATGAATAAAGAATTAAAGAAAATTATAGGACAGGTAAGAGATCAGGCTGAACATCTTAAGACAGCAGTACAAATGGCAGTATTCATCCACAATTTTAAAAGAAAAGGGGGGATTGGGGGGTACAGTGCAGGGGAAAGAATAGTAGACATAATAGCAACAGACATACAAACTAAAGAACTACAAAAACAAATTACAAAAATTCAAAATTTTCGGGTTTATTACAGGGACAACAGAGATCCACTTTGGAAGGGACCAGCAAAGCTTCTCTGGAAAGGTGAAGGGGCAGTAGTCATACAAGATAATAGTGATATAAAAGTAGTGCCAAGAAGAAAAGTAAAGATCATTAGGGATTATGGAAAACAGATGGCAGGTGATGATTGTGTGGCAAGTAGACAGGATGAGGATTAGAACATGGAAAAGTTTAGTAAAACACCATATGTATGTTTCAGGGAAAGCTAAAAAATGGTTTTATAGACATCACTATGAAAGCACTCATCCAAGAATAAGTTCAGAAGTACACATCCCACTAGGGGATGCCAAATTGGTAATAACAACATATTGGGGTCTGCATACAGGAGAAAGAGACTGGCATTTGGGCCAGGGAGTCTCCATAGAATGGAGGATAAGGAGATATAGCACACAAGTAGACCCTGGCCTAGCAGACCAACTAATTCATCTGTATTATTTTGATTGTTTTTCAGAATCTGCTATAAGAAAAGCCATAATAGGACATATAGTTAGTCCTAGTTGTGAATATCAAGCAGGACATAACAAGGTAGGATCTCTACAATACTTGGCACTAGCGGCCTTAAGAAAACCAAAAAAGACAAAGCCACCTTTGCCTAGTGTTGCGAAACTGACAGAGGATAGATGGAACAAGCCCCGGAAGACCAAGGGCCACAGAGGGAGCCATACAATGAATGGGCATTAGAGCTTTTAGAGGAGCTTAAGAATGAAGCTGTTAGACATTTTCCTAGGCCATGGCTACATGGCTTAGGACAATATATCTATGAAACCTATGGGGATACTTGGACAGGAGTGGAAGCCATAATAAGAATTTTGCAAAACCTGCTGTTTATTCATTTCAGAATTGGATGTCAACATAGCAGAATAGGCATTACTCTTCAGAGGAGAGCAAGAAATGGAGCCCGTAGATCCTAGACTAGAGCCCTGGAAGCATCCAGGAAGTCAGCCTAAGACTGCTTGTAACAATTGCTATTGTAAAAGTTGTTGCTTTCACTGCCAAGTTTGTTTCACAAAAAAAGGCTTAGGCATCTCCTATGGCAGGAAGAAGCGGAGACAGCGACGAACAACTCCTCGCAGCAGTAAGGATCATCAAGGTCCTCTACCAAAGCAGTGAGTAGTATATGTGATGCAACCTTTACAGCTAGTAGCAATAATAGCATTAGTAGTAGTAGCAATAATAGCAATAGTTGTGTGGACCATAGTATTCATAGAATATAAGAAAATATTAAGACAAAGAAAAATAGACAAGTTACTTGAGAGAATAAGAGATAGAGCAGAAGACAGTGGCAATGAAAGCGAAGGAGACCAGGAAGAATTATCAGCACTTATGGAGATGGGGCATCATGCTCCTGGGGATGTTGATGATCTGTAGTGCTGCAAGCCAATTGTGGGTCACAGTCTATTATGGGGTACCTGTGTGGAAAGAAGCAACTACCACTCTATTTTGTGCATCAGATGCTAAAGCATATGATACAGAGGTACATAATGTTTGGGCCACACATGCCTGTGTACCCACAGACCCCAACCCACAAGAAGTAGTATTAGGAAATGTGACAGAAGATTTTAACATGTGGAAAAATAACATGGTAGAACAAATGCATGAGGATATAATCAGTTTATGGGATCAAAGCCTAAAACCATGTGTAAAGATAACCCCACTTTGTGTTACTTTAAATTGCACTGAGTACAGTAATGCTACTTCTACTACATGGGGTCAGATGGAGAAAGGAGAAATAAAAAACTGCTCTTTCAATGTCACCACAAACATAAAAAACAAGATGCAAAAAGAATATGCACTTTTTTATAAACTTGATGTAGTACCAATAGGTGATAATAGTACAAACTATAGGTTGATAAAGTGTAATACCTCAGCCATTACACAGGCCTGTCCAAAGGTATCCTTTCAGCCAATTCCCATACATTATTGTGCCCCGGCTGGTTTTGCGATTCTGAAGTGCAATAATAAGACGTTCAATGGATTAGGACCCTGTACAAATGTCAGCACAGTACAATGTACACATGGAATTAGGCCAGTAGTGTCAACTCAACTACTATTAAATGGCAGTCTAGCAGAAGAAGAGATAGTAATTAGATCTGAAAATTTCTCAGACAATGCTAAAAATATAATAGTACATCTGAATGCATCTATAGAAATTAATTGTACAAGACCCAATAACAACACACGCAAAAGTATAACTATAGGACCAGGGAGAGCATTTTATGCTACAGGAGATGTAATAGGAGATATAAGACAAGCACATTGTAACATTAGTGGAGAAAAATGGAATGAAGCGTTAAAACAGATAGCTATAAAACTAAGAGAACAATTTGGGCATAATAAGACAATAGTTTTTAATCAATCCTCAGGAGGGGACCCAGAAATTGTAGCACACAGTGTTAATTGTGGAGGGGAGTTTTTCTACTGTAATTCAACAAAACTATTTAATAGCACTTGGACTCGGAATAATACTACAGAGTCAAATGAAACTATCACACTCCCATGCAAAATAAAACAAATTATAAACTTATGGCAAGAAGTAGGAAAAGCAATATATGCCCCTCCCATCAGTGGGCCAATTAGATGTTCATCAAACATTACAGGGCTACTATTAACAAGAGATGGCGGCAATACAAGTGAGACAAACAAGGAGACCTTCAGGCCTGGAGGAGGAGATATGAGGGACAATTGGAGAAGTGAATTATATAAATATAAAGTAGTAAAAATTGAACCATTAGGAGTAGCACCCACCAAGGCAAAGAGAAGAGTGGTGCAGAGAGAAAGAAGAGCAGTGGGAACATTCGGAGCTCTGTTCCTTGGGTTCTTGGGAACAGCAGGAAGCACTATGGGCGCAGCGTCAATAACGCTGACGGTACAGGCCAGACAATTATTGTCTGGTATAGTGCAACAGCAGAACAATCTGCTGAAGGCTATTGAGGCGCAACAACACCTGTTGCAACTCACAGTCTGGGGTATTAAGCAGCTCCAGGCAAGAGTCCTGGCTGTGGAGAGATACCTAAAGGATCAACAGCTCCTAGGGCTTTGGGGATGCTCTGGAAAACTCATCTGTACCACTACTGTGCCTTGGAATGCTAGTTGGAGTAATAAATCTCTGGAGCAAATTTGGGAAAACATGACCTGGATGCAGTGGGAAAAAGAAATTGATAATTACACAGGCATAATATACAGCTTAATTTCAGAATCGCAACTCCAGCAAGAAAAGAATGAAAAAGAATTATTGGAATTAGATAAGTGGGCAAGTTTGTGGACTTGGTTTGATATAACAAACTGGCTGTGGTATATAAGAATATTCATAATGATAGTAGGAGGCTTGATAGGTTTAAGAATAGTTTTTGCTGTGCTTTCTATAGTAAATAGAGTTAGGAAGGGATACTCACCATTATCATTTCAGACCCGCCTCCCAACCCCGAGGGGACCCGACAGGCCCGAAGGAATCGAAGAAGAAGGTGGAGAGAGAGGCAGAGACACATCCATTCGATTAGTGGATGGATTCTTAGCTCTTATCTGGGACGACCTGAGGAACCTGTGCCTCTTCAGCTACCACCACTTGAGAGACTTAATCTTAATTGTAGTGAGGACTGTGGAACTTCTGGGACGCAGGGGGTGGGAACTCCTCAAGTATTGGTGGAATCTCCTGAAGTATTGGAGTCAGGAACTAAAGAAGAGCGCTGTTAGCTTGTTCAACGCTGCGGCTATAGCAGTAGCTGAAGGGACAGATAGGGTTATAGAAGTAGTACAAAGAGCTGGTAGAGGTATCCTCCACGTACCTAGAAGAATAAGACAGGGCTTAGAAAGGGCTTTGCAATAAGATGGGTGGCAAGTGGTCAAAAGGTAGTTTGGTTGGATGGCCTAAGGTAATGGAACGAATGAAGCAAACTGAACCAGCAGCAGATGGGGTGGGAGCAGCATCTCGGGACTTGGAAAAATATGGGGCAATTACAAGTAGCAATACACCAGCTACTAATGCTACTTGTGCCTGGCTAGAAGCACAAGAGGAGGAGGAGGTGGGTTTTCCAGTCAGACCTCAGGTACCTTTAAGACCAATGACTTACAAAGGAGCTTTAGATCTTAGCCACTTTTTAAAAGAAAAGGGGGGACTGGAAGGGCTAATTTACTCCCAAAAGAGACAAGATATCCTTGATCTGTGGGTTTACCACACACAAGGCTACTTCCCTGATTGGCAGTGCTACACACCAGGGCCAGGGGTCAGATATCCATTGTGTTTTGGATGGTGCTTCAAGCTAGTACCAGTGGAGCCAGAGGAGGTAGAAAAGGCCAACGAAGGAGAGAACAACTGCTTGCTACACCCTATGAGCCAGCATGGGATAGATGACCCGGAGAGAGAAGTGTTACAATGGAAGTTTGATAGCCGCCTAGCATTTCATCACATGGCCCGAGAGCAGCATCCGGAGTATTTTAAAGACTGCTGACACCAAGACTTTTACAAGGGACTTTCCGCTGGGGACTTTCCAGGGAGGCGTGGACTGGGCGGGACAGGGGAGTGGCGAGCCCTCAGATGCTGCATATAAGCAGCTGCTTTCTGCTTGTACTGGGTCTCTCTAGTTGAACCAGATCTGAGCCTGGGAGCTCTCTGGCCGACTGGGGAACCCACTGCTTAAGCCTCAATAAAGCTTGCCTTGAGGCGCCCGAACAGGGACTTGAAAACGAAAGGTAACTAGCGTCTGTTGTGTGACTCTGGTAACTAGAGAT
		008-001-UJ-PL8-B4_S231	1									GAACAGGGACTTGAAAACGAAAGTTAGTTGAACCAGAGGAGCTCTCTCGACGCAGGGACTCGGCTTGCTGCAGCGCGCACAGCAAGAGGCGAGGGGCGGCGACTGGTGAGTACGCCATAACTTTTTTTGACTAGCGGAGGCTAGAAGGAGAGAGATGGGTGCGAGAGCGTCGGTATTAAGCGGGGGAAAATTAGATAAATGGGAAAAAATTCGGTTAAGGCCAGGGGGAAAGAAAAAATATCGATTAAAACATATAGTATGGGCAAGCAGGGAGCTAGAACGATTTGCAGTTAATCCTGGCCTGTTAGAAACAGCAGAAGGTTGTAGACAAATACTGGGACAGCTACAACCATCCCTTCAGACAGGATCAGAAGAACTTAGGTCATTATTCAATACAATAGCAGTCCTCTTTTGTGTACATCAAAAGATAGACATACAAGACACCAAGGAAGCTTTAGAGAAAATAGAGGAAGAGCAAAATAAAAGTAAGAAAAAAGCACAGCAAGCAACAGCTGACACAGGAAACAGCAGCAGCCAGGTCAGCCAAAATTACCCTATAGTGCAAAACCTTCAGGGCCAAATGGTACATCAGGCCATATCACCTAGAACTTTGAATGCATGGGTAAAAGTAGTAGAAGAAAAGGCTTTCAGCCCAGAGGTAATACCTATGTTTTCAGCATTATCAGAAGGAGCCACCCCACAAGATTTAAATACCATGCTGAATACAGTGGGGGGACACCAAGCAGCCATGCAAATGTTAAAAGAGACCATCAATGAGGAAGCTGCAGAATGGGATAGATTGCATCCAGTGCATGCAGGGCCTATTGCGCCAGGACAGATGAGAGAACCAAGGGGAAGTGATATAGCAGGAACTACTAGTACCCTTCAGGAACAAATAGGATGGATGACAAATAATCCACCTATCCCAGTAGGAGAAATCTATAAAAGATGGATAATCCTGGGATTAAATAAAATAGTGAGAATGTATAGCCCTACCAGCATTCTGGACATAAGACAAGGACCAAAGGAATCCTTCAGAGATTATGTAGACCGGTTCTATAAAACTCTAAGAGCCGAGCAAGCTTCACAGGAAGTAAAAAATTGGATGACAGAAACCTTGTTGGTCCAAAATGCGAACCCAGATTGTAAGACTATTCTAAAAGCATTAGGACCAGCAGCTACACTAGAAGAGATGATGACAGCATGTCAGGGAGTGGGGGGACCCAGCCATAAAGCAAGAATCTTGGCTGAAGCAATGAGCCAAGTAACAAGTCAGTCAGCCATAATGATGCAGAGAGGCAATTTTAGGAGCCAAAGAAAGATTGTTAAGTGTTTCAATTGTGGCAAAGACGGGCACATAGCCAAAAATTGCAGGGCCCCTAGGAAAAAGGGCTGTTGGAAATGTGGAAAGGAAGGACACCAAATGAAAGATTGTCCTGAGAGACAGGCTAATTTTTTAGGGGGGATCTGGCCTTCCAGAAAAGGGAGGCCAGGAAATTTTCTTCAGAACAGACCAGAGCCAACAGCCCCACCAGCCCCACTAGAAGAGAGCTTCAGGTTTGGGGAAGAGACAACAACTCCCCCTCAGAAGCAGGAGCCGATAGACAAGGAACTATATCCTTTAGCTTCCCTCAAATCACTCTTTGGCAACGACCCCTCGTCACAGTAAAAATAGGGGGGCAACTAAAAGAAGCTCTATTAGATACAGGAGCAGATGATACAGTATTAGAAGACATGAATTTGCCAGGAAGATGGAAACCAAAAATGATAGGGGGAATTGGAGGCTTTATCAAAGTAAAACAGTATGATCAGGTACAAGTAGAAATTTGTGGATATAAAGCTATAGGTACAGTATTAGTAGGACCTACACCTGTCAACATAATTGGAAGAAATCTGTTGACTCAAATTGGTTGCACTTTAAATTTTCCCATTAGTCCTATTGAAACTGTACCAGTAAAATTAAAGTCAGGGATGGATGGTCCAAAGGTTAAACAATGGCCATTGACAGAGGAAAAAATAAAAGCACTAGTAGAAATTTGCACAGAAATGGAGAAGGAAGGGAAAATTTCAAAAATTGGACCTGAAAATCCATACAATACTCCAGTATTTGCCATAAAGAAAAAAGACAGTACTAAATGGAGAAAATTAGTAGATTTCAGAGAACTTAATAAGAGAACTCAAGACTTTTGGGAGGTTCAATTGGGAATACCACATCCCGCAGGGTTGAAAAAGCAAAAATCAGTAACAGTATTGGATGTGGGTGATGCCTATTTTTCAGTTCCCTTAGATGAGGATTTCAGAAAATATACTGCATTTACCATACCTAGTGTAAACAATGAGACACCAGGGATTAGATATCAGTATAATGTGCTCCCACAGGGATGGAAAGGATCACCAGCAATATTCCAATGTAGCATGACAAAAATCTTAGAACCTTTTAGAAAGCAAAATCCAGACATAGTTATTTACCAATACATGGATGATTTGTATGTAGGATCTGATTTAGAGATAGGGCAACATAGAGCAAAAATAGAGGAACTGAGACAACATCTGTTGAAGTGGGGATTTACCACACCAGACAAAAAACATCAGAAAGAACCTCCATTCCTTTGGATGGGTTATGAACTCCATCCTGATAAATGGACAGTACAGCCTATAGTGCTGCCAGAGAAAGACAGCTGGACTGTCAATGACATACAGAAATTAGTGGGGAAATTGAATTGGGCGAGTCAGATTTATGCAGGGATTAAAGTAAAGCAATTATGTAAACTCCTTAGGGGAACCAAAGCACTAACAGAAGTAATACCGTTAACAGAAGAAGCAGAGCTAGAGCTGGCAGAAAACAGGGAAATTCTAAAAGAACCAGTACATGGAGTGTATTATGACCCATCAAAAGACTTAGTAGCAGAAGTACAGAAGCAGGGGGAAGGCCAATGGACATATCAAATTTACCAAGAACCATTTAAAAATCTGAAAACAGGGAAGTATGCAAGAACGAGGGGAGCCCACACTAATGATGTAAAACAGTTAACAGAGGCAGTGCAAAAGATAGCCACAGAAAGCATAGTAATATGGGGAAAGACTCCAAAATTTAAGCTGCCCATACAAAAAGAAACATGGGAAGCATGGTGGATGGAGTATTGGCAAGCCACCTGGATTCCTGAATGGGAGTTTGTCAATACCCCTCCCTTAGTGAAATTATGGTACCAGTTAGAGAAAGAACCCATAGTAGGAGCAGAAACTTTCTATGTAGATGGGGCAGCTAATAAGGAAACTAAATCAGGAAAAGCAGGATATGTTACTGACAGAGGAAGACAAAAAGTTGTCCCCCTAACTGACACAACAAATCAGAAGACTGAGTTACAAGCAATATATCTAGCTCTGCAGGATTCGGGATTAGAAGTCAATATAGTAACAGACTCACAATATGCATTAGGAATCATTCAAGCACAACCAGATAAGAGTGAATCAGAAATAGTCAGTCAAATAATAGAGCAATTAATAAGAAAGGAAAAGGTCTACCTGGCATGGGTGCCAGCACACAAAGGAATTGGAGGAAATGAACAAGTAGACAAATTAGTCAGTGCTGGAGTCAGAAGAGTACTATTTTTAGATGGAATAGATAAAGCCCAAGAGGACCATGAAAAATATCACAGTAATTGGAGAGCAATGGCTAATGATTTTAACATACCACCTGTAGTAGCAAAAGAAATAGTAGCCAGCTGTGATAAATGTCAGATAAAAGGAGAAGCCATGCATGGACAAGTAGACTGTAGTCCAGGAATATGGCAATTAGATTGTACACATTTAGAAGGAAAAATTATCCTGGTAGCAGTTCATGTAGCCAGTGGGTATATAGAAGCAGAGGTCATTCCAGCAGAGACAGGGCAGGAAACAGCATACTTTATCTTAAAATTAGCAGGAAGATGGCCAGTACAAGCAATACATACAGACAATGGCCCCAATTTCACTAGTACTACTGTTAAGGCTGCCTGTTGGTGGGCAGGAGTCAAGCAGGAATTTGGCATTCCCTACAATCCCCAAAGTCAAGGTGTAGTAGAATCTATGAATAAAGAATTAAAGAAAATTATAGGACAGGTAAGAGATCAGGCTGAACATCTTAAGACAGCAGTACAAATGGCAGTATTCATCCACAATTTTAAAAGAAAAGGGGGGATTGGGGGGTACAGTGCAGGGGAAAGAATAGTAGACATAATAGCAACAGACATACAAACTAAAGAACTACAAAAACAAATTACAAAAATTCAAAATTTTCGGGTTTATTACAGGGACAACAGAGATCCACTTTGGAAGGGACCAGCAAAGCTTCTCTGGAAAGGTGAAGGGGCAGTAGTCATACAAGATAATAGTGATATAAAAGTAGTGCCAAGAAGAAAAGTAAAGATCATTAGGGATTATGGAAAACAGATGGCAGGTGATGATTGTGTGGCAAGTAGACAGGATGAGGATTAGAACATGGAAAAGTTTAGTAAAACACCATATGTATGTTTCAGGGAAAGCTAAAAAATGGTTTTATAGACATCACTATGAAAGCACTCATCCAAGAATAAGTTCAGAAGTACACATCCCACTAGGGGATGCCAAATTGGTAATAACAACATATTGGGGTCTGCATACAGGAGAAAGAGACTGGCATTTGGGCCAGGGAGTCTCCATAGAATGGAGGATAAGGAGATATAGCACACAAGTAGACCCTGGCCTAGCAGACCAACTAATTCATCTGTATTATTTTGATTGTTTTTCAGAATCTGCTATAAGAAAAGCCATAATAGGACATATAGTTAGTCCTAGTTGTGAATATCAAGCAGGACATAACAAGGTAGGATCTCTACAATACTTGGCACTAGCGGCCTTAAGAAAACCAAAAAAGACAAAGCCACCTTTGCCTAGTGTTGCGAAACTGACAGAGGATAGATGGAACAAGCCCCGGAAGACCAAGGGCCACAGAGGGAGCCATACAATGAATGGGCATTAGAGCTTTTAGAGGAGCTTAAGAATGAAGCTGTTAGACATTTTCCTAGGCCATGGCTACATGGCTTAGGACAATATATCTATGAAACCTATGGGGATACTTGGACAGGAGTGGAAGCCATAATAAGAATTTTGCAAAACCTGCTGTTTATTCATTTCAGAATTGGATGTCAACATAGCAGAATAGGCATTACTCTTCAGAGGAGAGCAAGAAATGGAGCCCGTAGATCCTAGACTAGAGCCCTGGAAGCATCCAGGAAGTCAGCCTAAGACTGCTTGTAACAATTGCTATTGTAAAAGTTGTTGCTTTCACTGCCAAGTTTGTTTCACAAAAAAAGGCTTAGGCATCTCCTATGGCAGGAAGAAGCGGAGACAGCGACGAACAACTCCTCGCAGCAGTAAGGATCATCAAGGTCCTCTACCAAAGCAGTGAGTAGTATATGTGATGCAACCTTTACAGCTAGTAGCAATAATAGCATTAGTAGTAGTAGCAATAATAGCAATAGTTGTGTGGACCATAGTATTCATAGAATATAAGAAAATATTAAGACAAAGAAAAATAGACAAGTTACTTGAGAGAATAAGAGATAGAGCAGAAGACAGTGGCAATGAAAGCGAAGGAGACCAGGAAGAATTATCAGCACTTATGGAGATGGGGCATCATGCTCCTGGGGATGTTGATGATCTGTAGTGCTGCAAGCCAATTGTGGGTCACAGTCTATTATGGGGTACCTGTGTGGAAAGAAGCAACTACCACTCTATTTTGTGCATCAGATGCTAAAGCATATGATACAGAGGTACATAATGTTTGGGCCACACATGCCTGTGTACCCACAGACCCCAACCCACAAGAAGTAGTATTAGGAAATGTGACAGAAGATTTTAACATGTGGAAAAATAACATGGTAGAACAAATGCATGAGGATATAATCAGTTTATGGGATCAAAGCCTAAAACCATGTGTAAAGATAACCCCACTTTGTGTTACTTTAAATTGCACTGAGTACAGTAATGCTACTTCTACTACATGGGGTCAGATGGAGAAAGGAGAAATAAAAAACTGCTCTTTCAATGTCACCACAAACATAAAAAACAAGATGCAAAAAGAATATGCACTTTTTTATAAACTTGATGTAGTACCAATAGGTGATAATAGTACAAACTATAGGTTGATAAAGTGTAATACCTCAGCCATTACACAGGCCTGTCCAAAGGTATCCTTTCAGCCAATTCCCATACATTATTGTGCCCCGGCTGGTTTTGCGATTCTGAAGTGCAATAATAAGACGTTCAATGGATTAGGACCCTGTACAAATGTCAGCACAGTACAATGTACACATGGAATTAGGCCAGTAGTGTCAACTCAACTACTATTAAATGGCAGTCTAGCAGAAGAAGAGATAGTAATTAGATCTGAAAATTTCTCAGACAATGCTAAAAATATAATAGTACATCTGAATGCATCTATAGAAATTAATTGTACAAGACCCAATAACAACACACGCAAAAGTATAACTATAGGACCAGGGAGAGCATTTTATGCTACAGGAGATGTAATAGGAGATATAAGACAAGCACATTGTAACATTAGTGGAGAAAAATGGAATGAAGCGTTAAAACAGATAGCTATAAAACTAAGAGAACAATTTGGGCATAATAAGACAATAGTTTTTAATCAATCCTCAGGAGGGGACCCAGAAATTGTAGCACACAGTGTTAATTGTGGAGGGGAGTTTTTCTACTGTAATTCAACAAAACTATTTAATAGCACTTGGACTCGGAATAATACTACAGAGTCAAATGAAACTATCACACTCCCATGCAAAATAAAACAAATTATAAACTTATGGCAAGAAGTAGGAAAAGCAATATATGCCCCTCCCATCAGTGGGCCAATTAGATGTTCATCAAACATTACAGGGCTACTATTAACAAGAGATGGCGGCAATACAAGTGAGACAAACAAGGAGACCTTCAGGCCTGGAGGAGGAGATATGAGGGACAATTGGAGAAGTGAATTATATAAATATAAAGTAGTAAAAATTGAACCATTAGGAGTAGCACCCACCAAGGCAAAGAGAAGAGTGGTGCAGAGAGAAAGAAGAGCAGTGGGAACATTCGGAGCTCTGTTCCTTGGGTTCTTGGGAACAGCAGGAAGCACTATGGGCGCAGCGTCAATAACGCTGACGGTACAGGCCAGACAATTATTGTCTGGTATAGTGCAACAGCAGAACAATCTGCTGAAGGCTATTGAGGCGCAACAACACCTGTTGCAACTCACAGTCTGGGGTATTAAGCAGCTCCAGGCAAGAGTCCTGGCTGTGGAGAGATACCTAAAGGATCAACAGCTCCTAGGGCTTTGGGGATGCTCTGGAAAACTCATCTGTACCACTACTGTGCCTTGGAATGCTAGTTGGAGTAATAAATCTCTGGAGCAAATTTGGGAAAACATGACCTGGATGCAGTGGGAAAAAGAAATTGATAATTACACAGGCATAATATACAGCTTAATTTCAGAATCGCAACTCCAGCAAGAAAAGAATGAAAAAGAATTATTGGAATTAGATAAGTGGGCAAGTTTGTGGACTTGGTTTGATATAACAAACTGGCTGTGGTATATAAGAATATTCATAATGATAGTAGGAGGCTTGATAGGTTTAAGAATAGTTTTTGCTGTGCTTTCTATAGTAAATAGAGTTAGGAAGGGATACTCACCATTATCATTTCAGACCCGCCTCCCAACCCCGAGGGGACCCGACAGGCCCGAAGGAATCGAAGAAGAAGGTGGAGAGAGAGGCAGAGACACATCCATTCGATTAGTGGATGGATTCTTAGCTCTTATCTGGGACGACCTGAGGAACCTGTGCCTCTTCAGCTACCACCACTTGAGAGACTTAATCTTAATTGTAGTGAGGACTGTGGAACTTCTGGGACGCAGGGGGTGGGAACTCCTCAAGTATTGGTGGAATCTCCTGAAGTATTGGAGTCAGGAACTAAAGAAGAGCGCTGTTAGCTTGTTCAACGCTGCGGCTATAGCAGTAGCTGAAGGGACAGATAGGGTTATAGAAGTAGTACAAAGAGCTGGTAGAGGTATCCTCCACGTACCTAGAAGAATAAGACAGGGCTTAGAAAGGGCTTTGCAATAAGATGGGTGGCAAGTGGTCAAAAGGTAGTTTGGTTGGATGGCCTAAGGTAATGGAACGAATGAAGCAAACTGAACCAGCAGCAGATGGGGTGGGAGCAGCATCTCGGGACTTGGAAAAATATGGGGCAATTACAAGTAGCAATACACCAGCTACTAATGCTACTTGTGCCTGGCTAGAAGCACAAGAGGAGGAGGAGGTGGGTTTTCCAGTCAGACCTCAGGTACCTTTAAGACCAATGACTTACAAAGGAGCTTTAGATCTTAGCCACTTTTTAAAAGAAAAGGGGGGACTGGAAGGGCTAATTTACTCCCAAAAGAGACAAGATATCCTTGATCTGTGGGTTTACCACACACAAGGCTACTTCCCTGATTGGCAGTGCTACACACCAGGGCCAGGGGTCAGATATCCATTGTGTTTTGGATGGTGCTTCAAGCTAGTACCAGTGGAGCCAGAGGAGGTAGAAAAGGCCAACGAAGGAGAGAACAACTGCTTGCTACACCCTATGAGCCAGCATGGGATAGATGACCCGGAGAGAGAAGTGTTACAATGGAAGTTTGATAGCCGCCTAGCATTTCATCACATGGCCCGAGAGCAGCATCCGGAGTATTTTAAAGACTGCTGACACCAAGACTTCTACTAAAGACTGCTGACACCAAGACTTTTACAAGGGACTTTCCGCTGGGGACTTTCCAGGGAGGCGTGGACTGGGCGGGACAGGGGAGTGGCGAGCCCTCAGATGCTGCATATAAGCAGCTGCTTTCTGCTTGTACTGGGTCTCTCTAGTTGAACCAGATCTGAGCCTGGGAGCTCTCTGGCCGACTGGGGAACCCACTGCTTAAGCCTCAATAAAGC
		008-001-UJ-PL8-C24_S232	1									GTAACTAGAGATCCCTCACAAATCTCTAGCAGTGGTATCAACGCAGAGTACGGACCTGTCTCTGTCTCTCTCTCCACCAAATCTCTAGCAGTGGCGCCCGAACAGGGACTTGAAAGCGAAAGTTAGTTGAACCAGAGGAGCTCTCTCGACGCAGGGACTCGGCTTGCTGCAGCGCGCACAGCAAGAGGCGAGGGGCGGCGACTGGTGAGTACGCCATAACTTTTTTTGACTAGCGGAGGCTAGAAGGAGAGAGATGGGTGCGAGAGCGTCGGTATTAAGCGGGGGAAAATTAGATAAATGGGAAAAAATTCGGTTAAGGCCAGGGGGAAAGAAAAAATATCGATTAAAACATATAGTATGGGCAAGCAGGGAGCTAGAACGATTTGCAGTTAATCCTGGCCTGTTAGAAACAGCAGAAGGTTGTAGACAAATACTGGGACAGCTACAACCATCCCTTCAGACAGGATCAGAAGAACTTAGGTCATTATTCAATACAATAGCAGTCCTCTTTTGTGTACATCAAAAGATAGACATACAAGACACCAAGGAAGCTTTAGAGAAAATAGAGGAAGAGCAAAATAAAAGTAAGAAAAAAGCACAGCAAGCAACAGCTGACACAGGAAACAGCAGCAGCCAGGTCAGCCAAAATTACCCTATAGTGCAAAACCTTCAGGGCCAAATGGTACATCAGGCCATATCACCTAGAACTTTGAATGCATGGGTAAAAGTAGTAGAAGAAAAGGCTTTCAGCCCAGAGGTAATACCTATGTTTTCAGCATTATCAGAAGGAGCCACCCCACAAGATTTAAATACCATGCTGAATACAGTGGGGGGACACCAAGCAGCCATGCAAATGTTAAAAGAGACCATCAATGAGGAAGCTGCAGAATGGGATAGATTGCATCCAGTGCATGCAGGGCCTATTGCGCCAGGACAGATGAGAGAACCAAGGGGAAGTGATATAGCAGGAACTACTAGTACCCTTCAGGAACAAATAGGATGGATGACAAATAATCCACCTATCCCAGTAGGAGAAATCTATAAAAGATGGATAATCCTGGGATTAAATAAAATAGTGAGAATGTATAGCCCTACCAGCATTCTGGACATAAGACAAGGACCAAAGGAATCCTTCAGAGATTATGTAGACCGGTTCTATAAAACTCTAAGAGCCGAGCAAGCTTCACAGGAAGTAAAAAATTGGATGACAGAAACCTTGTTGGTCCAAAATGCGAACCCAGATTGTAAGACTATTCTAAAAGCATTAGGACCAGCAGCTACACTAGAAGAGATGATGACAGCATGTCAGGGAGTGGGGGGACCCAGCCATAAAGCAAGAATCTTGGCTGAAGCAATGAGCCAAGTAACAAGTCAGTCAGCCATAATGATGCAGAGAGGCAATTTTAGGAGCCAAAGAAAGATTGTTAAGTGTTTCAATTGTGGCAAAGACGGGCACATAGCCAAAAATTGCAGGGCCCCTAGGAAAAAGGGCTGTTGGAAATGTGGAAAGGAAGGACACCAAATGAAAGATTGTCCTGAGAGACAGGCTAATTTTTTAGGGGGGATCTGGCCTTCCAGAAAAGGGAGGCCAGGAAATTTTCTTCAGAACAGACCAGAGCCAACAGCCCCACCAGCCCCACTAGAAGAGAGCTTCAGGTTTGGGGAAGAGACAACAACTCCCCCTCAGAAGCAGGAGCCGATAGACAAGGAACTATATCCTTTAGCTTCCCTCAAATCACTCTTTGGCAACGACCCCTCGTCACAGTAAAAATAGGGGGGCAACTAAAAGAAGCTCTATTAGATACAGGAGCAGATGATACAGTATTAGAAGACATGAATTTGCCAGGAAGATGGAAACCAAAAATGATAGGGGGAATTGGAGGCTTTATCAAAGTAAAACAGTATGATCAGGTACAAGTAGAAATTTGTGGATATAAAGCTATAGGTACAGTATTAGTAGGACCTACACCTGTCAACATAATTGGAAGAAATCTGTTGACTCAAATTGGTTGCACTTTAAATTTTCCCATTAGTCCTATTGAAACTGTACCAGTAAAATTAAAGTCAGGGATGGATGGTCCAAAGGTTAAACAATGGCCATTGACAGAGGAAAAAATAAAAGCACTAGTAGAAATTTGCACAGAAATGGAGAAGGAAGGGAAAATTTCAAAAATTGGACCTGAAAATCCATACAATACTCCAGTATTTGCCATAAAGAAAAAAGACAGTACTAAATGGAGAAAATTAGTAGATTTCAGAGAACTTAATAAGAGAACTCAAGACTTTTGGGAGGTTCAATTGGGAATACCACATCCCGCAGGGTTGAAAAAGCAAAAATCAGTAACAGTATTGGATGTGGGTGATGCCTATTTTTCAGTTCCCTTAGATGAGGATTTCAGAAAATATACTGCATTTACCATACCTAGTGTAAACAATGAGACACCAGGGATTAGATATCAGTATAATGTGCTCCCACAGGGATGGAAAGGATCACCAGCAATATTCCAATGTAGCATGACAAAAATCTTAGAACCTTTTAGAAAGCAAAATCCAGACATAGTTATTTACCAATACATGGATGATTTGTATGTAGGATCTGATTTAGAGATAGGGCAACATAGAGCAAAAATAGAGGAACTGAGACAACATCTGTTGAAGTGGGGATTTACCACACCAGACAAAAAACATCAGAAAGAACCTCCATTCCTTTGGATGGGTTATGAACTCCATCCTGATAAATGGACAGTACAGCCTATAGTGCTGCCAGAGAAAGACAGCTGGACTGTCAATGACATACAGAAATTAGTGGGGAAATTGAATTGGGCGAGTCAGATTTATGCAGGGATTAAAGTAAAGCAATTATGTAAACTCCTTAGGGGAACCAAAGCACTAACAGAAGTAATACCGTTAACAGAAGAAGCAGAGCTAGAGCTGGCAGAAAACAGGGAAATTCTAAAAGAACCAGTACATGGAGTGTATTATGACCCATCAAAAGACTTAGTAGCAGAAGTACAGAAGCAGGGGGAAGGCCAATGGACATATCAAATTTACCAAGAACCATTTAAAAATCTGAAAACAGGGAAGTATGCAAGAACGAGGGGAGCCCACACTAATGATGTAAAACAGTTAACAGAGGCAGTGCAAAAGATAGCCACAGAAAGCATAGTAATATGGGGAAAGACTCCAAAATTTAAGCTGCCCATACAAAAAGAAACATGGGAAGCATGGTGGATGGAGTATTGGCAAGCCACCTGGATTCCTGAATGGGAGTTTGTCAATACCCCTCCCTTAGTGAAATTATGGTACCAGTTAGAGAAAGAACCCATAGTAGGAGCAGAAACTTTCTATGTAGATGGGGCAGCTAATAAGGAAACTAAATCAGGAAAAGCAGGATATGTTACTGACAGAGGAAGACAAAAAGTTGTCCCCCTAACTGACACAACAAATCAGAAGACTGAGTTACAAGCAATATATCTAGCTCTGCAGGATTCGGGATTAGAAGTCAATATAGTAACAGACTCACAATATGCATTAGGAATCATTCAAGCACAACCAGATAAGAGTGAATCAGAAATAGTCAGTCAAATAATAGAGCAATTAATAAGAAAGGAAAAGGTCTACCTGGCATGGGTGCCAGCACACAAAGGAATTGGAGGAAATGAACAAGTAGACAAATTAGTCAGTGCTGGAGTCAGAAGAGTACTATTTTTAGATGGAATAGATAAAGCCCAAGAGGACCATGAAAAATATCACAGTAATTGGAGAGCAATGGCTAATGATTTTAACATACCACCTGTAGTAGCAAAAGAAATAGTAGCCAGCTGTGATAAATGTCAGATAAAAGGAGAAGCCATGCATGGACAAGTAGACTGTAGTCCAGGAATATGGCAATTAGATTGTACACATTTAGAAGGAAAAATTATCCTGGTAGCAGTTCATGTAGCCAGTGGGTATATAGAAGCAGAGGTCATTCCAGCAGAGACAGGGCAGGAAACAGCATACTTTATCTTAAAATTAGCAGGAAGATGGCCAGTACAAGCAATACATACAGACAATGGCCCCAATTTCACTAGTACTACTGTTAAGGCTGCCTGTTGGTGGGCAGGAGTCAAGCAGGAATTTGGCATTCCCTACAATCCCCAAAGTCAAGGTGTAGTAGAATCTATGAATAAAGAATTAAAGAAAATTATAGGACAGGTAAGAGATCAGGCTGAACATCTTAAGACAGCAGTACAAATGGCAGTATTCATCCACAATTTTAAAAGAAAAGGGGGGATTGGGGGGTACAGTGCAGGGGAAAGAATAGTAGACATAATAGCAACAGACATACAAACTAAAGAACTACAAAAACAAATTACAAAAATTCAAAATTTTCGGGTTTATTACAGGGACAACAGAGATCCACTTTGGAAGGGACCAGCAAAGCTTCTCTGGAAAGGTGAAGGGGCAGTAGTCATACAAGATAATAGTGATATAAAAGTAGTGCCAAGAAGAAAAGTAAAGATCATTAGGGATTATGGAAAACAGATGGCAGGTGATGATTGTGTGGCAAGTAGACAGGATGAGGATTAGAACATGGAAAAGTTTAGTAAAACACCATATGTATGTTTCAGGGAAAGCTAAAAAATGGTTTTATAGACATCACTATGAAAGCACTCATCCAAGAATAAGTTCAGAAGTACACATCCCACTAGGGGATGCCAAATTGGTAATAACAACATATTGGGGTCTGCATACAGGAGAAAGAGACTGGCATTTGGGCCAGGGAGTCTCCATAGAATGGAGGATAAGGAGATATAGCACACAAGTAGACCCTGGCCTAGCAGACCAACTAATTCATCTGTATTATTTTGATTGTTTTTCAGAATCTGCTATAAGAAAAGCCATAATAGGACATATAGTTAGTCCTAGTTGTGAATATCAAGCAGGACATAACAAGGTAGGATCTCTACAATACTTGGCACTAGCGGCCTTAAGAAAACCAAAAAAGACAAAGCCACCTTTGCCTAGTGTTGCGAAACTGACAGAGGATAGATGGAACAAGCCCCGGAAGACCAAGGGCCACAGAGGGAGCCATACAATGAATGGGCATTAGAGCTTTTAGAGGAGCTTAAGAATGAAGCTGTTAGACATTTTCCTAGGCCATGGCTACATGGCTTAGGACAATATATCTATGAAACCTATGGGGATACTTGGACAGGAGTGGAAGCCATAATAAGAATTTTGCAAAACCTGCTGTTTATTCATTTCAGAATTGGATGTCAACATAGCAGAATAGGCATTACTCTTCAGAGGAGAGCAAGAAATGGAGCCCGTAGATCCTAGACTAGAGCCCTGGAAGCATCCAGGAAGTCAGCCTAAGACTGCTTGTAACAATTGCTATTGTAAAAGTTGTTGCTTTCACTGCCAAGTTTGTTTCACAAAAAAAGGCTTAGGCATCTCCTATGGCAGGAAGAAGCGGAGACAGCGACGAACAACTCCTCGCAGCAGTAAGGATCATCAAGGTCCTCTACCAAAGCAGTGAGTAGTATATGTGATGCAACCTTTACAGCTAGTAGCAATAATAGCATTAGTAGTAGTAGCAATAATAGCAATAGTTGTGTGGACCATAGTATTCATAGAATATAAGAAAATATTAAGACAAAGAAAAATAGACAAGTTACTTGAGAGAATAAGAGATAGAGCAGAAGACAGTGGCAATGAAAGCGAAGGAGACCAGGAAGAATTATCAGCACTTATGGAGATGGGGCATCATGCTCCTGGGGATGTTGATGATCTGTAGTGCTGCAAGCCAATTGTGGGTCACAGTCTATTATGGGGTACCTGTGTGGAAAGAAGCAACTACCACTCTATTTTGTGCATCAGATGCTAAAGCATATGATACAGAGGTACATAATGTTTGGGCCACACATGCCTGTGTACCCACAGACCCCAACCCACAAGAAGTAGTATTAGGAAATGTGACAGAAGATTTTAACATGTGGAAAAATAACATGGTAGAACAAATGCATGAGGATATAATCAGTTTATGGGATCAAAGCCTAAAACCATGTGTAAAGATAACCCCACTTTGTGTTACTTTAAATTGCACTGAGTACAGTAATGCTACTTCTACTACATGGGGTCAGATGGAGAAAGGAGAAATAAAAAACTGCTCTTTCAATGTCACCACAAACATAAAAAACAAGATGCAAAAAGAATATGCACTTTTTTATAAACTTGATGTAGTACCAATAGGTGATAATAGTACAAACTATAGGTTGATAAAGTGTAATACCTCAGCCATTACACAGGCCTGTCCAAAGGTATCCTTTCAGCCAATTCCCATACATTATTGTGCCCCGGCTGGTTTTGCGATTCTGAAGTGCAATAATAAGACGTTCAATGGATTAGGACCCTGTACAAATGTCAGCACAGTACAATGTACACATGGAATTAGGCCAGTAGTGTCAACTCAACTACTATTAAATGGCAGTCTAGCAGAAGAAGAGATAGTAATTAGATCTGAAAATTTCTCAGACAATGCTAAAAATATAATAGTACATCTGAATGCATCTATAGAAATTAATTGTACAAGACCCAATAACAACACACGCAAAAGTATAACTATAGGACCAGGGAGAGCATTTTATGCTACAGGAGATGTAATAGGAGATATAAGACAAGCACATTGTAACATTAGTGGAGAAAAATGGAATGAAGCGTTAAAACAGATAGCTATAAAACTAAGAGAACAATTTGGGCATAATAAGACAATAGTTTTTAATCAATCCTCAGGAGGGGACCCAGAAATTGTAGCACACAGTGTTAATTGTGGAGGGGAGTTTTTCTACTGTAATTCAACAAAACTATTTAATAGCACTTGGACTCGGAATAATACTACAGAGTCAAATGAAACTATCACACTCCCATGCAAAATAAAACAAATTATAAACTTATGGCAAGAAGTAGGAAAAGCAATATATGCCCCTCCCATCAGTGGGCCAATTAGATGTTCATCAAACATTACAGGGCTACTATTAACAAGAGATGGCGGCAATACAAGTGAGACAAACAAGGAGACCTTCAGGCCTGGAGGAGGAGATATGAGGGACAATTGGAGAAGTGAATTATATAAATATAAAGTAGTAAAAATTGAACCATTAGGAGTAGCACCCACCAAGGCAAAGAGAAGAGTGGTGCAGAGAGAAAGAAGAGCAGTGGGAACATTCGGAGCTCTGTTCCTTGGGTTCTTGGGAACAGCAGGAAGCACTATGGGCGCAGCGTCAATAACGCTGACGGTACAGGCCAGACAATTATTGTCTGGTATAGTGCAACAGCAGAACAATCTGCTGAAGGCTATTGAGGCGCAACAACACCTGTTGCAACTCACAGTCTGGGGTATTAAGCAGCTCCAGGCAAGAGTCCTGGCTGTGGAGAGATACCTAAAGGATCAACAGCTCCTAGGGCTTTGGGGATGCTCTGGAAAACTCATCTGTACCACTACTGTGCCTTGGAATGCTAGTTGGAGTAATAAATCTCTGGAGCAAATTTGGGAAAACATGACCTGGATGCAGTGGGAAAAAGAAATTGATAATTACACAGGCATAATATACAGCTTAATTTCAGAATCGCAACTCCAGCAAGAAAAGAATGAAAAAGAATTATTGGAATTAGATAAGTGGGCAAGTTTGTGGACTTGGTTTGATATAACAAACTGGCTGTGGTATATAAGAATATTCATAATGATAGTAGGAGGCTTGATAGGTTTAAGAATAGTTTTTGCTGTGCTTTCTATAGTAAATAGAGTTAGGAAGGGATACTCACCATTATCATTTCAGACCCGCCTCCCAACCCCGAGGGGACCCGACAGGCCCGAAGGAATCGAAGAAGAAGGTGGAGAGAGAGGCAGAGACACATCCATTCGATTAGTGGATGGATTCTTAGCTCTTATCTGGGACGACCTGAGGAACCTGTGCCTCTTCAGCTACCACCACTTGAGAGACTTAATCTTAATTGTAGTGAGGACTGTGGAACTTCTGGGACGCAGGGGGTGGGAACTCCTCAAGTATTGGTGGAATCTCCTGAAGTATTGGAGTCAGGAACTAAAGAAGAGCGCTGTTAGCTTGTTCAACGCTGCGGCTATAGCAGTAGCTGAAGGGACAGATAGGGTTATAGAAGTAGTACAAAGAGCTGGTAGAGGTATCCTCCACGTACCTAGAAGAATAAGACAGGGCTTAGAAAGGGCTTTGCAATAAGATGGGTGGCAAGTGGTCAAAAGGTAGTTTGGTTGGATGGCCTAAGGTAATGGAACGAATGAAGCAAACTGAACCAGCAGCAGATGGGGTGGGAGCAGCATCTCGGGACTTGGAAAAATATGGGGCAATTACAAGTAGCAATACACCAGCTACTAATGCTACTTGTGCTTGGCTAGAAGCACAAGAGGAGGAGGAGGTGGGTTTTCCAGTCAGACCTCAGGTACCTTTAAGACCAATGACTTACAAAGGAGCTTTAGATCTTAGCCACTTTTTAAAAGAAAAGGGGGGACTGGAAGGGCTAATTTACTCCCAAAAGAGACAAGATATCCTTGATCTGTGGGTTTACCACACACAAGGCTACTTCCCTGATTGGCAGTGCTACACACCAGGGCCAGGGGTCAGATATCCATTGTGTTTTGGATGGTGCTTCAAGCTAGTACCAGTGGAGCCAGAGGAGGTAGAAAAGGCCAACGAAGGAGAGAACAACTGCTTGCTACACCCTATGAGCCAGCATGGGATAGATGACCCGGAGAGAGAAGTGTTACAATGGAAGTTTGATAGCCGCCTAGCATTTCATCACATGGCCCGAGAGCAGCATCCGGAGTATTTTAAAGACTGCTGACACCAAGACTTCTACTAAAGACTGCTGACACCAAGACTTTTACAAGGGACTTTCCGCTGGGGACTTTCCAGGGAGGCGTGGACTGGGCGGGACAGGGGAGTGGCGAGCCCTCAGATGCTGCATATAAGCAGCTGCTTTCTGCTTGTACTGGGTCTCTCTAGTTGAACCAGATCTGAGCCTGGGAGCTCTCTGGCCGACTGGGGAACCCACTGCTTAAGCCTCAATAAAGC
		008-001-UJ-PL8-D15_S130	1									GGGAACCCACTGCTTAAGCCTCAATAAAGCTTGCCTTGAGGCGCCCGAACAGGGACCTGAAAACGAAAGCCTCAATAAAGCTTGCCTTGATTAAGCCTCAATAAAGCTTGCCTTGAGGCGCCCGAACAGGGACCTGAAAGCGAAAGCCTCAATAAAGCTTGCCTTGATTAAGCCTCAATAAAGCTTGCCTTGAGGCGCCCGAACAGGGACTTGAAAACGAAAGTAAAACCGGAGGAGCTCTCTGGCTAGATAGGGAACCCACTGCTTAAGCCTCAATAAAGCTTGCCTTGAGGCGCCCGAACAGGGACCTGAAAACGAAAGTTAGTTGAACCAGAGGAGCTCTCTCGACGCAGGGACTCGGCTTGCTGCAGCGCGCACAGCAAGAGGCGAGGGGCGGCGACTGGTGAGTACGCCATAACTTTTTTTGACTAGCGGAGGCTAGAAGGAGAGAGATGGGTGCGAGAGCGTCGGTATTAAGCGGGGGAAAATTAGATAAATGGGAAAAAATTCGGTTAAGGCCAGGGGGAAAGAAAAAATATCGATTAAAACATATAGTATGGGCAAGCAGGGAGCTAGAACGATTTGCAGTTAATCCTGGCCTGTTAGAAACAGCAGAAGGTTGTAGACAAATACTGGGACAGCTACAACCATCCCTTCAGACAGGATCAGAAGAACTTAGGTCATTATTCAATACAATAGCAGTCCTCTTTTGTGTACATCAAAAGATAGACATACAAGACACCAAGGAAGCTTTAGAGAAAATAGAGGAAGAGCAAAATAAAAGTAAGAAAAAAGCACAGCAAGCAACAGCTGACACAGGAAACAGCAGCAGCCAGGTCAGCCAAAATTACCCTATAGTGCAAAACCTTCAGGGCCAAATGGTACATCAGGCCATATCACCTAGAACTTTGAATGCATGGGTAAAAGTAGTAGAAGAAAAGGCTTTCAGCCCAGAGGTAATACCTATGTTTTCAGCATTATCAGAAGGAGCCACCCCACAAGATTTAAATACCATGCTGAATACAGTGGGGGGACACCAAGCAGCCATGCAAATGTTAAAAGAGACCATCAATGAGGAAGCTGCAGAATGGGATAGATTGCATCCAGTGCATGCAGGGCCTATTGCGCCAGGACAGATGAGAGAACCAAGGGGAAGTGATATAGCAGGAACTACTAGTACCCTTCAGGAACAAATAGGATGGATGACAAATAATCCACCTATCCCAGTAGGAGAAATCTATAAAAGATGGATAATCCTGGGATTAAATAAAATAGTGAGAATGTATAGCCCTACCAGCATTCTGGACATAAGACAAGGACCAAAGGAATCCTTCAGAGATTATGTAGACCGGTTCTATAAAACTCTAAGAGCCGAGCAAGCTTCACAGGAAGTAAAAAATTGGATGACAGAAACCTTGTTGGTCCAAAATGCGAACCCAGATTGTAAGACTATTCTAAAAGCATTAGGACCAGCAGCTACACTAGAAGAGATGATGACAGCATGTCAGGGAGTGGGGGGACCCAGCCATAAAGCAAGAATCTTGGCTGAAGCAATGAGCCAAGTAACAAGTCAGTCAGCCATAATGATGCAGAGAGGCAATTTTAGGAGCCAAAGAAAGATTGTTAAGTGTTTCAATTGTGGCAAAGACGGGCACATAGCCAAAAATTGCAGGGCCCCTAGGAAAAAGGGCTGTTGGAAATGTGGAAAGGAAGGACACCAAATGAAAGATTGTCCTGAGAGACAGGCTAATTTTTTAGGGGGGATCTGGCCTTCCAGAAAAGGGAGGCCAGGAAATTTTCTTCAGAACAGACCAGAGCCAACAGCCCCACCAGCCCCACTAGAAGAGAGCTTCAGGTTTGGGGAAGAGACAACAACTCCCCCTCAGAAGCAGGAGCCGATAGACAAGGAACTATATCCTTTAGCTTCCCTCAAATCACTCTTTGGCAACGACCCCTCGTCACAGTAAAAATAGGGGGGCAACTAAAAGAAGCTCTATTAGATACAGGAGCAGATGATACAGTATTAGAAGACATGAATTTGCCAGGAAGATGGAAACCAAAAATGATAGGGGGAATTGGAGGCTTTATCAAAGTAAAACAGTATGATCAGGTACAAGTAGAAATTTGTGGATATAAAGCTATAGGTACAGTATTAGTAGGACCTACACCTGTCAACATAATTGGAAGAAATCTGTTGACTCAAATTGGTTGCACTTTAAATTTTCCCATTAGTCCTATTGAAACTGTACCAGTAAAATTAAAGTCAGGGATGGATGGTCCAAAGGTTAAACAATGGCCATTGACAGAGGAAAAAATAAAAGCACTAGTAGAAATTTGCACAGAAATGGAGAAGGAAGGGAAAATTTCAAAAATTGGACCTGAAAATCCATACAATACTCCAGTATTTGCCATAAAGAAAAAAGACAGTACTAAATGGAGAAAATTAGTAGATTTCAGAGAACTTAATAAGAGAACTCAAGACTTTTGGGAGGTTCAATTGGGAATACCACATCCCGCAGGGTTGAAAAAGCAAAAATCAGTAACAGTATTGGATGTGGGTGATGCCTATTTTTCAGTTCCCTTAGATGAGGATTTCAGAAAATATACTGCATTTACCATACCTAGTGTAAACAATGAGACACCAGGGATTAGATATCAGTATAATGTGCTCCCACAGGGATGGAAAGGATCACCAGCAATATTCCAATGTAGCATGACAAAAATCTTAGAACCTTTTAGAAAGCAAAATCCAGACATAGTTATTTACCAATATATGGATGATTTGTATGTAGGATCTGATTTAGAGATAGGGCAACATAGAGCAAAAATAGAGGAACTGAGACAACATCTGTTGAAGTGGGGATTTACCACACCAGACAAAAAACATCAGAAAGAACCTCCATTCCTTTGGATGGGTTATGAACTCCATCCTGATAAATGGACAGTACAGCCTATAGTGCTGCCAGAGAAAGACAGCTGGACTGTCAATGACATACAGAAATTAGTGGGGAAATTGAATTGGGCGAGTCAGATTTATGCAGGGATTAAAGTAAAGCAATTATGTAAACTCCTTAGGGGAACCAAAGCACTAACAGAAGTAATACCGTTAACAGAAGAAGCAGAGCTAGAGCTGGCAGAAAACAGGGAAATTCTAAAAGAACCAGTACATGGAGTGTATTATGACCCATCAAAAGACTTAGTAGCAGAAGTACAGAAGCAGGGGGAAGGCCAATGGACATATCAAATTTACCAAGAACCATTTAAAAATCTGAAAACAGGGAAGTATGCAAGAACGAGGGGAGCCCACACTAATGATGTAAAACAGTTAACAGAGGCAGTGCAAAAGATAGCCACAGAAAGCATAGTAATATGGGGAAAGACTCCAAAATTTAAGCTGCCCATACAAAAAGAAACATGGGAAGCATGGTGGATGGAGTATTGGCAAGCCACCTGGATTCCTGAATGGGAGTTTGTCAATACCCCTCCCTTAGTGAAATTATGGTACCAGTTAGAGAAAGAACCCATAGTAGGAGCAGAAACTTTCTATGTAGATGGGGCAGCTAATAAGGAAACTAAATCAGGAAAAGCAGGATATGTTACTGACAGAGGAAGACAAAAAGTTGTCCCCCTAACTGACACAACAAATCAGAAGACTGAGTTACAAGCAATATATCTAGCTCTGCAGGATTCGGGATTAGAAGTCAATATAGTAACAGACTCACAATATGCATTAGGAATCATTCAAGCACAACCAGATAAGAGTGAATCAGAAATAGTCAGTCAAATAATAGAGCAATTAATAAGAAAGGAAAAGGTCTACCTGGCATGGGTGCCAGCACACAAAGGAATTGGAGGAAATGAACAAGTAGACAAATTAGTCAGTGCTGGAGTCAGAAGAGTACTATTTTTAGATGGAATAGATAAAGCCCAAGAGGACCATGAAAAATATCACAGTAATTGGAGAGCAATGGCTAATGATTTTAACATACCACCTGTAGTAGCAAAAGAAATAGTAGCCAGCTGTGATAAATGTCAGATAAAAGGAGAAGCCATGCATGGACAAGTAGACTGTAGTCCAGGAATATGGCAATTAGATTGTACACATTTAGAAGGAAAAATTATCCTGGTAGCAGTTCATGTAGCCAGTGGGTATATAGAAGCAGAGGTCATTCCAGCAGAGACAGGGCAGGAAACAGCATACTTTATCTTAAAATTAGCAGGAAGATGGCCAGTACAAGCAATACATACAGACAATGGCCCCAATTTCACTAGTACTACTGTTAAGGCTGCCTGTTGGTGGGCAGGAGTCAAGCAGGAATTTGGCATTCCCTACAATCCCCAAAGTCAAGGTGTAGTAGAATCTATGAATAAAGAATTAAAGAAAATTATAGGACAGGTAAGAGATCAGGCTGAACATCTTAAGACAGCAGTACAAATGGCAGTATTCATCCACAATTTTAAAAGAAAAGGGGGGATTGGGGGGTACAGTGCAGGGGAAAGAATAGTAGACATAATAGCAACAGACATACAAACTAAAGAACTACAAAAACAAATTACAAAAATTCAAAATTTTCGGGTTTATTACAGGGACAACAGAGATCCACTTTGGAAGGGACCAGCAAAGCTTCTCTGGAAAGGTGAAGGGGCAGTAGTCATACAAGATAATAGTGATATAAAAGTAGTGCCAAGAAGAAAAGTAAAGATCATTAGGGATTATGGAAAACAGATGGCAGGTGATGATTGTGTGGCAAGTAGACAGGATGAGGATTAGAACATGGAAAAGTTTAGTAAAACACCATATGTATGTTTCAGGGAAAGCTAAAAAATGGTTTTATAGACATCACTATGAAAGCACTCATCCAAGAATAAGTTCAGAAGTACACATCCCACTAGGGGATGCCAAATTGGTAATAACAACATATTGGGGTCTGCATACAGGAGAAAGAGACTGGCATTTGGGCCAGGGAGTCTCCATAGAATGGAGGATAAGGAGATATAGCACACAAGTAGACCCTGGCCTAGCAGACCAACTAATTCATCTGTATTATTTTGATTGTTTTTCAGAATCTGCTATAAGAAAAGCCATAATAGGACATATAGTTAGTCCTAGTTGTGAATATCAAGCAGGACATAACAAGGTAGGATCTCTACAATACTTGGCACTAGCGGCCTTAAGAAAACCAAAAAAGACAAAGCCACCTTTGCCTAGTGTTGCGAAACTGACAGAGGATAGATGGAACAAGCCCCGGAAGACCAAGGGCCACAGAGGGAGCCATACAATGAATGGGCATTAGAGCTTTTAGAGGAGCTTAAGAATGAAGCTGTTAGACATTTTCCTAGGCCATGGCTACATGGCTTAGGACAATATATCTATGAAACCTATGGGGATACTTGGACAGGAGTGGAAGCCATAATAAGAATTTTGCAAAACCTGCTGTTTATTCATTTCAGAATTGGATGTCAACATAGCAGAATAGGCATTACTCTTCAGAGGAGAGCAAGAAATGGAGCCCGTAGATCCTAGACTAGAGCCCTGGAAGCATCCAGGAAGTCAGCCTAAGACTGCTTGTAACAATTGCTATTGTAAAAGTTGTTGCTTTCACTGCCAAGTTTGTTTCACAAAAAAAGGCTTAGGCATCTCCTATGGCAGGAAGAAGCGGAGACAGCGACGAACAACTCCTCGCAGCAGTAAGGATCATCAAGGTCCTCTACCAAAGCAGTGAGTAGTATATGTGATGCAACCTTTACAGCTAGTAGCAATAATAGCATTAGTAGTAGTAGCAATAATAGCAATAGTTGTGTGGACCATAGTATTCATAGAATATAAGAAAATATTAAGACAAAGAAAAATAGACAAGTTACTTGAGAGAATAAGAGATAGAGCAGAAGACAGTGGCAATGAAAGCGAAGGAGACCAGGAAGAATTATCAGCACTTATGGAGATGGGGCATCATGCTCCTGGGGATGTTGATGATCTGTAGTGCTGCAAGCCAATTGTGGGTCACAGTCTATTATGGGGTACCTGTGTGGAAAGAAGCAACTACCACTCTATTTTGTGCATCAGATGCTAAAGCATATGATACAGAGGTACATAATGTTTGGGCCACACATGCCTGTGTACCCACAGACCCCAACCCACAAGAAGTAGTATTAGGAAATGTGACAGAAGATTTTAACATGTGGAAAAATAACATGGTAGAACAAATGCATGAGGATATAATCAGTTTATGGGATCAAAGCCTAAAACCATGTGTAAAGATAACCCCACTTTGTGTTACTTTAAATTGCACTGAGTACAGTAATGCTACTTCTACTACATGGGGTCAGATGGAGAAAGGAGAAATAAAAAACTGCTCTTTCAATGTCACCACAAACATAAAAAACAAGATGCAAAAAGAATATGCACTTTTTTATAAACTTGATGTAGTACCAATAGGTGATAATAGTACAAACTATAGGTTGATAAAGTGTAATACCTCAGCCATTACACAGGCCTGTCCAAAGGTATCCTTTCAGCCAATTCCCATACATTATTGTGCCCCGGCTGGTTTTGCGATTCTGAAGTGCAATAATAAGACGTTCAATGGATTAGGACCCTGTACAAATGTCAGCACAGTACAATGTACACATGGAATTAGGCCAGTAGTGTCAACTCAACTACTATTAAATGGCAGTCTAGCAGAAGAAGAGATAGTAATTAGATCTGAAAATTTCTCAGACAATGCTAAAAATATAATAGTACATCTGAATGCATCTATAGAAATTAATTGTACAAGACCCAATAACAACACACGCAAAAGTATAACTATAGGACCAGGGAGAGCATTTTATGCTACAGGAGATGTAATAGGAGATATAAGACAAGCACATTGTAACATTAGTGGAGAAAAATGGAATGAAGCGTTAAAACAGATAGCTATAAAACTAAGAGAACAATTTGGGCATAATAAGACAATAGTTTTTAATCAATCCTCAGGAGGGGACCCAGAAATTGTAGCACACAGTGTTAATTGTGGAGGGGAGTTTTTCTACTGTAATTCAACAAAACTATTTAATAGCACTTGGACTCGGAATAATACTACAGAGTCAAATGAAACTATCACACTCCCATGCAAAATAAAACAAATTATAAACTTATGGCAAGAAGTAGGAAAAGCAATATATGCCCCTCCCATCAGTGGGCCAATTAGATGTTCATCAAACATTACAGGGCTACTATTAACAAGAGATGGCGGCAATACAAGTGAGACAAACAAGGAGACCTTCAGGCCTGGAGGAGGAGATATGAGGGACAATTGGAGAAGTGAATTATATAAATATAAAGTAGTAAAAATTGAACCATTAGGAGTAGCACCCACCAAGGCAAAGAGAAGAGTGGTGCAGAGAGAAAGAAGAGCAGTGGGAACATTCGGAGCTCTGTTCCTTGGGTTCTTGGGAACAGCAGGAAGCACTATGGGCGCAGCGTCAATAACGCTGACGGTACAGGCCAGACAATTATTGTCTGGTATAGTGCAACAGCAGAACAATCTGCTGAAGGCTATTGAGGCGCAACAACACCTGTTGCAACTCACAGTCTGGGGTATTAAGCAGCTCCAGGCAAGAGTCCTGGCTGTGGAGAGATACCTAAAGGATCAACAGCTCCTAGGGCTTTGGGGATGCTCTGGAAAACTCATCTGTACCACTACTGTGCCTTGGAATGCTAGTTGGAGTAATAAATCTCTGGAGCAAATTTGGGAAAACATGACCTGGATGCAGTGGGAAAAAGAAATTGATAATTACACAGGCATAATATACAGCTTAATTTCAGAATCGCAACTCCAGCAAGAAAAGAATGAAAAAGAATTATTGGAATTAGATAAGTGGGCAAGTTTGTGGACTTGGTTTGATATAACAAACTGGCTGTGGTATATAAGAATATTCATAATGATAGTAGGAGGCTTGATAGGTTTAAGAATAGTTTTTGCTGTGCTTTCTATAGTAAATAGAGTTAGGAAGGGATACTCACCATTATCATTTCAGACCCGCCTCCCAACCCCGAGGGGACCCGACAGGCCCGAAGGAATCGAAGAAGAAGGTGGAGAGAGAGGCAGAGACACATCCATTCGATTAGTGGATGGATTCTTAGCTCTTATCTGGGACGACCTGAGGAACCTGTGCCTCTTCAGCTACCACCACTTGAGAGACTTAATCTTAATTGTAGTGAGGACTGTGGAACTTCTGGGACGCAGGGGGTGGGAACTCCTCAAGTATTGGTGGAATCTCCTGAAGTATTGGAGTCAGGAACTAAAGAAGAGCGCTGTTAGCTTGTTCAACGCTGCGGCTATAGCAGTAGCTGAAGGGACAGATAGGGTTATAGAAGTAGTACAAAGAGCTGGTAGAGGTATCCTCCACGTACCTAGAAGAATAAGACAGGGCTTAGAAAGGGCTTTGCAATAAGATGGGTGGCAAGTGGTCAAAAGGTAGTTTGGTTGGATGGCCTAAGGTAATGGAACGAATGAAGCAAACTGAACCAGCAGCAGATGGGGTGGGAGCAGCATCTCGGGACTTGGAAAAATATGGGGCAATTACAAGTAGCAATACACCAGCTACTAATGCTACTTGTGCCTGGCTAGAAGCACAAGAGGAGGAGGAGGTGGGTTTTCCAGTCAGACCTCAGGTACCTTTAAGACCAATGACTTACAAAGGAGCTTTAGATCTTAGCCACTTTTTAAAAGAAAAGGGGGGACTGGAAGGGCTAATTTACTCCCAAAAGAGACAAGATATCCTTGATCTGTGGGTTTACCACACACAAGGCTACTTCCCTGATTGGCAGTGCTACACACCAGGGCCAGGGGTCAGATATCCATTGTGTTTTGGATGGTGCTTCAAGCTAGTACCAGTGGAGCCAGAGGAGGTAGAAAAGGCCAACGAAGGAGAGAACAACTGCTTGCTACACCCTATGAGCCAGCATGGGATAGATGACCCGGAGAGAGAAGTGTTACAATGGAAGTTTGATAGCCGCCTAGCATTTCATCACATGGCCCGAGAGCAGCATCCGGAGTATTTTAAAGACTGCTGACACCAAGACTTCTACTAAAGACTGCTGACACCAAGACTTTTACAAGGGACTTTCCGCTGGGGACTTTCCAGGGAGGCGTGGACTGGGCGGGACAGGGGAGTGGCGAGCCCTCAGATGCTGCATATAAGCAGCTGCTTTCTGCTTGTACTGGGTCTCTCTAGTTGAACCAGATCTGAGCCTGGGAGCTCTCTGGCCGACTGGGGAACCCACTGCTTAAGCCTCAATAAAGCTTGCCTTGAGGCGCCCGAACAGGGACCTGAAAACGAAAGCCTCAATA
		008-001-UJ-PL8-D21_S233	1									GAACAGGGACCTGAAAGCGAAAGTTAGTTGAACCAGAGGAGCTCTCTCGACGCAGGGACTCGGCTTGCTGCAGCGCGCACAGCAAGAGGCGAGGGGCGGCGACTGGTGAGTACGCCATAACTTTTTTTGACTAGCGGAGGCTAGAAGGAGAGAGATGGGTGCGAGAGCGTCGGTATTAAGCGGGGGAAAATTAGATAAATGGGAAAAAATTCGGTTAAGGCCAGGGGGAAAGAAAAAATATCGATTAAAACATATAGTATGGGCAAGCAGGGAGCTAGAACGATTTGCAGTTAATCCTGGCCTGTTAGAAACAGCAGAAGGTTGTAGACAAATACTGGGACAGCTACAACCATCCCTTCAGACAGGATCAGAAGAACTTAGGTCATTATTCAATACAATAGCAGTCCTCTTTTGTGTACATCAAAAGATAGACATACAAGACACCAAGGAAGCTTTAGAGAAAATAGAGGAAGAGCAAAATAAAAGTAAGAAAAAAGCACAGCAAGCAACAGCTGACACAGGAAACAGCAGCAGCCAGGTCAGCCAAAATTACCCTATAGTGCAAAACCTTCAGGGCCAAATGGTACATCAGGCCATATCACCTAGAACTTTGAATGCATGGGTAAAAGTAGTAGAAGAAAAGGCTTTCAGCCCAGAGGTAATACCTATGTTTTCAGCATTATCAGAAGGAGCCACCCCACAAGATTTAAATACCATGCTGAATACAGTGGGGGGACACCAAGCAGCCATGCAAATGTTAAAAGAGACCATCAATGAGGAAGCTGCAGAATGGGATAGATTGCATCCAGTGCATGCAGGGCCTATTGCGCCAGGACAGATGAGAGAACCAAGGGGAAGTGATATAGCAGGAACTACTAGTACCCTTCAGGAACAAATAGGATGGATGACAAATAATCCACCTATCCCAGTAGGAGAAATCTATAAAAGATGGATAATCCTGGGATTAAATAAAATAGTGAGAATGTATAGCCCTACCAGCATTCTGGACATAAGACAAGGACCAAAGGAATCCTTCAGAGATTATGTAGACCGGTTCTATAAAACTCTAAGAGCCGAGCAAGCTTCACAGGAAGTAAAAAATTGGATGACAGAAACCTTGTTGGTCCAAAATGCGAACCCAGATTGTAAGACTATTCTAAAAGCATTAGGACCAGCAGCTACACTAGAAGAGATGATGACAGCATGTCAGGGAGTGGGGGGACCCAGCCATAAAGCAAGAATCTTGGCTGAAGCAATGAGCCAAGTAACAAGTCAGTCAGCCATAATGATGCAGAGAGGCAATTTTAGGAGCCAAAGAAAGATTGTTAAGTGTTTCAATTGTGGCAAAGACGGGCACATAGCCAAAAATTGCAGGGCCCCTAGGAAAAAGGGCTGTTGGAAATGTGGAAAGGAAGGACACCAAATGAAAGATTGTCCTGAGAGACAGGCTAATTTTTTAGGGGGGATCTGGCCTTCCAGAAAAGGGAGGCCAGGAAATTTTCTTCAGAACAGACCAGAGCCAACAGCCCCACCAGCCCCACTAGAAGAGAGCTTCAGGTTTGGGGAAGAGACAACAACTCCCCCTCAGAAGCAGGAGCCGATAGACAAGGAACTATATCCTTTAGCTTCCCTCAAATCACTCTTTGGCAACGACCCCTCGTCACAGTAAAAATAGGGGGGCAACTAAAAGAAGCTCTATTAGATACAGGAGCAGATGATACAGTATTAGAAGACATGAATTTGCCAGGAAGATGGAAACCAAAAATGATAGGGGGAATTGGAGGCTTTATCAAAGTAAAACAGTATGATCAGGTACAAGTAGAAATTTGTGGATATAAAGCTATAGGTACAGTATTAGTAGGACCTACACCTGTCAACATAATTGGAAGAAATCTGTTGACTCAAATTGGTTGCACTTTAAATTTTCCCATTAGTCCTATTGAAACTGTACCAGTAAAATTAAAGTCAGGGATGGATGGTCCAAAGGTTAAACAATGGCCATTGACAGAGGAAAAAATAAAAGCACTAGTAGAAATTTGCACAGAAATGGAGAAGGAAGGGAAAATTTCAAAAATTGGACCTGAAAATCCATACAATACTCCAGTATTTGCCATAAAGAAAAAAGACAGTACTAAATGGAGAAAATTAGTAGATTTCAGAGAACTTAATAAGAGAACTCAAGACTTTTGGGAGGTTCAATTGGGAATACCACATCCCGCAGGGTTGAAAAAGCAAAAATCAGTAACAGTATTGGATGTGGGTGATGCCTATTTTTCAGTTCCCTTAGATGAGGATTTCAGAAAATATACTGCATTTACCATACCTAGTGTAAACAATGAGACACCAGGGATTAGATATCAGTATAATGTGCTCCCACAGGGATGGAAAGGATCACCAGCAATATTCCAATGTAGCATGACAAAAATCTTAGAACCTTTTAGAAAGCAAAATCCAGACATAGTTATTTACCAATACATGGATGATTTGTATGTAGGATCTGATTTAGAGATAGGGCAACATAGAGCAAAAATAGAGGAACTGAGACAACATCTGTTGAAGTGGGGATTTACCACACCAGACAAAAAACATCAGAAAGAACCTCCATTCCTTTGGATGGGTTATGAACTCCATCCTGATAAATGGACAGTACAGCCTATAGTGCTGCCAGAGAAAGACAGCTGGACTGTCAATGACATACAGAAATTAGTGGGGAAATTGAATTGGGCGAGTCAGATTTATGCAGGGATTAAAGTAAAGCAATTATGTAAACTCCTTAGGGGAACCAAAGCACTAACAGAAGTAATACCGTTAACAGAAGAAGCAGAGCTAGAGCTGGCAGAAAACAGGGAAATTCTAAAAGAACCAGTACATGGAGTGTATTATGACCCATCAAAAGACTTAGTAGCAGAAGTACAGAAGCAGGGGGAAGGCCAATGGACATATCAAATTTACCAAGAACCATTTAAAAATCTGAAAACAGGGAAGTATGCAAGAACGAGGGGAGCCCACACTAATGATGTAAAACAGTTAACAGAGGCAGTGCAAAAGATAGCCACAGAAAGCATAGTAATATGGGGAAAGACTCCAAAATTTAAGCTGCCCATACAAAAAGAAACATGGGAAGCATGGTGGATGGAGTATTGGCAAGCCACCTGGATTCCTGAATGGGAGTTTGTCAATACCCCTCCCTTAGTGAAATTATGGTACCAGTTAGAGAAAGAACCCATAGTAGGAGCAGAAACTTTCTATGTAGATGGGGCAGCTAATAAGGAAACTAAATCAGGAAAAGCAGGATATGTTACTGACAGAGGAAGACAAAAAGTTGTCCCCCTAACTGACACAACAAATCAGAAGACTGAGTTACAAGCAATATATCTAGCTCTGCAGGATTCGGGATTAGAAGTCAATATAGTAACAGACTCACAATATGCATTAGGAATCATTCAAGCACAACCAGATAAGAGTGAATCAGAAATAGTCAGTCAAATAATAGAGCAATTAATAAGAAAGGAAAAGGTCTACCTGGCATGGGTGCCAGCACACAAAGGAATTGGAGGAAATGAACAAGTAGACAAATTAGTCAGTGCTGGAGTCAGAAGAGTACTATTTTTAGATGGAATAGATAAAGCCCAAGAGGACCATGAAAAATATCACAGTAATTGGAGAGCAATGGCTAATGATTTTAACATACCACCTGTAGTAGCAAAAGAAATAGTAGCCAGCTGTGATAAATGTCAGATAAAAGGAGAAGCCATGCATGGACAAGTAGACTGTAGTCCAGGAATATGGCAATTAGATTGTACACATTTAGAAGGAAAAATTATCCTGGTAGCAGTTCATGTAGCCAGTGGGTATATAGAAGCAGAGGTCATTCCAGCAGAGACAGGGCAGGAAACAGCATACTTTATCTTAAAATTAGCAGGAAGATGGCCAGTACAAGCAATACATACAGACAATGGCCCCAATTTCACTAGTACTACTGTTAAGGCTGCCTGTTGGTGGGCAGGAGTCAAGCAGGAATTTGGCATTCCCTACAATCCCCAAAGTCAAGGTGTAGTAGAATCTATGAATAAAGAATTAAAGAAAATTATAGGACAGGTAAGAGATCAGGCTGAACATCTTAAGACAGCAGTACAAATGGCAGTATTCATCCACAATTTTAAAAGAAAAGGGGGGATTGGGGGGTACAGTGCAGGGGAAAGAATAGTAGACATAATAGCAACAGACATACAAACTAAAGAACTACAAAAACAAATTACAAAAATTCAAAATTTTCGGGTTTATTACAGGGACAACAGAGATCCACTTTGGAAGGGACCAGCAAAGCTTCTCTGGAAAGGTGAAGGGGCAGTAGTCATACAAGATAATAGTGATATAAAAGTAGTGCCAAGAAGAAAAGTAAAGATCATTAGGGATTATGGAAAACAGATGGCAGGTGATGATTGTGTGGCAAGTAGACAGGATGAGGATTAGAACATGGAAAAGTTTAGTAAAACACCATATGTATGTTTCAGGGAAAGCTAAAAAATGGTTTTATAGACATCACTATGAAAGCACTCATCCAAGAATAAGTTCAGAAGTACACATCCCACTAGGGGATGCCAAATTGGTAATAACAACATATTGGGGTCTGCATACAGGAGAAAGAGACTGGCATTTGGGCCAGGGAGTCTCCATAGAATGGAGGATAAGGAGATATAGCACACAAGTAGACCCTGGCCTAGCAGACCAACTAATTCATCTGTATTATTTTGATTGTTTTTCAGAATCTGCTATAAGAAAAGCCATAATAGGACATATAGTTAGTCCTAGTTGTGAATATCAAGCAGGACATAACAAGGTAGGATCTCTACAATACTTGGCACTAGCGGCCTTAAGAAAACCAAAAAAGACAAAGCCACCTTTGCCTAGTGTTGCGAAACTGACAGAGGATAGATGGAACAAGCCCCGGAAGACCAAGGGCCACAGAGGGAGCCATACAATGAATGGGCATTAGAGCTTTTAGAGGAGCTTAAGAATGAAGCTGTTAGACATTTTCCTAGGCCATGGCTACATGGCTTAGGACAATATATCTATGAAACCTATGGGGATACTTGGACAGGAGTGGAAGCCATAATAAGAATTTTGCAAAACCTGCTGTTTATTCATTTCAGAATTGGATGTCAACATAGCAGAATAGGCATTACTCTTCAGAGGAGAGCAAGAAATGGAGCCCGTAGATCCTAGACTAGAGCCCTGGAAGCATCCAGGAAGTCAGCCTAAGACTGCTTGTAACAATTGCTATTGTAAAAGTTGTTGCTTTCACTGCCAAGTTTGTTTCACAAAAAAAGGCTTAGGCATCTCCTATGGCAGGAAGAAGCGGAGACAGCGACGAACAACTCCTCGCAGCAGTAAGGATCATCAAGGTCCTCTACCAAAGCAGTGAGTAGTATATGTGATGCAACCTTTACAGCTAGTAGCAATAATAGCATTAGTAGTAGTAGCAATAATAGCAATAGTTGTGTGGACCATAGTATTCATAGAATATAAGAAAATATTAAGACAAAGAAAAATAGACAAGTTACTTGAGAGAATAAGAGATAGAGCAGAAGACAGTGGCAATGAAAGCGAAGGAGACCAGGAAGAATTATCAGCACTTATGGAGATGGGGCATCATGCTCCTGGGGATGTTGATGATCTGTAGTGCTGCAAGCCAATTGTGGGTCACAGTCTATTATGGGGTACCTGTGTGGAAAGAAGCAACTACCACTCTATTTTGTGCATCAGATGCTAAAGCATATGATACAGAGGTACATAATGTTTGGGCCACACATGCCTGTGTACCCACAGACCCCAACCCACAAGAAGTAGTATTAGGAAATGTGACAGAAGATTTTAACATGTGGAAAAATAACATGGTAGAACAAATGCATGAGGATATAATCAGTTTATGGGATCAAAGCCTAAAACCATGTGTAAAGATAACCCCACTTTGTGTTACTTTAAATTGCACTGAGTACAGTAATGCTACTTCTACTACATGGGGTCAGATGGAGAAAGGAGAAATAAAAAACTGCTCTTTCAATGTCACCACAAACATAAAAAACAAGATGCAAAAAGAATATGCACTTTTTTATAAACTTGATGTAGTACCAATAGGTGATAATAGTACAAACTATAGGTTGATAAAGTGTAATACCTCAGCCATTACACAGGCCTGTCCAAAGGTATCCTTTCAGCCAATTCCCATACATTATTGTGCCCCGGCTGGTTTTGCGATTCTGAAGTGCAATAATAAGACGTTCAATGGATTAGGACCCTGTACAAATGTCAGCACAGTACAATGTACACATGGAATTAGGCCAGTAGTGTCAACTCAACTACTATTAAATGGCAGTCTAGCAGAAGAAGAGATAGTAATTAGATCTGAAAATTTCTCAGACAATGCTAAAAATATAATAGTACATCTGAATGCATCTATAGAAATTAATTGTACAAGACCCAATAACAACACACGCAAAAGTATAACTATAGGACCAGGGAGAGCATTTTATGCTACAGGAGATGTAATAGGAGATATAAGACAAGCACATTGTAACATTAGTGGAGAAAAATGGAATGAAGCGTTAAAACAGATAGCTATAAAACTAAGAGAACAATTTGGGCATAATAAGACAATAGTTTTTAATCAATCCTCAGGAGGGGACCCAGAAATTGTAGCACACAGTGTTAATTGTGGAGGGGAGTTTTTCTACTGTAATTCAACAAAACTATTTAATAGCACTTGGACTCGGAATAATACTACAGAGTCAAATGAAACTATCACACTCCCATGCAAAATAAAACAAATTATAAACTTATGGCAAGAAGTAGGAAAAGCAATATATGCCCCTCCCATCAGTGGGCCAATTAGATGTTCATCAAACATTACAGGGCTACTATTAACAAGAGATGGCGGCAATACAAGTGAGACAAACAAGGAGACCTTCAGGCCTGGAGGAGGAGATATGAGGGACAATTGGAGAAGTGAATTATATAAATATAAAGTAGTAAAAATTGAACCATTAGGAGTAGCACCCACCAAGGCAAAGAGAAGAGTGGTGCAGAGAGAAAGAAGAGCAGTGGGAACATTCGGAGCTCTGTTCCTTGGGTTCTTGGGAACAGCAGGAAGCACTATGGGCGCAGCGTCAATAACGCTGACGGTACAGGCCAGACAATTATTGTCTGGTATAGTGCAACAGCAGAACAATCTGCTGAAGGCTATTGAGGCGCAACAACACCTGTTGCAACTCACAGTCTGGGGTATTAAGCAGCTCCAGGCAAGAGTCCTGGCTGTGGAGAGATACCTAAAGGATCAACAGCTCCTAGGGCTTTGGGGATGCTCTGGAAAACTCATCTGTACCACTACTGTGCCTTGGAATGCTAGTTGGAGTAATAAATCTCTGGAGCAAATTTGGGAAAACATGACCTGGATGCAGTGGGAAAAAGAAATTGATAATTACACAGGCATAATATACAGCTTAATTTCAGAATCGCAACTCCAGCAAGAAAAGAATGAAAAAGAATTATTGGAATTAGATAAGTGGGCAAGTTTGTGGACTTGGTTTGATATAACAAACTGGCTGTGGTATATAAGAATATTCATAATGATAGTAGGAGGCTTGATAGGTTTAAGAATAGTTTTTGCTGTGCTTTCTATAGTAAATAGAGTTAGGAAGGGATACTCACCATTATCATTTCAGACCCGCCTCCCAACCCCGAGGGGACCCGACAGGCCCGAAGGAATCGAAGAAGAAGGTGGAGAGAGAGGCAGAGACACATCCATTCGATTAGTGGATGGATTCTTAGCTCTTATCTGGGACGACCTGAGGAACCTGTGCCTCTTCAGCTACCACCACTTGAGAGACTTAATCTTAATTGTAGTGAGGACTGTGGAACTTCTGGGACGCAGGGGGTGGGAACTCCTCAAGTATTGGTGGAATCTCCTGAAGTATTGGAGTCAGGAACTAAAGAAGAGCGCTGTTAGCTTGTTCAACGCTGCGGCTATAGCAGTAGCTGAAGGGACAGATAGGGTTATAGAAGTAGTACAAAGAGCTGGTAGAGGTATCCTCCACGTACCTAGAAGAATAAGACAGGGCTTAGAAAGGGCTTTGCAATAAGATGGGTGGCAAGTGGTCAAAAGGTAGTTTGGTTGGATGGCCTAAGGTAATGGAACGAATGAAGCAAACTGAACCAGCAGCAGATGGGGTGGGAGCAGCATCTCGGGACTTGGAAAAATATGGGGCAATTACAAGTAGCAATACACCAGCTACTAATGCTACTTGTGCCTGGCTAGAAGCACAAGAGGAGGAGGAGGTGGGTTTTCCAGTCAGACCTCAGGTACCTTTAAGACCAATGACTTACAAAGGAGCTTTAGATCTTAGCCACTTTTTAAAAGAAAAGGGGGGACTGGAAGGGCTAATTTACTCCCAAAAGAGACAAGATATCCTTGATCTGTGGGTTTACCACACACAAGGCTACTTCCCTGATTGGCAGTGCTACACACCAGGGCCAGGGGTCAGATATCCATTGTGTTTTGGATGGTGCTTCAAGCTAGTACCAGTGGAGCCAGAGGAGGTAGAAAAGGCCAACGAAGGAGAGAACAACTGCTTGCTACACCCTATGAGCCAGCATGGGATAGATGACCCGGAGAGAGAAGTGTTACAATGGAAGTTTGATAGCCGCCTAGCATTTCATCACATGGCCCGAGAGCAGCATCCGGAGTATTTTAAAGACTGCTGACACCAAGACTTCTACTAAAGACTGCTGACACCAAGACTTTTACAAGGGACTTTCCGCTGGGGACTTTCCAGGGAGGCGTGGACTGGGCGGGACAGGGGAGTGGCGAGCCCTCAGATGCTGCATATAAGCAGCTGCTTTCTGCTTGTACTGGGTCTCTCTAGTTGAACCAGATCTGAGCCTGGGAGCTCTCTGGCCGACTGGGGAACCCAGTCGGCCAGAGAGCTCCCAGGCTCAGATCTGGTTCAACTAGAGAGACCCAGTAC
		008-001-UJ-PL8-E3_S234	1									GCTTTATTGAGGCTTAATCTCTAGCAGTGGCGCCCGAACAGGGACTTGAAAGCGAAAGTTAGTTGAACCAGAGGAGCTCTCTCGACGCAGGGACTCGGCTTGCTGCAGCGCGCACAGCAAGAGGCGAGGGGCGGCGACTGGTGAGTACGCCATAACTTTTTTTGACTAGCGGAGGCTAGAAGGAGAGAGATGGGTGCGAGAGCGTCGGTATTAAGCGGGGGAAAATTAGATAAATGGGAAAAAATTCGGTTAAGGCCAGGGGGAAAGAAAAAATATCGATTAAAACATATAGTATGGGCAAGCAGGGAGCTAGAACGATTTGCAGTTAATCCTGGCCTGTTAGAAACAGCAGAAGGTTGTAGACAAATACTGGGACAGCTACAACCATCCCTTCAGACAGGATCAGAAGAACTTAGGTCATTATTCAATACAATAGCAGTCCTCTTTTGTGTACATCAAAAGATAGACATACAAGACACCAAGGAAGCTTTAGAGAAAATAGAGGAAGAGCAAAATAAAAGTAAGAAAAAAGCACAGCAAGCAACAGCTGACACAGGAAACAGCAGCAGCCAGGTCAGCCAAAATTACCCTATAGTGCAAAACCTTCAGGGCCAAATGGTACATCAGGCCATATCACCTAGAACTTTGAATGCATGGGTAAAAGTAGTAGAAGAAAAGGCTTTCAGCCCAGAGGTAATACCTATGTTTTCAGCATTATCAGAAGGAGCCACCCCACAAGATTTAAATACCATGCTGAATACAGTGGGGGGACACCAAGCAGCCATGCAAATGTTAAAAGAGACCATCAATGAGGAAGCTGCAGAATGGGATAGATTGCATCCAGTGCATGCAGGGCCTATTGCGCCAGGACAGATGAGAGAACCAAGGGGAAGTGATATAGCAGGAACTACTAGTACCCTTCAGGAACAAATAGGATGGATGACAAATAATCCACCTATCCCAGTAGGAGAAATCTATAAAAGATGGATAATCCTGGGATTAAATAAAATAGTGAGAATGTATAGCCCTACCAGCATTCTGGACATAAGACAAGGACCAAAGGAATCCTTCAGAGATTATGTAGACCGGTTCTATAAAACTCTAAGAGCCGAGCAAGCTTCACAGGAAGTAAAAAATTGGATGACAGAAACCTTGTTGGTCCAAAATGCGAACCCAGATTGTAAGACTATTCTAAAAGCATTAGGACCAGCAGCTACACTAGAAGAGATGATGACAGCATGTCAGGGAGTGGGGGGACCCAGCCATAAAGCAAGAATCTTGGCTGAAGCAATGAGCCAAGTAACAAGTCAGTCAGCCATAATGATGCAGAGAGGCAATTTTAGGAGCCAAAGAAAGATTGTTAAGTGTTTCAATTGTGGCAAAGACGGGCACATAGCCAAAAATTGCAGGGCCCCTAGGAAAAAGGGCTGTTGGAAATGTGGAAAGGAAGGACACCAAATGAAAGATTGTCCTGAGAGACAGGCTAATTTTTTAGGGGGGATCTGGCCTTCCAGAAAAGGGAGGCCAGGAAATTTTCTTCAGAACAGACCAGAGCCAACAGCCCCACCAGCCCCACTAGAAGAGAGCTTCAGGTTTGGGGAAGAGACAACAACTCCCCCTCAGAAGCAGGAGCCGATAGACAAGGAACTATATCCTTTAGCTTCCCTCAAATCACTCTTTGGCAACGACCCCTCGTCACAGTAAAAATAGGGGGGCAACTAAAAGAAGCTCTATTAGATACAGGAGCAGATGATACAGTATTAGAAGACATGAATTTGCCAGGAAGATGGAAACCAAAAATGATAGGGGGAATTGGAGGCTTTATCAAAGTAAAACAGTATGATCAGGTACAAGTAGAAATTTGTGGATATAAAGCTATAGGTACAGTATTAGTAGGACCTACACCTGTCAACATAATTGGAAGAAATCTGTTGACTCAAATTGGTTGCACTTTAAATTTTCCCATTAGTCCTATTGAAACTGTACCAGTAAAATTAAAGTCAGGGATGGATGGTCCAAAGGTTAAACAATGGCCATTGACAGAGGAAAAAATAAAAGCACTAGTAGAAATTTGCACAGAAATGGAGAAGGAAGGGAAAATTTCAAAAATTGGACCTGAAAATCCATACAATACTCCAGTATTTGCCATAAAGAAAAAAGACAGTACTAAATGGAGAAAATTAGTAGATTTCAGAGAACTTAATAAGAGAACTCAAGACTTTTGGGAGGTTCAATTGGGAATACCACATCCCGCAGGGTTGAAAAAGCAAAAATCAGTAACAGTATTGGATGTGGGTGATGCCTATTTTTCAGTTCCCTTAGATGAGGATTTCAGAAAATATACTGCATTTACCATACCTAGTGTAAACAATGAGACACCAGGGATTAGATATCAGTATAATGTGCTCCCACAGGGATGGAAAGGATCACCAGCAATATTCCAATGTAGCATGACAAAAATCTTAGAACCTTTTAGAAAGCAAAATCCAGACATAGTTATTTACCAATACATGGATGATTTGTATGTAGGATCTGATTTAGAGATAGGGCAACATAGAGCAAAAATAGAGGAACTGAGACAACATCTGTTGAAGTGGGGATTTACCACACCAGACAAAAAACATCAGAAAGAACCTCCATTCCTTTGGATGGGTTATGAACTCCATCCTGATAAATGGACAGTACAGCCTATAGTGCTGCCAGAGAAAGACAGCTGGACTGTCAATGACATACAGAAATTAGTGGGGAAATTGAATTGGGCGAGTCAGATTTATGCAGGGATTAAAGTAAAGCAATTATGTAAACTCCTTAGGGGAACCAAAGCACTAACAGAAGTAATACCGTTAACAGAAGAAGCAGAGCTAGAGCTGGCAGAAAACAGGGAAATTCTAAAAGAACCAGTACATGGAGTGTATTATGACCCATCAAAAGACTTAGTAGCAGAAGTACAGAAGCAGGGGGAAGGCCAATGGACATATCAAATTTACCAAGAACCATTTAAAAATCTGAAAACAGGGAAGTATGCAAGAACGAGGGGAGCCCACACTAATGATGTAAAACAGTTAACAGAGGCAGTGCAAAAGATAGCCACAGAAAGCATAGTAATATGGGGAAAGACTCCAAAATTTAAGCTGCCCATACAAAAAGAAACATGGGAAGCATGGTGGATGGAGTATTGGCAAGCCACCTGGATTCCTGAATGGGAGTTTGTCAATACCCCTCCCTTAGTGAAATTATGGTACCAGTTAGAGAAAGAACCCATAGTAGGAGCAGAAACTTTCTATGTAGATGGGGCAGCTAATAAGGAAACTAAATCAGGAAAAGCAGGATATGTTACTGACAGAGGAAGACAAAAAGTTGTCCCCCTAACTGACACAACAAATCAGAAGACTGAGTTACAAGCAATATATCTAGCTCTGCAGGATTCGGGATTAGAAGTCAATATAGTAACAGACTCACAATATGCATTAGGAATCATTCAAGCACAACCAGATAAGAGTGAATCAGAAATAGTCAGTCAAATAATAGAGCAATTAATAAGAAAGGAAAAGGTCTACCTGGCATGGGTGCCAGCACACAAAGGAATTGGAGGAAATGAACAAGTAGACAAATTAGTCAGTGCTGGAGTCAGAAGAGTACTATTTTTAGATGGAATAGATAAAGCCCAAGAGGACCATGAAAAATATCACAGTAATTGGAGAGCAATGGCTAATGATTTTAACATACCACCTGTAGTAGCAAAAGAAATAGTAGCCAGCTGTGATAAATGTCAGATAAAAGGAGAAGCCATGCATGGACAAGTAGACTGTAGTCCAGGAATATGGCAATTAGATTGTACACATTTAGAAGGAAAAATTATCCTGGTAGCAGTTCATGTAGCCAGTGGGTATATAGAAGCAGAGGTCATTCCAGCAGAGACAGGGCAGGAAACAGCATACTTTATCTTAAAATTAGCAGGAAGATGGCCAGTACAAGCAATACATACAGACAATGGCCCCAATTTCACTAGTACTACTGTTAAGGCTGCCTGTTGGTGGGCAGGAGTCAAGCAGGAATTTGGCATTCCCTACAATCCCCAAAGTCAAGGTGTAGTAGAATCTATGAATAAAGAATTAAAGAAAATTATAGGACAGGTAAGAGATCAGGCTGAACATCTTAAGACAGCAGTACAAATGGCAGTATTCATCCACAATTTTAAAAGAAAAGGGGGGATTGGGGGGTACAGTGCAGGGGAAAGAATAGTAGACATAATAGCAACAGACATACAAACTAAAGAACTACAAAAACAAATTACAAAAATTCAAAATTTTCGGGTTTATTACAGGGACAACAGAGATCCACTTTGGAAGGGACCAGCAAAGCTTCTCTGGAAAGGTGAAGGGGCAGTAGTCATACAAGATAATAGTGATATAAAAGTAGTGCCAAGAAGAAAAGTAAAGATCATTAGGGATTATGGAAAACAGATGGCAGGTGATGATTGTGTGGCAAGTAGACAGGATGAGGATTAGAACATGGAAAAGTTTAGTAAAACACCATATGTATGTTTCAGGGAAAGCTAAAAAATGGTTTTATAGACATCACTATGAAAGCACTCATCCAAGAATAAGTTCAGAAGTACACATCCCACTAGGGGATGCCAAATTGGTAATAACAACATATTGGGGTCTGCATACAGGAGAAAGAGACTGGCATTTGGGCCAGGGAGTCTCCATAGAATGGAGGATAAGGAGATATAGCACACAAGTAGACCCTGGCCTAGCAGACCAACTAATTCATCTGTATTATTTTGATTGTTTTTCAGAATCTGCTATAAGAAAAGCCATAATAGGACATATAGTTAGTCCTAGTTGTGAATATCAAGCAGGACATAACAAGGTAGGATCTCTACAATACTTGGCACTAGCGGCCTTAAGAAAACCAAAAAAGACAAAGCCACCTTTGCCTAGTGTTGCGAAACTGACAGAGGATAGATGGAACAAGCCCCGGAAGACCAAGGGCCACAGAGGGAGCCATACAATGAATGGGCATTAGAGCTTTTAGAGGAGCTTAAGAATGAAGCTGTTAGACATTTTCCTAGGCCATGGCTACATGGCTTAGGACAATATATCTATGAAACCTATGGGGATACTTGGACAGGAGTGGAAGCCATAATAAGAATTTTGCAAAACCTGCTGTTTATTCATTTCAGAATTGGATGTCAACATAGCAGAATAGGCATTACTCTTCAGAGGAGAGCAAGAAATGGAGCCCGTAGATCCTAGACTAGAGCCCTGGAAGCATCCAGGAAGTCAGCCTAAGACTGCTTGTAACAATTGCTATTGTAAAAGTTGTTGCTTTCACTGCCAAGTTTGTTTCACAAAAAAAGGCTTAGGCATCTCCTATGGCAGGAAGAAGCGGAGACAGCGACGAACAACTCCTCGCAGCAGTAAGGATCATCAAGGTCCTCTACCAAAGCAGTGAGTAGTATATGTGATGCAACCTTTACAGCTAGTAGCAATAATAGCATTAGTAGTAGTAGCAATAATAGCAATAGTTGTGTGGACCATAGTATTCATAGAATATAAGAAAATATTAAGACAAAGAAAAATAGACAAGTTACTTGAGAGAATAAGAGATAGAGCAGAAGACAGTGGCAATGAAAGCGAAGGAGACCAGGAAGAATTATCAGCACTTATGGAGATGGGGCATCATGCTCCTGGGGATGTTGATGATCTGTAGTGCTGCAAGCCAATTGTGGGTCACAGTCTATTATGGGGTACCTGTGTGGAAAGAAGCAACTACCACTCTATTTTGTGCATCAGATGCTAAAGCATATGATACAGAGGTACATAATGTTTGGGCCACACATGCCTGTGTACCCACAGACCCCAACCCACAAGAAGTAGTATTAGGAAATGTGACAGAAGATTTTAACATGTGGAAAAATAACATGGTAGAACAAATGCATGAGGATATAATCAGTTTATGGGATCAAAGCCTAAAACCATGTGTAAAGATAACCCCACTTTGTGTTACTTTAAATTGCACTGAGTACAGTAATGCTACTTCTACTACATGGGGTCAGATGGAGAAAGGAGAAATAAAAAACTGCTCTTTCAATGTCACCACAAACATAAAAAACAAGATGCAAAAAGAATATGCACTTTTTTATAAACTTGATGTAGTACCAATAGGTGATAATAGTACAAACTATAGGTTGATAAAGTGTAATACCTCAGCCATTACACAGGCCTGTCCAAAGGTATCCTTTCAGCCAATTCCCATACATTATTGTGCCCCGGCTGGTTTTGCGATTCTGAAGTGCAATAATAAGACGTTCAATGGATTAGGACCCTGTACAAATGTCAGCACAGTACAATGTACACATGGAATTAGGCCAGTAGTGTCAACTCAACTACTATTAAATGGCAGTCTAGCAGAAGAAGAGATAGTAATTAGATCTGAAAATTTCTCAGACAATGCTAAAAATATAATAGTACATCTGAATGCATCTATAGAAATTAATTGTACAAGACCCAATAACAACACACGCAAAAGTATAACTATAGGACCAGGGAGAGCATTTTATGCTACAGGAGATGTAATAGGAGATATAAGACAAGCACATTGTAACATTAGTGGAGAAAAATGGAATGAAGCGTTAAAACAGATAGCTATAAAACTAAGAGAACAATTTGGGCATAATAAGACAATAGTTTTTAATCAATCCTCAGGAGGGGACCCAGAAATTGTAGCACACAGTGTTAATTGTGGAGGGGAGTTTTTCTACTGTAATTCAACAAAACTATTTAATAGCACTTGGACTCGGAATAATACTACAGAGTCAAATGAAACTATCACACTCCCATGCAAAATAAAACAAATTATAAACTTATGGCAAGAAGTAGGAAAAGCAATATATGCCCCTCCCATCAGTGGGCCAATTAGATGTTCATCAAACATTACAGGGCTACTATTAACAAGAGATGGCGGCAATACAAGTGAGACAAACAAGGAGACCTTCAGGCCTGGAGGAGGAGATATGAGGGACAATTGGAGAAGTGAATTATATAAATATAAAGTAGTAAAAATTGAACCATTAGGAGTAGCACCCACCAAGGCAAAGAGAAGAGTGGTGCAGAGAGAAAGAAGAGCAGTGGGAACATTCGGAGCTCTGTTCCTTGGGTTCTTGGGAACAGCAGGAAGCACTATGGGCGCAGCGTCAATAACGCTGACGGTACAGGCCAGACAATTATTGTCTGGTATAGTGCAACAGCAGAACAATCTGCTGAAGGCTATTGAGGCGCAACAACACCTGTTGCAACTCACAGTCTGGGGTATTAAGCAGCTCCAGGCAAGAGTCCTGGCTGTGGAGAGATACCTAAAGGATCAACAGCTCCTAGGGCTTTGGGGATGCTCTGGAAAACTCATCTGTACCACTACTGTGCCTTGGAATGCTAGTTGGAGTAATAAATCTCTGGAGCAAATTTGGGAAAACATGACCTGGATGCAGTGGGAAAAAGAAATTGATAATTACACAGGCATAATATACAGCTTAATTTCAGAATCGCAACTCCAGCAAGAAAAGAATGAAAAAGAATTATTGGAATTAGATAAGTGGGCAAGTTTGTGGACTTGGTTTGATATAACAAACTGGCTGTGGTATATAAGAATATTCATAATGATAGTAGGAGGCTTGATAGGTTTAAGAATAGTTTTTGCTGTGCTTTCTATAGTAAATAGAGTTAGGAAGGGATACTCACCATTATCATTTCAGACCCGCCTCCCAACCCCGAGGGGACCCGACAGGCCCGAAGGAATCGAAGAAGAAGGTGGAGAGAGAGGCAGAGACACATCCATTCGATTAGTGGATGGATTCTTAGCTCTTATCTGGGACGACCTGAGGAACCTGTGCCTCTTCAGCTACCACCACTTGAGAGACTTAATCTTAATTGTAGTGAGGACTGTGGAACTTCTGGGACGCAGGGGGTGGGAACTCCTCAAGTATTGGTGGAATCTCCTGAAGTATTGGAGTCAGGAACTAAAGAAGAGCGCTGTTAGCTTGTTCAACGCTGCGGCTATAGCAGTAGCTGAAGGGACAGATAGGGTTATAGAAGTAGTACAAAGAGCTGGTAGAGGTATCCTCCACGTACCTAGAAGAATAAGACAGGGCTTAGAAAGGGCTTTGCAATAAGATGGGTGGCAAGTGGTCAAAAGGTAGTTTGGTTGGATGGCCTAAGGTAATGGAACGAATGAAGCAAACTGAACCAGCAGCAGATGGGGTGGGAGCAGCATCTCGGGACTTGGAAAAATATGGGGCAATTACAAGTAGCAATACACCAGCTACTAATGCTACTTGTGCCTGGCTAGAAGCACAAGAGGAGGAGGAGGTGGGTTTTCCAGTCAGACCTCAGGTACCTTTAAGACCAATGACTTACAAAGGAGCTTTAGATCTTAGCCACTTTTTAAAAGAAAAGGGGGGACTGGAAGGGCTAATTTACTCCCAAAAGAGACAAGATATCCTTGATCTGTGGGTTTACCACACACAAGGCTACTTCCCTGATTGGCAGTGCTACACACCAGGGCCAGGGGTCAGATATCCATTGTGTTTTGGATGGTGCTTCAAGCTAGTACCAGTGGAGCCAGAGGAGGTAGAAAAGGCCAACGAAGGAGAGAACAACTGCTTGCTACACCCTATGAGCCAGCATGGGATAGATGACCCGGAGAGAGAAGTGTTACAATGGAAGTTTGATAGCCGCCTAGCATTTCATCACATGGCCCGAGAGCAGCATCCGGAGTATTTTAAAGACTGCTGACACCAAGACTTTTACAAGGGACTTTCCGCTGGGGACTTTCCAGGGAGGCGTGGACTGGGCGGGACAGGGGAGTGGCGAGCCCTCAGATGCTGCATATAAGCAGCTGCTTTCTGCTTGTACTGGGTCTCTCTAGTTGAACCAGATCTGAGCCTGGGAGCTCTCTGGCCGACTGGGGAACCCACTGCTTAAGCCTCAATAAAGC
		008-001-UJ-PL8-I14_S237	1									GAACAGGGACCTGAAAGCGAAAGTTAGTTGAACCAGAGGAGCTCTCTCGACGCAGGGACTCGGCTTGCTGCAGCGCGCACAGCAAGAGGCGAGGGGCGGCGACTGGTGAGTACGCCATAACTTTTTTTGACTAGCGGAGGCTAGAAGGAGAGAGATGGGTGCGAGAGCGTCGGTATTAAGCGGGGGAAAATTAGATAAATGGGAAAAAATTCGGTTAAGGCCAGGGGGAAAGAAAAAATATCGATTAAAACATATAGTATGGGCAAGCAGGGAGCTAGAACGATTTGCAGTTAATCCTGGCCTGTTAGAAACAGCAGAAGGTTGTAGACAAATACTGGGACAGCTACAACCATCCCTTCAGACAGGATCAGAAGAACTTAGGTCATTATTCAATACAATAGCAGTCCTCTTTTGTGTACATCAAAAGATAGACATACAAGACACCAAGGAAGCTTTAGAGAAAATAGAGGAAGAGCAAAATAAAAGTAAGAAAAAAGCACAGCAAGCAACAGCTGACACAGGAAACAGCAGCAGCCAGGTCAGCCAAAATTACCCTATAGTGCAAAACCTTCAGGGCCAAATGGTACATCAGGCCATATCACCTAGAACTTTGAATGCATGGGTAAAAGTAGTAGAAGAAAAGGCTTTCAGCCCAGAGGTAATACCTATGTTTTCAGCATTATCAGAAGGAGCCACCCCACAAGATTTAAATACCATGCTGAATACAGTGGGGGGACACCAAGCAGCCATGCAAATGTTAAAAGAGACCATCAATGAGGAAGCTGCAGAATGGGATAGATTGCATCCAGTGCATGCAGGGCCTATTGCGCCAGGACAGATGAGAGAACCAAGGGGAAGTGATATAGCAGGAACTACTAGTACCCTTCAGGAACAAATAGGATGGATGACAAATAATCCACCTATCCCAGTAGGAGAAATCTATAAAAGATGGATAATCCTGGGATTAAATAAAATAGTGAGAATGTATAGCCCTACCAGCATTCTGGACATAAGACAAGGACCAAAGGAATCCTTCAGAGATTATGTAGACCGGTTCTATAAAACTCTAAGAGCCGAGCAAGCTTCACAGGAAGTAAAAAATTGGATGACAGAAACCTTGTTGGTCCAAAATGCGAACCCAGATTGTAAGACTATTCTAAAAGCATTAGGACCAGCAGCTACACTAGAAGAGATGATGACAGCATGTCAGGGAGTGGGGGGACCCAGCCATAAAGCAAGAATCTTGGCTGAAGCAATGAGCCAAGTAACAAGTCAGTCAGCCATAATGATGCAGAGAGGCAATTTTAGGAGCCAAAGAAAGATTGTTAAGTGTTTCAATTGTGGCAAAGACGGGCACATAGCCAAAAATTGCAGGGTCCCTAGGAAAAAGGGCTGTTGGAAATGTGGAAAGGAAGGACACCAAATGAAAGATTGTCCTGAGAGACAGGCTAATTTTTTAGGGGGGATCTGGCCTTCCAGAAAAGGGAGGCCAGGAAATTTTCTTCAGAACAGACCAGAGCCAACAGCCCCACCAGCCCCACTAGAAGAGAGCTTCAGGTTTGGGGAAGAGACAACAACTCCCCCTCAGAAGCAGGAGCCGATAGACAAGGAACTATATCCTTTAGCTTCCCTCAAATCACTCTTTGGCAACGACCCCTCGTCACAGTAAAAATAGGGGGGCAACTAAAAGAAGCTCTATTAGATACAGGAGCAGATGATACAGTATTAGAAGACATGAATTTGCCAGGAAGATGGAAACCAAAAATGATAGGGGGAATTGGAGGCTTTATCAAAGTAAAACAGTATGATCAGGTACAAGTAGAAATTTGTGGATATAAAGCTATAGGTACAGTATTAGTAGGACCTACACCTGTCAACATAATTGGAAGAAATCTGTTGACTCAAATTGGTTGCACTTTAAATTTTCCCATTAGTCCTATTGAAACTGTACCAGTAAAATTAAAGTCAGGGATGGATGGTCCAAAGGTTAAACAATGGCCATTGACAGAGGAAAAAATAAAAGCACTAGTAGAAATTTGCACAGAAATGGAGAAGGAAGGGAAAATTTCAAAAATTGGACCTGAAAATCCATACAATACTCCAGTATTTGCCATAAAGAAAAAAGACAGTACTAAATGGAGAAAATTAGTAGATTTCAGAGAACTTAATAAGAGAACTCAAGACTTTTGGGAGGTTCAATTGGGAATACCACATCCCGCAGGGTTGAAAAAGCAAAAATCAGTAACAGTATTGGATGTGGGTGATGCCTATTTTTCAGTTCCCTTAGATGAGGATTTCAGAAAATATACTGCATTTACCATACCTAGTGTAAACAATGAGACACCAGGGATTAGATATCAGTATAATGTGCTCCCACAGGGATGGAAAGGATCACCAGCAATATTCCAATGTAGCATGACAAAAATCTTAGAACCTTTTAGAAAGCAAAATCCAGACATAGTTATTTACCAATACATGGATGATTTGTATGTAGGATCTGATTTAGAGATAGGGCAACATAGAGCAAAAATAGAGGAACTGAGACAACATCTGTTGAAGTGGGGATTTACCACACCAGACAAAAAACATCAGAAAGAACCTCCATTCCTTTGGATGGGTTATGAACTCCATCCTGATAAATGGACAGTACAGCCTATAGTGCTGCCAGAGAAAGACAGCTGGACTGTCAATGACATACAGAAATTAGTGGGGAAATTGAATTGGGCGAGTCAGATTTATGCAGGGATTAAAGTAAAGCAATTATGTAAACTCCTTAGGGGAACCAAAGCACTAACAGAAGTAATACCGTTAACAGAAGAAGCAGAGCTAGAGCTGGCAGAAAACAGGGAAATTCTAAAAGAACCAGTACATGGAGTGTATTATGACCCATCAAAAGACTTAGTAGCAGAAGTACAGAAGCAGGGGGAAGGCCAATGGACATATCAAATTTACCAAGAACCATTTAAAAATCTGAAAACAGGGAAGTATGCAAGAACGAGGGGAGCCCACACTAATGATGTAAAACAGTTAACAGAGGCAGTGCAAAAGATAGCCACAGAAAGCATAGTAATATGGGGAAAGACTCCAAAATTTAAGCTGCCCATACAAAAAGAAACATGGGAAGCATGGTGGATGGAGTATTGGCAAGCCACCTGGATTCCTGAATGGGAGTTTGTCAATACCCCTCCCTTAGTGAAATTATGGTACCAGTTAGAGAAAGAACCCATAGTAGGAGCAGAAACTTTCTATGTAGATGGGGCAGCTAATAAGGAAACTAAATCAGGAAAAGCAGGATATGTTACTGACAGAGGAAGACAAAAAGTTGTCCCCCTAACTGACACAACAAATCAGAAGACTGAGTTACAAGCAATATATCTAGCTCTGCAGGATTCGGGATTAGAAGTCAATATAGTAACAGACTCACAATATGCATTAGGAATCATTCAAGCACAACCAGATAAGAGTGAATCAGAAATAGTCAGTCAAATAATAGAGCAATTAATAAGAAAGGAAAAGGTCTACCTGGCATGGGTGCCAGCACACAAAGGAATTGGAGGAAATGAACAAGTAGACAAATTAGTCAGTGCTGGAGTCAGAAGAGTACTATTTTTAGATGGAATAGATAAAGCCCAAGAGGACCATGAAAAATATCACAGTAATTGGAGAGCAATGGCTAATGATTTTAACATACCACCTGTAGTAGCAAAAGAAATAGTAGCCAGCTGTGATAAATGTCAGATAAAAGGAGAAGCCATGCATGGACAAGTAGACTGTAGTCCAGGAATATGGCAATTAGATTGTACACATTTAGAAGGAAAAATTATCCTGGTAGCAGTTCATGTAGCCAGTGGGTATATAGAAGCAGAGGTCATTCCAGCAGAGACAGGGCAGGAAACAGCATACTTTATCTTAAAATTAGCAGGAAGATGGCCAGTACAAGCAATACATACAGACAATGGCCCCAATTTCACTAGTACTACTGTTAAGGCTGCCTGTTGGTGGGCAGGAGTCAAGCAGGAATTTGGCATTCCCTACAATCCCCAAAGTCAAGGTGTAGTAGAATCTATGAATAAAGAATTAAAGAAAATTATAGGACAGGTAAGAGATCAGGCTGAACATCTTAAGACAGCAGTACAAATGGCAGTATTCATCCACAATTTTAAAAGAAAAGGGGGGATTGGGGGGTACAGTGCAGGGGAAAGAATAGTAGACATAATAGCAACAGACATACAAACTAAAGAACTACAAAAACAAATTACAAAAATTCAAAATTTTCGGGTTTATTACAGGGACAACAGAGATCCACTTTGGAAGGGACCAGCAAAGCTTCTCTGGAAAGGTGAAGGGGCAGTAGTCATACAAGATAATAGTGATATAAAAGTAGTGCCAAGAAGAAAAGTAAAGATCATTAGGGATTATGGAAAACAGATGGCAGGTGATGATTGTGTGGCAAGTAGACAGGATGAGGATTAGAACATGGAAAAGTTTAGTAAAACACCATATGTATGTTTCAGGGAAAGCTAAAAAATGGTTTTATAGACATCACTATGAAAGCACTCATCCAAGAATAAGTTCAGAAGTACACATCCCACTAGGGGATGCCAAATTGGTAATAACAACATATTGGGGTCTGCATACAGGAGAAAGAGACTGGCATTTGGGCCAGGGAGTCTCCATAGAATGGAGGATAAGGAGATATAGCACACAAGTAGACCCTGGCCTAGCAGACCAACTAATTCATCTGTATTATTTTGATTGTTTTTCAGAATCTGCTATAAGAAAAGCCATAATAGGACATATAGTTAGTCCTAGTTGTGAATATCAAGCAGGACATAACAAGGTAGGATCTCTACAATACTTGGCACTAGCGGCCTTAAGAAAACCAAAAAAGACAAAGCCACCTTTGCCTAGTGTTGCGAAACTGACAGAGGATAGATGGAACAAGCCCCGGAAGACCAAGGGCCACAGAGGGAGCCATACAATGAATGGGCATTAGAGCTTTTAGAGGAGCTTAAGAATGAAGCTGTTAGACATTTTCCTAGGCCATGGCTACATGGCTTAGGACAATATATCTATGAAACCTATGGGGATACTTGGACAGGAGTGGAAGCCATAATAAGAATTTTGCAAAACCTGCTGTTTATTCATTTCAGAATTGGATGTCAACATAGCAGAATAGGCATTACTCTTCAGAGGAGAGCAAGAAATGGAGCCCGTAGATCCTAGACTAGAGCCCTGGAAGCATCCAGGAAGTCAGCCTAAGACTGCTTGTAACAATTGCTATTGTAAAAGTTGTTGCTTTCACTGCCAAGTTTGTTTCACAAAAAAAGGCTTAGGCATCTCCTATGGCAGGAAGAAGCGGAGACAGCGACGAACAACTCCTCGCAGCAGTAAGGATCATCAAGGTCCTCTACCAAAGCAGTGAGTAGTATATGTGATGCAACCTTTACAGCTAGTAGCAATAATAGCATTAGTAGTAGTAGCAATAATAGCAATAGTTGTGTGGACCATAGTATTCATAGAATATAAGAAAATATTAAGACAAAGAAAAATAGACAAGTTACTTGAGAGAATAAGAGATAGAGCAGAAGACAGTGGCAATGAAAGCGAAGGAGACCAGGAAGAATTATCAGCACTTATGGAGATGGGGCATCATGCTCCTGGGGATGTTGATGATCTGTAGTGCTGCAAGCCAATTGTGGGTCACAGTCTATTATGGGGTACCTGTGTGGAAAGAAGCAACTACCACTCTATTTTGTGCATCAGATGCTAAAGCATATGATACAGAGGTACATAATGTTTGGGCCACACATGCCTGTGTACCCACAGACCCCAACCCACAAGAAGTAGTATTAGGAAATGTGACAGAAGATTTTAACATGTGGAAAAATAACATGGTAGAACAAATGCATGAGGATATAATCAGTTTATGGGATCAAAGCCTAAAACCATGTGTAAAGATAACCCCACTTTGTGTTACTTTAAATTGCACTGAGTACAGTAATGCTACTTCTACTACATGGGGTCAGATGGAGAAAGGAGAAATAAAAAACTGCTCTTTCAATGTCACCACAAACATAAAAAACAAGATGCAAAAAGAATATGCACTTTTTTATAAACTTGATGTAGTACCAATAGGTGATAATAGTACAAACTATAGGTTGATAAAGTGTAATACCTCAGCCATTACACAGGCCTGTCCAAAGGTATCCTTTCAGCCAATTCCCATACATTATTGTGCCCCGGCTGGTTTTGCGATTCTGAAGTGCAATAATAAGACGTTCAATGGATTAGGACCCTGTACAAATGTCAGCACAGTACAATGTACACATGGAATTAGGCCAGTAGTGTCAACTCAACTACTATTAAATGGCAGTCTAGCAGAAGAAGAGATAGTAATTAGATCTGAAAATTTCTCAGACAATGCTAAAAATATAATAGTACATCTGAATGCATCTATAGAAATTAATTGTACAAGACCCAATAACAACACACGCAAAAGTATAACTATAGGACCAGGGAGAGCATTTTATGCTACAGGAGATGTAATAGGAGATATAAGACAAGCACATTGTAACATTAGTGGAGAAAAATGGAATGAAGCGTTAAAACAGATAGCTATAAAACTAAGAGAACAATTTGGGCATAATAAGACAATAGTTTTTAATCAATCCTCAGGAGGGGACCCAGAAATTGTAGCACACAGTGTTAATTGTGGAGGGGAGTTTTTCTACTGTAATTCAACAAAACTATTTAATAGCACTTGGACTCGGAATAATACTACAGAGTCAAATGAAACTATCACACTCCCATGCAAAATAAAACAAATTATAAACTTATGGCAAGAAGTAGGAAAAGCAATATATGCCCCTCCCATCAGTGGGCCAATTAGATGTTCATCAAACATTACAGGGCTACTATTAACAAGAGATGGCGGCAATACAAGTGAGACAAACAAGGAGACCTTCAGGCCTGGAGGAGGAGATATGAGGGACAATTGGAGAAGTGAATTATATAAATATAAAGTAGTAAAAATTGAACCATTAGGAGTAGCACCCACCAAGGCAAAGAGAAGAGTGGTGCAGAGAGAAAGAAGAGCAGTGGGAACATTCGGAGCTCTGTTCCTTGGGTTCTTGGGAACAGCAGGAAGCACTATGGGCGCAGCGTCAATAACGCTGACGGTACAGGCCAGACAATTATTGTCTGGTATAGTGCAACAGCAGAACAATCTGCTGAAGGCTATTGAGGCGCAACAACACCTGTTGCAACTCACAGTCTGGGGTATTAAGCAGCTCCAGGCAAGAGTCCTGGCTGTGGAGAGATACCTAAAGGATCAACAGCTCCTAGGGCTTTGGGGATGCTCTGGAAAACTCATCTGTACCACTACTGTGCCTTGGAATGCTAGTTGGAGTAATAAATCTCTGGAGCAAATTTGGGAAAACATGACCTGGATGCAGTGGGAAAAAGAAATTGATAATTACACAGGCATAATATACAGCTTAATTTCAGAATCGCAACTCCAGCAAGAAAAGAATGAAAAAGAATTATTGGAATTAGATAAGTGGGCAAGTTTGTGGACTTGGTTTGATATAACAAACTGGCTGTGGTATATAAGAATATTCATAATGATAGTAGGAGGCTTGATAGGTTTAAGAATAGTTTTTGCTGTGCTTTCTATAGTAAATAGAGTTAGGAAGGGATACTCACCATTATCATTTCAGACCCGCCTCCCAACCCCGAGGGGACCCGACAGGCCCGAAGGAATCGAAGAAGAAGGTGGAGAGAGAGGCAGAGACACATCCATTCGATTAGTGGATGGATTCTTAGCTCTTATCTGGGACGACCTGAGGAACCTGTGCCTCTTCAGCTACCACCACTTGAGAGACTTAATCTTAATTGTAGTGAGGACTGTGGAACTTCTGGGACGCAGGGGGTGGGAACTCCTCAAGTATTGGTGGAATCTCCTGAAGTATTGGAGTCAGGAACTAAAGAAGAGCGCTGTTAGCTTGTTCAACGCTGCGGCTATAGCAGTAGCTGAAGGGACAGATAGGGTTATAGAAGTAGTACAAAGAGCTGGTAGAGGTATCCTCCACGTACCTAGAAGAATAAGACAGGGCTTAGAAAGGGCTTTGCAATAAGATGGGTGGCAAGTGGTCAAAAGGTAGTTTGGTTGGATGGCCTAAGGTAATGGAACGAATGAAGCAAACTGAACCAGCAGCAGATGGGGTGGGAGCAGCATCTCGGGACTTGGAAAAATATGGGGCAATTACAAGTAGCAATACACCAGCTACTAATGCTACTTGTGCCTGGCTAGAAGCACAAGAGGAGGAGGAGGTGGGTTTTCCAGTCAGACCTCAGGTACCTTTAAGACCAATGACTTACAAAGGAGCTTTAGATCTTAGCCACTTTTTAAAAGAAAAGGGGGGACTGGAAGGGCTAATTTACTCCCAAAAGAGACAAGATATCCTTGATCTGTGGGTTTACCACACACAAGGCTACTTCCCTGATTGGCAGTGCTACACACCAGGGCCAGGGGTCAGATATCCATTGTGTTTTGGATGGTGCTTCAAGCTAGTACCAGTGGAGCCAGAGGAGGTAGAAAAGGCCAACGAAGGAGAGAACAACTGCTTGCTACACCCTATGAGCCAGCATGGGATAGATGACCCGGAGAGAGAAGTGTTACAATGGAAGTTTGATAGCCGCCTAGCATTTCATCACATGGCCCGAGAGCAGCATCCGGAGTATTTTAAAGACTGCTGACACCAAGACTTCTACTAAAGACTGCTGACACCAAGACTTTTACAAGGGACTTTCCGCTGGGGACTTTCCAGGGAGGCGTGGACTGGGCGGGACAGGGGAGTGGCGAGCCCTCAGATGCTGCATATAAGCAGCTGCTTTCTGCTTGTACTGGGTCTCTCTAGTTGAACCAGATCTGAGCCTGGGAGCTCTCTGGCCGACTGGGGAACCCACTGCTTAAGCCTCAAGGCAAGCTTTATTGAGGCTTAAGC
		008-001-UJ-PL8-I8_S238	1									GAACAAAATCTCTAGCAGTGGCGCCCGAACAAAATCTCTAGCAGTGGCGCCCGAACAGGGACTTGAAAGCGAAAGTTAGTTGAACCAGAGGAGCTCTCTCGACGCAGGGACTCGGCTTGCTGCAGCGCGCACAGCAAGAGGCGAGGGGCGGCGACTGGTGAGTACGCCATAACTTTTTTTGACTAGCGGAGGCTAGAAGGAGAGAGATGGGTGCGAGAGCGTCGGTATTAAGCGGGGGAAAATTAGATAAATGGGAAAAAATTCGGTTAAGGCCAGGGGGAAAGAAAAAATATCGATTAAAACATATAGTATGGGCAAGCAGGGAGCTAGAACGATTTGCAGTTAATCCTGGCCTGTTAGAAACAGCAGAAGGTTGTAGACAAATACTGGGACAGCTACAACCATCCCTTCAGACAGGATCAGAAGAACTTAGGTCATTATTCAATACAATAGCAGTCCTCTTTTGTGTACATCAAAAGATAGACATACAAGACACCAAGGAAGCTTTAGAGAAAATAGAGGAAGAGCAAAATAAAAGTAAGAAAAAAGCACAGCAAGCAACAGCTGACACAGGAAACAGCAGCAGCCAGGTCAGCCAAAATTACCCTATAGTGCAAAACCTTCAGGGCCAAATGGTACATCAGGCCATATCACCTAGAACTTTGAATGCATGGGTAAAAGTAGTAGAAGAAAAGGCTTTCAGCCCAGAGGTAATACCTATGTTTTCAGCATTATCAGAAGGAGCCACCCCACAAGATTTAAATACCATGCTGAATACAGTGGGGGGACACCAAGCAGCCATGCAAATGTTAAAAGAGACCATCAATGAGGAAGCTGCAGAATGGGATAGATTGCATCCAGTGCATGCAGGGCCTATTGCGCCAGGACAGATGAGAGAACCAAGGGGAAGTGATATAGCAGGAACTACTAGTACCCTTCAGGAACAAATAGGATGGATGACAAATAATCCACCTATCCCAGTAGGAGAAATCTATAAAAGATGGATAATCCTGGGATTAAATAAAATAGTGAGAATGTATAGCCCTACCAGCATTCTGGACATAAGACAAGGACCAAAGGAATCCTTCAGAGATTATGTAGACCGGTTCTATAAAACTCTAAGAGCCGAGCAAGCTTCACAGGAAGTAAAAAATTGGATGACAGAAACCTTGTTGGTCCAAAATGCGAACCCAGATTGTAAGACTATTCTAAAAGCATTAGGACCAGCAGCTACACTAGAAGAGATGATGACAGCATGTCAGGGAGTGGGGGGACCCAGCCATAAAGCAAGAATCTTGGCTGAAGCAATGAGCCAAGTAACAAGTCAGTCAGCCATAATGATGCAGAGAGGCAATTTTAGGAGCCAAAGAAAGATTGTTAAGTGTTTCAATTGTGGCAAAGACGGGCACATAGCCAAAAATTGCAGGGCCCCTAGGAAAAAGGGCTGTTGGAAATGTGGAAAGGAAGGACACCAAATGAAAGATTGTCCTGAGAGACAGGCTAATTTTTTAGGGGGGATCTGGCCTTCCAGAAAAGGGAGGCCAGGAAATTTTCTTCAGAACAGACCAGAGCCAACAGCCCCACCAGCCCCACTAGAAGAGAGCTTCAGGTTTGGGGAAGAGACAACAACTCCCCCTCAGAAGCAGGAGCCGATAGACAAGGAACTATATCCTTTAGCTTCCCTCAAATCACTCTTTGGCAACGACCCCTCGTCACAGTAAAAATAGGGGGGCAACTAAAAGAAGCTCTATTAGATACAGGAGCAGATGATACAGTATTAGAAGACATGAATTTGCCAGGAAGATGGAAACCAAAAATGATAGGGGGAATTGGAGGCTTTATCAAAGTAAAACAGTATGATCAGGTACAAGTAGAAATTTGTGGATATAAAGCTATAGGTACAGTATTAGTAGGACCTACACCTGTCAACATAATTGGAAGAAATCTGTTGACTCAAATTGGTTGCACTTTAAATTTTCCCATTAGTCCTATTGAAACTGTACCAGTAAAATTAAAGTCAGGGATGGATGGTCCAAAGGTTAAACAATGGCCATTGACAGAGGAAAAAATAAAAGCACTAGTAGAAATTTGCACAGAAATGGAGAAGGAAGGGAAAATTTCAAAAATTGGACCTGAAAATCCATACAATACTCCAGTATTTGCCATAAAGAAAAAAGACAGTACTAAATGGAGAAAATTAGTAGATTTCAGAGAACTTAATAAGAGAACTCAAGACTTTTGGGAGGTTCAATTGGGAATACCACATCCCGCAGGGTTGAAAAAGCAAAAATCAGTAACAGTATTGGATGTGGGTGATGCCTATTTTTCAGTTCCCTTAGATGAGGATTTCAGAAAATATACTGCATTTACCATACCTAGTGTAAACAATGAGACACCAGGGATTAGATATCAGTATAATGTGCTCCCACAGGGATGGAAAGGATCACCAGCAATATTCCAATGTAGCATGACAAAAATCTTAGAACCTTTTAGAAAGCAAAATCCAGACATAGTTATTTACCAATACATGGATGATTTGTATGTAGGATCTGATTTAGAGATAGGGCAACATAGAGCAAAAATAGAGGAACTGAGACAACATCTGTTGAAGTGGGGATTTACCACACCAGACAAAAAACATCAGAAAGAACCTCCATTCCTTTGGATGGGTTATGAACTCCATCCTGATAAATGGACAGTACAGCCTATAGTGCTGCCAGAGAAAGACAGCTGGACTGTCAATGACATACAGAAATTAGTGGGGAAATTGAATTGGGCGAGTCAGATTTATGCAGGGATTAAAGTAAAGCAATTATGTAAACTCCTTAGGGGAACCAAAGCACTAACAGAAGTAATACCGTTAACAGAAGAAGCAGAGCTAGAGCTGGCAGAAAACAGGGAAATTCTAAAAGAACCAGTACATGGAGTGTATTATGACCCATCAAAAGACTTAGTAGCAGAAGTACAGAAGCAGGGGGAAGGCCAATGGACATATCAAATTTACCAAGAACCATTTAAAAATCTGAAAACAGGGAAGTATGCAAGAACGAGGGGAGCCCACACTAATGATGTAAAACAGTTAACAGAGGCAGTGCAAAAGATAGCCACAGAAAGCATAGTAATATGGGGAAAGACTCCAAAATTTAAGCTGCCCATACAAAAAGAAACATGGGAAGCATGGTGGATGGAGTATTGGCAAGCCACCTGGATTCCTGAATGGGAGTTTGTCAATACCCCTCCCTTAGTGAAATTATGGTACCAGTTAGAGAAAGAACCCATAGTAGGAGCAGAAACTTTCTATGTAGATGGGGCAGCTAATAAGGAAACTAAATCAGGAAAAGCAGGATATGTTACTGACAGAGGAAGACAAAAAGTTGTCCCCCTAACTGACACAACAAATCAGAAGACTGAGTTACAAGCAATATATCTAGCTCTGCAGGATTCGGGATTAGAAGTCAATATAGTAACAGACTCACAATATGCATTAGGAATCATTCAAGCACAACCAGATAAGAGTGAATCAGAAATAGTCAGTCAAATAATAGAGCAATTAATAAGAAAGGAAAAGGTCTACCTGGCATGGGTGCCAGCACACAAAGGAATTGGAGGAAATGAACAAGTAGACAAATTAGTCAGTGCTGGAGTCAGAAGAGTACTATTTTTAGATGGAATAGATAAAGCCCAAGAGGACCATGAAAAATATCACAGTAATTGGAGAGCAATGGCTAATGATTTTAACATACCACCTGTAGTAGCAAAAGAAATAGTAGCCAGCTGTGATAAATGTCAGATAAAAGGAGAAGCCATGCATGGACAAGTAGACTGTAGTCCAGGAATATGGCAATTAGATTGTACACATTTAGAAGGAAAAATTATCCTGGTAGCAGTTCATGTAGCCAGTGGGTATATAGAAGCAGAGGTCATTCCAGCAGAGACAGGGCAGGAAACAGCATACTTTATCTTAAAATTAGCAGGAAGATGGCCAGTACAAGCAATACATACAGACAATGGCCCCAATTTCACTAGTACTACTGTTAAGGCTGCCTGTTGGTGGGCAGGAGTCAAGCAGGAATTTGGCATTCCCTACAATCCCCAAAGTCAAGGTGTAGTAGAATCTATGAATAAAGAATTAAAGAAAATTATAGGACAGGTAAGAGATCAGGCTGAACATCTTAAGACAGCAGTACAAATGGCAGTATTCATCCACAATTTTAAAAGAAAAGGGGGGATTGGGGGGTACAGTGCAGGGGAAAGAATAGTAGACATAATAGCAACAGACATACAAACTAAAGAACTACAAAAACAAATTACAAAAATTCAAAATTTTCGGGTTTATTACAGGGACAACAGAGATCCACTTTGGAAGGGACCAGCAAAGCTTCTCTGGAAAGGTGAAGGGGCAGTAGTCATACAAGATAATAGTGATATAAAAGTAGTGCCAAGAAGAAAAGTAAAGATCATTAGGGATTATGGAAAACAGATGGCAGGTGATGATTGTGTGGCAAGTAGACAGGATGAGGATTAGAACATGGAAAAGTTTAGTAAAACACCATATGTATGTTTCAGGGAAAGCTAAAAAATGGTTTTATAGACATCACTATGAAAGCACTCATCCAAGAATAAGTTCAGAAGTACACATCCCACTAGGGGATGCCAAATTGGTAATAACAACATATTGGGGTCTGCATACAGGAGAAAGAGACTGGCATTTGGGCCAGGGAGTCTCCATAGAATGGAGGATAAGGAGATATAGCACACAAGTAGACCCTGGCCTAGCAGACCAACTAATTCATCTGTATTATTTTGATTGTTTTTCAGAATCTGCTATAAGAAAAGCCATAATAGGACATATAGTTAGTCCTAGTTGTGAATATCAAGCAGGACATAACAAGGTAGGATCTCTACAATACTTGGCACTAGCGGCCTTAAGAAAACCAAAAAAGACAAAGCCACCTTTGCCTAGTGTTGCGAAACTGACAGAGGATAGATGGAACAAGCCCCGGAAGACCAAGGGCCACAGAGGGAGCCATACAATGAATGGGCATTAGAGCTTTTAGAGGAGCTTAAGAATGAAGCTGTTAGACATTTTCCTAGGCCATGGCTACATGGCTTAGGACAATATATCTATGAAACCTATGGGGATACTTGGACAGGAGTGGAAGCCATAATAAGAATTTTGCAAAACCTGCTGTTTATTCATTTCAGAATTGGATGTCAACATAGCAGAATAGGCATTACTCTTCAGAGGAGAGCAAGAAATGGAGCCCGTAGATCCTAGACTAGAGCCCTGGAAGCATCCAGGAAGTCAGCCTAAGACTGCTTGTAACAATTGCTATTGTAAAAGTTGTTGCTTTCACTGCCAAGTTTGTTTCACAAAAAAAGGCTTAGGCATCTCCTATGGCAGGAAGAAGCGGAGACAGCGACGAACAACTCCTCGCAGCAGTAAGGATCATCAAGGTCCTCTACCAAAGCAGTGAGTAGTATATGTGATGCAACCTTTACAGCTAGTAGCAATAATAGCATTAGTAGTAGTAGCAATAATAGCAATAGTTGTGTGGACCATAGTATTCATAGAATATAAGAAAATATTAAGACAAAGAAAAATAGACAAGTTACTTGAGAGAATAAGAGATAGAGCAGAAGACAGTGGCAATGAAAGCGAAGGAGACCAGGAAGAATTATCAGCACTTATGGAGATGGGGCATCATGCTCCTGGGGATGTTGATGATCTGTAGTGCTGCAAGCCAATTGTGGGTCACAGTCTATTATGGGGTACCTGTGTGGAAAGAAGCAACTACCACTCTATTTTGTGCATCAGATGCTAAAGCATATGATACAGAGGTACATAATGTTTGGGCCACACATGCCTGTGTACCCACAGACCCCAACCCACAAGAAGTAGTATTAGGAAATGTGACAGAAGATTTTAACATGTGGAAAAATAACATGGTAGAACAAATGCATGAGGATATAATCAGTTTATGGGATCAAAGCCTAAAACCATGTGTAAAGATAACCCCACTTTGTGTTACTTTAAATTGCACTGAGTACAGTAATGCTACTTCTACTACATGGGGTCAGATGGAGAAAGGAGAAATAAAAAACTGCTCTTTCAATGTCACCACAAACATAAAAAACAAGATGCAAAAAGAATATGCACTTTTTTATAAACTTGATGTAGTACCAATAGGTGATAATAGTACAAACTATAGGTTGATAAAGTGTAATACCTCAGCCATTACACAGGCCTGTCCAAAGGTATCCTTTCAGCCAATTCCCATACATTATTGTGCCCCGGCTGGTTTTGCGATTCTGAAGTGCAATAATAAGACGTTCAATGGATTAGGACCCTGTACAAATGTCAGCACAGTACAATGTACACATGGAATTAGGCCAGTAGTGTCAACTCAACTACTATTAAATGGCAGTCTAGCAGAAGAAGAGATAGTAATTAGATCTGAAAATTTCTCAGACAATGCTAAAAATATAATAGTACATCTGAATGCATCTATAGAAATTAATTGTACAAGACCCAATAACAACACACGCAAAAGTATAACTATAGGACCAGGGAGAGCATTTTATGCTACAGGAGATGTAATAGGAGATATAAGACAAGCACATTGTAACATTAGTGGAGAAAAATGGAATGAAGCGTTAAAACAGATAGCTATAAAACTAAGAGAACAATTTGGGCATAATAAGACAATAGTTTTTAATCAATCCTCAGGAGGGGACCCAGAAATTGTAGCACACAGTGTTAATTGTGGAGGGGAGTTTTTCTACTGTAATTCAACAAAACTATTTAATAGCACTTGGACTCGGAATAATACTACAGAGTCAAATGAAACTATCACACTCCCATGCAAAATAAAACAAATTATAAACTTATGGCAAGAAGTAGGAAAAGCAATATATGCCCCTCCCATCAGTGGGCCAATTAGATGTTCATCAAACATTACAGGGCTACTATTAACAAGAGATGGCGGCAATACAAGTGAGACAAACAAGGAGACCTTCAGGCCTGGAGGAGGAGATATGAGGGACAATTGGAGAAGTGAATTATATAAATATAAAGTAGTAAAAATTGAACCATTAGGAGTAGCACCCACCAAGGCAAAGAGAAGAGTGGTGCAGAGAGAAAGAAGAGCAGTGGGAACATTCGGAGCTCTGTTCCTTGGGTTCTTGGGAACAGCAGGAAGCACTATGGGCGCAGCGTCAATAACGCTGACGGTACAGGCCAGACAATTATTGTCTGGTATAGTGCAACAGCAGAACAATCTGCTGAAGGCTATTGAGGCGCAACAACACCTGTTGCAACTCACAGTCTGGGGTATTAAGCAGCTCCAGGCAAGAGTCCTGGCTGTGGAGAGATACCTAAAGGATCAACAGCTCCTAGGGCTTTGGGGATGCTCTGGAAAACTCATCTGTACCACTACTGTGCCTTGGAATGCTAGTTGGAGTAATAAATCTCTGGAGCAAATTTGGGAAAACATGACCTGGATGCAGTGGGAAAAAGAAATTGATAATTACACAGGCATAATATACAGCTTAATTTCAGAATCGCAACTCCAGCAAGAAAAGAATGAAAAAGAATTATTGGAATTAGATAAGTGGGCAAGTTTGTGGACTTGGTTTGATATAACAAACTGGCTGTGGTATATAAGAATATTCATAATGATAGTAGGAGGCTTGATAGGTTTAAGAATAGTTTTTGCTGTGCTTTCTATAGTAAATAGAGTTAGGAAGGGATACTCACCATTATCATTTCAGACCCGCCTCCCAACCCCGAGGGGACCCGACAGGCCCGAAGGAATCGAAGAAGAAGGTGGAGAGAGAGGCAGAGACACATCCATTCGATTAGTGGATGGATTCTTAGCTCTTATCTGGGACGACCTGAGGAACCTGTGCCTCTTCAGCTACCACCACTTGAGAGACTTAATCTTAATTGTAGTGAGGACTGTGGAACTTCTGGGACGCAGGGGGTGGGAACTCCTCAAGTATTGGTGGAATCTCCTGAAGTATTGGAGTCAGGAACTAAAGAAGAGCGCTGTTAGCTTGTTCAACGCTGCGGCTATAGCAGTAGCTGAAGGGACAGATAGGGTTATAGAAGTAGTACAAAGAGCTGGTAGAGGTATCCTCCACGTACCTAGAAGAATAAGACAGGGCTTAGAAAGGGCTTTGCAATAAGATGGGTGGCAAGTGGTCAAAAGGTAGTTTGGTTGGATGGCCTAAGGTAATGGAACGAATGAAGCAAACTGAACCAGCAGCAGATGGGGTGGGAGCAGCATCTCGGGACTTGGAAAAATATGGGGCAATTACAAGTAGCAATACACCAGCTACTAATGCTACTTGTGCCTGGCTAGAAGCACAAGAGGAGGAGGAGGTGGGTTTTCCAGTCAGACCTCAGGTACCTTTAAGACCAATGACTTACAAAGGAGCTTTAGATCTTAGCCACTTTTTAAAAGAAAAGGGGGGACTGGAAGGGCTAATTTACTCCCAAAAGAGACAAGATATCCTTGATCTGTGGGTTTACCACACACAAGGCTACTTCCCTGATTGGCAGTGCTACACACCAGGGCCAGGGGTCAGATATCCATTGTGTTTTGGATGGTGCTTCAAGCTAGTACCAGTGGAGCCAGAGGAGGTAGAAAAGGCCAACGAAGGAGAGAACAACTGCTTGCTACACCCTATGAGCCAGCATGGGATAGATGACCCGGAGAGAGAAGTGTTACAATGGAAGTTTGATAGCCGCCTAGCATTTCATCACATGGCCCGAGAGCAGCATCCGGAGTATTTTAAAGACTGCTGACACCAAGACTTCTACTAAAGACTGCTGACACCAAGACTTTTACAAGGGACTTTCCGCTGGGGACTTTCCAGGGAGGCGTGGACTGGGCGGGACAGGGGAGTGGCGAGCCCTCAGATGCTGCATATAAGCAGCTGCTTTCTGCTTGTACTGGGTCTCTCTAGTTGAACCAGATCTGAGCCTGGGAGCTCTCTGGCCGACTGGGGAACCCACTGCTTAAGCCTCAAGGCAAGCTTTATTGAGGCTTAAGC
		008-001-UJ-PL8-K7_S146	1									GGGACTTGAAAACGAAAGTTAGTTGAACCAGAGGAGCTCTCTCGACGCAGGGACTCGGCTTGCTGCAGCGCGCACAGCAAGAGGCGAGGGGCGGCGACTGGTGAGTACGCCATAACTTTTTTTGACTAGCGGAGGCTAGAAGGAGAGAGATGGGTGCGAGAGCGTCGGTATTAAGCGGGGGAAAATTAGATAAATGGGAAAAAATTCGGTTAAGGCCAGGGGGAAAGAAAAAATATCGATTAAAACATATAGTATGGGCAAGCAGGGAGCTAGAACGATTTGCAGTTAATCCTGGCCTGTTAGAAACAGCAGAAGGTTGTAGACAAATACTGGGACAGCTACAACCATCCCTTCAGACAGGATCAGAAGAACTTAGGTCATTATTCAATACAATAGCAGTCCTCTTTTGTGTACATCAAAAGATAGACATACAAGACACCAAGGAAGCTTTAGAGAAAATAGAGGAAGAGCAAAATAAAAGTAAGAAAAAAGCACAGCAAGCAACAGCTGACACAGGAAACAGCAGCAGCCAGGTCAGCCAAAATTACCCTATAGTGCAAAACCTTCAGGGCCAAATGGTACATCAGGCCATATCACCTAGAACTTTGAATGCATGGGTAAAAGTAGTAGAAGAAAAGGCTTTCAGCCCAGAGGTAATACCTATGTTTTCAGCATTATCAGAAGGAGCCACCCCACAAGATTTAAATACCATGCTGAATACAGTGGGGGGACACCAAGCAGCCATGCAAATGTTAAAAGAGACCATCAATGAGGAAGCTGCAGAATGGGATAGATTGCATCCAGTGCATGCAGGGCCTATTGCGCCAGGACAGATGAGAGAACCAAGGGGAAGTGATATAGCAGGAACTACTAGTACCCTTCAGGAACAAATAGGATGGATGACAAATAATCCACCTATCCCAGTAGGAGAAATCTATAAAAGATGGATAATCCTGGGATTAAATAAAATAGTGAGAATGTATAGCCCTACCAGCATTCTGGACATAAGACAAGGACCAAAGGAATCCTTCAGAGATTATGTAGACCGGTTCTATAAAACTCTAAGAGCCGAGCAAGCTTCACAGGAAGTAAAAAATTGGATGACAGAAACCTTGTTGGTCCAAAATGCGAACCCAGATTGTAAGACTATTCTAAAAGCATTAGGACCAGCAGCTACACTAGAAGAGATGATGACAGCATGTCAGGGAGTGGGGGGACCCAGCCATAAAGCAAGAATCTTGGCTGAAGCAATGAGCCAAGTAACAAGTCAGTCAGCCATAATGATGCAGAGAGGCAATTTTAGGAGCCAAAGAAAGATTGTTAAGTGTTTCAATTGTGGCAAAGACGGGCACATAGCCAAAAATTGCAGGGCCCCTAGGAAAAAGGGCTGTTGGAAATGTGGAAAGGAAGGACACCAAATGAAAGATTGTCCTGAGAGACAGGCTAATTTTTTAGGGGGGATCTGGCCTTCCAGAAAAGGGAGGCCAGGAAATTTTCTTCAGAACAGACCAGAGCCAACAGCCCCACCAGCCCCACTAGAAGAGAGCTTCAGGTTTGGGGAAGAGACAACAACTCCCCCTCAGAAGCAGGAGCCGATAGACAAGGAACTATATCCTTTAGCTTCCCTCAAATCACTCTTTGGCAACGACCCCTCGTCACAGTAAAAATAGGGGGGCAACTAAAAGAAGCTCTATTAGATACAGGAGCAGATGATACAGTATTAGAAGACATGAATTTGCCAGGAAGATGGAAACCAAAAATGATAGGGGGAATTGGAGGCTTTATCAAAGTAAAACAGTATGATCAGGTACAAGTAGAAATTTGTGGATATAAAGCTATAGGTACAGTATTAGTAGGACCTACACCTGTCAACATAATTGGAAGAAATCTGTTGACTCAAATTGGTTGCACTTTAAATTTTCCCATTAGTCCTATTGAAACTGTACCAGTAAAATTAAAGTCAGGGATGGATGGTCCAAAGGTTAAACAATGGCCATTGACAGAGGAAAAAATAAAAGCACTAGTAGAAATTTGCACAGAAATGGAGAAGGAAGGGAAAATTTCAAAAATTGGACCTGAAAATCCATACAATACTCCAGTATTTGCCATAAAGAAAAAAGACAGTACTAAATGGAGAAAATTAGTAGATTTCAGAGAACTTAATAAGAGAACTCAAGACTTTTGGGAGGTTCAATTGGGAATACCACATCCCGCAGGGTTGAAAAAGCAAAAATCAGTAACAGTATTGGATGTGGGTGATGCCTATTTTTCAGTTCCCTTAGATGAGGATTTCAGAAAATATACTGCATTTACCATACCTAGTGTAAACAATGAGACACCAGGGATTAGATATCAGTATAATGTGCTCCCACAGGGATGGAAAGGATCACCAGCAATATTCCAATGTAGCATGACAAAAATCTTAGAACCTTTTAGAAAGCAAAATCCAGACATAGTTATTTACCAATACATGGATGATTTGTATGTAGGATCTGATTTAGAGATAGGGCAACATAGAGCAAAAATAGAGGAACTGAGACAACATCTGTTGAAGTGGGGATTTACCACACCAGACAAAAAACATCAGAAAGAACCTCCATTCCTTTGGATGGGTTATGAACTCCATCCTGATAAATGGACAGTACAGCCTATAGTGCTGCCAGAGAAAGACAGCTGGACTGTCAATGACATACAGAAATTAGTGGGGAAATTGAATTGGGCGAGTCAGATTTATGCAGGGATTAAAGTAAAGCAATTATGTAAACTCCTTAGGGGAACCAAAGCACTAACAGAAGTAATACCGTTAACAGAAGAAGCAGAGCTAGAGCTGGCAGAAAACAGGGAAATTCTAAAAGAACCAGTACATGGAGTGTATTATGACCCATCAAAAGACTTAGTAGCAGAAGTACAGAAGCAGGGGGAAGGCCAATGGACATATCAAATTTACCAAGAACCATTTAAAAATCTGAAAACAGGGAAGTATGCAAGAACGAGGGGAGCCCACACTAATGATGTAAAACAGTTAACAGAGGCAGTGCAAAAGATAGCCACAGAAAGCATAGTAATATGGGGAAAGACTCCAAAATTTAAGCTGCCCATACAAAAAGAAACATGGGAAGCATGGTGGATGGAGTATTGGCAAGCCACCTGGATTCCTGAATGGGAGTTTGTCAATACCCCTCCCTTAGTGAAATTATGGTACCAGTTAGAGAAAGAACCCATAGTAGGAGCAGAAACTTTCTATGTAGATGGGGCAGCTAATAAGGAAACTAAATCAGGAAAAGCAGGATATGTTACTGACAGAGGAAGACAAAAAGTTGTCCCCCTAACTGACACAACAAATCAGAAGACTGAGTTACAAGCAATATATCTAGCTCTGCAGGATTCGGGATTAGAAGTCAATATAGTAACAGACTCACAATATGCATTAGGAATCATTCAAGCACAACCAGATAAGAGTGAATCAGAAATAGTCAGTCAAATAATAGAGCAATTAATAAGAAAGGAAAAGGTCTACCTGGCATGGGTGCCAGCACACAAAGGAATTGGAGGAAATGAACAAGTAGACAAATTAGTCAGTGCTGGAGTCAGAAGAGTACTATTTTTAGATGGAATAGATAAAGCCCAAGAGGACCATGAAAAATATCACAGTAATTGGAGAGCAATGGCTAATGATTTTAACATACCACCTGTAGTAGCAAAAGAAATAGTAGCCAGCTGTGATAAATGTCAGATAAAAGGAGAAGCCATGCATGGACAAGTAGACTGTAGTCCAGGAATATGGCAATTAGATTGTACACATTTAGAAGGAAAAATTATCCTGGTAGCAGTTCATGTAGCCAGTGGGTATATAGAAGCAGAGGTCATTCCAGCAGAGACAGGGCAGGAAACAGCATACTTTATCTTAAAATTAGCAGGAAGATGGCCAGTACAAGCAATACATACAGACAATGGCCCCAATTTCACTAGTACTACTGTTAAGGCTGCCTGTTGGTGGGCAGGAGTCAAGCAGGAATTTGGCATTCCCTACAATCCCCAAAGTCAAGGTGTAGTAGAATCTATGAATAAAGAATTAAAGAAAATTATAGGACAGGTAAGAGATCAGGCTGAACATCTTAAGACAGCAGTACAAATGGCAGTATTCATCCACAATTTTAAAAGAAAAGGGGGGATTGGGGGGTACAGTGCAGGGGAAAGAATAGTAGACATAATAGCAACAGACATACAAACTAAAGAACTACAAAAACAAATTACAAAAATTCAAAATTTTCGGGTTTATTACAGGGACAACAGAGATCCACTTTGGAAGGGACCAGCAAAGCTTCTCTGGAAAGGTGAAGGGGCAGTAGTCATACAAGATAATAGTGATATAAAAGTAGTGCCAAGAAGAAAAGTAAAGATCATTAGGGATTATGGAAAACAGATGGCAGGTGATGATTGTGTGGCAAGTAGACAGGATGAGGATTAGAACATGGAAAAGTTTAGTAAAACACCATATGTATGTTTCAGGGAAAGCTAAAAAATGGTTTTATAGACATCACTATGAAAGCACTCATCCAAGAATAAGTTCAGAAGTACACATCCCACTAGGGGATGCCAAATTGGTAATAACAACATATTGGGGTCTGCATACAGGAGAAAGAGACTGGCATTTGGGCCAGGGAGTCTCCATAGAATGGAGGATAAGGAGATATAGCACACAAGTAGACCCTGGCCTAGCAGACCAACTAATTCATCTGTATTATTTTGATTGTTTTTCAGAATCTGCTATAAGAAAAGCCATAATAGGACATATAGTTAGTCCTAGTTGTGAATATCAAGCAGGACATAACAAGGTAGGATCTCTACAATACTTGGCACTAGCGGCCTTAAGAAAACCAAAAAAGACAAAGCCACCTTTGCCTAGTGTTGCGAAACTGACAGAGGATAGATGGAACAAGCCCCGGAAGACCAAGGGCCACAGAGGGAGCCATACAATGAATGGGCATTAGAGCTTTTAGAGGAGCTTAAGAATGAAGCTGTTAGACATTTTCCTAGGCCATGGCTACATGGCTTAGGACAATATATCTATGAAACCTATGGGGATACTTGGACAGGAGTGGAAGCCATAATAAGAATTTTGCAAAACCTGCTGTTTATTCATTTCAGAATTGGATGTCAACATAGCAGAATAGGCATTACTCTTCAGAGGAGAGCAAGAAATGGAGCCCGTAGATCCTAGACTAGAGCCCTGGAAGCATCCAGGAAGTCAGCCTAAGACTGCTTGTAACAATTGCTATTGTAAAAGTTGTTGCTTTCACTGCCAAGTTTGTTTCACAAAAAAAGGCTTAGGCATCTCCTATGGCAGGAAGAAGCGGAGACAGCGACGAACAACTCCTCGCAGCAGTAAGGATCATCAAGGTCCTCTACCAAAGCAGTGAGTAGTATATGTGATGCAACCTTTACAGCTAGTAGCAATAATAGCATTAGTAGTAGTAGCAATAATAGCAATAGTTGTGTGGACCATAGTATTCATAGAATATAAGAAAATATTAAGACAAAGAAAAATAGACAAGTTACTTGAGAGAATAAGAGATAGAGCAGAAGACAGTGGCAATGAAAGCGAAGGAGACCAGGAAGAATTATCAGCACTTATGGAGATGGGGCATCATGCTCCTGGGGATGTTGATGATCTGTAGTGCTGCAAGCCAATTGTGGGTCACAGTCTATTATGGGGTACCTGTGTGGAAAGAAGCAACTACCACTCTATTTTGTGCATCAGATGCTAAAGCATATGATACAGAGGTACATAATGTTTGGGCCACACATGCCTGTGTACCCACAGACCCCAACCCACAAGAAGTAGTATTAGGAAATGTGACAGAAGATTTTAACATGTGGAAAAATAACATGGTAGAACAAATGCATGAGGATATAATCAGTTTATGGGATCAAAGCCTAAAACCATGTGTAAAGATAACCCCACTTTGTGTTACTTTAAATTGCACTGAGTACAGTAATGCTACTTCTACTACATGGGGTCAGATGGAGAAAGGAGAAATAAAAAACTGCTCTTTCAATGTCACCACAAACATAAAAAACAAGATGCAAAAAGAATATGCACTTTTTTATAAACTTGATGTAGTACCAATAGGTGATAATAGTACAAACTATAGGTTGATAAAGTGTAATACCTCAGCCATTACACAGGCCTGTCCAAAGGTATCCTTTCAGCCAATTCCCATACATTATTGTGCCCCGGCTGGTTTTGCGATTCTGAAGTGCAATAATAAGACGTTCAATGGATTAGGACCCTGTACAAATGTCAGCACAGTACAATGTACACATGGAATTAGGCCAGTAGTGTCAACTCAACTACTATTAAATGGCAGTCTAGCAGAAGAAGAGATAGTAATTAGATCTGAAAATTTCTCAGACAATGCTAAAAATATAATAGTACATCTGAATGCATCTATAGAAATTAATTGTACAAGACCCAATAACAACACACGCAAAAGTATAACTATAGGACCAGGGAGAGCATTTTATGCTACAGGAGATGTAATAGGAGATATAAGACAAGCACATTGTAACATTAGTGGAGAAAAATGGAATGAAGCGTTAAAACAGATAGCTATAAAACTAAGAGAACAATTTGGGCATAATAAGACAATAGTTTTTAATCAATCCTCAGGAGGGGACCCAGAAATTGTAGCACACAGTGTTAATTGTGGAGGGGAGTTTTTCTACTGTAATTCAACAAAACTATTTAATAGCACTTGGACTCGGAATAATACTACAGAGTCAAATGAAACTATCACACTCCCATGCAAAATAAAACAAATTATAAACTTATGGCAAGAAGTAGGAAAAGCAATATATGCCCCTCCCATCAGTGGGCCAATTAGATGTTCATCAAACATTACAGGGCTACTATTAACAAGAGATGGCGGCAATACAAGTGAGACAAACAAGGAGACCTTCAGGCCTGGAGGAGGAGATATGAGGGACAATTGGAGAAGTGAATTATATAAATATAAAGTAGTAAAAATTGAACCATTAGGAGTAGCACCCACCAAGGCAAAGAGAAGAGTGGTGCAGAGAGAAAGAAGAGCAGTGGGAACATTCGGAGCTCTGTTCCTTGGGTTCTTGGGAACAGCAGGAAGCACTATGGGCGCAGCGTCAATAACGCTGACGGTACAGGCCAGACAATTATTGTCTGGTATAGTGCAACAGCAGAACAATCTGCTGAAGGCTATTGAGGCGCAACAACACCTGTTGCAACTCACAGTCTGGGGTATTAAGCAGCTCCAGGCAAGAGTCCTGGCTGTGGAGAGATACCTAAAGGATCAACAGCTCCTAGGGCTTTGGGGATGCTCTGGAAAACTCATCTGTACCACTACTGTGCCTTGGAATGCTAGTTGGAGTAATAAATCTCTGGAGCAAATTTGGGAAAACATGACCTGGATGCAGTGGGAAAAAGAAATTGATAATTACACAGGCATAATATACAGCTTAATTTCAGAATCGCAACTCCAGCAAGAAAAGAATGAAAAAGAATTATTGGAATTAGATAAGTGGGCAAGTTTGTGGACTTGGTTTGATATAACAAACTGGCTGTGGTATATAAGAATATTCATAATGATAGTAGGAGGCTTGATAGGTTTAAGAATAGTTTTTGCTGTGCTTTCTATAGTAAATAGAGTTAGGAAGGGATACTCACCATTATCATTTCAGACCCGCCTCCCAACCCCGAGGGGACCCGACAGGCCCGAAGGAATCGAAGAAGAAGGTGGAGAGAGAGGCAGAGACACATCCATTCGATTAGTGGATGGATTCTTAGCTCTTATCTGGGACGACCTGAGGAACCTGTGCCTCTTCAGCTACCACCACTTGAGAGACTTAATCTTAATTGTAGTGAGGACTGTGGAACTTCTGGGACGCAGGGGGTGGGAACTCCTCAAGTATTGGTGGAATCTCCTGAAGTATTGGAGTCAGGAACTAAAGAAGAGCGCTGTTAGCTTGTTCAACGCTGCGGCTATAGCAGTAGCTGAAGGGACAGATAGGGTTATAGAAGTAGTACAAAGAGCTGGTAGAGGTATCCTCCACGTACCTAGAAGAATAAGACAGGGCTTAGAAAGGGCTTTGCAATAAGATGGGTGGCAAGTGGTCAAAAGGTAGTTTGGTTGGATGGCCTAAGGTAATGGAACGAATGAAGCAAACTGAACCAGCAGCAGATGGGGTGGGAGCAGCATCTCGGGACTTGGAAAAATATGGGGCAATTACAAGTAGCAATACACCAGCTACTAATGCTACTTGTGCCTGGCTAGAAGCACAAGAGGAGGAGGAGGTGGGTTTTCCAGTCAGACCTCAGGTACCTTTAAGACCAATGACTTACAAAGGAGCTTTAGATCTTAGCCACTTTTTAAAAGAAAAGGGGGGACTGGAAGGGCTAATTTACTCCCAAAAGAGACAAGATATCCTTGATCTGTGGGTTTACCACACACAAGGCTACTTCCCTGATTGGCAGTGCTACACACCAGGGCCAGGGGTCAGATATCCATTGTGTTTTGGATGGTGCTTCAAGCTAGTACCAGTGGAGCCAGAGGAGGTAGAAAAGGCCAACGAAGGAGAGAACAACTGCTTGCTACACCCTATGAGCCAGCATGGGATAGATGACCCGGAGAGAGAAGTGTTACAATGGAAGTTTGATAGCCGCCTAGCATTTCATCACATGGCCCGAGAGCAGCATCCGGAGTATTTTAAAGACTGCTGACACCAAGACTTTTACAAGGGACTTTCCGCTGGGGACTTTCCAGGGAGGCGTGGACTGGGCGGGACAGGGGAGTGGCGAGCCCTCAGATGCTGCATATAAGCAGCTGCTTTCTGCTTGTACTGGGTCTCTCTAGTTGAACCAGATCTGAGCCTGGGAGCTCTCTGGCCGACTGGGGAACCCACTGCTTAAGCCTCAATAAAGCTTGCCTTGAGGCGCCCGAACAGGGACCTGAAAACGAAAGCCTCAATA
		008-001-UJ-PL4-K21_S39	2		Yes	12.274	37.121	0.047	0.198	0.001	0.003	GAACAGGGACCTGAAAACGAAAGCCTCAATAAAGCTTGCCTTGATTAAGCCTCAATAAAGCTTGCCTTGAGGCGCCCGAACAGGGACCTGAAAACGAAAGTTAGTTGAACCAGAGGAGCTCTCTCGACGCAGGGACTCGGCTTGCTGCAGCGCGCACAGCAAGAGGCGAGGGGCGGCGACTGGTGAGTACGCCATAACTTTTTTTGACTAGCGGAGGCTAGAAGGAGAGAGATGGGTGCGAGAGCGTCGGTATTAAGCGGGGGAAAATTAGATAAATGGGAAAAAATTCGGTTAAGGCCAGGGGGAAAGAAAAAATATCGATTAAAACATATAGTATGGGCAAGCAGGGAGCTAGAACGATTTGCAGTTAATCCTGGCCTGTTAGAAACAGCAGAAGGTTGTAGACAAATACTGGGACAGCTACAACCATCCCTTCAGACAGGATCAGAAGAACTTAGGTCATTATTCAATACAATAGCAGTCCTCTTTTGTGTACATCAAAAGATAGACATACAAGACACCAAGGAAGCTTTAGAGAAAATAGAGGAAGAGCAAAATAAAAGTAAGAAAAAAGCACAGCAAGCAACAGCTGACACAGGAAACAGCAGCAGCCAGGTCAGCCAAAATTACCCTATAGTGCAAAACCTTCAGGGCCAAATGGTACATCAGGCCATATCACCTAGAACTTTGAATGCATGGGTAAAAGTAGTAGAAGAAAAGGCTTTCAGCCCAGAGGTAATACCTATGTTTTCAGCATTATCAGAAGGAGCCACCCCACAAGATTTAAATACCATGCTGAATACAGTGGGGGGACACCAAGCAGCCATGCAAATGTTAAAAGAGACCATCAATGAGGAAGCTGCAGAATGGGATAGATTGCATCCAGTGCATGCAGGGCCTATTGCGCCAGGACAGATGAGAGAACCAAGGGGAAGTGATATAGCAGGAACTACTAGTACCCTTCAGGAACAAATAGGATGGATGACAAATAATCCACCTATCCCAGTAGGAGAAATCTATAAAAGATGGATAATCCTGGGATTAAATAAAATAGTGAGAATATATAGCCCTACCAGCATTCTGGACATAAGACAAGGACCAAAGGAATCCTTCAGAGATTATGTAGACCGGTTCTATAAAACTCTAAGAGCCGAGCAAGCTTCACAGGAAGTAAAAAATTGGATGACAGAAACCTTGTTGGTCCAAAATGCGAACCCAGATTGTAAGACTATTCTAAAAGCATTAGGACCAGCAGCTACACTAGAAGAGATGATGACAGCATGTCAGGGAGTGGGGGGACCCAGCCATAAAGCAAGAATCTTGGCTGAAGCAATGAGCCAAGTAACAAGTCAGTCAGCCATAATGATGCAGAGAGGCAATTTTAGGAGCCAAAGAAAGATTGTTAAGTGTTTCAATTGTGGCAAAGACGGGCACATAGCCAAAAATTGCAGGGCCCCTAGGAAAAAGGGCTGTTGGAAATGTGGAAAGGAAGGACACCAAATGAAAGATTGTCCTGAGAGACAGGCTAATTTTTTAGGGGGGATCTGGCCTTCCAGAAAAGGGAGGCCAGGAAATTTTCTTCAGAACAGACCAGAGCCAACAGCCCCACCAGCCCCACTAGAAGAGAGCTTCAGGTTTGGGGAAGAGACAACAACTCCCCCTCAGAAGCAGGAGCCGATAGACAAGGAACTATATCCTTTAGCTTCCCTCAAATCACTCTTTGGCAACGACCCCTCGTCACAGTAAAAATAGGGGGGCAACTAAAAGAAGCTCTATTAGATACAGGAGCAGATGATACAGTATTAGAAGACATGAATTTGCCAGGAAGATGGAAACCAAAAATGATAGGGGGAATTGGAGGCTTTATCAAAGTAAAACAGTATGATCAGGTACAAGTAGAAATTTGTGGATATAAAGCTATAGGTACAGTATTAGTAGGACCTACACCTGTCAACATAATTGGAAGAAATCTGTTGACTCAAATTGGTTGCACTTTAAATTTTCCCATTAGTCCTATTGAAACTGTACCAGTAAAATTAAAGTCAGGGATGGATGGTCCAAAGGTTAAACAATGGCCATTGACAGAGGAAAAAATAAAAGCACTAGTAGAAATTTGCACAGAAATGGAGAAGGAAGGGAAAATTTCAAAAATTGGACCTGAAAATCCATACAATACTCCAGTATTTGCCATAAAGAAAAAAGACAGTACTAAATGGAGAAAATTAGTAGATTTCAGAGAACTTAATAAGAGAACTCAAGACTTTTGGGAGGTTCAATTGGGAATACCACATCCCGCAGGGTTGAAAAAGCAAAAATCAGTAACAGTATTGGATGTGGGTGATGCCTATTTTTCAGTTCCCTTAGATGAGGATTTCAGAAAATATACTGCATTTACCATACCTAGTGTAAACAATGAGACACCAGGGATTAGATATCAGTATAATGTGCTCCCACAGGGATGGAAAGGATCACCAGCAATATTCCAATGTAGCATGACAAAAATCTTAGAACCTTTTAGAAAGCAAAATCCAGACATAGTTATTTACCAATACATGGATGATTTGTATGTAGGATCTGATTTAGAGATAGGGCAACATAGAGCAAAAATAGAGGAACTGAGACAACATCTGTTGAAGTGGGGATTTACCACACCAGACAAAAAACATCAGAAAGAACCTCCATTCCTTTGGATGGGTTATGAACTCCATCCTGATAAATGGACAGTACAGCCTATAGTGCTGCCAGAGAAAGACAGCTGGACTGTCAATGACATACAGAAATTAGTGGGGAAATTGAATTGGGCGAGTCAGATTTATGCAGGGATTAAAGTAAAGCAATTATGTAAACTCCTTAGGGGAACCAAAGCACTAACAGAAGTAATACCGTTAACAGAAGAAGCAGAGCTAGAGCTGGCAGAAAACAGGGAAATTCTAAAAGAACCAGTACATGGAGTGTATTATGACCCATCAAAAGACTTAGTAGCAGAAGTACAGAAGCAGGGGGAAGGCCAATGGACATATCAAATTTACCAAGAACCATTTAAAAATCTGAAAACAGGGAAGTATGCAAGAACGAGGGGAGCCCACACTAATGATGTAAAACAGTTAACAGAGGCAGTGCAAAAGATAGCCACAGAAAGCATAGTAATATGGGGAAAGACTCCAAAATTTAAGCTGCCCATACAAAAAGAAACATGGGAAGCATGGTGGATGGAGTATTGGCAAGCCACCTGGATTCCTGAATGGGAGTTTGTCAATACCCCTCCCTTAGTGAAATTATGGTACCAGTTAGAGAAAGAACCCATAGTAGGAGCAGAAACTTTCTATGTAGATGGGGCAGCTAATAAGGAAACTAAATCAGGAAAAGCAGGATATGTTACTGACAGAGGAAGACAAAAAGTTGTCCCCCTAACTGACACAACAAATCAGAAGACTGAGTTACAAGCAATATATCTAGCTCTGCAGGATTCGGGATTAGAAGTCAATATAGTAACAGACTCACAATATGCATTAGGAATCATTCAAGCACAACCAGATAAGAGTGAATCAGAAATAGTCAGTCAAATAATAGAGCAATTAATAAGAAAGGAAAAGGTCTACCTGGCATGGGTGCCAGCACACAAAGGAATTGGAGGAAATGAACAAGTAGACAAATTAGTCAGTGCTGGAGTCAGAAGAGTACTATTTTTAGATGGAATAGATAAAGCCCAAGAGGACCATGAAAAATATCACAGTAATTGGAGAGCAATGGCTAATGATTTTAACATACCACCTGTAGTAGCAAAAGAAATAGTAGCCAGCTGTGATAAATGTCAGATAAAAGGAGAAGCCATGCATGGACAAGTAGACTGTAGTCCAGGAATATGGCAATTAGATTGTACACATTTAGAAGGAAAAATTATCCTGGTAGCAGTTCATGTAGCCAGTGGGTATATAGAAGCAGAGGTCATTCCAGCAGAGACAGGGCAGGAAACAGCATACTTTATCTTAAAATTAGCAGGAAGATGGCCAGTACAAGCAATACATACAGACAATGGCCCCAATTTCACTAGTACTACTGTTAAGGCTGCCTGTTGGTGGGCAGGAGTCAAGCAGGAATTTGGCATTCCCTACAATCCCCAAAGTCAAGGTGTAGTAGAATCTATGAATAAAGAATTAAAGAAAATTATAGGACAGGTAAGAGATCAGGCTGAACATCTTAAGACAGCAGTACAAATGGCAGTATTCATCCACAATTTTAAAAGAAAAGGGGGGATTGGGGGGTACAGTGCAGGGGAAAGAATAGTAGACATAATAGCAACAGACATACAAACTAAAGAACTACAAAAACAAATTACAAAAATTCAAAATTTTCGGGTTTATTACAGGGACAACAGAGATCCACTTTGGAAGGGACCAGCAAAGCTTCTCTGGAAAGGTGAAGGGGCAGTAGTCATACAAGATAATAGTGATATAAAAGTAGTGCCAAGAAGAAAAGTAAAGATCATTAGGGATTATGGAAAACAGATGGCAGGTGATGATTGTGTGGCAAGTAGACAGGATGAGGATTAGAACATGGAAAAGTTTAGTAAAACACCATATGTATGTTTCAGGGAAAGCTAAAAAATGGTTTTATAGACATCACTATGAAAGCACTCATCCAAGAATAAGTTCAGAAGTACACATCCCACTAGGGGATGCCAAATTGGTAATAACAACATATTGGGGTCTGCATACAGGAGAAAGAGACTGGCATTTGGGCCAGGGAGTCTCCATAGAATGGAGGATAAGGAGATATAGCACACAAGTAGACCCTGGCCTAGCAGACCAACTAATTCATCTGTATTATTTTGATTGTTTTTCAGAATCTGCTATAAGAAAAGCCATAATAGGACATATAGTTAGTCCTAGTTGTGAATATCAAGCAGGACATAACAAGGTAGGATCTCTACAATACTTGGCACTAGCGGCCTTAAGAAAACCAAAAAAGACAAAGCCACCTTTGCCTAGTGTTGCGAAACTGACAGAGGATAGATGGAACAAGCCCCGGAAGACCAAGGGCCACAGAGGGAGCCATACAATGAATGGGCATTAGAGCTTTTAGAGGAGCTTAAGAATGAAGCTGTTAGACATTTTCCTAGGCCATGGCTACATGGCTTAGGACAATATATCTATGAAACCTATGGGGATACTTGGACAGGAGTGGAAGCCATAATAAGAATTTTGCAAAACCTGCTGTTTATTCATTTCAGAATTGGATGTCAACATAGCAGAATAGGCATTACTCTTCAGAGGAGAGCAAGAAATGGAGCCCGTAGATCCTAGACTAGAGCCCTGGAAGCATCCAGGAAGTCAGCCTAAGACTGCTTGTAACAATTGCTATTGTAAAAGTTGTTGCTTTCACTGCCAAGTTTGTTTCACAAAAAAAGGCTTAGGCATCTCCTATGGCAGGAAGAAGCGGAGACAGCGACGAACAACTCCTCGCAGCAGTAAGGATCATCAAGGTCCTCTACCAAAGCAGTGAGTAGTATATGTGATGCAACCTTTACAGCTAGTAGCAATAATAGCATTAGTAGTAGTAGCAATAATAGCAATAGTTGTGTGGACCATAGTATTCATAGAATATAAGAAAATATTAAGACAAAGAAAAATAGACAAGTTACTTGAGAGAATAAGAGATAGAGCAGAAGACAGTGGCAATGAAAGCGAAGGAGACCAGGAAGAATTATCAGCACTTATGGAGATGGGGCATCATGCTCCTGGGGATGTTGATGATCTGTAGTGCTGCAAGCCAATTGTGGGTCACAGTCTATTATGGGGTACCTGTGTGGAAAGAAGCAACTACCACTCTATTTTGTGCATCAGATGCTAAAGCATATGATACAGAGGTACATAATGTTTGGGCCACACATGCCTGTGTACCCACAGACCCCAACCCACAAGAAGTAGTATTAGGAAATGTGACAGAAGATTTTAACATGTGGAAAAATAACATGGTAGAACAAATGCATGAGGATATAATCAGTTTATGGGATCAAAGCCTAAAACCATGTGTAAAGATAACCCCACTTTGTGTTACTTTAAATTGCACTGAGTACAGTAATGCTACTTCTACTACATGGGGTCAGATGGAGAAAGGAGAAATAAAAAACTGCTCTTTCAATGTCACCACAAACATAAAAAACAAGATGCAAAAAGAATATGCACTTTTTTATAAACTTGATGTAGTACCAATAGGTGATAATAGTACAAACTATAGGTTGATAAAGTGTAATACCTCAGCCATTACACAGGCCTGTCCAAAGGTATCCTTTCAGCCAATTCCCATACATTATTGTGCCCCGGCTGGTTTTGCGATTCTGAAGTGCAATAATAAGACGTTCAATGGATTAGGACCCTGTACAAATGTCAGCACAGTACAATGTACACATGGAATTAGGCCAGTAGTGTCAACTCAACTACTATTAAATGGCAGTCTAGCAGAAGAAGAGATAGTAATTAGATCTGAAAATTTCTCAGACAATGCTAAAATTATAATAGTACATCTGAATGCATCTATAGAAATTAATTGTACAAGACCCAATAACAACACACGCAAAAGTATAACTATAGGACCAGGGAGAGCATTTTATGCTACAGGAGATGTAATAGGAGATATAAGACAAGCACATTGTAACATTAGTGGAGAAAAATGGAATGAAGCGTTAAAACAGATAGCTATAAAACTAAGAGAACAATTTGGGCATAATAAGACAATAGTTTTTAATCAATCCTCAGGAGGGGACCCAGAAATTGTAGCACACAGTGTTAATTGTGGAGGGGAGTTTTTCTACTGTAATTCAACAAAACTATTTAATAGCACTTGGACTCGGAATAATACTACAGAGTCAAATGAAACTATCACACTCCCATGCAAAATAAAACAAATTATAAACTTATGGCAAGAAGTAGGAAAAGCAATATATGCCCCTCCCATCAGCGGGCCAATTAGATGTTCATCAAACATTACAGGGCTACTATTAACAAGAGATGGCGGCAATACAAGTGAGACAAACAAGGAGACCTTCAGGCCTGGAGGAGGAGATATGAGGGACAATTGGAGAAGTGAATTATATAAATATAAAGTAGTAAAAATTGAACCATTAGGAGTAGCACCCACCAAGGCAAAGAGAAGAGTGGTGCAGAGAGAAAGAAGAGCAGTGGGAACATTCGGAGCTCTGTTCCTTGGGTTCTTGGGAACAGCAGGAAGCACTATGGGCGCAGCGTCAATAACGCTGACGGTACAGGCCAGACAATTATTGTCTGGTATAGTGCAACAGCAGAACAATCTGCTGAAGGCTATTGAGGCGCAACAACACCTGTTGCAACTCACAGTCTGGGGTATTAAGCAGCTCCAGGCAAGAGTCCTGGCTGTGGAGAGATACCTAAAGGATCAACAGCTCCTAGGGCTTTGGGGATGCTCTGGAAAACTCATCTGTACCACTACTGTGCCTTGGAATGCTAGTTGGAGTAATAAATCTCTGGAGCAAATTTGGGAAAACATGACCTGGATGCAGTGGGAAAAAGAAATTGATAATTACACAGGCATAATATACAGCTTAATTTCAGAATCGCAACTCCAGCAAGAAAAGAATGAAAAAGAATTATTGGAATTAGATAAGTGGGCAAGTTTGTGGACTTGGTTTGATATAACAAACTGGCTGTGGTATATAAGAATATTCATAATGATAGTAGGAGGCTTGATAGGTTTAAGAATAGTTTTTGCTGTGCTTTCTATAGTAAATAGAGTTAGGAAGGGATACTCACCATTATCATTTCAGACCCGCCTCCCAACCCCGAGGGGACCCGACAGGCCCGAAGGAATCGAAGAAGAAGGTGGAGAGAGAGGCAGAGACACATCCATTCGATTAGTGGATGGATTCTTAGCTCTTATCTGGGACGACCTGAGGAACCTGTGCCTCTTCAGCTACCACCACTTGAGAGACTTAATCTTAATTGTAGTGAGGACTGTGGAACTTCTGGGACGCAGGGGGTGGGAACTCCTCAAGTATTGGTGGAATCTCCTGAAGTATTGGAGTCAGGAACTAAAGAAGAGCGCTGTTAGCTTGTTCAACGCTGCGGCTATAGCAGTAGCTGAAGGGACAGATAGGGTTATAGAAGTAGTACAAAGAGCTGGTAGAGGTATCCTCCACGTACCTAGAAGAATAAGACAGGGCTTAGAAAGGGCTTTGCAATAAGATGGGTGGCAAGTGGTCAAAAAGAAGTTTGGTTGGATGGCCTAAGGTAATGGAACGAATGAAGCAAACTGAACCAGCAGCAGATGGGGTGGGAGCAGCATCTCGGGACTTGGAAAAATATGGGGCAATTACAAGTAGCAATACACCAGCTACTAATGCTACTTGTGCCTGGCTAGAAGCACAAGAGGAGGAGGAGGTGGGTTTTCCAGTCAGACCTCAGGTACCTTTAAGACCAATGACTTACAAAGGAGCTTTAGATCTTAGCCACTTTTTAAAAGAAAAGGGGGGACTGGAAGGGCTAATTTACTCCCAAAAGAGACAAGATATCCTTGATCTGTGGGTTTACCACACACAAGGCTACTTCCCTGATTGGCAGTGCTACACACCAGGGCCAGGGGTCAGATATCCATTGTGTTTTGGATGGTGCTTCAAGCTAGTACCAGTGGAGCCAGAGGAGGTAGAAAAGGCCAACGAAGGAGAGAACAACTGCTTGCTACACCCTATGAGCCAGCATGGGATAGATGACCCGGAGAGAGAAGTGTTACAATGGAAGTTTGATAGCCGCCTAGCATTTCATCACATGGCCCGAGAGCAGCATCCGGAGTATTTTAAAGACTGCTGACACCAAGACTTCTACTAAAGACTGCTGACACCAAGACTTTTACAAGGGACTTTCCGCTGGGGACTTTCCAGGGAGGCGTGGACTGGGCGGGACAGGGGAGTGGCGAGCCCTCAGATGCTGCATATAAGCAGCTGCTTTCTGCTTGTACTGGGTCTCTCTAGTTGAACCAGATCTGAGCCTGGGAGCTCTCTGGCCGACTGGGGAACCCACTGCTTAAGCCTCAATAAAGCTTGCCTTGAGGCGCCCGAACAGGGACCTGAAAACGAAAGCCTCAATAAAGCTTGCCTTGATTAAGCCTCAATAAAGC
		008-001-UJ-PL4-N15_S45	3		Yes	8.01	42.401	0.021	0.117	<0.001	0.001	CCTCAATAAAGCTTGCCTTGATTAAGCCTCAATAAAGCTTGCCTTGAGGCGCCCGAACAGGGACCTGAAAACGAAAGTTAGTTGAACCAGAGGAGCTCTCTCGACGCAGGGACTCGGCTTGCTGCAGCGCGCACAGCAAGAGGCGAGGGGCGGCGACTGGTGAGTACGCCATAACTTTTTTTTTGACTAGCGGAGGCTAGAAGGAGAGAGATGGGTGCGAGAGCGTCGGTATTAAGCGGGGGAAAATTAGATAAATGGGAAAAAATTCGGTTAAGGCCAGGGGGAAAGAAAAAATATCGATTAAAACATATAGTATGGGCAAGCAGGGAGCTAGAACGATTTGCAGTTAATCCTGGCCTGTTAGAAACAGCAGAAGGTTGTAGACAAATACTGGGACAGCTACAACCATCCCTTCAGACAGGATCAGAAGAACTTAGGTCATTATTCAATACAATAGCAGTCCTCTTTTGTGTACATCAAAAGATAGACATACAAGACACCAAGGAAGCTTTAGAGAAAATAGAGGAAGAGCAAAATAAAAGTAAGAAAAAAGCACAGCAAGCAACAGCTGACACAGGAAACAGCAGCAGCCAGGTCAGCCAAAATTACCCTATAGTGCAAAACCTTCAGGGCCAAATGGTACATCAGGCCATATCACCTAGAACTTTGAATGCATGGGTAAAAGTAGTAGAAGAAAAGGCTTTCAGCCCAGAGGTAATACCTATGTTTTCAGCATTATCAGAAGGAGCCACCCCACAAGATTTAAATACCATGCTGAATACAGTGGGGGGACACCAAGCAGCCATGCAAATGTTAAAAGAGACCATCAATGAGGAAGCTGCAGAATGGGATAGATTGCATCCAGTGCATGCAGGGCCTATTGCGCCAGGACAGATGAGAGAACCAAGGGGAAGTGATATAGCAGGAACTACTAGTACCCTTCAGGAACAAATAGGATGGATGACAAATAATCCACCTATCCCAGTAGGAGAAATCTATAAAAGATGGATAATCCTGGGATTAAATAAAATAGTGAGAATGTATAGCCCTACCAGCATTCTGGACATAAGACAAGGACCAAAGGAATCCTTCAGAGATTATGTAGACCGGTTCTATAAAACTCTAAGAGCCGAGCAAGCTTCACAGGAAGTAAAAAATTGGATGACAGAAACCTTGTTGGTCCAAAATGCGAACCCAGATTGTAAGACTATTCTAAAAGCATTAGGACCAGCAGCTACACTAGAAGAGATGATGACAGCATGTCAGGGAGTGGGGGGACCCAGCCATAAAGCAAGAATCTTGGCTGAAGCAATGAGCCAAGTAACAAGTCAGTCAGCCATAATGATGCAGAGAGGCAATTTTAGGAGCCAAAGAAAGATTGTTAAGTGTTTCAATTGTGGCAAAGACGGGCACATAGCCAAAAATTGCAGGGCCCCTAGGAAAAAGGGCTGTTGGAAATGTGGAAAGGAAGGACACCAAATGAAAGATTGTCCTGAGAGACAGGCTAATTTTTTAGGGGGGATCTGGCCTTCCAGAAAAGGGAGGCCAGGAAATTTTCTTCAGAACAGACCAGAGCCAACAGCCCCACCAGCCCCACTAGAAGAGAGCTTCAGGTTTGGGGAAGAGACAACAACTCCCCCTCAGAAGCAGGAGCCGATAGACAAGGAACTATATCCTTTAGCTTCCCTCAAATCACTCTTTGGCAACGACCCCTCGTCACAGTAAAAATAGGGGGGCAACTAAAAGAAGCTCTATTAGATACAGGAGCAGATGATACAGTATTAGAAGACATGAATTTGCCAGGAAGATGGAAACCAAAAATGATAGGGGGAATTGGAGGCTTTATCAAAGTAAAACAGTATGATCAGGTACAAGTAGAAATTTGTGGATATAAAGCTATAGGTACAGTATTAGTAGGACCTACACCTGTCAACATAATTGGAAGAAATCTGTTGACTCAAATTGGTTGCACTTTAAATTTTCCCATTAGTCCTATTGAAACTGTACCAGTAAAATTAAAGTCAGGGATGGATGGTCCAAAGGTTAAACAATGGCCATTGACAGAGGAAAAAATAAAAGCACTAGTAGAAATTTGCACAGAAATGGAGAAGGAAGGGAAAATTTCAAAAATTGGACCTGAAAATCCATACAATACTCCAGTATTTGCCATAAAGAAAAAAGACAGTACTAAATGGAGAAAATTAGTAGATTTCAGAGAACTTAATAAGAGAACTCAAGACTTTTGGGAGGTTCAATTGGGAATACCACATCCCGCAGGGTTGAAAAAGCAAAAATCAGTAACAGTATTGGATGTGGGTGATGCCTATTTTTCAGTTCCCTTAGATGAGGATTTCAGAAAATATACTGCATTTACCATACCTAGTGTAAACAATGAGACACCAGGGATTAGATATCAGTATAATGTGCTCCCACAGGGATGGAAAGGATCACCAGCAATATTCCAATGTAGCATGACAAAAATCTTAGAACCTTTTAGAAAGCAAAATCCAGACATAGTTATTTACCAATACATGGATGATTTGTATGTAGGATCTGATTTAGAGATAGGGCAACATAGAGCAAAAATAGAGGAACTGAGACAACATCTGTTGAAGTGGGGATTTACCACACCAGACAAAAAACATCAGAAAGAACCTCCATTCCTTTGGATGGGTTATGAACTCCATCCTGATAAATGGACAGTACAGCCTATAGTGCTGCCAGAGAAAGACAGCTGGACTGTCAATGACATACAGAAATTAGTGGGGAAATTGAATTGGGCGAGTCAGATTTATGCAGGGATTAAAGTAAAGCAATTATGTAAACTCCTTAGGGGAACCAAAGCACTAACAGAAGTAATACCGTTAACAGAAGAAGCAGAGCTAGAGCTGGCAGAAAACAGGGAAATTCTAAAAGAACCAGTACATGGAGTGTATTATGACCCATCAAAAGACTTAGTAGCAGAAGTACAGAAGCAGGGGGAAGGCCAATGGACATATCAAATTTACCAAGAACCATTTAAAAATCTGAAAACAGGGAAGTATGCAAGAACGAGGGGAGCCCACACTAATGATGTAAAACAGTTAACAGAGGCAGTGCAAAAGATAGCCACAGAAAGCATAGTAATATGGGGAAAGACTCCAAAATTTAAGCTGCCCATACAAAAAGAAACATGGGAAGCATGGTGGATGGAGTATTGGCAAGCCACCTGGATTCCTGAATGGGAGTTTGTCAATACCCCTCCCTTAGTGAAATTATGGTACCAGTTAGAGAAAGAACCCATAGTAGGAGCAGAAACTTTCTATGTAGATGGGGCAGCTAATAAGGAAACTAAATCAGGAAAAGCAGGATATGTTACTGACAGAGGAAGACAAAAAGTTGTCCCCCTAACTGACACAACAAATCAGAAGACTGAGTTACAAGCAATATATCTAGCTCTGCAGGATTCGGGATTAGAAGTCAATATAGTAACAGACTCACAATATGCATTAGGAATCATTCAAGCACAACCAGATAAGAGTGAATCAGAAATAGTCAGTCAAATAATAGAGCAATTAATAAGAAAGGAAAAGGTCTACCTGGCATGGGTGCCAGCACACAAAGGAATTGGAGGAAATGAACAAGTAGACAAATTAGTCAGTGCTGGAGTCAGAAGAGTACTATTTTTAGATGGAATAGATAAAGCCCAAGAGGACCATGAAAAATATCACAGTAATTGGAGAGCAATGGCTAATGATTTTAACATACCACCTGTAGTAGCAAAAGAAATAGTAGCCAGCTGTGATAAATGTCAGATAAAAGGAGAAGCCATGCATGGACAAGTAGACTGTAGTCCAGGAATATGGCAATTAGATTGTACACATTTAGAAGGAAAAATTATCCTGGTAGCAGTTCATGTAGCCAGTGGGTATATAGAAGCAGAGGTCATTCCAGCAGAGACAGGGCAGGAAACAGCATACTTTATCTTAAAATTAGCAGGAAGATGGCCAGTACAAGCAATACATACAGACAATGGCCCCAATTTCACTAGTACTACTGTTAAGGCTGCCTGTTGGTGGGCAGGAGTCAAGCAGGAATTTGGCATTCCCTACAATCCCCAAAGTCAAGGTGTAGTAGAATCTATGAATAAAGAATTAAAGAAAATTATAGGACAGGTAAGAGATCAGGCTGAACATCTTAAGACAGCAGTACAAATGGCAGTATTCATCCACAATTTTAAAAGAAAAGGGGGGATTGGGGGGTACAGTGCAGGGGAAAGAATAGTAGACATAATAGCAACAGACATACAAACTAAAGAACTACAAAAACAAATTACAAAAATTCAAAATTTTCGGGTTTATTACAGGGACAACAGAGATCCACTTTGGAAGGGACCAGCAAAGCTTCTCTGGAAAGGTGAAGGGGCAGTAGTCATACAAGATAATAGTGATATAAAAGTAGTGCCAAGAAGAAAAGTAAAGATCATTAGGGATTATGGAAAACAGATGGCAGGTGATGATTGTGTGGCAAGTAGACAGGATGAGGATTAGAACATGGAAAAGTTTAGTAAAACACCATATGTATGTTTCAGGGAAAGCTAAAAAATGGTTTTATAGACATCACTATGAAAGCACTCATCCAAGAATAAGTTCAGAAGTACACATCCCACTAGGGGATGCCAAATTGGTAATAACAACATATTGGGGTCTGCATACAGGAGAAAGAGACTGGCATTTGGGCCAGGGAGTCTCCATAGAATGGAGGATAAGGAGATATAGCACACAAGTAGACCCTGGCCTAGCAGACCAACTAATTCATCTGTATTATTTTGATTGTTTTTCAGAATCTGCTATAAGAAAAGCCATAATAGGACATATAGTTAGTCCTAGTTGTGAATATCAAGCAGGACATAACAAGGTAGGATCTCTACAATACTTGGCACTAGCGGCCTTAAGAAAACCAAAAAAGACAAAGCCACCTTTGCCTAGTGTTGCGAAACTGACAGAGGATAGATGGAACAAGCCCCGGAAGACCAAGGGCCACAGAGGGAGCCATACAATGAATGGGCATTAGAGCTTTTAGAGGAGCTTAAGAATGAAGCTGTTAGACATTTTCCTAGGCCATGGCTACATGGCTTAGGACAATATATCTATGAAACCTATGGGGATACTTGGACAGGAGTGGAAGCCATAATAAGAATTTTGCAAAACCTGCTGTTTATTCATTTCAGAATTGGATGTCAACATAGCAGAATAGGCATTACTCTTCAGAGGAGAGCAAGAAATGGAGCCCGTAGATCCTAGACTAGAGCCCTGGAAGCATCCAGGAAGTCAGCCTAAGACTGCTTGTAACAATTGCTATTGTAAAAGTTGTTGCTTTCACTGCCAAGTTTGTTTCACAAAAAAAGGCTTAGGCATCTCCTATGGCAGGAAGAAGCGGAGACAGCGACGAACAACTCCTCGCAGCAGTAAGGATCATCAAGGTCCTCTACCAAAGCAGTGAGTAGTATATGTGATGCAACCTTTACAGCTAGTAGCAATAATAGCATTAGTAGTAGTAGCAATAATAGCAATAGTTGTGTGGACCATAGTATTCATAGAATATAAGAAAATATTAAGACAAAGAAAAATAGACAAGTTACTTGAGAGAATAAGAGATAGAGCAGAAGACAGTGGCAATGAAAGCGAAGGAGACCAGGAAGAATTATCAGCACTTATGGAGATGGGGCATCATGCTCCTGGGGATGTTGATGATCTGTAGTGCTGCAAGCCAATTGTGGGTCACAGTCTATTATGGGGTACCTGTGTGGAAAGAAGCAACTACCACTCTATTTTGTGCATCAGATGCTAAAGCATATGATACAGAGGTACATAATGTTTGGGCCACACATGCCTGTGTACCCACAGACCCCAACCCACAAGAAGTAGTATTAGGAAATGTGACAGAAGATTTTAACATGTGGAAAAATAACATGGTAGAACAAATGCATGAGGATATAATCAGTTTATGGGATCAAAGCCTAAAACCATGTGTAAAGATAACCCCACTTTGTGTTACTTTAAATTGCACTGAGTACCGTAATGCTACTTCTACTACATGGGGTCAGATGGAGAAAGGAGAAATAAAAAACTGCTCTTTCAATGTCACCACAAACATAAAAAACAAGATGCAAAAAGAATATGCACTTTTTTATAAACTTGATGTAGTACCAATAGGTGATAATAGTACAAACTATAGGTTGATAAAGTGTAATACCTCAGCCATTACACAGGCCTGTCCAAAGGTATCCTTTCAGCCAATTCCCATACATTATTGTGCCCCGGCTGGTTTTGCGATTCTGAAGTGCAATAATAAGACGTTCAATGGATTAGGACCCTGTACAAATGTCAGCACAGTACAATGTACACATGGAATTAGGCCAGTAGTGTCAACTCAACTACTATTAAATGGCAGTCTAGCAGAAGAAGAGATAGTAATTAGATCTGAAAATTTCTCAGACAATGCTAAAATTATAATAGTACATCTGAATGCATCTATAGAAATTAATTGTACAAGACCCAATAACAACACACGCAAAAGTATAACTATAGGACCAGGGAGAGCATTTTATGCTACAGGAGATGTAATAGGAGATATAAGACAAGCACATTGTAACATTAGTGGAGAAAAATGGAATGAAGCGTTAAAACAGATAGCTATAAAACTAAGAGAACAATTTGGGCATAATAAGACAATAGTTTTTAATCAATCCTCAGGAGGGGACCCAGAAATTGTAGCACACAGTGTTAATTGTGGAGGGGAGTTTTTCTACTGTAATTCAACAAAACTATTTAATAGCACTTGGACTCGGAATAATACTACAGAGTCAAATGAAACTATCACACTCCCATGCAAAATAAAACAAATTATAAACTTATGGCAAGAAGTAGGAAAAGCAATATATGCCCCTCCCATCAGTGGGCCAATTAGATGTTCATCAAACATTACAGGGCTACTATTAACAAGAGATGGCGGCAATACAAGTGAGACAAACAAGGAGACCTTCAGGCCTGGAGGAGGAGATATGAGGGACAATTGGAGAAGTGAATTATATAAATATAAAGTAGTAAAAATTGAACCATTAGGAGTAGCACCCACCAAGGCAAAGAGAAGAGTGGTGCAGAGAGAAAGAAGAGCAGTGGGAACATTCGGAGCTCTGTTCCTTGGGTTCTTGGGAACAGCAGGAAGCACTATGGGCGCAGCGTCAATAACGCTGACGGTACAGGCCAGACAATTATTGTCTGGTATAGTGCAACAGCAGAACAATCTGCTGAAGGCTATTGAGGCGCAACAACACCTGTTGCAACTCACAGTCTGGGGTATTAAGCAGCTCCAGGCAAGAGTCCTGGCTGTGGAGAGATACCTAAAGGATCAACAGCTCCTAGGGCTTTGGGGATGCTCTGGAAAACTCATCTGTACCACTACTGTGCCTTGGAATGCTAGTTGGAGTAATAAATCTCTGGAGCAAATTTGGGAAAACATGACCTGGATGCAGTGGGAAAAAGAAATTGATAATTACACAGGCATAATATACAGCTTAATTTCAGAATCGCAACTCCAGCAAGAAAAGAATGAAAAAGAATTATTGGAATTAGATAAGTGGGCAAGTTTGTGGACTTGGTTTGATATAACAAACTGGCTGTGGTATATAAGAATATTCATAATGATAGTAGGAGGCTTGATAGGTTTAAGAATAGTTTTTGCTGTGCTTTCTATAGTAAATAGAGTTAGGAAGGGATACTCACCATTATCATTTCAGACCCGCCTCCCAACCCCGAGGGGACCCGACAGGCCCGAAGGAATCGAAGAAGAAGGTGGAGAGAGAGGCAGAGACACATCCATTCGATTAGTGGATGGATTCTTAGCTCTTATCTGGGACGACCTGAGGAACCTGTGCCTCTTCAGCTACCACCACTTGAGAGACTTAATCTTAATTGTAGTGAGGACTGTGGAACTTCTGGGACGCAGGGGGTGGGAACTCCTCAAGTATTGGTGGAATCTCCTGAAGTATTGGAGTCAGGAACTAAAGAAGAGCGCTGTTAGCTTGTTCAACGCTGCGGCTATAGCAGTAGCTGAAGGGACAGATAGGGTTATAGAAGTAGTACAAAGAGCTGGTAGAGGTATCCTCCACGTACCTAGAAGAATAAGACAGGGCTTAGAAAGGGCTTTGCAATAAGATGGGTGGCAAGTGGTCAAAAGGTAGTTTGGTTGGATGGCCTAAGGTAATGGAACGAATGAAGCAAACTGAACCAGCAGCAGATGGGGTGGGAGCAGCATCTCGGGACTTGGAAAAATATGGGGCAATTACAAGTAGCAATACACCAGCTACTAATGCTACTTGTGCCTGGCTAGAAGCACAAGAGGAGGAGGAGGTGGGTTTTCCAGTCAAACCTCAGGTACCTTTAAGACCAATGACTTACAAAGGAGCTTTAGATCTTAGCCACTTTTTAAAAGAAAAGGGGGGACTGGAAGGGCTAATTTACTCCCAAAAGAGACAAGATATCCTTGATCTGTGGGTTTACCACACACAAGGCTACTTCCCTGATTGGCAGTGCTACACACCAGGGCCAGGGGTCAGATATCCATTGTGTTTTGGATGGTGCTTCAAGCTAGTACCAGTGGAGCCAGAGGAGGTAGAAAAGGCCAACGAAGGAGAGAACAACTGCTTGCTACACCCTATGAGCCAGCATGGGATAGATGACCCGGAGAGAGAAGTGTTACAATGGAAGTTTGATAGCCGCCTAGCATTTCATCACATGGCCCGAGAGCAGCATCCGGAGTATTTTAAAGACTGCTGACACCAAGACTTCTACTAAAGACTGCTGACACCAAGACTTTTACAAGGGACTTTCCGCTGGGGACTTTCCAGGGAGGCGTGGACTGGGCGGGACAGGGGAGTGGCGAGCCCTCAGATGCTGCATATAAGCAGCTGCTTTCTGCTTGTACGGGGTCTCTCTAGTTGAACCAGATCTGAGCCTGGGAGCTCTCTGGCCGACTGGGGAACCCACTGCTTAAGCCTCAATAAAGCTTGCCTTGATTAAGCCTCAATAAAGCTTGCCTTGAGGCGCCCGAACAGGGACCTGAAAACGAAAG
		008-001-UJ-PL8-G20_S137	4		Yes	25.939	138.762	0.027	0.169	<0.001	<0.001	CAAATCTCTAGCAGTGGCGCCCGAACAAATCTCTAGCAGTGGCGCCCGAACAAATCTCTAGCAGTGGCGCCCGAACAGGGACCTGAAAACGAAAGTTAGTTGAACCAGAGGAGCTCTCTCGACGCAGGGACTCGGCTTGCTGCAGCGCGCACAGCAAGAGGCGAGGGGCGGCGACTGGTGAGTACGCCATAACTTTTTTTGACTAGCGGAGGCTAGAAGGAGAGAGATGGGTGCGAGAGCGTCGGTATTAAGCGGGGGAAAATTAGATAAATGGGAAAAAATTCGGTTAAGGCCAGGGGGAAAGAAAAAATATCGATTAAAACATATAGTATGGGCAAGCAGGGAGCTAGAACGATTTGCAGTTAATCCTGGCCTGTTAGAAACAGCAGAAGGTTGTAGACAAATACTGGGACAGCTACAACCATCCCTTCAGACAGGATCAGAAGAACTTAGGTCATTATTCAATACAATAGCAGTCCTCTTTTGTGTACATCAAAAGATAGACATACAAGACACCAAGGAAGCTTTAGAGAAAATAGAGGAAGAGCAAAATAAAAGTAAGAAAAAAGCACAGCAAGCAACAGCTGACACAGGAAACAGCAGCAGCCAGGTCAGCCAAAATTACCCTATAGTGCAAAACCTTCAGGGCCAAATGGTACATCAGGCCATATCACCTAGAACTTTGAATGCATGGGTAAAAGTAGTAGAAGAAAAGGCTTTCAGCCCAGAGGTAATACCTATGTTTTCAGCATTATCAGAAGGAGCCACCCCACAAGATTTAAATACCATGCTGAATACAGTGGGGGGACACCAAGCAGCCATGCAAATGTTAAAAGAGACCATCAATGAGGAAGCTGCAGAATGGGATAGATTGCATCCAGTGCATGCAGGGCCTATTGCGCCAGGACAGATGAGAGAACCAAGGGGAAGTGATATAGCAGGAACTACTAGTACCCTTCAGGAACAAATAGGATGGATGACAAATAATCCACCTATCCCAGTAGGAGAAATCTATAAAAGATGGATAATCCTGGGATTAAATAAAATAGTGAGAATGTATAGCCCTACCAGCATTCTGGACATAAGACAAGGACCAAAGGAATCCTTCAGAGATTATGTAGACCGGTTCTATAAAACTCTAAGAGCCGAGCAAGCTTCACAGGAAGTAAAAAATTGGATGACAGAAACCTTGTTGGTCCAAAATGCGAACCCAGATTGTAAGACTATTCTAAAAGCATTAGGACCAGCAGCTACACTAGAAGAGATGATGACAGCATGTCAGGGAGTGGGGGGACCCGGCCATAAAGCAAGAATCTTGGCTGAAGCAATGAGCCAAGTAACAAGTCAGTCAGCCATAATGATGCAGAGAGGCAATTTTAGGAGCCAAAGAAAGATTGTTAAGTGTTTCAATTGTGGCAAAGACGGGCACATAGCCAAAAATTGCAGGGCCCCTAGGAAAAAGGGCTGTTGGAAATGTGGAAAGGAAGGACACCAAATGAAAGATTGTCCTGAGAGACAGGCTAATTTTTTAGGGGGGATCTGGCCTTCCAGAAAAGGGAGGCCAGGAAATTTTCTTCAGAACAGACCAGAGCCAACAGCCCCACCAGCCCCACTAGAAGAGAGCTTCAGGTTTGGGGAAGAGACAACAACTCCCCCTCAGAAGCAGGAGCCGATAGACAGGGAACTGTATCCTTTAGCTTCCCTCAAATCACTCTTTGGCAACGACCCCTCGTCACAGTAAAAATAGGGGGGCAACTAAAAGAAGCTCTATTAGATACAGGAGCAGATGATACAGTATTAGAAGACATGAATTTGCCAGGAAGATGGAAACCAAAAATGATAGGGGGAATTGGAGGTTTTATCAAAGTAAAACAGTATGATCAGGTACAAGTAGAAATTTGTGGATATAAAGCTATAGGTACAGTATTAGTAGGACCTACACCTGTCAACATAATTGGAAGAAATCTGTTGACTCAAATTGGTTGCACTTTAAATTTTCCCATTAGTCCTATTGAAACTGTACCAGTAAAATTAAAGTCAGGGATGGATGGTCCAAAGGTTAAACAATGGCCATTGACAGAGGAAAAAATAAAAGCACTAGTAGAAATTTGCACAGAAATGGAGAAGGAAGGGAAAATTTCAAAAATTGGACCTGAAAATCCATACAATACTCCAGTATTTGCCATAAAGAAAAAAGACAGTACTAAATGGAGAAAATTAGTAGATTTCAGAGAACTTAATAAGAGAACTCAAGACTTTTGGGAGGTTCAATTGGGAATACCACATCCCGCAGGGTTGAAAAAGCAAAAATCAGTAACAGTATTGGATGTGGGTGATGCCTATTTTTCAGTTCCCTTAGATGGGAATTTCAGAAAATATACTGCATTTACCATACCTAGTGTAAACAATGAGACACCAGGGATTAGATATCAGTATAATGTGCTCCCACAGGGATGGAAAGGATCACCAGCAATATTCCAATGTAGCATGACAAAAATCTTAGAACCTTTTAGAAAGCAAAATCCAGACATAGTTATTTACCAATACATGGATGATTTGTATGTAGGATCTGATTTAGAGATAGGGCAACATAGAGCAAAAATAGAGGAACTGAGACAACATCTGTTGAAGTGGGGATTTACCACACCAGACAAAAAACATCAGAAAGAACCTCCATTCCTTTGGATGGGTTATGAACTCCATCCTGATAAATGGACAGTACAGCCTATAGTGCTGCCAGAGAAAGACAGCTGGACTGTCAATGACATACAGAAATTAGTGGGGAAATTGAATTGGGCGAGTCAGATTTATGCAGGGATTAAAGTAAAGCAATTATGTAAACTCCTTAGGGGAACCAAAGCACTAACAGAAGTAATACCGTTAACAGAAGAAGCAGAGCTAGAGCTGGCAGAAAACAGGGAAATTCTAAAAGAACCAGTACATGGAGTGTATTATGACCCATCAAAAGACTTAGTAGCAGAAGTACAGAAGCAGGGGGAAGGCCAATGGACATATCAAATTTACCAAGAACCATTTAAAAATCTGAAAACAGGGAAGTATGCAAGAACGAGGGGAGCCCACACTAATGATGTAAAACAGTTAACAGAGGCAGTGCAAAAGATAGCCACAGAAAGCATAGTAATATGGGGAAAGACTCCAAAATTTAAGCTGCCCATACAAAAAGAAACATGGGAAGCATGGTGGATGGAGTATTGGCAAGCCACCTGGATTCCTGAATGGGAGTTTGTCAATACCCCTCCCTTAGTGAAATTATGGTACCAGTTAGAGAAAGAACCCATAGTAGGAGCAGAAACTTTCTATGTAGATGGGGCAGCTAATAAGGAAACTAAATCAGGAAAAGCAGGATATGTTACTGACAGAGGAAGACAAAAAGTTGTCCCCCTAACTGACACAACAAATCAGAAGACTGAGTTACAAGCAATATATCTAGCTCTGCAGGATTCGGGATTAGAAGTCAATATAGTAACAGACTCACAATATGCATTAGGAATCATTCAAGCACAACCAGATAAGAGTGAATCAGAAATAGTCAGTCAAATAATAGAGCAATTAATAAGAAAGGAAAAGGTCTACCTGGCATGGGTGCCAGCACACAAAGGAATTGGAGGAAATGAACAAGTAGACAAATTAGTCAGTGCTGGAGTCAGAAGAGTACTATTTTTAGATGGAATAGATAAAGCCCAAGAAGACCATGAAAAATATCACAGTAATTGGAGAGCAATGGCTAATGATTTTAACATACCACCTGTAGTAGCAAAAGAAATAGTAGCCAGCTGTGATAAATGTCAGATAAAAGGAGAAGCCATGCATGGACAAGTAGACTGTAGTCCAGGAATATGGCAATTAGATTGTACACATTTAGAAGGAAAAATTATCCTGGTAGCAGTTCATGTAGCCAGTGGGTATATAGAAGCAGAGGTCATTCCAGCAGAGACAGGGCAGGAAACAGCATACTTTATCTTAAAATTAGCAGGAAGATGGCCAGTACAAGCAATACATACAGACAATGGCCCCAATTTCACTAGTACTACTGTTAAGGCTGCCTGTTGGTGGGCAGGAGTCAAGCAGGAATTTGGCATTCCCTACAATCCCCAAAGTCAAGGTGTAGTAGAATCTATGAATAAAGAATTAAAGAAAATTATAGGACAGGTAAGAGATCAGGCTGAACATCTTAAGACAGCAGTACAAATGGCAGTATTCATCCACAATTTTAAAAGAAAAGGGGGGATTGGGGGGTACAGTGCAGGGGAAAGAATAGTAGACATAATAGCAACAGACATACAAACTAAAGAACTACAAAAACAAATTACAAAAATTCAAAATTTTCGGGTTTATTACAGGGACAACAGAGATCCACTTTGGAAGGGACCAGCAAAGCTTCTCTGGAAAGGTGAAGGGGCAGTAGTCATACAAGATAATAGTGATATAAAAGTAGTGCCAAGAAGAAAAGTAAAGATCATTAGGGATTATGGAAAACAGATGGCAGGTGATGATTGTGTGGCAAGTAGACAGGATGAGGATTAGAACATGGAAAAGTTTAGTAAAACACCATATGTATGTTTCAGGGAAAGCTAAAAAATGGTTTTATAGACATCACTATGAAAGCACTCATCCAAGAATAAGTTCAGAAGTACACATCCCACTAGGGGATGCCAAATTAGTAATAACAACATATTGGGGTCTGCATACAGGAGAAAGAGACTGGCATTTGGGCCAGGGAGTCTCCATAGAATGGAGGATAAGGAGATATAGCACACAAGTAGACCCTGGCCTAGCAGACCAACTAATTCATCTGTATTATTTTGATTGTTTTTCAGAATCTGCTATAAGAAAAGCCATAATAGGACATATAGTTAGTCCTAGTTGTGAATATCAAGCAGGACATAACAAGGTAGGATCTCTACAATACTTGGCACTAGCGGCCTTAAGAAAACCAAAAAAGACAAAGCCACCTTTGCCTAGTGTTGCGAAACTGACAGAGGATAGATGGAACAAGCCCCGGAAGACCAAGGGCCACAGAGGGAGCCATACAATGAATGGGCATTAGAGCTTTTAGAGGAGCTTAAGAATGAAGCTGTTAGACATTTTCCTAGGCCATGGCTACATGGCTTAGGACAATATATCTATGAAACCTATGGGGATACTTGGACAGGAGTGGAAGCCATAATAAGAATTTTGCAAAACCTGCTGTTTATTCATTTCAGAATTGGATGTCAACATAGCAGAATAGGCATTACTCTTCAGAGGAGAGCAAGAAATGGAGCCCGTAGATCCTAGACTAGAGCCCTGGAAGCATCCAGGAAGTCAGCCTAAGACTGCTTGTAACAATTGCTATTGTAAAAGTTGTTGCTTTCACTGCCAAGTTTGTTTCACAAAAAAAGGCTTAGGCATCTCCTATGGCAGGAAGAAGCGGAGACAGCGACGAACAACTCCTCGCAGCAGTAAGGATCATCAAGGTCCTCTACCAAAGCAGTGAGTAGTATATGTGATGCAACCTTTACAGCTAGTAGCAATAATAGCATTAGTAGTAGTAGCAATAATAGCAATAGTTGTGTGGACCATAGTATTCATAGAATATAAGAAAATATTAAGACAAAGAAAAATAGACAAGTTACTTGAGAGAATAAGAGATAGAGCAGAAGACAGTGGCAATGAAAGCGAAGGAGACCAGGAAGAATTATCAGCACTTATGGAGATGGGGCATCATGCTCCTGGGGATGTTGATGATCTGTAGTGCTGCAAGCCAATTGTGGGTCACAGTCTATTATGGGGTACCTGTGTGGAAAGAAGCAACTACCACTCTATTTTGTGCATCAGATGCTAAAGCATATGATACAGAGGTACATAATGTTTGGGCCACACATGCCTGTGTACCCACAGACCCCAACCCACAAGAAGTAGTATTAGGAAATGTGACAGAAGATTTTAACATGTGGAAAAATAACATGGTAGAACAAATGCATGAGGATATAATCAGTTTATGGGATCAAAGCCTAAAACCATGTGTAAAGATAACCCCACTTTGTGTTACTTTAAATTGCACTGAGTACAGTAATGCTACTTCTACTACAGGGGGTCAGATGGAGAAAGGAGAAATAAAAAACTGCTCTTTCAATGTCACCACAAACATAAAAAACAAGATGCAAAAAGAATATGCACTTTTTTATAAACTTGATGTAGTACCAATAGGTGATAATAGTACAAACTATAGGTTGATAAAGTGTAATACCTCAGCCATTACACAGGCCTGTCCAAAGGTATCCTTTCAGCCAATTCCCATACATTATTGTGCCCCGGCTGGTTTTGCGATTCTGAAGTGCAATAATAAGACGTTCAATGGATTAGGACCCTGTACAAATGTCAGCACAGTACAATGTACACATGGAATTAGGCCAGTAGTGTCAACTCAACTACTATTAAATGGCAGTCTAGCAGAAGAAGAGATAGTAATTAGATCTGAAAATTTCTCAGACAATGCTAAAAATATAATAGTACATCTGAATGCATCTATAGAAATTAATTGTACAAGACCCAATAACAACACACGCAAAAGTATAACTATAGGACCAGGGAGAACATTTTATGCTACAGGAGATGTAATAGGAGATATAAGACAAGCACATTGTAACATTAGTGGAGAAAAATGGAATGAAGCGTTAAAACAGATAGCTATAAAACTAAGAGAACAATTTGGGCATAATAAGACAATAGTTTTTAATCACTCCTCAGGAGGGGACCCAGAAATTGTAGCACACAGTGTTAATTGTGGAGGGGAGTTTTTCTACTGTAATTCAACAAAACTGTTTAATAGCACTTGGCATAGTAATGGTACTCAGAATAATACTACAGAGTCAAATGAAACTATCACACTCCCATGCAAAATAAAACAAATTATAAACTTATGGCAAGAAGTAGGAAAAGCAATATATGCCCCTCCCATCAGTGGGCCAATTAGATGTTCATCAAACATTACAGGGCTACTATTAACAAGAGATGGCGGCAATACAAGTGAGACAAACAAGGAGACCTTCAGGCCTGGAGGAGGAGATATGAGGGACAATTGGAGAAGTGAATTATATAAATATAAAGTAGTAAAAATTGAACCATTAGGAGTAGCACCCACCAAGGCAAAGAGAAGAGTGGTGCAGAGAGAAAGAAGAGCAGTGGGAACATTCGGAGCTCTGTTCCTTGGGTTCTTGGGAACAGCAGGAAGCACTATGGGCGCAGCGTCAATAACGCTGACGGTACAGGCCAGACAATTATTGTCTGGTATAGTGCAACAGCAGAACAATCTGCTGAAGGCTATTGAGGCGCAACAACACCTGTTGCAACTCACAGTCTGGGGTATTAAGCAGCTCCAGGCAAGAGTCCTGGCTGTGGAGAGATACCTAAAGGATCAACAGCTCCTAGGGCTTTGGGGATGCTCTGGAAAACTCATCTGTACCACTACTGTGCCTTGGAATGCTAGTTGGAGTAATAAATCTCTGGAGCAAATTTGGGAAAACATGACCTGGATGCAGTGGGAAAAAGAAATTGATAATTACACAGGCATAATATACAGCTTAATTTCAGAATCGCAACTCCAGCAAGAAAAGAATGAAAAAGAATTATTGGAATTAGATAAGTGGGCAAGTTTGTGGACTTGGTTTGATATAACAAACTGGCTGTGGTATATAAGAATATTCATAATGATAGTAGGAGGCTTGATAGGTTTAAGAATAGTTTTTGCTGTGCTTTCTATAGTAAATAGAGTTAGGAAGGGATACTCACCATTATCATTTCAGACCCGCCTCCCAACCCCGAGGGGACCCGACAGGCCCGAAGGAATCGAAGAAGAAGGTGGAGAGAGAGGCAGAGACACATCCATTCGATTAGTGGATGGATTCTTAGCTCTTATCTGGGACGACCTGAGGAACCTGTGCCTCTTCAGCTACCACCACTTGAGAGACTTAATCTTAATTGTAGTGAGGACTGTGGAACTTCTGGGACGCAGGGGGTGGGAACTCCTCAAGTATTGGTGGAATCTCCTGAAGTATTGGAGTCAGGAACTAAAGAAGAGCGCTGTTAGCTTGTTCAACGCTGCGGCTATAGCAGTAGCTGAAGGGACAGATAGGGTTATAGAAGTAGTACAAAGAGCTGGTAGAGGTATCCTCCACGTACCTAGAAGAATAAGACAGGGCTTAGAAAGGGCTTTGCAATAAGATGGGTGGCAAGTGGTCAAAAAGAAGTTTGGTTGGATGGCCTAAGGTAATGGAACGAATGAAGCAAACTGAACCAGCAGCAGATGGGGTGGGAGCAGCATCTCGGGACTTGGAAAAATATGGGGCAATTACAAGTAGCAATACACCAGCTACTAATGCTACTTGTGCCTGGCTAGAAGCACAAGAGGAGGAGGAGGTGGGTTTTCCAGTCAGACCTCAGGTACCTTTAAGACCAATGACTTACAAAGGAGCTTTAGATCTTAGCCACTTTTTAAAAGAAAAGGGGGGACTGGAAGGGCTAATTTACTCCCAAAAGAGACAAGATATCCTTGATCTGTGGGTTTACCACACACAAGGCTACTTCCCTGATTGGCAGTGCTACACACCAGGGCCAGGGGTCAGATATCCATTGTGTTTTGGATGGTGCTTCAAGCTAGTACCAGTGGAGCCAGAGGAGGTAGAAAAGGCCAACGAAGGAGAGAACAACTGCTTGCTACACCCTATGAGCCAGCATGGGATAGATGACCCGGAGAGAGAAGTGTTACAATGGAAGTTTGATAGCCGCCTAGCATTTCATCACATGGCCCGAGAGCAGCATCCGGAGTATTTTAAAGACTGCTGACACCAAGACTTCTACTAAAGACTGCTGACACCAAGACTTTTACAAGGGACTTTCCGCTGGGGACTTTCCAGGGAGGCGTGGACTGGGCGGGACAGGGGAGTGGCGAGCCCTCAGATGCTGCATATAAGCAGCTGCTTTCTGCTTGTACTGGGTCTCTCTAGTTAGACCAGATCTGAGCCTGGGAGCTCTCTGGCCGACTAGGGAACCCACTGCTTAAGCCTCAATAAAGCTTGCCTTGATTAAGCCTCAATAAAGCTTGCCTTGAGGCGCCCGAACAGGGACCTGAAAGCGAAAGTAAAACCGGAGGAGCTCTCTGGCTAGATAGGGAACCCACTGCTTAAGCCTCAATAAAGCTTGCCTTGAGGCGCCCGAACAGGGACTTGAAAACGAAAGCCTCAATAAAGCTTGCCTTGATTAAGCCTCAATAAAGCTTGCCTTGAGGCGCCCGAACAGGGACCTGAAAGCGAAAGTAAAACCGGAGGAGCTCTCTGGCTAGATAGGGAACCCACTGCTTAAGCCTCAATAAAGCTTGCCTTGAGGC
		008-001-UJ-PL1-C18_S331	5									CCTTGATTAAGCCTCAATAAAGCTTGCCTTGAGGCGCCCGAACAGGGACCTGAAAGCGAAAGTTAGTTGAACCAGAGGAGCTCTCTCGACGCAGGGACTCGGCTTGCTGCAGCGCGCACAGCAAGAGGCGAGGGGCGGCGACTGGTGAGTACGCCATAATTTTTTTTTTTTGACTAGCGGAGGCTAGAAGGAGAGAGATGGGTGCGAGAGCGTCGGTATTAAGCGGGGGAAAATTAGATAAATGGGAAAAAATTCGGTTAAGGCCAGGGGGAAAGAAAAAATATCGATTAAAACATATAGTATGGGCAAGCAGGGAGCTAGAACGATTTGCAGTTAATCCTGGCCTGTTAGAAACAGCAGAAGGTTGTAGACAAATACTGGGACAGCTACAACCATCCCTTCAGACAGGATCAGAAGAACTTAGGTCATTATTCAATACAATAGCAGTCCTCTTTTGTGTACATCAAAAGATAGACATACAAGACACCAAGGAAGCTTTAGAGAAAATAGAGGAAGAGCAAAATAAAAGTAAGAAAAAGGCACAGCAAGCAACAGCTGACACAGGAAACAGCAGCAGCCAGGTCAGCCAAAATTACCCTATAGTGCAAAACCTTCAGGGCCAAATGGTACATCAGGCCATATCACCTAGAACTTTGAATGCATGGGTAAAAGTAGTAGAAGAAAAGGCTTTCAGCCCAGAGGTAATACCCATGTTTTCAGCATTATCAGAAGGAGCCACCCCACAAGATTTAAATACCATGCTGAATACAGTGGGGGGACACCAAGCAGCCATGCAAATGTTGAAAGAGACCATCAATGAGGAAGCTGCAGAATGGGATAGATTGCATCCAGTGCATGCAGGGCCTATTGCGCCAGGACAGATGAGAGAACCAAGGGGAAGTGATATAGCAGGAACTACTAGTACCCTTCAGGAACAAATAGGATGGATGACAAATAATCCACCTATCCCAGTAGGAGAAATCTATAAAAGATGGATAATCCTGGGATTAAATAAAATAGTGAGAATGTATAGCCCTACCAGCATTCTGGACATAAGACAAGGACCAAAGGAATCCTTCAGAGATTATGTAGACCGGTTCTATAAAACTCTAAGAGCCGAGCAAGCTTCACAGGAAGTAAAAAATTGGATGACAGAAACCTTGTTGGTCCAAAATGCGAACCCAGATTGTAAGACTATTCTAAAAGCATTAGGACCAGCAGCTACACTAGAAGAGATGATGACAGCATGTCAGGGAGTGGGGGGACCCAGCCATAAAGCAAGAATCTTGGCTGAAGCAATGAGCCAAGTAACAAGTCAGTCAGCCATAATGATGCAGAGAGGCAATTTTCGGAGCCAAAGAAAGATTGTTAAGTGTTTCAATTGTGGCAAAGACGGGCACATAGCCAAAAATTGCAGGGCCCCTAGGAAAAAGGGCTGTTGGAAATGTGGAAAGGAAGGACACCAAATGAAAGATTGTCCTGAGAGACAGGCTAATTTTTTAGGGGGGATCTGGCCTTCCAGAAAAGGGAGGCCAGGAAATTTTCTTCAGAACAGACCAGAGCCAACAGCCCCACCAGCCCCACTAGAAGAGAGCTTCAGGTTTGGGGAAGAGACAACAACTCCCCCTCAGAAGCAGGAGCCGATAGACAGGGAACTGTATCCTTTAGCTTCCCTCAAATCACTCTTTGGCAACGACCCCTCGTCACAGTAAAAATAGGGGGGCAACTAAAAGAAGCTCTATTAGATACAGGAGCAGATGATACAGTATTAGAAGACATGAATTTGCCAGGAAGATGGAAACCAAAAATGATAGGGGGAATTGGAGGTTTTATCAAAGTAAAACAGTATGATCAGGTACAAGTAGAAATTTGTGGATATAAAGCTATAGGTACAGTATTAGTAGGACCTACACCTGTCAACATAATTGGAAGAAATCTGTTGACTCAAATTGGTTGCACTTTAAATTTTCCCATTAGTCCTATTGAAACTGTACCAGTAAAATTAAAGCCAGGGATGGATGGTCCAAAGATTAAACAATGGCCATTGACAGAGGAAAAAATAAAAGCACTAGTAGAAATTTGCACAGAAATGGAGAAGGAAGGGAAAATTTCAAAAATTGGACCTGAAAATCCATACAATACTCCAGTATTTGCCATAAAGAAAAAAGATAGTACTAAATGGAGAAAATTAGTAGATTTCAGAGAACTTAATAAGAGAACTCAAGACTTTTGGGAGGTTCAATTGGGAATACCACATCCCGCAGGGTTGAAAAAGCAAAAATCAGTAACAGTACTGGATGTGGGTGATGCCTATTTTTCAGTTCCCTTAGATGAGGATTTCAGAAAATATACTGCATTTACCATACCTAGTGTAAACAATGAGACACCAGGGATTAGATATCAGTATAATGTGCTCCCACAGGGGTGGAAAGGATCACCAGCAATATTCCAATGTAGCATGACAAAAATCTTAGAACCTTTTAGAAAGCAAAATCCAGACATAGTTATTTACCAATACATGGATGATTTGTATGTAGGATCTGATTTAGAGATAGGGCAACATAGAGCAAAAATAGAGGAACTGAGACAACATCTGTTGAAGTGGGGATTTACCACACCAGACAAAAAACATCAGAAAGAACCTCCATTCCTTTGGATGGGTTATGAACTCCATCCTGACAAATGGACAGTACAGCCTATAGTGCTGCCAGAGAAAGACAGCTGGACTGTCAATGACATACAGAAATTAGTGGGAAAATTAAATTGGGCGAGTCAGATTTATGCAGGAATTAAAGTAAAGCAATTATGTAAACTCCTTAGGGGAACCAAAGCACTAACAGAAGTAATACCGCTAACAGAAGAAGCAGAGCTAGAGCTGGCAGAAAACAGGGAAATTCTAAAAGAACCAGTACATGGAGTGTATTATGACCCATCAAAAGACTTAGTAGCAGAAGTACAGAAGCAAGGGGAAGGCCAATGGACATATCAAATTTATCAAGAACCATTTAAAAATCTGAAAACAGGGAAGTATGCAAGAATAAGGGGAGCCCACACCAATGATGTAAAACAGTTAACAGAGGCAGTGCAAAAGATAGCCACAGAAAGCATAGTAATATGGGGAAAGACTCCAAAATTTAAGCTGCCCATACAAAAAGAAACATGGGAAGCATGGTGGATGGAGTATTGGCAAGCCACCTGGATTCCTGAATGGGAGTTTGTCAATACCCCTCCCTTAGTGAAATTATGGTACCAGTTAGAGAAAGAACCCATAGTAGGAGCAGAAACTTTCTATGTAGATGGGGCAGCTAATAAGGAAACTAAATCAGGAAAAGCAGGATATGTTACTGACAGAGGAAGACAAAAAGTTGTCCCCCTAACTGACACAACAAATCAGAAGACTGAGTTACAAGCAATATATCTAGCTCTGCAGGATTCGGGATTAGAAGTCAATATAGTAACAGACTCACAATATGCATTAGGAATCATTCAAGCACAACCAGATAAGAGTGAATCAGAAATAGTCAGTCAAATAATAGAGCAATTAATAAGAAAGGAAAAGGTCTACCTGGCATGGGTGCCAGCACACAAAGGAATTGGAGGAAATGAACAAGTAGACAAATTAGTCAGTGCTGGAGTCAGAAGAGTACTATTTTTAGATGGAATAGATAAAGCCCAAGAGGACCATGAAAAATATCACAGTAATTGGAGAGCAATGGCTAATGATTTTAACATACCACCTGTAGTAGCAAAAGAAATAGTAGCCAGCTGTGATAAATGTCAGATAAAAGGAGAAGCCATGCATGGACAAGTAGACTGTAGTCCAGGAATATGGCAATTAGATTGTACACATTTAGAAGGAAAAATTATCCTGGTAGCAGTTCATGTAGCCAGTGGGTATATAGAAGCAGAGGTCATTCCAGCAGAGACAGGGCAGGAAACAGCATACTTTATCTTAAAATTAGCAGGAAGATGGCCAGTACAAGCAATACATACAGACAATGGCCCCAATTTCACTAGTACTACTGTTAAGGCTGCCTGTTGGTGGGCAGGAGTCAAGCAGGAATTTGGCATTCCCTACAATCCCCAAAGTCAAGGTGTAGTAGAATCTATGAATAAAGAATTAAAGAAAATTATAGGACAGGTAAGAGATCAGGCTGAACATCTTAAGACAGCAGTACAAATGGCAGTATTCATCCACAATTTTAAAAGAAAAGGGGGGATTGGGGGGTACAGTGCAGGGGAAAGAATAGTAGACATAATAGCAACAGACATACAAACTAAAGAACTACAAAAACAAATTACAAAAATTCAAAATTTTCGGGTTTATTACAGGGACAACAGAGATCCACTTTGGAAGGGACCAGCAAAGCTTCTCTGGAAAGGTGAAGGGGCAGTAGTCATACAAGATAATAGTGATATAAAAGTAGTGCCAAGAAGAAAAGTAAAGATCATTAGGGATTATGGAAAACAGATGGCAGGTGATGATTGTGTGGCAAGTAGACAGGATGAGGATTAGAACATGGAAAAGTTTAGTAAAACACCATATGTATGTTTCAGGGAAAGCTAAAAAATGGTTTTATAGACATCACTATGAAAGCACTCATCCAAGAATAAGTTCAGAAGTACACATCCCACTAGGGGATGCCAAATTGGTAATAACAACATATTGGGGTCTGCATACAGGAGAAAGAGACTGGCATTTGGGCCAGGGAGTCTCCATAGAATGGAGGATAAGGAGATATAGCACACAAGTAGACCCTGGCCTAGCAGACCAACTAATTCATCTGTATTATTTTGATTGTTTTTCAGAATCTGCTATAAGAAAAGCCATAATAGGACATATAGTTAGTCCTAGTTGTGAATATCAAGCAGGACATAACAAGGTAGGATCTCTACAATACTTGGCACTAGCGGCATTAAGAAAACCAAAAAAGACAAAGCCACCTTTGCCTAGTGTTGCGAAACTGACAGAGGATAGATGGAACAAGCCCCGGAAGACCAAGGGCCACAGAGGGAGCCATACAATGAATGGGCATTAGAGCTTTTAGAGGAGCTTAAGAATGAAGCTGTTAGACATTTTCCTAGGCCATGGCTACATGGCTTAGGACAATATATCTATGAAACCTATGGGGATACTTGGACAGGAGTGGAAGCTATAATAAGAATTTTGCAAAACCTGCTGTTTATTCATTTCAGAATTGGATGTCAACATAGCAGAATAGGCATTACTCTTCAGAGGAGAGCAAGAAATGGAGCCCGTAGATCCTAGACTAGAGCCCTGGAAGCATCCAGGAAGTCAGCCTAAGACTGCTTGTAACAATTGCTATTGTAAAAGTTGTTGCTTTCACTGCCAAGTTTGTTTCACAAAAAAAGGCTTAGGCATCTCCTATGGCAGGAAGAAGCGGAGACAGCGACGAACAACTCCTCGCAGCAGTAAGGATCATCAAGGTCCTCTACCAAAGCAGTGAGTAGTATATGTGATGCAACCTTTACAGCTAGTAGCAATAATAGCATTAGTAGTAGTAGCAATAATAGCAATAGTTGTGTGGACCATAGTATTCATAGAATATAAGAAAATATTAAGACAAAGAAAAATAGACAAGTTACTTGAGAGAATAAGAGATAGAGCAGAAGACAGTGGCAATGAAAGCGAAGGAGACCAGGAAGAATTATCAGCACTTATGGAGATGGGGCATCATGCTCCTGGGGATGTTGATGATCTGTAGTGCTGCAAGCCAATTGTGGGTCACAGTCTATTATGGGGTACCTGTGTGGAAAGAAGCAACTACCACTCTATTTTGTGCATCAGATGCTAAAGCATATGATACAGAGGTACATAATGTTTGGGCCACACATGCCTGTGTACCCACAGACCCCAACCCACAAGAAGTAGTATTAGGAAATGTGACAGAAGATTTTAACATGTGGAAAAATAACATGGTAGAACAAATGCATGAGGATATAATCAGTTTATGGGATCAAAGCCTAAAACCATGTGTAAAGATAACCCCACTTTGTGTTACTTTAAATTGCACTGAGTACAGTAATGCTACTTCTACTACATGGGGTCAGATGGAGAAAGGAGAAATAAAAAACTGCTCTTTCAATGTCACCACAAACATAAAAAACAAGATGCAAAAAGAATATGCACTTTTTTATAAACTTGATGTAGTACAAATAGGTGATAATAGTACAAACTATAGGTTGATAAAGTGTAATACCTCAGCCATTACACAGGCCTGTCCAAAGGTATCCTTTCAGCCAATTCCCATACATTATTGTGCCCCGGCTGGTTTTGCGATTCTGAAGTGTAATAATAAGACGTTCAATGGATTAGGACCCTGTACAAATGTCAGCACAGTACAATGTACACATGGAATTAGGCCAGTAGTGTCAACTCAACTACTATTAAATGGCAGTCTAGCAGAAGAAGAGATAGTAATTAGATCTGAAAATTTCTCAGACAATGCTAAAAATATAATAGTACATCTGAATGCATCTATAGAAATTAATTGTACAAGACCCAATAACAACACACGCAAAAGTATAACTATAGGACCAGGGAGAGCATTTTATGCTACAGGAGATGTAATAGGAGATATAAGACAAGCACATTGTAACATTAGTGGAGAAAAATGGAATGAAGCTTTAAAACAGATAGCTATAAAACTAAGAGAACAATTTGGGCATGATAAGACAATAGTTTTTAATCAATCCTCAGGAGGGGACCCAGAAATTGTAGCACACAGTGTTAATTGTGGAGGGGAGTTTTTCTACTGTAATTCAACAAAACTGTTTAATAGCACTTGGCATAGTAATGGTACTCAGAATAATACTACAGAGTCAAATGAAACTATCACACTCCCATGCAAAATAAAACAAATTATAAACTTATGGCAAGAAGTAGGAAAAGCAATATATGCCCCTCCCATCAGTGGGCCAATTAGATGTTCATCAAACATTACAGGGCTACTGTTAACAAGAGATGGTGGCCATACAAGTGAGACAAACAAGGAGACCTTCAGGCCTGGAGGAGGAGATATGAGGGACAATTGGAGAAGTGAATTATATAAATATAAAGTAGTAAAAATTGAACCATTAGGAGTAGCACCCACCAAGGCAAAGAGAAGAGTGGTGCAGAGAGAAAGAAGAGCAGTGGGAACATTCGGAGCTCTGTTCCTTGGGTTCTTGGGAACAGCAGGAAGCACTATGGGCGCAGCGTCAATAACGCTGACGGTACAGGCCAGACAATTATTGTCTGGTATAGTGCAACAGCAGAACAATCTGCTGAAGGCTATTGAGGCGCAACAACACCTGTTGCAACTCACAGTCTGGGGTATTAAGCAGCTCCAGGCAAGAGTCCTGGCTGTGGAGAGATACCTAAAGGATCAACAGCTCCTAGGGCTTTGGGGATGCTCTGGAAAACTCATCTGTACCACTACTGTGCCTTGGAATGCTAGTTGGAGTAATAAATCTCTGGAGCAAATTTGGGAAAACATGACCTGGATGCAGTGGGAAAAAGAAATTGATAATTACACAGGCATAATATACAGCTTAATTTCAGAATCGCAACTCCAGCAAGAAAAGAATGAAAAAGAATTATTGGAATTAGATAAGTGGGCAAGTTTGTGGACTTGGTTTGATATAACAAACTGGCTGTGGTATATAAAAATATTCATAATGATAGTAGGAGGCTTGATAGGTTTAAGAATAGTTTTTGCTGTGCTTTCTATAGTAAATAAAGTTAGGAAGGGATACTCACCATTATCATTTCAGACCCGCCTCCCAACCCCGAGGGGACCCGACAGGCCCGAAGGAATCGAAGAAGAAGGTGGAGAGAGAGGCAGAGACACATCCATTCGATTAGTGGATGGATTCTTAGCTCTTATCTGGGACGACCTGAGGAACCTGTGCCTCTTCAGCTACCACCACTTGAGAGACTTAATCTTAATTGTAGTGAGGACTGTGGAACTTCTGGGACGCAGGGGGTGGGAACTCCTCAAGTATTGGTGGAATCTCCTGAAGTATTGGAGTCAGGAACTAAAGAAGAGCGCTGTTAGCTTGTTCAACGCTGCGGCTATAGCAGTAGCTGAAGGGACAGATAGGGTTATAGAAGTAGTACAAAGAGCTGGTAGAGGTATCCTCCACGTACCTAGAAGAATAAGACAGGGCTTAGAAAGGGCTTTGCAATAAGATGGGTGGCAAGTGGTCAAAAGGTAGTTTGGTTGGATGGCCTAAGGTAATGGAACGAATGAAACAAACTGAACCAGCAGCAGATGGGGTGGGAGCAGCATCTCGGGACTTGGAAAAATATGGGGCAATTACAAGTAGCAATACACCAGCTAATAATGCTGCTTGTGCCTGGCTAGAAGCACAAGAGGAGGAGGAGGTGGGTTTTCCAGTCAGACCTCAGGTACCTTTAAGACCAATGACTTACAAAGGAGCTTTAGATCTTAGCCACTTTTTAAAAGAAAAGGGGGGACTGGAAGGGCTAATTTACTCCCAAAAGAGACAAGATATCCTTGATCTGTGGGTTTACCACACACAAGGCTACTTCCCTGATTGGCAGTGCTACACACCAGGGCCAGGGGTCAGATATCCATTGTGTTTTGGATGGTGCTTCAAGCTAGTACCAGTGGAGCCAGAGGAGGTAGAAAAGGCCAACGAAGGAGAGAACAACTGCTTGCTACACCCTATGAGCCAGCATGGGATAGATGACCCGGAGAGAGAAGTGTTACAATGGAAGTTTGATAGCCGCCTAGCATTTCATCACATGGCCCGAGAGCAGCATCCGGAGTATTTTAAAGACTGCTGACACCAAGACTTCTACTAAAGACTGCTGACACCAAGACTTTTACAAGGGACTTTCCGCTGGGGACTTTCCAGGGAGGCGTGGACTGGGCGGGACAGGGGAGTGGCGAGCCCTCAGATGCTGCATATAAGCAGCTGCTTTCTGCTTGTACTGGGTCTCTCTAGTTAGACCAGATCTGAGCCTGGGAGCTCTCTGGCCGACTAGGGAACCCACTGCTTAAGCCTCAATAAAGCT
		008-001-UJ-PL1-D7_S165	5									GAACAGGGACCTGAAAGCGAAAGTTAGTTGAACCAGAGGAGCTCTCTCGACGCAGGGACTCGGCTTGCTGCAGCGCGCACAGCAAGAGGCGAGGGGCGGCGACTGGTGAGTACGCCATAACTTTTTTTGACTAGCGGAGGCTAGAAGGAGAGAGATGGGTGCGAGAGCGTCGGTATTAAGCGGGGGAAAATTAGATAAATGGGAAAAAATTCGGTTAAGGCCAGGGGGAAAGAAAAAATATCGATTAAAACATATAGTATGGGCAAGCAGGGAGCTAGAACGATTTGCAGTTAATCCTGGCCTGTTAGAAACAGCAGAAGGTTGTAGACAAATACTGGGACAGCTACAACCATCCCTTCAGACAGGATCAGAAGAACTTAGGTCATTATTCAATACAATAGCAGTCCTCTTTTGTGTACATCAAAAGATAGACATACAAGACACCAAGGAAGCTTTAGAGAAAATAGAGGAAGAGCAAAATAAAAGTAAGAAAAAAGCACAGCAAGCAACAGCTGACACAGGAAACAGCAGCAGCCAGGTCAGCCAAAATTACCCTATAGTGCAAAACCTTCAGGGCCAAATGGTACATCAGGCCATATCACCTAGAACTTTGAATGCATGGGTAAAAGTAGTAGAAGAAAAGGCTTTCAGCCCAGAGGTAATACCTATGTTTTCAGCATTATCAGAAGGAGCCACCCCACAAGATTTAAATACCATGCTGAATACAGTGGGGGGACACCAAGCAGCCATGCAAATGTTAAAAGAGACCATCAATGAGGAAGCTGCAGAATGGGATAGATTGCATCCAGTGCATGCAGGGCCTATTGCGCCAGGACAGATGAGAGAACCAAGGGGAAGTGATATAGCAGGAACTACTAGTACCCTTCAGGAACAAATAGGATGGATGACAAATAATCCACCTATCCCAGTAGGAGAAATCTATAAAAGATGGATAATCCTGGGATTAAATAAAATAGTGAGAATGTATAGCCCTACCAGCATTCTGGACATAAGACAAGGACCAAAGGAATCCTTCAGAGATTATGTAGACCGGTTCTATAAAACTCTAAGAGCCGAGCAAGCTTCACAGGAAGTAAAAAATTGGATGACAGAAACCTTGTTGGTCCAAAATGCGAACCCAGATTGTAAGACTATTCTAAAAGCATTAGGACCAGCAGCTACACTAGAAGAGATGATGACAGCATGTCAGGGAGTGGGGGGACCCAGCCATAAAGCAAGAATCTTGGCTGAAGCAATGAGCCAAGTAACAAGTCAGTCAGCCATAATGATGCAGAGAGGCAATTTTAGGAGCCAAAGAAAGATTGTTAAGTGTTTCAATTGTGGCAAAGACGGGCACATAGCCAAAAATTGCAGGGCCCCTAGGAAAAAGGGCTGTTGGAAATGTGGAAAGGAAGGACACCAAATGAAAGATTGTCCTGAGAGACAGGCTAATTTTTTAGGGGGGATCTGGCCTTCCAGAAAAGGGAGGCCAGGAAATTTTCTTCAGAACAGACCAGAGCCAACAGCCCCACCAGCCCCACTAGAAGAGAGCTTCAGGTTTGGGGAAGAGACAACAACTCCCCCTCAGAAGCAGGAGCCGATAGACAGGGAACTGTATCCTTTAGCTTCCCTCAAATCACTCTTTGGCAACGACCCCTCGTCACAGTAAAAATAGGGGGGCAACTAAAAGAAGCTCTATTAGATACAGGAGCAGATGATACAGTATTAGAAGACATGAATTTGCCAGGAAGATGGAAACCAAAAATGATAGGGGGAATTGGAGGTTTTATCAAAGTAAAACAGTATGATCAGGTACAAGTAGAAATTTGTGGATATAAAGCTATAGGTACAGTATTAGTAGGACCTACACCTGTCAACATAATTGGAAGAAATCTGTTGACTCAAATTGGTTGCACTTTAAATTTTCCCATTAGTCCTATTGAAACTGTACCAGTAAAATTAAAGCCAGGGATGGATGGTCCAAAGATTAAACAATGGCCATTGACAGAGGAAAAAATAAAAGCACTAGTAGAAATTTGCACAGAAATGGAGAAGGAAGGGAAAATTTCAAAAATTGGACCTGAAAATCCATACAATACTCCAGTATTTGCCATAAAGAAAAAAGACAGTACTAAATGGAGAAAATTAGTAGATTTCAGAGAACTTAATAAGAGAACTCAAGACTTTTGGGAGGTTCAATTGGGAATACCACATCCCGCAGGGTTGAAAAAGCAAAAATCAGTAACAGTACTGGATGTGGGTGATGCCTATTTTTCAGTTCCCTTAGATGAGGATTTCAGAAAATATACTGCATTTACCATACCTAGTGTAAACAATGAGACACCAGGGATTAGATATCAGTATAATGTGCTCCCACAGGGATGGAAAGGATCACCAGCAATATTCCAATGTAGCATGACAAAAATCTTAGAACCTTTTAGAAAGCAAAATCCAGACATAGTTATTTACCAATACATGGATGATTTGTATGTAGGATCTGATTTAGAGATAGGGCAACATAGAGCAAAAATAGAGGAACTGAGACAACATCTGTTGAAGTGGGGATTTACCACACCAGACAAAAAACATCAGAAAGAACCTCCATTCCTTTGGATGGGTTATGAACTCCATCCTGACAAATGGACAGTACAGCCTATAGTGCTGCCAGAGAAAGACAGCTGGACTGTCAATGACATACAGAAATTAGTGGGAAAATTAAATTGGGCGAGTCAGATTTATGCAGGAATTAAAGTAAAGCAATTATGTAAACTCCTTAGGGGAACCAAAGCACTAACAGAAGTAATACCGCTAACAGAAGAAGCAGAGCTAGAGCTGGCAGAAAACAGGGAAATTCTAAAAGAACCAGTACATGGAGTGTATTATGACCCATCAAAAGACTTAGTAGCAGAAGTACAGAAGCAAGGGGAAGGCCAATGGACATATCAAATTTATCAAGAACCATTTAAAAATCTGAAAACAGGGAAGTATGCAAGAATAAGGGGAGCCCACACCAATGATGTAAAACAGTTAACAGAGGCAGTGCAAAAGATAGCCACAGAAAGCATAGTAATATGGGGAAAGACTCCAAAATTTAAGCTGCCCATACAAAAAGAAACATGGGAAGCATGGTGGATGGAGTATTGGCAAGCCACCTGGATTCCTGAATGGGAGTTTGTCAATACCCCTCCCTTAGTGAAATTATGGTACCAGTTAGAGAAAGAACCCATAGTAGGAGCAGAAACTTTCTATGTAGATGGGGCAGCTAATAAGGAAACTAAATCAGGAAAAGCAGGATATGTTACTGACAGAGGAAGACAAAAAGTTGTCCCCCTAACTGACACAACAAATCAGAAGACTGAGTTACAAGCAATATATCTAGCTCTGCAGGATTCGGGATTAGAAGTCAATATAGTAACAGACTCACAATATGCATTAGGAATCATTCAAACACAACCAGATAAGAGTGAATCAGAAATAGTCAGTCAAATAATAGAGCAATTAATAAGAAAGGAAAAGGTCTACCTGGCATGGGTGCCAGCACACAAAGGAATTGGAGGAAATGAACAAGTAGACAAATTAGTCAGTGCTGGAGTCAGAAGAGTACTATTTTTAGATGGAATAGATAAAGCCCAAGAGGACCATGAAAAATATCACAGTAATTGGAGAGCAATGGCTAATGATTTTAACATACCACCTGTAGTAGCAAAAGAAATAGTAGCCAGCTGTGATAAATGTCAGATAAAAGGAGAAGCCATGCATGGACAAGTAGACTGTAGTCCAGGAATATGGCAATTAGATTGTACACATTTAGAAGGAAAAATTATCCTGGTAGCAGCTCATGTAGCCAGTGGGTATATAGAAGCAGAGGTCATTCCAGCAGAGACAGGGCAGGAAACAGCATACTTTATCTTAAAATTAGCAGGAAGATGGCCAGTACAAGCAATACATACAGACAATGGCCCCAATTTCACTAGTACTACTGTTAAGGCTGCCTGTTGGTGGGCAGGAGTCAAGCAGGAATTTGGCATTCCCTACAATCCCCAAAGTCAAGGTGTAGTAGAATCTATGAATAAAGAATTAAAGAAAATTATAGGACAGGTAAGAGATCAGGCTGAACATCTTAAGACAGCAGTACAAATGGCAGTATTCATCCACAATTTTAAAAGAAAAGGGGGGATTGGGGGGTACAGTGCAGGGGAAAGAATAGTAGACATAATAGCAACAGACATACAAACTAAAGAACTACAAAAACAAATTACAAAAATTCAAAATTTTCGGGTTTATTACAGGGACAACAGAGATCCACTTTGGAAGGGACCAGCAAAGCTTCTCTGGAAAGGTGAAGGGGCAGTAGTCATACAAGATAATAGTGATATAAAAGTAGTGCCAAGAAGAAAAGTAAAGATCATTAGGGATTATGGAAAACAGATGGCAGGTGATGATTGTGTGGCAAGTAGACAGGATGAGGATTAGAACATGGAAAAGTTTAGTAAAACACCATATGTATGTTTCAGGGAAAGCTAAAAAATGGTTTTATAGACATCACTATGAAAGCACTCATCCAAGAATAAGTTCAGAAGTACACATCCCACTAGGGGATGCCAAATTGGTAATAACAACATATTGGGGTCTGCATACAGGAGAAAGAGACTGGCATTTGGGCCAGGGAGTCTCCATAGAATGGAGGATAAGGAGATATAGCACACAAGTAGACCCTGGCCTAGCAGACCAACTAATTCATCTGTATTATTTTGATTGTTTTTCAGAATCTGCTATAAGAAAAGCCATAATAGGACATATAGTTAGTCCTAGTTGTGAATATCAAGCAGGACATAACAAGGTAGGATCTCTACAATACTTGGCACTAGCGGCATTAAGAAAACCAAAAAAGACAAAGCCACCTTTGCCTAGTGTTGCGAAACTGACAGAGGATAGATGGAACAAGCCCCGGAAGACCAAGGGCCACAGAGGGAGCCATACAATGAATGGGCATTAGAGCTTTTAGAGGAGCTTAAGAATGAAGCTGTTAGACATTTTCCTAGGCCATGGCTACATGGCTTAGGACAATATATCTATGAAACCTATGGGGATACTTGGACAGGAGTGGAAGCCATAATAAGAATTTTGCAAAACCTGCTGTTTATTCATTTCAGAATTGGATGTCAACATAGCAGAATAGGCATTACTCTTCAGAGGAGAGCAAGAAATGGAGCCCGTAGATCCTAGACTAGAGCCCTGGAAGCATCCAGGAAGTCAGCCTAAGACTGCTTGTAACAATTGCTATTGTAAAAGTTGTTGCTTTCACTGCCAAGTTTGTTTCACAAAAAAAGGCTTAGGCATCTCCTATGGCAGGAAGAAGCGGAGACAGCGACGAACAACTCCTCGCAGCAGTAAGGATCATCAAGGTCCTCTACCAAAGCAGTGAGTAGTATATGTGATGCAACCTTTACAGCTAGTAGCAATAATAGCATTAGTAGTAGTAGCAATAATAGCAATAGTTGTGTGGACCATAGTATTCATAGAATATAAGAAAATATTAAGACAAAGAAAAATAGACAAGTTACTTGAGAGAATAAGAGATAGAGCAGAAGACAGTGGCAATGAAAGCGAAGGAGACCAGGAAGAATTATCAGCACTTATGGAGATGGGGCATCATGCTCCTGGGGATGTTGATGATCTGTAGTGCTGCAAGCCAATTGTGGGTCACAGTCTATTATGGGGTACCTGTGTGGAAAGAAGCAACTACCACTCTATTTTGTGCATCAGATGCTAAAGCATATGATACAGAGGTACATAATGTTTGGGCCACACATGCCTGTGTACCCACAGACCCCAACCCACAAGAAGTAGTATTAGGAAATGTGACAGAAGATTTTAACATGTGGAAAAATAACATGGTAGAACAAATGCATGAGGATATAATCAGTTTATGGGATCAAAGCCTAAAACCATGTGTAAAGATAACCCCACTTTGTGTTACTTTAAATTGCACTGAGTACAGTAATGCTACTTCTACTACATGGGGTCAGATGGAGAAAGGAGAAATAAAAAACTGCTCTTTCAATGTCACCACAAACATAAAAAACAAGATGCAAAAAGAATATGCACTTTTTTATAAACTTGATGTAGTACAAATAGGTGATAATAGTACAAACTATAGGTTGATAAAGTGTAATACCTCAGCCATTACACAGGCCTGTCCAAAGGTATCCTTTCAGCCAATTCCCATACATTATTGTGCCCCGGCTGGTTTTGCGATTCTGAAGTGCAATAATAAGACGTTCAATGGATTAGGACCCTGTACAAATGTCAGCACAGTACAATGTACACATGGAATTAGGCCAGTAGTGTCAACTCAACTACTATTAAATGGCAGTCTAGCAGAAGAAGAGATAGTAATTAGATCTGAAAATTTCTCAGACAATGCTAAAAATATAATAGTACATCTGAATGCATCTATAGAAATTAATTGTACAAGACCCAATAACAACACACGCAAAAGTATAACTATAGGACCAGGGAGAGCATTTTATGCTACAGGAGATGTAATAGGAGATATAAGACAAGCACATTGTAACATTAGTGGAGAAAAATGGAATGAAGCTTTAAAACAGATAGCTATAAAACTAAGAGAACAATTTGGGCATGATAAGACAATAGTTTTTAATCAATCCTCAGGAGGGGACCCAGAAATTGTAGCACACAGTGTTAATTGTGGAGGGGAGTTTTTCTACTGTAATTCAACAAAACTGTTTAATAGCACTTGGCATAGTAATGGTACTCAGAATAATACTACAGAGTCAAATGAAACTATCACACTCCCATGCAAAATAAAACAAATTATAAACTTATGGCAAGAAGTAGGAAAAGCAATATATGCCCCTCCCATCAGTGGGCCAATTAGATGTTCATCAAACATTACAGGGCTACTGTTAACAAGAGATGGTGGCCATACAAGTGAGACAAACAAGGAGACCTTCAGGCCTGGAGGAGGAGATATGAGGGACAATTGGAGAAGTGAATTATATAAATATAAAGTAGTAAAAATTGAACCATTAGGAGTAGCACCCACCAAGGCAAAGAGAAGAGTGGTGCAGAGAGAAAGAAGAGCAGTGGGAACATTCGGAGCTCTGTTCCTTGGGTTCTTGGGAACAGCAGGAAGCACTATGGGCGCAGCGTCAATAACGCTGACGGTACAGGCCAGACAATTATTGTCTGGTATAGTGCAACAGCAGAACAATCTGCTGAAGGCTATTGAGGCGCAACAACACCTGTTGCAACTCACAGTCTGGGGTATTAAGCAGCTCCAGGCAAGAGTCCTGGCTGTGGAGAGATACCTAAAGGATCAACAGCTCCTAGGGCTTTGGGGATGCTCTGGAAAACTCATCTGTACCACTACTGTGCCTTGGAATGCTAGTTGGAGTAATAAATCTCTGGAGCAAATTTGGGAAAACATGACCTGGATGCAGTGGGAAAAAGAAATTGATAATTACACAGGCATAATATACAGCTTAATTTCAGAATCGCAACTCCAGCAAGAAAAGAATGAAAAAGAATTATTGGAATTAGATAAGTGGGCAAGTTTGTGGACTTGGTTTGATATAACAAACTGGCTGTGGTATATAAAAATATTCATAATGATAGTAGGAGGCTTGATAGGTTTAAGAATAGTTTTTGCTGTGCTTTCTATAGTAAATAAAGTTAGGAAGGGATACTCACCATTATCATTTCAGACCCGCCTCCCAACCCCGAGGGGACCCGACAGGCCCGAAGGAATCGAAGAAGAAGGTGGAGAGAGAGGCAGAGACACATCCATTCGATTAGTGGATGGATTCTTAGCTCTTATCTGGGACGACCTGAGGAACCTGTGCCTCTTCAGCTACCACCACTTGAGAGACTTAATCTTAATTGTAGTGAGGACTGTGGAACTTCTGGGACGCAGGGGGTGGGAACTCCTCAAGTATTGGTGGAATCTCCTGAAGTATTGGAGTCAGGAACTAAAGAAGAGCGCTGTTAGCTTGTTCAACGCTGCGGCTATAGCAGTAGCTGAAGGGACAGATAGGGTTATAGAAGTAGTACAAAGAGCTGGTAGAGGTATCCTCCACGTACCTAGAAGAATAAGACAGGGCTTAGAAAGGGCTTTGCAATAAGATGGGTGGCAAGTGGTCAAAAGGTAGTTTGGTTGGATGGCCTAAGGTAATGGAACGAATGAAACAAACTGAACCAGCAGCAGATGGGGTGGGAGCAGCATCTCGGGACTTGGAAAAATATGGGGCAATTACAAGTAGCAATACACCAGCTACTAATGCTACTTGTGCCTGGCTAGAAGCACAAGAGGAGGAGGAGGTGGGTTTTCCAGTCAGACCTCAGGTACCTTTAAGACCAATGACTTACAAAGGAGCTTTAGATCTTAGCCACTTTTTAAAAGAAAAGGGGGGACTGGAAGGGCTAATTTACTCCCAAAAGAGACAAGATATCCTTGATCTGTGGGTTTACCACACACAAGGCTACTTCCCTGATTGGCAGTGCTACACACCAGGGCCAGGGGTCAGATATCCATTGTGTTTTGGATGGTGCTTCAAGCTAGTACCAGTGGAGCCAGAGGAGGTAGAAAAGGCCAACGAAGGAGAGAACAACTGCTTGCTACACCCTATGAGCCAGCATGGGATAGATGACCCGGAGAGAGAAGTGTTACAATGGAAGTTTGATAGCCGCCTAGCATTTCATCACATGGCCCGAGAGCAGCATCCGGAGTATTTTAAAGACTGCTGACACCAAGACTTCTACTAAAGACTGCTGACACCAAGACTTTTACAAGGGACTTTCCGCTGGGGACTTTCCAGGGAGGCGTGGACTGGGCGGGACAGGGGAGTGGCGAGCCCTCAGATGCTGCATATAAGCAGCTGCTTTCTGCTTGTACTGGGTCTCTCTAGTTAGACCAGATCTGAGCCTGGGAGCTCTCTGGCCGACTAGGGAACCCACTGCTTAAGCCTCAATAAAGCTTGCCTTG
		008-001-UJ-PL1-J19_S341	5									AGGGACTTGAAAGCCTCAATAAAGCTTGCCTTGATTAAGCCTCAATAAAGCTTGCCTTGAGGCGCCCGAACAGGGACCTGAAAGCGAAAGTTAGTTGAACCAGAGGAGCTCTCTCGACGCAGGGACTCGGCTTGCTGCAGCGCGCACAGCAAGAGGCGAGGGGCGGCGACTGGTGAGTACGCCATAACTTTTTTTGACTAGCGGAGGCTAGAAGGAGAGAGATGGGTGCGAGAGCGTCGGTATTAAGCGGGGGAAAATTAGATAAATGGGAAAAAATTCGGTTAAGGCCAGGGGGAAAGAAAAAATATCGATTAAAACATATAGTATGGGCAAGCAGGGAGCTAGAACGATTTGCAGTTAATCCTGGCCTGTTAGAAACAGCAGAAGGTTGTAGACAAATACTGGGACAGCTACAACCATCCCTTCAGACAGGATCAGAAGAACTTAGGTCATTATTCAATACAATAGCAGTCCTCTTTTGTGTACATCAAAAGATAGACATACAAGACACCAAGGAAGCTTTAGAGAAAATAGAGGAAGAGCAAAATAAAAGTAAGAAAAAAGCACAGCAAGCAACAGCTGACACAGGAAACAGCAGCAGCCAGGTCAGCCAAAATTACCCTATAGTGCAAAACCTTCAGGGCCAAATGGTACATCAGGCCATATCACCTAGAACTTTGAATGCATGGGTAAAAGTAGTAGAAGAAAAGGCTTTCAGCCCAGAGGTAATACCTATGTTTTCAGCATTATCAGAAGGAGCCACCCCACAAGATTTAAATACCATGCTGAATACAGTGGGGGGACACCAAGCAGCCATGCAAATGTTAAAAGAGACCATCAATGAGGAAGCTGCAGAATGGGATAGATTGCATCCAGTGCATGCAGGGCCTATTGCGCCAGGACAGATGAGAGAACCAAGGGGAAGTGATATAGCAGGAACTACTAGTACCCTTCAGGAACAAATAGGATGGATGACAAATAATCCACCTATCCCAGTAGGAGAAATCTATAAAAGATGGATAATCCTGGGATTAAATAAAATAGTGAGAATGTATAGCCCTACCAGCATTCTGGACATAAGACAAGGACCAAAGGAATCCTTCAGAGATTATGTAGACCGGTTCTATAAAACTCTAAGAGCCGAGCAAGCTTCACAGGAAGTAAAAAATTGGATGACAGAAACCTTGTTGGTCCAAAATGCGAACCCAGATTGTAAGACTATTCTAAAAGCATTAGGACCAGCAGCTACACTAGAAGAGATGATGACAGCATGTCAGGGAGTGGGGGGACCCAGCCATAAAGCAAGAATCTTGGCTGAAGCAATGAGCCAAGTAACAAGTCAGTCAGCCATAATGATGCAGAGAGGCAATTTTAGGAGCCAAAGAAAGATTGTTAAGTGTTTCAATTGTGGCAAAGACGGGCACATAGCCAAAAATTGCAGGGCCCCTAGGAAAAAGGGCTGTTGGAAATGTGGAAAGGAAGGACACCAAATGAAAGATTGTCCTGAGAGACAGGCTAATTTTTTAGGGGGGATCTGGCCTTCCAGAAAAGGGAGGCCAGGAAATTTTCTTCAGAACAGACCAGAGCCAACAGCCCCACCAGCCCCACTAGAAGAGAGCTTCAGGTTTGGGGAAGAGACAACAACTCCCCCTCAGAAGCAGGAGCCGATAGACAGGGAACTGTATCCTTTAGCTTCCCTCAAATCACTCTTTGGCAACGACCCCTCGTCACAGTAAAAATAGGGGGGCAACTAAAAGAAGCTCTATTAGATACAGGAGCAGATGATACAGTATTAGAAGACATGAATTTGCCAGGAAGATGGAAACCAAAAATGATAGGGGGAATTGGAGGTTTTATCAAAGTAAAACAGTATGATCAGGTACAAGTAGAAATTTGTGGATATAAAGCTATAGGTACAGTATTAGTAGGACCTACACCTGTCAACATAATTGGAAGAAATCTGTTGACTCAAATTGGTTGCACTTTAAATTTTCCCATTAGTCCTATTGAAACTGTACCAGTAAAATTAAAGCCAGGGATGGATGGTCCAAAGATTAAACAATGGCCATTGACAGAGGAAAAAATAAAAGCACTAGTAGAAATTTGCACAGAAATGGAGAAGGAAGGGAAAATTTCAAAAATTGGACCTGAAAATCCATACAATACTCCAGTATTTGCCATAAAGAAAAAAGACAGTACTAAATGGAGAAAATTAGTAGATTTCAGAGAACTTAATAAGAGAACTCAAGACTTTTGGGAGGTTCAATTGGGAATACCACATCCCGCAGGGTTGAAAAAGCAAAAATCAGTAACAGTACTGGATGTGGGTGATGCCTATTTTTCAGTTCCCTTAGATGAGGATTTCAGAAAATATACTGCATTTACCATACCTAGTGTAAACAATGAGACACCAGGGATTAGATATCAGTATAATGTGCTCCCACAGGGATGGAAAGGATCACCAGCAATATTCCAATGTAGCATGACAAAAATCTTAGAACCTTTTAGAAAGCAAAATCCAGACATAGTTATTTACCAATACATGGATGATTTGTATGTAGGATCTGATTTAGAGATAGGGCAACATAGAGCAAAAATAGAGGAACTGAGACAACATCTGTTGAAGTGGGGATTTACCACACCAGACAAAAAACATCAGAAAGAACCTCCATTCCTTTGGATGGGTTATGAACTCCATCCTGACAAATGGACAGTACAGCCTATAGTGCTGCCAGAGAAAGACAGCTGGACTGTCAATGACATACAGAAATTAGTGGGAAAATTAAATTGGGCGAGTCAGATTTATGCAGGAATTAAAGTAAAGCAATTATGTAAACTCCTTAGGGGAACCAAAGCACTAACAGAAGTAATACCGCTAACAGAAGAAGCAGAGCTAGAGCTGGCAGAAAACAGGGAAATTCTAAAAGAACCAGTACATGGAGTGTATTATGACCCATCAAAAGACTTAGTAGCAGAAGTACAGAAGCAAGGGGAAGGCCAATGGACATATCAAATTTATCAAGAACCATTTAAAAATCTGAAAACAGGGAAGTATGCAAGAATAAGGGGAGCCCACACCAATGATGTAAAACAGTTAACAGAGGCAGTGCAAAAGATAGCCACAGAAAGCATAGTAATATGGGGAAAGACTCCAAAATTTAAGCTGCCCATACAAAAAGAAACATGGGAAGCATGGTGGATGGAGTATTGGCAAGCCACCTGGATTCCTGAATGGGAGTTTGTCAATACCCCTCCCTTAGTGAAATTATGGTACCAGTTAGAGAAAGAACCCATAGTAGGAGCAGAAACTTTCTATGTAGATGGGGCAGCTAATAAGGAAACTAAATCAGGAAAAGCAGGATATGTTACTGACAGAGGAAGACAAAAAGTTGTCCCCCTAACTGACACAACAAATCAGAAGACTGAGTTACAAGCAATATATCTAGCTCTGCAGGATTCGGGATTAGAAGTCAATATAGTAACAGACTCACAATATGCATTAGGAATCATTCAAGCACAACCAGATAAGAGTGAATCAGAAATAGTCAGTCAAATAATAGAGCAATTAATAAGAAAGGAAAAGGTCTACCTGGCATGGGTGCCAGCACACAAAGGAATTGGAGGAAATGAACAAGTAGACAAATTAGTCAGTGCTGGAGTCAGAAGAGTACTATTTTTAGATGGAATAGATAAAGCCCAAGAGGACCATGAAAAATATCACAGTAATTGGAGAGCAATGGCTAATGATTTTAACATACCACCTGTAGTAGCAAAAGAAATAGTAGCCAGCTGTGATAAATGTCAGATAAAAGGAGAAGCCATGCATGGACAAGTAGACTGTAGTCCAGGAATATGGCAATTAGATTGTACACATTTAGAAGGAAAAATTATCCTGGTAGCAGCTCATGTAGCCAGTGGGTATATAGAAGCAGAGGTCATTCCAGCAGAGACAGGGCAGGAAACAGCATACTTTATCTTAAAATTAGCAGGAAGATGGCCAGTACAAGCAATACATACAGACAATGGCCCCAATTTCACTAGTACTACTGTTAAGGCTGCCTGTTGGTGGGCAGGAGTCAAGCAGGAATTTGGCATTCCCTACAATCCCCAAAGTCAAGGTGTAGTAGAATCTATGAATAAAGAATTAAAGAAAATTATAGGACAGGTAAGAGATCAGGCTGAACATCTTAAGACAGCAGTACAAATGGCAGTATTCATCCACAATTTTAAAAGAAAAGGGGGGATTGGGGGGTACAGTGCAGGGGAAAGAATAGTAGACATAATAGCAACAGACATACAAACTAAAGAACTACAAAAACAAATTACAAAAATTCAAAATTTTCGGGTTTATTACAGGGACAACAGAGATCCACTTTGGAAGGGACCAGCAAAGCTTCTCTGGAAAGGTGAAGGGGCAGTAGTCATACAAGATAATAGTGATATAAAAGTAGTGCCAAGAAGAAAAGTAAAGATCATTAGGGATTATGGAAAACAGATGGCAGGTGATGATTGTGTGGCAAGTAGACAGGATGAGGATTAGAACATGGAAAAGTTTAGTAAAACACCATATGTATGTTTCAGGGAAAGCTAAAAAATGGTTTTATAGACATCACTATGAAAGCACTCATCCAAGAATAAGTTCAGAAGTACACATCCCACTAGGGGATGCCAAATTGGTAATAACAACATATTGGGGTCTGCATACAGGAGAAAGAGACTGGCATTTGGGCCAGGGAGTCTCCATAGAATGGAGGATAAGGAGATATAGCACACAAGTAGACCCTGGCCTAGCAGACCAACTAATTCATCTGTATTATTTTGATTGTTTTTCAGAATCTGCTATAAGAAAAGCCATAATAGGACATATAGTTAGTCCTAGTTGTGAATATCAAGCAGGACATAACAAGGTAGGATCTCTACAATACTTGGCACTAGCGGCATTAAGAAAACCAAAAAAGACAAAGCCACCTTTGCCTAGTGTTGCGAAACTGACAGAGGATAGATGGAACAAGCCCCGGAAGACCAAGGGCCACAGAGGGAGCCATACAATGAATGGGCATTAGAGCTTTTAGAGGAGCTTAAGAATGAAGCTGTTAGACATTTTCCTAGGCCATGGCTACATGGCTTAGGACAATATATCTATGAAACCTATGGGGATACTTGGACAGGAGTGGAAGCCATAATAAGAATTTTGCAAAACCTGCTGTTTATTCATTTCAGAATTGGATGTCAACATAGCAGAATAGGCATTACTCTTCAGAGGAGAGCAAGAAATGGAGCCCGTAGATCCTAGACTAGAGCCCTGGAAGCATCCAGGAAGTCAGCCTAAGACTGCTTGTAACAATTGCTATTGTAAAAGTTGTTGCTTTCACTGCCAAGTTTGTTTCACAAAAAAAGGCTTAGGCATCTCCTATGGCAGGAAGAAGCGGAGACAGCGACGAACAACTCCTCGCAGCAGTAAGGATCATCAAGGTCCTCTACCAAAGCAGTGAGTAGTATATGTGATGCAACCTTTACAGCTAGTAGCAATAATAGCATTAGTAGTAGTAGCAATAATAGCAATAGTTGTGTGGACCATAGTATTCATAGAATATAAGAAAATATTAAGACAAAGAAAAATAGACAAGTTACTTGAGAGAATAAGAGATAGAGCAGAAGACAGTGGCAATGAAAGCGAAGGAGACCAGGAAGAATTATCAGCACTTATGGAGATGGGGCATCATGCTCCTGGGGATGTTGATGATCTGTAGTGCTGCAAGCCAATTGTGGGTCACAGTCTATTATGGGGTACCTGTGTGGAAAGAAGCAACTACCACTCTATTTTGTGCATCAGATGCTAAAGCATATGATACAGAGGTACATAATGTTTGGGCCACACATGCCTGTGTACCCACAGACCCCAACCCACAAGAAGTAGTATTAGGAAATGTGACAGAAGATTTTAACATGTGGAAAAATAACATGGTAGAACAAATGCATGAGGATATAATCAGTTTATGGGATCAAAGCCTAAAACCATGTGTAAAGATAACCCCACTTTGTGTTACTTTAAATTGCACTGAGTACAGTAATGCTACTTCTACTACATGGGGTCAGATGGAGAAAGGAGAAATAAAAAACTGCTCTTTCAATGTCACCACAAACATAAAAAACAAGATGCAAAAAGAATATGCACTTTTTTATAAACTTGATGTAGTACAAATAGGTGATAATAGTACAAACTATAGGTTGATAAAGTGTAATACCTCAGCCATTACACAGGCCTGTCCAAAGGTATCCTTTCAGCCAATTCCCATACATTATTGTGCCCCGGCTGGTTTTGCGATTCTGAAGTGCAATAATAAGACGTTCAATGGATTAGGACCCTGTACAAATGTCAGCACAGTACAATGTACACATGGAATTAGGCCAGTAGTGTCAACTCAACTACTATTAAATGGCAGTCTAGCAGAAGAAGAGATAGTAATTAGATCTGAAAATTTCTCAGACAATGCTAAAAATATAATAGTACATCTGAATGCATCTATAGAAATTAATTGTACAAGACCCAATAACAACACACGCAAAAGTATAACTATAGGACCAGGGAGAGCATTTTATGCTACAGGAGATGTAATAGGAGATATAAGACAAGCACATTGTAACATTAGTGGAGAAAAATGGAATGAAGCTTTAAAACAGATAGCTATAAAACTAAGAGAACAATTTGGGCATGATAAGACAATAGTTTTTAATCAATCCTCAGGAGGGGACCCAGAAATTGTAGCACACAGTGTTAATTGTGGAGGGGAGTTTTTCTACTGTAATTCAACAAAACTGTTTAATAGCACTTGGCATAGTAATGGTACTCAGAATAATACTACAGAGTCAAATGAAACTATCACACTCCCATGCAAAATAAAACAAATTATAAACTTATGGCAAGAAGTAGGAAAAGCAATATATGCCCCTCCCATCAGTGGGCCAATTAGATGTTCATCAAACATTACAGGGCTACTGTTAACAAGAGATGGTGGCCATACAAGTGAGACAAACAAGGAGACCTTCAGGCCTGGAGGAGGAGATATGAGGGACAATTGGAGAAGTGAATTATATAAATATAAAGTAGTAAAAATTGAACCATTAGGAGTAGCACCCACCAAGGCAAAGAGAAGAGTGGTGCAGAGAGAAAGAAGAGCAGTGGGAACATTCGGAGCTCTGTTCCTTGGGTTCTTGGGAACAGCAGGAAGCACTATGGGCGCAGCGTCAATAACGCTGACGGTACAGGCCAGACAATTATTGTCTGGTATAGTGCAACAGCAGAACAATCTGCTGAAGGCTATTGAGGCGCAACAACACCTGTTGCAACTCACAGTCTGGGGTATTAAGCAGCTCCAGGCAAGAGTCCTGGCTGTGGAGAGATACCTAAAGGATCAACAGCTCCTAGGGCTTTGGGGATGCTCTGGAAAACTCATCTGTACCACTACTGTGCCTTGGAATGCTAGTTGGAGTAATAAATCTCTGGAGCAAATTTGGGAAAACATGACCTGGATGCAGTGGGAAAAAGAAATTGATAATTACACAGGCATAATATACAGCTTAATTTCAGAATCGCAACTCCAGCAAGAAAAGAATGAAAAAGAATTATTGGAATTAGATAAGTGGGCAAGTTTGTGGACTTGGTTTGATATAACAAACTGGCTGTGGTATATAAAAATATTCATAATGATAGTAGGAGGCTTGATAGGTTTAAGAATAGTTTTTGCTGTGCTTTCTATAGTAAATAAAGTTAGGAAGGGATACTCACCATTATCATTTCAGACCCGCCTCCCAACCCCGAGGGGACCCGACAGGCCCGAAGGAATCGAAGAAGAAGGTGGAGAGAGAGGCAGAGACACATCCATTCGATTAGTGGATGGATTCTTAGCTCTTATCTGGGACGACCTGAGGAACCTGTGCCTCTTCAGCTACCACCACTTGAGAGACTTAATCTTAATTGTAGTGAGGACTGTGGAACTTCTGGGACGCAGGGGGTGGGAACTCCTCAAGTATTGGTGGAATCTCCTGAAGTATTGGAGTCAGGAACTAAAGAAGAGCGCTGTTAGCTTGTTCAACGCTGCGGCTATAGCAGTAGCTGAAGGGACAGATAGGGTTATAGAAGTAGTACAAAGAGCTGGTAGAGGTATCCTCCACGTACCTAGAAGAATAAGACAGGGCTTAGAAAGGGCTTTGCAATAAGATGGGTGGCAAGTGGTCAAAAGGTAGTTTGGTTGGATGGCCTAAGGTAATGGAACGAATGAAACAAACTGAACCAGCAGCAGATGGGGTGGGAGCAGCATCTCGGGACTTGGAAAAATATGGGGCAATTACAAGTAGCAATACACCAGCTACTAATGCTACTTGTGCCTGGCTAGAAGCACAAGAGGAGGAGGAGGTGGGTTTTCCAGTCAGACCTCAGGTACCTTTAAGACCAATGACTTACAAAGGAGCTTTAGATCTTAGCCACTTTTTAAAAGAAAAGGGGGGACTGGAAGGGCTAATTTACTCCCAAAAGAGACAAGATATCCTTGATCTGTGGGTTTACCACACACAAGGCTACTTCCCTGATTGGCAGTGCTACACACCAGGGCCAGGGGTCAGATATCCATTGTGTTTTGGATGGTGCTTCAAGCTAGTACCAGTGGAGCCAGAGGAGGTAGAAAAGGCCAACGAAGGAGAGAACAACTGCTTGCTACACCCTATGAGCCAGCATGGGATAGATGACCCGGAGAGAGAAGTGTTACAATGGAAGTTTGATAGCCGCCTAGCATTTCATCACATGGCCCGAGAGCAGCATCCGGAGTATTTTAAAGACTGCTGACACCAAGACTTCTACTAAAGACTGCTGACACCAAGACTTTTACAAGGGACTTTCCGCTGGGGACTTTCCAGGGAGGCGTGGACTGGGCGGGACAGGGGAGTGGCGAGCCCTCAGATGCTGCATATAAGCAGCTGCTTTCTGCTTGTACTGGGTCTCTCTAGTTAGACCAGATCTGAGCCTGGGAGCTCTCTGGCCGACTAGGGAACCCACTGCTTAAGCCTCAATAAAGCTTGCCTTGAGGCGCCCGAACAGGGACTTGAAAGCCTCAATAAAGCTTGCCTTGATTAAGCCTCAATAAAGCTTGCCTTGAGGCGCCCGAACAGGGAC
		008-001-UJ-PL2-B20_S355	5									TGAAAGCCTCAATAAAGCTTGCCTTGATTAAGCCTCAATAAAGCTTGCCTTGAGGCGCCCGAACAGGGACCTGAAAGCGAAAGTTAGTTGAACCAGAGGAGCTCTCTCGACGCAGGGACTCGGCTTGCTGCAGCGCGCACAGCAAGAGGCGAGGGGCGGCGACTGGTGAGTACGCCATAACTTTTTTTGACTAGCGGAGGCTAGAAGGAGAGAGATGGGTGCGAGAGCGTCGGTATTAAGCGGGGGAAAATTAGATAAATGGGAAAAAATTCGGTTAAGGCCAGGGGGAAAGAAAAAATATCGATTAAAACATATAGTATGGGCAAGCAGGGAGCTAGAACGATTTGCAGTTAATCCTGGCCTGTTAGAAACAGCAGAAGGTTGTAGACAAATACTGGGACAGCTACAACCATCCCTTCAGACAGGATCAGAAGAACTTAGGTCATTATTCAATACAATAGCAGTCCTCTTTTGTGTACATCAAAAGATAGACATACAAGACACCAAGGAAGCTTTAGAGAAAATAGAGGAAGAGCAAAATAAAAGTAAGAAAAAAGCACAGCAAGCAACAGCTGACACAGGAAACAGCAGCAGCCAGGTCAGCCAAAATTACCCTATAGTGCAAAACCTTCAGGGCCAAATGGTACATCAGGCCATATCACCTAGAACTTTGAATGCATGGGTAAAAGTAGTAGAAGAAAAGGCTTTCAGCCCAGAGGTAATACCTATGTTTTCAGCATTATCAGAAGGAGCCACCCCACAAGATTTAAATACCATGCTGAATACAGTGGGGGGACACCAAGCAGCCATGCAAATGTTAAAAGAGACCATCAATGAGGAAGCTGCAGAATGGGATAGATTGCATCCAGTGCATGCAGGGCCTATTGCGCCAGGACAGATGAGAGAACCAAGGGGAAGTGATATAGCAGGAACTACTAGTACCCTTCAGGAACAAATAGGATGGATGACAAATAATCCACCTATCCCAGTAGGAGAAATCTATAAAAGATGGATAATCCTGGGATTAAATAAAATAGTGAGAATGTATAGCCCTACCAGCATTCTGGACATAAGACAAGGACCAAAGGAATCCTTCAGAGATTATGTAGACCGGTTCTATAAAACTCTAAGAGCCGAGCAAGCTTCACAGGAAGTAAAAAATTGGATGACAGAAACCTTGTTGGTCCAAAATGCGAACCCAGATTGTAAGACTATTCTAAAAGCATTAGGACCAGCAGCTACACTAGAAGAGATGATGACAGCATGTCAGGGAGTGGGGGGACCCAGCCATAAAGCAAGAATCTTGGCTGAAGCAATGAGCCAAGTAACAAGTCAGTCAGCCATAATGATGCAGAGAGGCAATTTTAGGAGCCAAAGAAAGATTGTTAAGTGTTTCAATTGTGGCAAAGACGGGCACATAGCCAAAAATTGCAGGGCCCCTAGGAAAAAGGGCTGTTGGAAATGTGGAAAGGAAGGACACCAAATGAAAGATTGTCCTGAGAGACAGGCTAATTTTTTAGGGGGGATCTGGCCTTCCAGAAAAGGGAGGCCAGGAAATTTTCTTCAGAACAGACCAGAGCCAACAGCCCCACCAGCCCCACTAGAAGAGAGCTTCAGGTTTGGGGAAGAGACAACAACTCCCCCTCAGAAGCAGGAGCCGATAGACAGGGAACTGTATCCTTTAGCTTCCCTCAAATCACTCTTTGGCAACGACCCCTCGTCACAGTAAAAATAGGGGGGCAACTAAAAGAAGCTCTATTAGATACAGGAGCAGATGATACAGTATTAGAAGACATGAATTTGCCAGGAAGATGGAAACCAAAAATGATAGGGGGAATTGGAGGTTTTATCAAAGTAAAACAGTATGATCAGGTACAAGTAGAAATTTGTGGATATAAAGCTATAGGTACAGTATTAGTAGGACCTACACCTGTCAACATAATTGGAAGAAATCTGTTGACTCAAATTGGTTGCACTTTAAATTTTCCCATTAGTCCTATTGAAACTGTACCAGTAAAATTAAAGCCAGGGATGGATGGTCCAAAGATTAAACAATGGCCATTGACAGAGGAAAAAATAAAAGCACTAGTAGAAATTTGCACAGAAATGGAGAAGGAAGGGAAAATTTCAAAAATTGGACCTGAAAATCCATACAATACTCCAGTATTTGCCATAAAGAAAAAAGACAGTACTAAATGGAGAAAATTAGTAGATTTCAGAGAACTTAATAAGAGAACTCAAGACTTTTGGGAGGTTCAATTGGGAATACCACATCCCGCAGGGTTGAAAAAGCAAAAATCAGTAACAGTACTGGATGTGGGTGATGCCTATTTTTCAGTTCCCTTAGATGAGGATTTCAGAAAATATACTGCATTTACCATACCTAGTGTAAACAATGAGACACCAGGGATTAGATATCAGTATAATGTGCTCCCACAGGGATGGAAAGGATCACCAGCAATATTCCAATGTAGCATGACAAAAATCTTAGAACCTTTTAGAAAGCAAAATCCAGACATAGTTATTTACCAATACATGGATGATTTGTATGTAGGATCTGATTTAGAGATAGGGCAACATAGAGCAAAAATAGAGGAACTGAGACAACATCTGTTGAAGTGGGGATTTACCACACCAGACAAAAAACATCAGAAAGAACCTCCATTCCTTTGGATGGGTTATGAACTCCATCCTGACAAATGGACAGTACAGCCTATAGTGCTGCCAGAGAAAGACAGCTGGACTGTCAATGACATACAGAAATTAGTGGGAAAATTAAATTGGGCGAGTCAGATTTATGCAGGAATTAAAGTAAAGCAATTATGTAAACTCCTTAGGGGAACCAAAGCACTAACAGAAGTAATACCGCTAACAGAAGAAGCAGAGCTAGAGCTGGCAGAAAACAGGGAAATTCTAAAAGAACCAGTACATGGAGTGTATTATGACCCATCAAAAGACTTAGTAGCAGAAGTACAGAAGCAAGGGGAAGGCCAATGGACATATCAAATTTATCAAGAACCATTTAAAAATCTGAAAACAGGGAAGTATGCAAGAATAAGGGGAGCCCACACCAATGATGTAAAACAGTTAACAGAGGCAGTGCAAAAGATAGCCACAGAAAGCATAGTAATATGGGGAAAGACTCCAAAATTTAAGCTGCCCATACAAAAAGAAACATGGGAAGCATGGTGGATGGAGTATTGGCAAGCCACCTGGATTCCTGAATGGGAGTTTGTCAATACCCCTCCCTTAGTGAAATTATGGTACCAGTTAGAGAAAGAACCCATAGTAGGAGCAGAAACTTTCTATGTAGATGGGGCAGCTAATAAGGAAACTAAATCAGGAAAAGCAGGATATGTTACTGACAGAGGAAGACAAAAAGTTGTCCCCCTAACTGACACAACAAATCAGAAGACTGAGTTACAAGCAATATATCTAGCTCTGCAGGATTCGGGATTAGAAGTCAATATAGTAACAGACTCACAATATGCATTAGGAATCATTCAAGCACAACCAGATAAGAGTGAATCAGAAATAGTCAGTCAAATAATAGAGCAATTAATAAGAAAGGAAAAGGTCTACCTGGCATGGGTGCCAGCACACAAAGGAATTGGAGGAAATGAACAAGTAGACAAATTAGTCAGTGCTGGAGTCAGAAGAGTACTATTTTTAGATGGAATAGATAAAGCCCAAGAGGACCATGAAAAATATCACAGTAATTGGAGAGCAATGGCTAATGATTTTAACATACCACCTGTAGTAGCAAAAGAAATAGTAGCCAGCTGTGATAAATGTCAGATAAAAGGAGAAGCCATGCATGGACAAGTAGACTGTAGTCCAGGAATATGGCAATTAGATTGTACACATTTAGAAGGAAAAATTATCCTGGTAGCAGCTCATGTAGCCAGTGGGTATATAGAAGCAGAGGTCATTCCAGCAGAGACAGGGCAGGAAACAGCATACTTTATCTTAAAATTAGCAGGAAGATGGCCAGTACAAGCAATACATACAGACAATGGCCCCAATTTCACTAGTACTACTGTTAAGGCTGCCTGTTGGTGGGCAGGAGTCAAGCAGGAATTTGGCATTCCCTACAATCCCCAAAGTCAAGGTGTAGTAGAATCTATGAATAAAGAATTAAAGAAAATTATAGGACAGGTAAGAGATCAGGCTGAACATCTTAAGACAGCAGTACAAATGGCAGTATTCATCCACAATTTTAAAAGAAAAGGGGGGATTGGGGGGTACAGTGCAGGGGAAAGAATAGTAGACATAATAGCAACAGACATACAAACTAAAGAACTACAAAAACAAATTACAAAAATTCAAAATTTTCGGGTTTATTACAGGGACAACAGAGATCCACTTTGGAAGGGACCAGCAAAGCTTCTCTGGAAAGGTGAAGGGGCAGTAGTCATACAAGATAATAGTGATATAAAAGTAGTGCCAAGAAGAAAAGTAAAGATCATTAGGGATTATGGAAAACAGATGGCAGGTGATGATTGTGTGGCAAGTAGACAGGATGAGGATTAGAACATGGAAAAGTTTAGTAAAACACCATATGTATGTTTCAGGGAAAGCTAAAAAATGGTTTTATAGACATCACTATGAAAGCACTCATCCAAGAATAAGTTCAGAAGTACACATCCCACTAGGGGATGCCAAATTGGTAATAACAACATATTGGGGTCTGCATACAGGAGAAAGAGACTGGCATTTGGGCCAGGGAGTCTCCATAGAATGGAGGATAAGGAGATATAGCACACAAGTAGACCCTGGCCTAGCAGACCAACTAATTCATCTGTATTATTTTGATTGTTTTTCAGAATCTGCTATAAGAAAAGCCATAATAGGACATATAGTTAGTCCTAGTTGTGAATATCAAGCAGGACATAACAAGGTAGGATCTCTACAATACTTGGCACTAGCGGCATTAAGAAAACCAAAAAAGACAAAGCCACCTTTGCCTAGTGTTGCGAAACTGACAGAGGATAGATGGAACAAGCCCCGGAAGACCAAGGGCCACAGAGGGAGCCATACAATGAATGGGCATTAGAGCTTTTAGAGGAGCTTAAGAATGAAGCTGTTAGACATTTTCCTAGGCCATGGCTACATGGCTTAGGACAATATATCTATGAAACCTATGGGGATACTTGGACAGGAGTGGAAGCCATAATAAGAATTTTGCAAAACCTGCTGTTTATTCATTTCAGAATTGGATGTCAACATAGCAGAATAGGCATTACTCTTCAGAGGAGAGCAAGAAATGGAGCCCGTAGATCCTAGACTAGAGCCCTGGAAGCATCCAGGAAGTCAGCCTAAGACTGCTTGTAACAATTGCTATTGTAAAAGTTGTTGCTTTCACTGCCAAGTTTGTTTCACAAAAAAAGGCTTAGGCATCTCCTATGGCAGGAAGAAGCGGAGACAGCGACGAACAACTCCTCGCAGCAGTAAGGATCATCAAGGTCCTCTACCAAAGCAGTGAGTAGTATATGTGATGCAACCTTTACAGCTAGTAGCAATAATAGCATTAGTAGTAGTAGCAATAATAGCAATAGTTGTGTGGACCATAGTATTCATAGAATATAAGAAAATATTAAGACAAAGAAAAATAGACAAGTTACTTGAGAGAATAAGAGATAGAGCAGAAGACAGTGGCAATGAAAGCGAAGGAGACCAGGAAGAATTATCAGCACTTATGGAGATGGGGCATCATGCTCCTGGGGATGTTGATGATCTGTAGTGCTGCAAGCCAATTGTGGGTCACAGTCTATTATGGGGTACCTGTGTGGAAAGAAGCAACTACCACTCTATTTTGTGCATCAGATGCTAAAGCATATGATACAGAGGTACATAATGTTTGGGCCACACATGCCTGTGTACCCACAGACCCCAACCCACAAGAAGTAGTATTAGGAAATGTGACAGAAGATTTTAACATGTGGAAAAATAACATGGTAGAACAAATGCATGAGGATATAATCAGTTTATGGGATCAAAGCCTAAAACCATGTGTAAAGATAACCCCACTTTGTGTTACTTTAAATTGCACTGAGTACAGTAATGCTACTTCTACTACATGGGGTCAGATGGAGAAAGGAGAAATAAAAAACTGCTCTTTCAATGTCACCACAAACATAAAAAACAAGATGCAAAAAGAATATGCACTTTTTTATAAACTTGATGTAGTACAAATAGGTGATAATAGTACAAACTATAGGTTGATAAAGTGTAATACCTCAGCCATTACACAGGCCTGTCCAAAGGTATCCTTTCAGCCAATTCCCATACATTATTGTGCCCCGGCTGGTTTTGCGATTCTGAAGTGCAATAATAAGACGTTCAATGGATTAGGACCCTGTACAAATGTCAGCACAGTACAATGTACACATGGAATTAGGCCAGTAGTGTCAACTCAACTACTATTAAATGGCAGTCTAGCAGAAGAAGAGATAGTAATTAGATCTGAAAATTTCTCAGACAATGCTAAAAATATAATAGTACATCTGAATGCATCTATAGAAATTAATTGTACAAGACCCAATAACAACACACGCAAAAGTATAACTATAGGACCAGGGAGAGCATTTTATGCTACAGGAGATGTAATAGGAGATATAAGACAAGCACATTGTAACATTAGTGGAGAAAAATGGAATGAAGCTTTAAAACAGATAGCTATAAAACTAAGAGAACAATTTGGGCATGATAAGACAATAGTTTTTAATCAATCCTCAGGAGGGGACCCAGAAATTGTAGCACACAGTGTTAATTGTGGAGGGGAGTTTTTCTACTGTAATTCAACAAAACTGTTTAATAGCACTTGGCATAGTAATGGTACTCAGAATAATACTACAGAGTCAAATGAAACTATCACACTCCCATGCAAAATAAAACAAATTATAAACTTATGGCAAGAAGTAGGAAAAGCAATATATGCCCCTCCCATCAGTGGGCCAATTAGATGTTCATCAAACATTACAGGGCTACTGTTAACAAGAGATGGTGGCCATACAAGTGAGACAAACAAGGAGACCTTCAGGCCTGGAGGAGGAGATATGAGGGACAATTGGAGAAGTGAATTATATAAATATAAAGTAGTAAAAATTGAACCATTAGGAGTAGCACCCACCAAGGCAAAGAGAAGAGTGGTGCAGAGAGAAAGAAGAGCAGTGGGAACATTCGGAGCTCTGTTCCTTGGGTTCTTGGGAACAGCAGGAAGCACTATGGGCGCAGCGTCAATAACGCTGACGGTACAGGCCAGACAATTATTGTCTGGTATAGTGCAACAGCAGAACAATCTGCTGAAGGCTATTGAGGCGCAACAACACCTGTTGCAACTCACAGTCTGGGGTATTAAGCAGCTCCAGGCAAGAGTCCTGGCTGTGGAGAGATACCTAAAGGATCAACAGCTCCTAGGGCTTTGGGGATGCTCTGGAAAACTCATCTGTACCACTACTGTGCCTTGGAATGCTAGTTGGAGTAATAAATCTCTGGAGCAAATTTGGGAAAACATGACCTGGATGCAGTGGGAAAAAGAAATTGATAATTACACAGGCATAATATACAGCTTAATTTCAGAATCGCAACTCCAGCAAGAAAAGAATGAAAAAGAATTATTGGAATTAGATAAGTGGGCAAGTTTGTGGACTTGGTTTGATATAACAAACTGGCTGTGGTATATAAAAATATTCATAATGATAGTAGGAGGCTTGATAGGTTTAAGAATAGTTTTTGCTGTGCTTTCTATAGTAAATAAAGTTAGGAAGGGATACTCACCATTATCATTTCAGACCCGCCTCCCAACCCCGAGGGGACCCGACAGGCCCGAAGGAATCGAAGAAGAAGGTGGAGAGAGAGGCAGAGACACATCCATTCGATTAGTGGATGGATTCTTAGCTCTTATCTGGGACGACCTGAGGAACCTGTGCCTCTTCAGCTACCACCACTTGAGAGACTTAATCTTAATTGTAGTGAGGACTGTGGAACTTCTGGGACGCAGGGGGTGGGAACTCCTCAAGTATTGGTGGAATCTCCTGAAGTATTGGAGTCAGGAACTAAAGAAGAGCGCTGTTAGCTTGTTCAACGCTGCGGCTATAGCAGTAGCTGAAGGGACAGATAGGGTTATAGAAGTAGTACAAAGAGCTGGTAGAGGTATCCTCCACGTACCTAGAAGAATAAGACAGGGCTTAGAAAGGGCTTTGCAATAAGATGGGTGGCAAGTGGTCAAAAGGTAGTTTGGTTGGATGGCCTAAGGTAATGGAACGAATGAAACAAACTGAACCAGCAGCAGATGGGGTGGGAGCAGCATCTCGGGACTTGGAAAAATATGGGGCAATTACAAGTAGCAATACACCAGCTACTAATGCTACTTGTGCCTGGCTAGAAGCACAAGAGGAGGAGGAGGTGGGTTTTCCAGTCAGACCTCAGGTACCTTTAAGACCAATGACTTACAAAGGAGCTTTAGATCTTAGCCACTTTTTAAAAGAAAAGGGGGGACTGGAAGGGCTAATTTACTCCCAAAAGAGACAAGATATCCTTGATCTGTGGGTTTACCACACACAAGGCTACTTCCCTGATTGGCAGTGCTACACACCAGGGCCAGGGGTCAGATATCCATTGTGTTTTGGATGGTGCTTCAAGCTAGTACCAGTGGAGCCAGAGGAGGTAGAAAAGGCCAACGAAGGAGAGAACAACTGCTTGCTACACCCTATGAGCCAGCATGGGATAGATGACCCGGAGAGAGAAGTGTTACAATGGAAGTTTGATAGCCGCCTAGCATTTCATCACATGGCCCGAGAGCAGCATCCGGAGTATTTTAAAGACTGCTGACACCAAGACTTCTACTAAAGACTGCTGACACCAAGACTTTTACAAGGGACTTTCCGCTGGGGACTTTCCAGGGAGGCGTGGACTGGGCGGGACAGGGGAGTGGCGAGCCCTCAGATGCTGCATATAAGCAGCTGCTTTCTGCTTGTACTGGGTCTCTCTAGTTAGACCAGATCTGAGCCTGGGAGCTCTCTGGCCGACTAGGGAACCCACTGCTTAAGCCTCAATAAAGCTTGCCTTGAGGCGCCCGAACAGGGACTTGAAAGCCTCAATAAAGCTTGCCTTGATTAAGCCTCAATAAAGCTTGCCTTGAGGCGCCCGAACAGGGACTTGAAAG
		008-001-UJ-PL2-F14_S358	5									TGAAAGCGAAAGCCTCAATAAAGCTTGCCTTGATTAAGCCTCAATAAAGCTTGCCTTGAGGCGCCCGAACAGGGACCTGAAAGCGAAAGTTAGTTGAACCAGAGGAGCTCTCTCGACGCAGGGACTCGGCTTGCTGCAGCGCGCACAGCAAGAGGCGAGGGGCGGCGACTGGTGAGTACGCCATAACTTTTTTTGACTAGCGGAGGCTAGAAGGAGAGAGATGGGTGCGAGAGCGTCGGTATTAAGCGGGGGAAAATTAGATAAATGGGAAAAAATTCGGTTAAGGCCAGGGGGAAAGAAAAAATATCGATTAAAACATATAGTATGGGCAAGCAGGGAGCTAGAACGATTTGCAGTTAATCCTGGCCTGTTAGAAACAGCAGAAGGTTGTAGACAAATACTGGGACAGCTACAACCATCCCTTCAGACAGGATCAGAAGAACTTAGGTCATTATTCAATACAATAGCAGTCCTCTTTTGTGTACATCAAAAGATAGACATACAAGACACCAAGGAAGCTTTAGAGAAAATAGAGGAAGAGCAAAATAAAAGTAAGAAAAAAGCACAGCAAGCAACAGCTGACACAGGAAACAGCAGCAGCCAGGTCAGCCAAAATTACCCTATAGTGCAAAACCTTCAGGGCCAAATGGTACATCAGGCCATATCACCTAGAACTTTGAATGCATGGGTAAAAGTAGTAGAAGAAAAGGCTTTCAGCCCAGAGGTAATACCTATGTTTTCAGCATTATCAGAAGGAGCCACCCCACAAGATTTAAATACCATGCTGAATACAGTGGGGGGACACCAAGCAGCCATGCAAATGTTAAAAGAGACCATCAATGAGGAAGCTGCAGAATGGGATAGATTGCATCCAGTGCATGCAGGGCCTATTGCGCCAGGACAGATGAGAGAACCAAGGGGAAGTGATATAGCAGGAACTACTAGTACCCTTCAGGAACAAATAGGATGGATGACAAATAATCCACCTATCCCAGTAGGAGAAATCTATAAAAGATGGATAATCCTGGGATTAAATAAAATAGTGAGAATGTATAGCCCTACCAGCATTCTGGACATAAGACAAGGACCAAAGGAATCCTTCAGAGATTATGTAGACCGGTTCTATAAAACTCTAAGAGCCGAGCAAGCTTCACAGGAAGTAAAAAATTGGATGACAGAAACCTTGTTGGTCCAAAATGCGAACCCAGATTGTAAGACTATTCTAAAAGCATTAGGACCAGCAGCTACACTAGAAGAGATGATGACAGCATGTCAGGGAGTGGGGGGACCCAGCCATAAAGCAAGAATCTTGGCTGAAGCAATGAGCCAAGTAACAAGTCAGTCAGCCATAATGATGCAGAGAGGCAATTTTAGGAGCCAAAGAAAGATTGTTAAGTGTTTCAATTGTGGCAAAGACGGGCACATAGCCAAAAATTGCAGGGCCCCTAGGAAAAAGGGCTGTTGGAAATGTGGAAAGGAAGGACACCAAATGAAAGATTGTCCTGAGAGACAGGCTAATTTTTTAGGGGGGATCTGGCCTTCCAGAAAAGGGAGGCCAGGAAATTTTCTTCAGAACAGACCAGAGCCAACAGCCCCACCAGCCCCACTAGAAGAGAGCTTCAGGTTTGGGGAAGAGACAACAACTCCCCCTCAGAAGCAGGAGCCGATAGACAGGGAACTGTATCCTTTAGCTTCCCTCAAATCACTCTTTGGCAACGACCCCTCGTCACAGTAAAAATAGGGGGGCAACTAAAAGAAGCTCTATTAGATACAGGAGCAGATGATACAGTATTAGAAGACATGAATTTGCCAGGAAGATGGAAACCAAAAATGATAGGGGGAATTGGAGGTTTTATCAAAGTAAAACAGTATGATCAGGTACAAGTAGAAATTTGTGGATATAAAGCTATAGGTACAGTATTAGTAGGACCTACACCTGTCAACATAATTGGAAGAAATCTGTTGACTCAAATTGGTTGCACTTTAAATTTTCCCATTAGTCCTATTGAAACTGTACCAGTAAAATTAAAGCCAGGGATGGATGGTCCAAAGATTAAACAATGGCCATTGACAGAGGAAAAAATAAAAGCACTAGTAGAAATTTGCACAGAAATGGAGAAGGAAGGGAAAATTTCAAAAATTGGACCTGAAAATCCATACAATACTCCAGTATTTGCCATAAAGAAAAAAGACAGTACTAAATGGAGAAAATTAGTAGATTTCAGAGAACTTAATAAGAGAACTCAAGACTTTTGGGAGGTTCAATTGGGAATACCACATCCCGCAGGGTTGAAAAAGCAAAAATCAGTAACAGTACTGGATGTGGGTGATGCCTATTTTTCAGTTCCCTTAGATGAGGATTTCAGAAAATATACTGCATTTACCATACCTAGTGTAAACAATGAGACACCAGGGATTAGATATCAGTATAATGTGCTCCCACAGGGATGGAAAGGATCACCAGCAATATTCCAATGTAGCATGACAAAAATCTTAGAACCTTTTAGAAAGCAAAATCCAGACATAGTTATTTACCAATACATGGATGATTTGTATGTAGGATCTGATTTAGAGATAGGGCAACATAGAGCAAAAATAGAGGAACTGAGACAACATCTGTTGAAGTGGGGATTTACCACACCAGACAAAAAACATCAGAAAGAACCTCCATTCCTTTGGATGGGTTATGAACTCCATCCTGACAAATGGACAGTACAGCCTATAGTGCTGCCAGAGAAAGACAGCTGGACTGTCAATGACATACAGAAATTAGTGGGAAAATTAAATTGGGCGAGTCAGATTTATGCAGGAATTAAAGTAAAGCAATTATGTAAACTCCTTAGGGGAACCAAAGCACTAACAGAAGTAATACCGCTAACAGAAGAAGCAGAGCTAGAGCTGGCAGAAAACAGGGAAATTCTAAAAGAACCAGTACATGGAGTGTATTATGACCCATCAAAAGACTTAGTAGCAGAAGTACAGAAGCAAGGGGAAGGCCAATGGACATATCAAATTTATCAAGAACCATTTAAAAATCTGAAAACAGGGAAGTATGCAAGAATAAGGGGAGCCCACACCAATGATGTAAAACAGTTAACAGAGGCAGTGCAAAAGATAGCCACAGAAAGCATAGTAATATGGGGAAAGACTCCAAAATTTAAGCTGCCCATACAAAAAGAAACATGGGAAGCATGGTGGATGGAGTATTGGCAAGCCACCTGGATTCCTGAATGGGAGTTTGTCAATACCCCTCCCTTAGTGAAATTATGGTACCAGTTAGAGAAAGAACCCATAGTAGGAGCAGAAACTTTCTATGTAGATGGGGCAGCTAATAAGGAAACTAAATCAGGAAAAGCAGGATATGTTACTGACAGAGGAAGACAAAAAGTTGTCCCCCTAACTGACACAACAAATCAGAAGACTGAGTTACAAGCAATATATCTAGCTCTGCAGGATTCGGGATTAGAAGTCAATATAGTAACAGACTCACAATATGCATTAGGAATCATTCAAGCACAACCAGATAAGAGTGAATCAGAAATAGTCAGTCAAATAATAGAGCAATTAATAAGAAAGGAAAAGGTCTACCTGGCATGGGTGCCAGCACACAAAGGAATTGGAGGAAATGAACAAGTAGACAAATTAGTCAGTGCTGGAGTCAGAAGAGTACTATTTTTAGATGGAATAGATAAAGCCCAAGAGGACCATGAAAAATATCACAGTAATTGGAGAGCAATGGCTAATGATTTTAACATACCACCTGTAGTAGCAAAAGAAATAGTAGCCAGCTGTGATAAATGTCAGATAAAAGGAGAAGCCATGCATGGACAAGTAGACTGTAGTCCAGGAATATGGCAATTAGATTGTACACATTTAGAAGGAAAAATTATCCTGGTAGCAGCTCATGTAGCCAGTGGGTATATAGAAGCAGAGGTCATTCCAGCAGAGACAGGGCAGGAAACAGCATACTTTATCTTAAAATTAGCAGGAAGATGGCCAGTACAAGCAATACATACAGACAATGGCCCCAATTTCACTAGTACTACTGTTAAGGCTGCCTGTTGGTGGGCAGGAGTCAAGCAGGAATTTGGCATTCCCTACAATCCCCAAAGTCAAGGTGTAGTAGAATCTATGAATAAAGAATTAAAGAAAATTATAGGACAGGTAAGAGATCAGGCTGAACATCTTAAGACAGCAGTACAAATGGCAGTATTCATCCACAATTTTAAAAGAAAAGGGGGGATTGGGGGGTACAGTGCAGGGGAAAGAATAGTAGACATAATAGCAACAGACATACAAACTAAAGAACTACAAAAACAAATTACAAAAATTCAAAATTTTCGGGTTTATTACAGGGACAACAGAGATCCACTTTGGAAGGGACCAGCAAAGCTTCTCTGGAAAGGTGAAGGGGCAGTAGTCATACAAGATAATAGTGATATAAAAGTAGTGCCAAGAAGAAAAGTAAAGATCATTAGGGATTATGGAAAACAGATGGCAGGTGATGATTGTGTGGCAAGTAGACAGGATGAGGATTAGAACATGGAAAAGTTTAGTAAAACACCATATGTATGTTTCAGGGAAAGCTAAAAAATGGTTTTATAGACATCACTATGAAAGCACTCATCCAAGAATAAGTTCAGAAGTACACATCCCACTAGGGGATGCCAAATTGGTAATAACAACATATTGGGGTCTGCATACAGGAGAAAGAGACTGGCATTTGGGCCAGGGAGTCTCCATAGAATGGAGGATAAGGAGATATAGCACACAAGTAGACCCTGGCCTAGCAGACCAACTAATTCATCTGTATTATTTTGATTGTTTTTCAGAATCTGCTATAAGAAAAGCCATAATAGGACATATAGTTAGTCCTAGTTGTGAATATCAAGCAGGACATAACAAGGTAGGATCTCTACAATACTTGGCACTAGCGGCATTAAGAAAACCAAAAAAGACAAAGCCACCTTTGCCTAGTGTTGCGAAACTGACAGAGGATAGATGGAACAAGCCCCGGAAGACCAAGGGCCACAGAGGGAGCCATACAATGAATGGGCATTAGAGCTTTTAGAGGAGCTTAAGAATGAAGCTGTTAGACATTTTCCTAGGCCATGGCTACATGGCTTAGGACAATATATCTATGAAACCTATGGGGATACTTGGACAGGAGTGGAAGCCATAATAAGAATTTTGCAAAACCTGCTGTTTATTCATTTCAGAATTGGATGTCAACATAGCAGAATAGGCATTACTCTTCAGAGGAGAGCAAGAAATGGAGCCCGTAGATCCTAGACTAGAGCCCTGGAAGCATCCAGGAAGTCAGCCTAAGACTGCTTGTAACAATTGCTATTGTAAAAGTTGTTGCTTTCACTGCCAAGTTTGTTTCACAAAAAAAGGCTTAGGCATCTCCTATGGCAGGAAGAAGCGGAGACAGCGACGAACAACTCCTCGCAGCAGTAAGGATCATCAAGGTCCTCTACCAAAGCAGTGAGTAGTATATGTGATGCAACCTTTACAGCTAGTAGCAATAATAGCATTAGTAGTAGTAGCAATAATAGCAATAGTTGTGTGGACCATAGTATTCATAGAATATAAGAAAATATTAAGACAAAGAAAAATAGACAAGTTACTTGAGAGAATAAGAGATAGAGCAGAAGACAGTGGCAATGAAAGCGAAGGAGACCAGGAAGAATTATCAGCACTTATGGAGATGGGGCATCATGCTCCTGGGGATGTTGATGATCTGTAGTGCTGCAAGCCAATTGTGGGTCACAGTCTATTATGGGGTACCTGTGTGGAAAGAAGCAACTACCACTCTATTTTGTGCATCAGATGCTAAAGCATATGATACAGAGGTACATAATGTTTGGGCCACACATGCCTGTGTACCCACAGACCCCAACCCACAAGAAGTAGTATTAGGAAATGTGACAGAAGATTTTAACATGTGGAAAAATAACATGGTAGAACAAATGCATGAGGATATAATCAGTTTATGGGATCAAAGCCTAAAACCATGTGTAAAGATAACCCCACTTTGTGTTACTTTAAATTGCACTGAGTACAGTAATGCTACTTCTACTACATGGGGTCAGATGGAGAAAGGAGAAATAAAAAACTGCTCTTTCAATGTCACCACAAACATAAAAAACAAGATGCAAAAAGAATATGCACTTTTTTATAAACTTGATGTAGTACAAATAGGTGATAATAGTACAAACTATAGGTTGATAAAGTGTAATACCTCAGCCATTACACAGGCCTGTCCAAAGGTATCCTTTCAGCCAATTCCCATACATTATTGTGCCCCGGCTGGTTTTGCGATTCTGAAGTGCAATAATAAGACGTTCAATGGATTAGGACCCTGTACAAATGTCAGCACAGTACAATGTACACATGGAATTAGGCCAGTAGTGTCAACTCAACTACTATTAAATGGCAGTCTAGCAGAAGAAGAGATAGTAATTAGATCTGAAAATTTCTCAGACAATGCTAAAAATATAATAGTACATCTGAATGCATCTATAGAAATTAATTGTACAAGACCCAATAACAACACACGCAAAAGTATAACTATAGGACCAGGGAGAGCATTTTATGCTACAGGAGATGTAATAGGAGATATAAGACAAGCACATTGTAACATTAGTGGAGAAAAATGGAATGAAGCTTTAAAACAGATAGCTATAAAACTAAGAGAACAATTTGGGCATGATAAGACAATAGTTTTTAATCAATCCTCAGGAGGGGACCCAGAAATTGTAGCACACAGTGTTAATTGTGGAGGGGAGTTTTTCTACTGTAATTCAACAAAACTGTTTAATAGCACTTGGCATAGTAATGGTACTCAGAATAATACTACAGAGTCAAATGAAACTATCACACTCCCATGCAAAATAAAACAAATTATAAACTTATGGCAAGAAGTAGGAAAAGCAATATATGCCCCTCCCATCAGTGGGCCAATTAGATGTTCATCAAACATTACAGGGCTACTGTTAACAAGAGATGGTGGCCATACAAGTGAGACAAACAAGGAGACCTTCAGGCCTGGAGGAGGAGATATGAGGGACAATTGGAGAAGTGAATTATATAAATATAAAGTAGTAAAAATTGAACCATTAGGAGTAGCACCCACCAAGGCAAAGAGAAGAGTGGTGCAGAGAGAAAGAAGAGCAGTGGGAACATTCGGAGCTCTGTTCCTTGGGTTCTTGGGAACAGCAGGAAGCACTATGGGCGCAGCGTCAATAACGCTGACGGTACAGGCCAGACAATTATTGTCTGGTATAGTGCAACAGCAGAACAATCTGCTGAAGGCTATTGAGGCGCAACAACACCTGTTGCAACTCACAGTCTGGGGTATTAAGCAGCTCCAGGCAAGAGTCCTGGCTGTGGAGAGATACCTAAAGGATCAACAGCTCCTAGGGCTTTGGGGATGCTCTGGAAAACTCATCTGTACCACTACTGTGCCTTGGAATGCTAGTTGGAGTAATAAATCTCTGGAGCAAATTTGGGAAAACATGACCTGGATGCAGTGGGAAAAAGAAATTGATAATTACACAGGCATAATATACAGCTTAATTTCAGAATCGCAACTCCAGCAAGAAAAGAATGAAAAAGAATTATTGGAATTAGATAAGTGGGCAAGTTTGTGGACTTGGTTTGATATAACAAACTGGCTGTGGTATATAAAAATATTCATAATGATAGTAGGAGGCTTGATAGGTTTAAGAATAGTTTTTGCTGTGCTTTCTATAGTAAATAAAGTTAGGAAGGGATACTCACCATTATCATTTCAGACCCGCCTCCCAACCCCGAGGGGACCCGACAGGCCCGAAGGAATCGAAGAAGAAGGTGGAGAGAGAGGCAGAGACACATCCATTCGATTAGTGGATGGATTCTTAGCTCTTATCTGGGACGACCTGAGGAACCTGTGCCTCTTCAGCTACCACCACTTGAGAGACTTAATCTTAATTGTAGTGAGGACTGTGGAACTTCTGGGACGCAGGGGGTGGGAACTCCTCAAGTATTGGTGGAATCTCCTGAAGTATTGGAGTCAGGAACTAAAGAAGAGCGCTGTTAGCTTGTTCAACGCTGCGGCTATAGCAGTAGCTGAAGGGACAGATAGGGTTATAGAAGTAGTACAAAGAGCTGGTAGAGGTATCCTCCACGTACCTAGAAGAATAAGACAGGGCTTAGAAAGGGCTTTGCAATAAGATGGGTGGCAAGTGGTCAAAAGGTAGTTTGGTTGGATGGCCTAAGGTAATGGAACGAATGAAACAAACTGAACCAGCAGCAGATGGGGTGGGAGCAGCATCTCGGGACTTGGAAAAATATGGGGCAATTACAAGTAGCAATACACCAGCTACTAATGCTACTTGTGCCTGGCTAGAAGCACAAGAGGAGGAGGAGGTGGGTTTTCCAGTCAGACCTCAGGTACCTTTAAGACCAATGACTTACAAAGGAGCTTTAGATCTTAGCCACTTTTTAAAAGAAAAGGGGGGACTGGAAGGGCTAATTTACTCCCAAAAGAGACAAGATATCCTTGATCTGTGGGTTTACCACACACAAGGCTACTTCCCTGATTGGCAGTGCTACACACCAGGGCCAGGGGTCAGATATCCATTGTGTTTTGGATGGTGCTTCAAGCTAGTACCAGTGGAGCCAGAGGAGGTAGAAAAGGCCAACGAAGGAGAGAACAACTGCTTGCTACACCCTATGAGCCAGCATGGGATAGATGACCCGGAGAGAGAAGTGTTACAATGGAAGTTTGATAGCCGCCTAGCATTTCATCACATGGCCCGAGAGCAGCATCCGGAGTATTTTAAAGACTGCTGACACCAAGACTTCTACTAAAGACTGCTGACACCAAGACTTTTACAAGGGACTTTCCGCTGGGGACTTTCCAGGGAGGCGTGGACTGGGCGGGACAGGGGAGTGGCGAGCCCTCAGATGCTGCATATAAGCAGCTGCTTTCTGCTTGTACTGGGTCTCTCTAGTTAGACCAGATCTGAGCCTGGGAGCTCTCTGGCCGACTAGGGAACCCACTGCTTAAGCCTCAATAAAGCTTGCCTTGAGGCGCCCGAACAGGGACTTGAAAGCGAAAGCCTCAATAAAGCTTGCCTTGATTAAGCCTCAATAAAGCTTGCCTTGAGGCGCCCGAACAGGGAC
		008-001-UJ-PL2-L17_S186	5									GAACAGGGACTTGAAAGCGAAAGTTAGTTGAACCAGAGGAGCTCTCTCGACGCAGGGACTCGGCTTGCTGCAGCGCGCACAGCAAGAGGCGAGGGGCGGCGACTGGTGAGTACGCCATAACTTTTTTTGACTAGCGGAGGCTAGAAGGAGAGAGATGGGTGCGAGAGCGTCGGTATTAAGCGGGGGAAAATTAGATAAATGGGAAAAAATTCGGTTAAGGCCAGGGGGAAAGAAAAAATATCGATTAAAACATATAGTATGGGCAAGCAGGGAGCTAGAACGATTTGCAGTTAATCCTGGCCTGTTAGAAACAGCAGAAGGTTGTAGACAAATACTGGGACAGCTACAACCATCCCTTCAGACAGGATCAGAAGAACTTAGGTCATTATTCAATACAATAGCAGTCCTCTTTTGTGTACATCAAAAGATAGACATACAAGACACCAAGGAAGCTTTAGAGAAAATAGAGGAAGAGCAAAATAAAAGTAAGAAAAAAGCACAGCAAGCAACAGCTGACACAGGAAACAGCAGCAGCCAGGTCAGCCAAAATTACCCTATAGTGCAAAACCTTCAGGGCCAAATGGTACATCAGGCCATATCACCTAGAACTTTGAATGCATGGGTAAAAGTAGTAGAAGAAAAGGCTTTCAGCCCAGAGGTAATACCTATGTTTTCAGCATTATCAGAAGGAGCCACCCCACAAGATTTAAATACCATGCTGAATACAGTGGGGGGACACCAAGCAGCCATGCAAATGTTAAAAGAGACCATCAATGAGGAAGCTGCAGAATGGGATAGATTGCATCCAGTGCATGCAGGGCCTATTGCGCCAGGACAGATGAGAGAACCAAGGGGAAGTGATATAGCAGGAACTACTAGTACCCTTCAGGAACAAATAGGATGGATGACAAATAATCCACCTATCCCAGTAGGAGAAATCTATAAAAGATGGATAATCCTGGGATTAAATAAAATAGTGAGAATGTATAGCCCTACCAGCATTCTGGACATAAGACAAGGACCAAAGGAATCCTTCAGAGATTATGTAGACCGGTTCTATAAAACTCTAAGAGCCGAGCAAGCTTCACAGGAAGTAAAAAATTGGATGACAGAAACCTTGTTGGTCCAAAATGCGAACCCAGATTGTAAGACTATTCTAAAAGCATTAGGACCAGCAGCTACACTAGAAGAGATGATGACAGCATGTCAGGGAGTGGGGGGACCCAGCCATAAAGCAAGAATCTTGGCTGAAGCAATGAGCCAAGTAACAAGTCAGTCAGCCATAATGATGCAGAGAGGCAATTTTAGGAGCCAAAGAAAGATTGTTAAGTGTTTCAATTGTGGCAAAGACGGGCACATAGCCAAAAATTGCAGGGCCCCTAGGAAAAAGGGCTGTTGGAAATGTGGAAAGGAAGGACACCAAATGAAAGATTGTCCTGAGAGACAGGCTAATTTTTTAGGGGGGATCTGGCCTTCCAGAAAAGGGAGGCCAGGAAATTTTCTTCAGAACAGACCAGAGCCAACAGCCCCACCAGCCCCACTAGAAGAGAGCTTCAGGTTTGGGGAAGAGACAACAACTCCCCCTCAGAAGCAGGAGCCGATAGACAGGGAACTGTATCCTTTAGCTTCCCTCAAATCACTCTTTGGCAACGACCCCTCGTCACAGTAAAAATAGGGGGGCAACTAAAAGAAGCTCTATTAGATACAGGAGCAGATGATACAGTATTAGAAGACATGAATTTGCCAGGAAGATGGAAACCAAAAATGATAGGGGGAATTGGAGGTTTTATCAAAGTAAAACAGTATGATCAGGTACAAGTAGAAATTTGTGGATATAAAGCTATAGGTACAGTATTAGTAGGACCTACACCTGTCAACATAATTGGAAGAAATCTGTTGACTCAAATTGGTTGCACTTTAAATTTTCCCATTAGTCCTATTGAAACTGTACCAGTAAAATTAAAGCCAGGGATGGATGGTCCAAAGATTAAACAATGGCCATTGACAGAGGAAAAAATAAAAGCACTAGTAGAAATTTGCACAGAAATGGAGAAGGAAGGGAAAATTTCAAAAATTGGACCTGAAAATCCATACAATACTCCAGTATTTGCCATAAAGAAAAAAGACAGTACTAAATGGAGAAAATTAGTAGATTTCAGAGAACTTAATAAGAGAACTCAAGACTTTTGGGAGGTTCAATTGGGAATACCACATCCCGCAGGGTTGAAAAAGCAAAAATCAGTAACAGTACTGGATGTGGGTGATGCCTATTTTTCAGTTCCCTTAGATGAGGATTTCAGAAAATATACTGCATTTACCATACCTAGTGTAAACAATGAGACACCAGGGATTAGATATCAGTATAATGTGCTCCCACAGGGATGGAAAGGATCACCAGCAATATTCCAATGTAGCATGACAAAAATCTTAGAACCTTTTAGAAAGCAAAATCCAGACATAGTTATTTACCAATACATGGATGATTTGTATGTAGGATCTGATTTAGAGATAGGGCAACATAGAGCAAAAATAGAGGAACTGAGACAACATCTGTTGAAGTGGGGATTTACCACACCAGACAAAAAACATCAGAAAGAACCTCCATTCCTTTGGATGGGTTATGAACTCCATCCTGACAAATGGACAGTACAGCCTATAGTGCTGCCAGAGAAAGACAGCTGGACTGTCAATGACATACAGAAATTAGTGGGAAAATTAAATTGGGCGAGTCAGATTTATGCAGGAATTAAAGTAAAGCAATTATGTAAACTCCTTAGGGGAACCAAAGCACTAACAGAAGTAATACCGCTAACAGAAGAAGCAGAGCTAGAGCTGGCAGAAAACAGGGAAATTCTAAAAGAACCAGTACATGGAGTGTATTATGACCCATCAAAAGACTTAGTAGCAGAAGTACAGAAGCAAGGGGAAGGCCAATGGACATATCAAATTTATCAAGAACCATTTAAAAATCTGAAAACAGGGAAGTATGCAAGAATAAGGGGAGCCCACACCAATGATGTAAAACAGTTAACAGAGGCAGTGCAAAAGATAGCCACAGAAAGCATAGTAATATGGGGAAAGACTCCAAAATTTAAGCTGCCCATACAAAAAGAAACATGGGAAGCATGGTGGATGGAGTATTGGCAAGCCACCTGGATTCCTGAATGGGAGTTTGTCAATACCCCTCCCTTAGTGAAATTATGGTACCAGTTAGAGAAAGAACCCATAGTAGGAGCAGAAACTTTCTATGTAGATGGGGCAGCTAATAAGGAAACTAAATCAGGAAAAGCAGGATATGTTACTGACAGAGGAAGACAAAAAGTTGTCCCCCTAACTGACACAACAAATCAGAAGACTGAGTTACAAGCAATATATCTAGCTCTGCAGGATTCGGGATTAGAAGTCAATATAGTAACAGACTCACAATATGCATTAGGAATCATTCAAGCACAACCAGATAAGAGTGAATCAGAAATAGTCAGTCAAATAATAGAGCAATTAATAAGAAAGGAAAAGGTCTACCTGGCATGGGTGCCAGCACACAAAGGAATTGGAGGAAATGAACAAGTAGACAAATTAGTCAGTGCTGGAGTCAGAAGAGTACTATTTTTAGATGGAATAGATAAAGCCCAAGAGGACCATGAAAAATATCACAGTAATTGGAGAGCAATGGCTAATGATTTTAACATACCACCTGTAGTAGCAAAAGAAATAGTAGCCAGCTGTGATAAATGTCAGATAAAAGGAGAAGCCATGCATGGACAAGTAGACTGTAGTCCAGGAATATGGCAATTAGATTGTACACATTTAGAAGGAAAAATTATCCTGGTAGCAGCTCATGTAGCCAGTGGGTATATAGAAGCAGAGGTCATTCCAGCAGAGACAGGGCAGGAAACAGCATACTTTATCTTAAAATTAGCAGGAAGATGGCCAGTACAAGCAATACATACAGACAATGGCCCCAATTTCACTAGTACTACTGTTAAGGCTGCCTGTTGGTGGGCAGGAGTCAAGCAGGAATTTGGCATTCCCTACAATCCCCAAAGTCAAGGTGTAGTAGAATCTATGAATAAAGAATTAAAGAAAATTATAGGACAGGTAAGAGATCAGGCTGAACATCTTAAGACAGCAGTACAAATGGCAGTATTCATCCACAATTTTAAAAGAAAAGGGGGGATTGGGGGGTACAGTGCAGGGGAAAGAATAGTAGACATAATAGCAACAGACATACAAACTAAAGAACTACAAAAACAAATTACAAAAATTCAAAATTTTCGGGTTTATTACAGGGACAACAGAGATCCACTTTGGAAGGGACCAGCAAAGCTTCTCTGGAAAGGTGAAGGGGCAGTAGTCATACAAGATAATAGTGATATAAAAGTAGTGCCAAGAAGAAAAGTAAAGATCATTAGGGATTATGGAAAACAGATGGCAGGTGATGATTGTGTGGCAAGTAGACAGGATGAGGATTAGAACATGGAAAAGTTTAGTAAAACACCATATGTATGTTTCAGGGAAAGCTAAAAAATGGTTTTATAGACATCACTATGAAAGCACTCATCCAAGAATAAGTTCAGAAGTACACATCCCACTAGGGGATGCCAAATTGGTAATAACAACATATTGGGGTCTGCATACAGGAGAAAGAGACTGGCATTTGGGCCAGGGAGTCTCCATAGAATGGAGGATAAGGAGATATAGCACACAAGTAGACCCTGGCCTAGCAGACCAACTAATTCATCTGTATTATTTTGATTGTTTTTCAGAATCTGCTATAAGAAAAGCCATAATAGGACATATAGTTAGTCCTAGTTGTGAATATCAAGCAGGACATAACAAGGTAGGATCTCTACAATACTTGGCACTAGCGGCATTAAGAAAACCAAAAAAGACAAAGCCACCTTTGCCTAGTGTTGCGAAACTGACAGAGGATAGATGGAACAAGCCCCGGAAGACCAAGGGCCACAGAGGGAGCCATACAATGAATGGGCATTAGAGCTTTTAGAGGAGCTTAAGAATGAAGCTGTTAGACATTTTCCTAGGCCATGGCTACATGGCTTAGGACAATATATCTATGAAACCTATGGGGATACTTGGACAGGAGTGGAAGCCATAATAAGAATTTTGCAAAACCTGCTGTTTATTCATTTCAGAATTGGATGTCAACATAGCAGAATAGGCATTACTCTTCAGAGGAGAGCAAGAAATGGAGCCCGTAGATCCTAGACTAGAGCCCTGGAAGCATCCAGGAAGTCAGCCTAAGACTGCTTGTAACAATTGCTATTGTAAAAGTTGTTGCTTTCACTGCCAAGTTTGTTTCACAAAAAAAGGCTTAGGCATCTCCTATGGCAGGAAGAAGCGGAGACAGCGACGAACAACTCCTCGCAGCAGTAAGGATCATCAAGGTCCTCTACCAAAGCAGTGAGTAGTATATGTGATGCAACCTTTACAGCTAGTAGCAATAATAGCATTAGTAGTAGTAGCAATAATAGCAATAGTTGTGTGGACCATAGTATTCATAGAATATAAGAAAATATTAAGACAAAGAAAAATAGACAAGTTACTTGAGAGAATAAGAGATAGAGCAGAAGACAGTGGCAATGAAAGCGAAGGAGACCAGGAAGAATTATCAGCACTTATGGAGATGGGGCATCATGCTCCTGGGGATGTTGATGATCTGTAGTGCTGCAAGCCAATTGTGGGTCACAGTCTATTATGGGGTACCTGTGTGGAAAGAAGCAACTACCACTCTATTTTGTGCATCAGATGCTAAAGCATATGATACAGAGGTACATAATGTTTGGGCCACACATGCCTGTGTACCCACAGACCCCAACCCACAAGAAGTAGTATTAGGAAATGTGACAGAAGATTTTAACATGTGGAAAAATAACATGGTAGAACAAATGCATGAGGATATAATCAGTTTATGGGATCAAAGCCTAAAACCATGTGTAAAGATAACCCCACTTTGTGTTACTTTAAATTGCACTGAGTACAGTAATGCTACTTCTACTACATGGGGTCAGATGGAGAAAGGAGAAATAAAAAACTGCTCTTTCAATGTCACCACAAACATAAAAAACAAGATGCAAAAAGAATATGCACTTTTTTATAAACTTGATGTAGTACAAATAGGTGATAATAGTACAAACTATAGGTTGATAAAGTGTAATACCTCAGCCATTACACAGGCCTGTCCAAAGGTATCCTTTCAGCCAATTCCCATACATTATTGTGCCCCGGCTGGTTTTGCGATTCTGAAGTGCAATAATAAGACGTTCAATGGATTAGGACCCTGTACAAATGTCAGCACAGTACAATGTACACATGGAATTAGGCCAGTAGTGTCAACTCAACTACTATTAAATGGCAGTCTAGCAGAAGAAGAGATAGTAATTAGATCTGAAAATTTCTCAGACAATGCTAAAAATATAATAGTACATCTGAATGCATCTATAGAAATTAATTGTACAAGACCCAATAACAACACACGCAAAAGTATAACTATAGGACCAGGGAGAGCATTTTATGCTACAGGAGATGTAATAGGAGATATAAGACAAGCACATTGTAACATTAGTGGAGAAAAATGGAATGAAGCTTTAAAACAGATAGCTATAAAACTAAGAGAACAATTTGGGCATGATAAGACAATAGTTTTTAATCAATCCTCAGGAGGGGACCCAGAAATTGTAGCACACAGTGTTAATTGTGGAGGGGAGTTTTTCTACTGTAATTCAACAAAACTGTTTAATAGCACTTGGCATAGTAATGGTACTCAGAATAATACTACAGAGTCAAATGAAACTATCACACTCCCATGCAAAATAAAACAAATTATAAACTTATGGCAAGAAGTAGGAAAAGCAATATATGCCCCTCCCATCAGTGGGCCAATTAGATGTTCATCAAACATTACAGGGCTACTGTTAACAAGAGATGGTGGCCATACAAGTGAGACAAACAAGGAGACCTTCAGGCCTGGAGGAGGAGATATGAGGGACAATTGGAGAAGTGAATTATATAAATATAAAGTAGTAAAAATTGAACCATTAGGAGTAGCACCCACCAAGGCAAAGAGAAGAGTGGTGCAGAGAGAAAGAAGAGCAGTGGGAACATTCGGAGCTCTGTTCCTTGGGTTCTTGGGAACAGCAGGAAGCACTATGGGCGCAGCGTCAATAACGCTGACGGTACAGGCCAGACAATTATTGTCTGGTATAGTGCAACAGCAGAACAATCTGCTGAAGGCTATTGAGGCGCAACAACACCTGTTGCAACTCACAGTCTGGGGTATTAAGCAGCTCCAGGCAAGAGTCCTGGCTGTGGAGAGATACCTAAAGGATCAACAGCTCCTAGGGCTTTGGGGATGCTCTGGAAAACTCATCTGTACCACTACTGTGCCTTGGAATGCTAGTTGGAGTAATAAATCTCTGGAGCAAATTTGGGAAAACATGACCTGGATGCAGTGGGAAAAAGAAATTGATAATTACACAGGCATAATATACAGCTTAATTTCAGAATCGCAACTCCAGCAAGAAAAGAATGAAAAAGAATTATTGGAATTAGATAAGTGGGCAAGTTTGTGGACTTGGTTTGATATAACAAACTGGCTGTGGTATATAAAAATATTCATAATGATAGTAGGAGGCTTGATAGGTTTAAGAATAGTTTTTGCTGTGCTTTCTATAGTAAATAAAGTTAGGAAGGGATACTCACCATTATCATTTCAGACCCGCCTCCCAACCCCGAGGGGACCCGACAGGCCCGAAGGAATCGAAGAAGAAGGTGGAGAGAGAGGCAGAGACACATCCATTCGATTAGTGGATGGATTCTTAGCTCTTATCTGGGACGACCTGAGGAACCTGTGCCTCTTCAGCTACCACCACTTGAGAGACTTAATCTTAATTGTAGTGAGGACTGTGGAACTTCTGGGACGCAGGGGGTGGGAACTCCTCAAGTATTGGTGGAATCTCCTGAAGTATTGGAGTCAGGAACTAAAGAAGAGCGCTGTTAGCTTGTTCAACGCTGCGGCTATAGCAGTAGCTGAAGGGACAGATAGGGTTATAGAAGTAGTACAAAGAGCTGGTAGAGGTATCCTCCACGTACCTAGAAGAATAAGACAGGGCTTAGAAAGGGCTTTGCAATAAGATGGGTGGCAAGTGGTCAAAAGGTAGTTTGGTTGGATGGCCTAAGGTAATGGAACGAATGAAACAAACTGAACCAGCAGCAGATGGGGTGGGAGCAGCATCTCGGGACTTGGAAAAATATGGGGCAATTACAAGTAGCAATACACCAGCTACTAATGCTACTTGTGCCTGGCTAGAAGCACAAGAGGAGGAGGAGGTGGGTTTTCCAGTCAGACCTCAGGTACCTTTAAGACCAATGACTTACAAAGGAGCTTTAGATCTTAGCCACTTTTTAAAAGAAAAGGGGGGACTGGAAGGGCTAATTTACTCCCAAAAGAGACAAGATATCCTTGATCTGTGGGTTTACCACACACAAGGCTACTTCCCTGATTGGCAGTGCTACACACCAGGGCCAGGGGTCAGATATCCATTGTGTTTTGGATGGTGCTTCAAGCTAGTACCAGTGGAGCCAGAGGAGGTAGAAAAGGCCAACGAAGGAGAGAACAACTGCTTGCTACACCCTATGAGCCAGCATGGGATAGATGACCCGGAGAGAGAAGTGTTACAATGGAAGTTTGATAGCCGCCTAGCATTTCATCACATGGCCCGAGAGCAGCATCCGGAGTATTTTAAAGACTGCTGACACCAAGACTTCTACTAAAGACTGCTGACACCAAGACTTTTACAAGGGACTTTCCGCTGGGGACTTTCCAGGGAGGCGTGGACTGGGCGGGACAGGGGAGTGGCGAGCCCTCAGATGCTGCATATAAGCAGCTGCTTTCTGCTTGTACTGGGTCTCTCTAGTTAGACCAGATCTGAGCCTGGGAGCTCTCTGGCCGACTAGGGAACCCACTGCTTAAGCCTCAATAAAGC
		008-001-UJ-PL2-P13_S376	5									GAACAGGGACCTGAAAGTGAAAGTTAGTTGAACCAGAGGAGCTCTCTCGACGCAGGGACTCGGCTTGCTGCAGCGCGCACAGCAAGAGGCGAGGGGCGGCGACTGGTGAGTACGCCATAACTTTTTTTGACTAGCGGAGGCTAGAAGGAGAGAGATGGGTGCGAGAGCGTCGGTATTAAGCGGGGGAAAATTAGATAAATGGGAAAAAATTCGGTTAAGGCCAGGGGGAAAGAAAAAATATCGATTAAAACATATAGTATGGGCAAGCAGGGAGCTAGAACGATTTGCAGTTAATCCTGGCCTGTTAGAAACAGCAGAAGGTTGTAGACAAATACTGGGACAGCTACAACCATCCCTTCAGACAGGATCAGAAGAACTTAGGTCATTATTCAATACAATAGCAGTCCTCTTTTGTGTACATCAAAAGATAGACATACAAGACACCAAGGAAGCTTTAGAGAAAATAGAGGAAGAGCAAAATAAAAGTAAGAAAAAAGCACAGCAAGCAACAGCTGACACAGGAAACAGCAGCAGCCAGGTCAGCCAAAATTACCCTATAGTGCAAAACCTTCAGGGCCAAATGGTACATCAGGCCATATCACCTAGAACTTTGAATGCATGGGTAAAAGTAGTAGAAGAAAAGGCTTTCAGCCCAGAGGTAATACCTATGTTTTCAGCATTATCAGAAGGAGCCACCCCACAAGATTTAAATACCATGCTGAATACAGTGGGGGGACACCAAGCAGCCATGCAAATGTTAAAAGAGACCATCAATGAGGAAGCTGCAGAATGGGATAGATTGCATCCAGTGCATGCAGGGCCTATTGCGCCAGGACAGATGAGAGAACCAAGGGGAAGTGATATAGCAGGAACTACTAGTACCCTTCAGGAACAAATAGGATGGATGACAAATAATCCACCTATCCCAGTAGGAGAAATCTATAAAAGATGGATAATCCTGGGATTAAATAAAATAGTGAGAATGTATAGCCCTACCAGCATTCTGGACATAAGACAAGGACCAAAGGAATCCTTCAGAGATTATGTAGACCGGTTCTATAAAACTCTAAGAGCCGAGCAAGCTTCACAGGAAGTAAAAAATTGGATGACAGAAACCTTGTTGGTCCAAAATGCGAACCCAGATTGTAAGACTATTCTAAAAGCATTAGGACCAGCAGCTACACTAGAAGAGATGATGACAGCATGTCAGGGAGTGGGGGGACCCAGCCATAAAGCAAGAATCTTGGCTGAAGCAATGAGCCAAGTAACAAGTCAGTCAGCCATAATGATGCAGAGAGGCAATTTTAGGAGCCAAAGAAAGATTGTTAAGTGTTTCAATTGTGGCAAAGACGGGCACATAGCCAAAAATTGCAGGGCCCCTAGGAAAAAGGGCTGTTGGAAATGTGGAAAGGAAGGACACCAAATGAAAGATTGTCCTGAGAGACAGGCTAATTTTTTAGGGGGGATCTGGCCTTCCAGAAAAGGGAGGCCAGGAAATTTTCTTCAGAACAGACCAGAGCCAACAGCCCCACCAGCCCCACTAGAAGAGAGCTTCAGGTTTGGGGAAGAGACAACAACTCCCCCTCAGAAGCAGGAGCCGATAGACAGGGAACTGTATCCTTTAGCTTCCCTCAAATCACTCTTTGGCAACGACCCCTCGTCACAGTAAAAATAGGGGGGCAACTAAAAGAAGCTCTATTAGATACAGGAGCAGATGATACAGTATTAGAAGACATGAATTTGCCAGGAAGATGGAAACCAAAAATGATAGGGGGAATTGGAGGTTTTATCAAAGTAAAACAGTATGATCAGGTACAAGTAGAAATTTGTGGATATAAAGCTATAGGTACAGTATTAGTAGGACCTACACCTGTCAACATAATTGGAAGAAATCTGTTGACTCAAATTGGTTGCACTTTAAATTTTCCCATTAGTCCTATTGAAACTGTACCAGTAAAATTAAAGCCAGGGATGGATGGTCCAAAGATTAAACAATGGCCATTGACAGAGGAAAAAATAAAAGCACTAGTAGAAATTTGCACAGAAATGGAGAAGGAAGGGAAAATTTCAAAAATTGGACCTGAAAATCCATACAATACTCCAGTATTTGCCATAAAGAAAAAAGACAGTACTAAATGGAGAAAATTAGTAGATTTCAGAGAACTTAATAAGAGAACTCAAGACTTTTGGGAGGTTCAATTGGGAATACCACATCCCGCAGGGTTGAAAAAGCAAAAATCAGTAACAGTACTGGATGTGGGTGATGCCTATTTTTCAGTTCCCTTAGATGAGGATTTCAGAAAATATACTGCATTTACCATACCTAGTGTAAACAATGAGACACCAGGGATTAGATATCAGTATAATGTGCTCCCACAGGGATGGAAAGGATCACCAGCAATATTCCAATGTAGCATGACAAAAATCTTAGAACCTTTTAGAAAGCAAAATCCAGACATAGTTATTTACCAATACATGGATGATTTGTATGTAGGATCTGATTTAGAGATAGGGCAACATAGAGCAAAAATAGAGGAACTGAGACAACATCTGTTGAAGTGGGGATTTACCACACCAGACAAAAAACATCAGAAAGAACCTCCATTCCTTTGGATGGGTTATGAACTCCATCCTGACAAATGGACAGTACAGCCTATAGTGCTGCCAGAGAAAGACAGCTGGACTGTCAATGACATACAGAAATTAGTGGGAAAATTAAATTGGGCGAGTCAGATTTATGCAGGAATTAAAGTAAAGCAATTATGTAAACTCCTTAGGGGAACCAAAGCACTAACAGAAGTAATACCGCTAACAGAAGAAGCAGAGCTAGAGCTGGCAGAAAACAGGGAAATTCTAAAAGAACCAGTACATGGAGTGTATTATGACCCATCAAAAGACTTAGTAGCAGAAGTACAGAAGCAAGGGGAAGGCCAATGGACATATCAAATTTATCAAGAACCATTTAAAAATCTGAAAACAGGGAAGTATGCAAGAATAAGGGGAGCCCACACCAATGATGTAAAACAGTTAACAGAGGCAGTGCAAAAGATAGCCACAGAAAGCATAGTAATATGGGGAAAGACTCCAAAATTTAAGCTGCCCATACAAAAAGAAACATGGGAAGCATGGTGGATGGAGTATTGGCAAGCCACCTGGATTCCTGAATGGGAGTTTGTCAATACCCCTCCCTTAGTGAAATTATGGTACCAGTTAGAGAAAGAACCCATAGTAGGAGCAGAAACTTTCTATGTAGATGGGGCAGCTAATAAGGAAACTAAATCAGGAAAAGCAGGATATGTTACTGACAGAGGAAGACAAAAAGTTGTCCCCCTAACTGACACAACAAATCAGAAGACTGAGTTACAAGCAATATATCTAGCTCTGCAGGATTCGGGATTAGAAGTCAATATAGTAACAGACTCACAATATGCATTAGGAATCATTCAAGCACAACCAGATAAGAGTGAATCAGAAATAGTCAGTCAAATAATAGAGCAATTAATAAGAAAGGAAAAGGTCTACCTGGCATGGGTGCCAGCACACAAAGGAATTGGAGGAAATGAACAAGTAGACAAATTAGTCAGTGCTGGAGTCAGAAGAGTACTATTTTTAGATGGAATAGATAAAGCCCAAGAGGACCATGAAAAATATCACAGTAATTGGAGAGCAATGGCTAATGATTTTAACATACCACCTGTAGTAGCAAAAGAAATAGTAGCCAGCTGTGATAAATGTCAGATAAAAGGAGAAGCCATGCATGGACAAGTAGACTGTAGTCCAGGAATATGGCAATTAGATTGTACACATTTAGAAGGAAAAATTATCCTGGTAGCAGCTCATGTAGCCAGTGGGTATATAGAAGCAGAGGTCATTCCAGCAGAGACAGGGCAGGAAACAGCATACTTTATCTTAAAATTAGCAGGAAGATGGCCAGTACAAGCAATACATACAGACAATGGCCCCAATTTCACTAGTACTACTGTTAAGGCTGCCTGTTGGTGGGCAGGAGTCAAGCAGGAATTTGGCATTCCCTACAATCCCCAAAGTCAAGGTGTAGTAGAATCTATGAATAAAGAATTAAAGAAAATTATAGGACAGGTAAGAGATCAGGCTGAACATCTTAAGACAGCAGTACAAATGGCAGTATTCATCCACAATTTTAAAAGAAAAGGGGGGATTGGGGGGTACAGTGCAGGGGAAAGAATAGTAGACATAATAGCAACAGACATACAAACTAAAGAACTACAAAAACAAATTACAAAAATTCAAAATTTTCGGGTTTATTACAGGGACAACAGAGATCCACTTTGGAAGGGACCAGCAAAGCTTCTCTGGAAAGGTGAAGGGGCAGTAGTCATACAAGATAATAGTGATATAAAAGTAGTGCCAAGAAGAAAAGTAAAGATCATTAGGGATTATGGAAAACAGATGGCAGGTGATGATTGTGTGGCAAGTAGACAGGATGAGGATTAGAACATGGAAAAGTTTAGTAAAACACCATATGTATGTTTCAGGGAAAGCTAAAAAATGGTTTTATAGACATCACTATGAAAGCACTCATCCAAGAATAAGTTCAGAAGTACACATCCCACTAGGGGATGCCAAATTGGTAATAACAACATATTGGGGTCTGCATACAGGAGAAAGAGACTGGCATTTGGGCCAGGGAGTCTCCATAGAATGGAGGATAAGGAGATATAGCACACAAGTAGACCCTGGCCTAGCAGACCAACTAATTCATCTGTATTATTTTGATTGTTTTTCAGAATCTGCTATAAGAAAAGCCATAATAGGACATATAGTTAGTCCTAGTTGTGAATATCAAGCAGGACATAACAAGGTAGGATCTCTACAATACTTGGCACTAGCGGCATTAAGAAAACCAAAAAAGACAAAGCCACCTTTGCCTAGTGTTGCGAAACTGACAGAGGATAGATGGAACAAGCCCCGGAAGACCAAGGGCCACAGAGGGAGCCATACAATGAATGGGCATTAGAGCTTTTAGAGGAGCTTAAGAATGAAGCTGTTAGACATTTTCCTAGGCCATGGCTACATGGCTTAGGACAATATATCTATGAAACCTATGGGGATACTTGGACAGGAGTGGAAGCCATAATAAGAATTTTGCAAAACCTGCTGTTTATTCATTTCAGAATTGGATGTCAACATAGCAGAATAGGCATTACTCTTCAGAGGAGAGCAAGAAATGGAGCCCGTAGATCCTAGACTAGAGCCCTGGAAGCATCCAGGAAGTCAGCCTAAGACTGCTTGTAACAATTGCTATTGTAAAAGTTGTTGCTTTCACTGCCAAGTTTGTTTCACAAAAAAAGGCTTAGGCATCTCCTATGGCAGGAAGAAGCGGAGACAGCGACGAACAACTCCTCGCAGCAGTAAGGATCATCAAGGTCCTCTACCAAAGCAGTGAGTAGTATATGTGATGCAACCTTTACAGCTAGTAGCAATAATAGCATTAGTAGTAGTAGCAATAATAGCAATAGTTGTGTGGACCATAGTATTCATAGAATATAAGAAAATATTAAGACAAAGAAAAATAGACAAGTTACTTGAGAGAATAAGAGATAGAGCAGAAGACAGTGGCAATGAAAGCGAAGGAGACCAGGAAGAATTATCAGCACTTATGGAGATGGGGCATCATGCTCCTGGGGATGTTGATGATCTGTAGTGCTGCAAGCCAATTGTGGGTCACAGTCTATTATGGGGTACCTGTGTGGAAAGAAGCAACTACCACTCTATTTTGTGCATCAGATGCTAAAGCATATGATACAGAGGTACATAATGTTTGGGCCACACATGCCTGTGTACCCACAGACCCCAACCCACAAGAAGTAGTATTAGGAAATGTGACAGAAGATTTTAACATGTGGAAAAATAACATGGTAGAACAAATGCATGAGGATATAATCAGTTTATGGGATCAAAGCCTAAAACCATGTGTAAAGATAACCCCACTTTGTGTTACTTTAAATTGCACTGAGTACAGTAATGCTACTTCTACTACATGGGGTCAGATGGAGAAAGGAGAAATAAAAAACTGCTCTTTCAATGTCACCACAAACATAAAAAACAAGATGCAAAAAGAATATGCACTTTTTTATAAACTTGATGTAGTACAAATAGGTGATAATAGTACAAACTATAGGTTGATAAAGTGTAATACCTCAGCCATTACACAGGCCTGTCCAAAGGTATCCTTTCAGCCAATTCCCATACATTATTGTGCCCCGGCTGGTTTTGCGATTCTGAAGTGCAATAATAAGACGTTCAATGGATTAGGACCCTGTACAAATGTCAGCACAGTACAATGTACACATGGAATTAGGCCAGTAGTGTCAACTCAACTACTATTAAATGGCAGTCTAGCAGAAGAAGAGATAGTAATTAGATCTGAAAATTTCTCAGACAATGCTAAAAATATAATAGTACATCTGAATGCATCTATAGAAATTAATTGTACAAGACCCAATAACAACACACGCAAAAGTATAACTATAGGACCAGGGAGAGCATTTTATGCTACAGGAGATGTAATAGGAGATATAAGACAAGCACATTGTAACATTAGTGGAGAAAAATGGAATGAAGCTTTAAAACAGATAGCTATAAAACTAAGAGAACAATTTGGGCATGATAAGACAATAGTTTTTAATCAATCCTCAGGAGGGGACCCAGAAATTGTAGCACACAGTGTTAATTGTGGAGGGGAGTTTTTCTACTGTAATTCAACAAAACTGTTTAATAGCACTTGGCATAGTAATGGTACTCAGAATAATACTACAGAGTCAAATGAAACTATCACACTCCCATGCAAAATAAAACAAATTATAAACTTATGGCAAGAAGTAGGAAAAGCAATATATGCCCCTCCCATCAGTGGGCCAATTAGATGTTCATCAAACATTACAGGGCTACTGTTAACAAGAGATGGTGGCCATACAAGTGAGACAAACAAGGAGACCTTCAGGCCTGGAGGAGGAGATATGAGGGACAATTGGAGAAGTGAATTATATAAATATAAAGTAGTAAAAATTGAACCATTAGGAGTAGCACCCACCAAGGCAAAGAGAAGAGTGGTGCAGAGAGAAAGAAGAGCAGTGGGAACATTCGGAGCTCTGTTCCTTGGGTTCTTGGGAACAGCAGGAAGCACTATGGGCGCAGCGTCAATAACGCTGACGGTACAGGCCAGACAATTATTGTCTGGTATAGTGCAACAGCAGAACAATCTGCTGAAGGCTATTGAGGCGCAACAACACCTGTTGCAACTCACAGTCTGGGGTATTAAGCAGCTCCAGGCAAGAGTCCTGGCTGTGGAGAGATACCTAAAGGATCAACAGCTCCTAGGGCTTTGGGGATGCTCTGGAAAACTCATCTGTACCACTACTGTGCCTTGGAATGCTAGTTGGAGTAATAAATCTCTGGAGCAAATTTGGGAAAACATGACCTGGATGCAGTGGGAAAAAGAAATTGATAATTACACAGGCATAATATACAGCTTAATTTCAGAATCGCAACTCCAGCAAGAAAAGAATGAAAAAGAATTATTGGAATTAGATAAGTGGGCAAGTTTGTGGACTTGGTTTGATATAACAAACTGGCTGTGGTATATAAAAATATTCATAATGATAGTAGGAGGCTTGATAGGTTTAAGAATAGTTTTTGCTGTGCTTTCTATAGTAAATAAAGTTAGGAAGGGATACTCACCATTATCATTTCAGACCCGCCTCCCAACCCCGAGGGGACCCGACAGGCCCGAAGGAATCGAAGAAGAAGGTGGAGAGAGAGGCAGAGACACATCCATTCGATTAGTGGATGGATTCTTAGCTCTTATCTGGGACGACCTGAGGAACCTGTGCCTCTTCAGCTACCACCACTTGAGAGACTTAATCTTAATTGTAGTGAGGACTGTGGAACTTCTGGGACGCAGGGGGTGGGAACTCCTCAAGTATTGGTGGAATCTCCTGAAGTATTGGAGTCAGGAACTAAAGAAGAGCGCTGTTAGCTTGTTCAACGCTGCGGCTATAGCAGTAGCTGAAGGGACAGATAGGGTTATAGAAGTAGTACAAAGAGCTGGTAGAGGTATCCTCCACGTACCTAGAAGAATAAGACAGGGCTTAGAAAGGGCTTTGCAATAAGATGGGTGGCAAGTGGTCAAAAGGTAGTTTGGTTGGATGGCCTAAGGTAATGGAACGAATGAAACAAACTGAACCAGCAGCAGATGGGGTGGGAGCAGCATCTCGGGACTTGGAAAAATATGGGGCAATTACAAGTAGCAATACACCAGCTACTAATGCTACTTGTGCCTGGCTAGAAGCACAAGAGGAGGAGGAGGTGGGTTTTCCAGTCAGACCTCAGGTACCTTTAAGACCAATGACTTACAAAGGAGCTTTAGATCTTAGCCACTTTTTAAAAGAAAAGGGGGGACTGGAAGGGCTAATTTACTCCCAAAAGAGACAAGATATCCTTGATCTGTGGGTTTACCACACACAAGGCTACTTCCCTGATTGGCAGTGCTACACACCAGGGCCAGGGGTCAGATATCCATTGTGTTTTGGATGGTGCTTCAAGCTAGTACCAGTGGAGCCAGAGGAGGTAGAAAAGGCCAACGAAGGAGAGAACAACTGCTTGCTACACCCTATGAGCCAGCATGGGATAGATGACCCGGAGAGAGAAGTGTTACAATGGAAGTTTGATAGCCGCCTAGCATTTCATCACATGGCCCGAGAGCAGCATCCGGAGTATTTTAAAGACTGCTGACACCAAGACTTCTACTAAAGACTGCTGACACCAAGACTTTTACAAGGGACTTTCCGCTGGGGACTTTCCAGGGAGGCGTGGACTGGGCGGGACAGGGGAGTGGCGAGCCCTCAGATGCTGCATATAAGCAGCTGCTTTCTGCTTGTACTGGGTCTCTCTAGTTAGACCAGATCTGAGCCTGGGAGCTCTCTGGCCGACTAGGGAACCCACTGCTTAAGCCTCAATAAAGCTTGCCTTGAGGCGCCCGAACAGGGACTTGAAAACGAAAGCCTCAA
		008-001-UJ-PL4-M23_S42	5		Yes	6.893	22.026	0.05	>50	<0.001	0.005	CTCTCTGGCTAGATAGGGAACCCACTGCTTAAGCCTCAATAAAGCTTGCCTTGAGGCGCCCGAACAGGGACCTGAAAACGAAAGTTAGTTGAACCAGAGGAGCTCTCTCGACGCAGGGACTCGGCTTGCTGCAGCGCGCACAGCAAGAGGCGAGGGGCGGCGACTGGTGAGTACGCCATAACTTTTTTTGACTAGCGGAGGCTAGAAGGAGAGAGATGGGTGCGAGAGCGTCGGTATTAAGCGGGGGAAAATTAGATAAATGGGAAAAAATTCGGTTAAGGCCAGGGGGAAAGAAAAAATATCGATTAAAACATATAGTATGGGCAAGCAGGGAGCTAGAACGATTTGCAGTTAATCCTGGCCTGTTAGAAACAGCAGAAGGTTGTAGACAAATACTGGGACAGCTACAACCATCCCTTCAGACAGGATCAGAAGAACTTAGGTCATTATTCAATACAATAGCAGTCCTCTTTTGTGTACATCAAAAGATAGACATACAAGACACCAAGGAAGCTTTAGAGAAAATAGAGGAAGAGCAAAATAAAAGTAAGAAAAAAGCACAGCAAGCAACAGCTGACACAGGAAACAGCAGCAGCCAGGTCAGCCAAAATTACCCTATAGTGCAAAACCTTCAGGGCCAAATGGTACATCAGGCCATATCACCTAGAACTTTGAATGCATGGGTAAAAGTAGTAGAAGAAAAGGCTTTCAGCCCAGAGGTAATACCTATGTTTTCAGCATTATCAGAAGGAGCCACCCCACAAGATTTAAATACCATGCTGAATACAGTGGGGGGACACCAAGCAGCCATGCAAATGTTAAAAGAGACCATCAATGAGGAAGCTGCAGAATGGGATAGATTGCATCCAGTGCATGCAGGGCCTATTGCGCCAGGACAGATGAGAGAACCAAGGGGAAGTGATATAGCAGGAACTACTAGTACCCTTCAGGAACAAATAGGATGGATGACAAATAATCCACCTATCCCAGTAGGAGAAATCTATAAAAGATGGATAATCCTGGGATTAAATAAAATAGTGAGAATGTATAGCCCTACCAGCATTCTGGACATAAGACAAGGACCAAAGGAATCCTTCAGAGATTATGTAGACCGGTTCTATAAAACTCTAAGAGCCGAGCAAGCTTCACAGGAAGTAAAAAATTGGATGACAGAAACCTTGTTGGTCCAAAATGCGAACCCAGATTGTAAGACTATTCTAAAAGCATTAGGACCAGCAGCTACACTAGAAGAGATGATGACAGCATGTCAGGGAGTGGGGGGACCCAGCCATAAAGCAAGAATCTTGGCTGAAGCAATGAGCCAAGTAACAAGTCAGTCAGCCATAATGATGCAGAGAGGCAATTTTAGGAGCCAAAGAAAGATTGTTAAGTGTTTCAATTGTGGCAAAGACGGGCACATAGCCAAAAATTGCAGGGCCCCTAGGAAAAAGGGCTGTTGGAAATGTGGAAAGGAAGGACACCAAATGAAAGATTGTCCTGAGAGACAGGCTAATTTTTTAGGGGGGATCTGGCCTTCCAGAAAAGGGAGGCCAGGAAATTTTCTTCAGAACAGACCAGAGCCAACAGCCCCACCAGCCCCACTAGAAGAGAGCTTCAGGTTTGGGGAAGAGACAACAACTCCCCCTCAGAAGCAGGAGCCGATAGACAGGGAACTGTATCCTTTAGCTTCCCTCAAATCACTCTTTGGCAACGACCCCTCGTCACAGTAAAAATAGGGGGGCAACTAAAAGAAGCTCTATTAGATACAGGAGCAGATGATACAGTATTAGAAGACATGAATTTGCCAGGAAGATGGAAACCAAAAATGATAGGGGGAATTGGAGGTTTTATCAAAGTAAAACAGTATGATCAGGTACAAGTAGAAATTTGTGGATATAAAGCTATAGGTACAGTATTAGTAGGACCTACACCTGTCAACATAATTGGAAGAAATCTGTTGACTCAAATTGGTTGCACTTTAAATTTTCCCATTAGTCCTATTGAAACTGTACCAGTAAAATTAAAGCCAGGGATGGATGGTCCAAAGATTAAACAATGGCCATTGACAGAGGAAAAAATAAAAGCACTAGTAGAAATTTGCACAGAAATGGAGAAGGAAGGGAAAATTTCAAAAATTGGACCTGAAAATCCATACAATACTCCAGTATTTGCCATAAAGAAAAAAGACAGTACTAAATGGAGAAAATTAGTAGATTTCAGAGAACTTAATAAGAGAACTCAAGACTTTTGGGAGGTTCAATTGGGAATACCACATCCCGCAGGGTTGAAAAAGCAAAAATCAGTAACAGTACTGGATGTGGGTGATGCCTATTTTTCAGTTCCCTTAGATGAGGATTTCAGAAAATATACTGCATTTACCATACCTAGTGTAAACAATGAGACACCAGGGATTAGATATCAGTATAATGTGCTCCCACAGGGATGGAAAGGATCACCAGCAATATTCCAATGTAGCATGACAAAAATCTTAGAACCTTTTAGAAAGCAAAATCCAGACATAGTTATTTACCAATACATGGATGATTTGTATGTAGGATCTGATTTAGAGATAGGGCAACATAGAGCAAAAATAGAGGAACTGAGACAACATCTGTTGAAGTGGGGATTTACCACACCAGACAAAAAACATCAGAAAGAACCTCCATTCCTTTGGATGGGTTATGAACTCCATCCTGACAAATGGACAGTACAGCCTATAGTGCTGCCAGAGAAAGACAGCTGGACTGTCAATGACATACAGAAATTAGTGGGAAAATTAAATTGGGCGAGTCAGATTTATGCAGGAATTAAAGTAAAGCAATTATGTAAACTCCTTAGGGGAACCAAAGCACTAACAGAAGTAATACCGCTAACAGAAGAAGCAGAGCTAGAGCTGGCAGAAAACAGGGAAATTCTAAAAGAACCAGTACATGGAGTGTATTATGACCCATCAAAAGACTTAGTAGCAGAAGTACAGAAGCAAGGGGAAGGCCAATGGACATATCAAATTTATCAAGAACCATTTAAAAATCTGAAAACAGGGAAGTATGCAAGAATAAGGGGAGCCCACACCAATGATGTAAAACAGTTAACAGAGGCAGTGCAAAAGATAGCCACAGAAAGCATAGTAATATGGGGAAAGACTCCAAAATTTAAGCTGCCCATACAAAAAGAAACATGGGAAGCATGGTGGATGGAGTATTGGCAAGCCACCTGGATTCCTGAATGGGAGTTTGTCAATACCCCTCCCTTAGTGAAATTATGGTACCAGTTAGAGAAAGAACCCATAGTAGGAGCAGAAACTTTCTATGTAGATGGGGCAGCTAATAAGGAAACTAAATCAGGAAAAGCAGGATATGTTACTGACAGAGGAAGACAAAAAGTTGTCCCCCTAACTGACACAACAAATCAGAAGACTGAGTTACAAGCAATATATCTAGCTCTGCAGGATTCGGGATTAGAAGTCAATATAGTAACAGACTCACAATATGCATTAGGAATCATTCAAGCACAACCAGATAAGAGTGAATCAGAAATAGTCAGTCAAATAATAGAGCAATTAATAAGAAAGGAAAAGGTCTACCTGGCATGGGTGCCAGCACACAAAGGAATTGGAGGAAATGAACAAGTAGACAAATTAGTCAGTGCTGGAGTCAGAAGAGTACTATTTTTAGATGGAATAGATAAAGCCCAAGAGGACCATGAAAAATATCACAGTAATTGGAGAGCAATGGCTAATGATTTTAACATACCACCTGTAGTAGCAAAAGAAATAGTAGCCAGCTGTGATAAATGTCAGATAAAAGGAGAAGCCATGCATGGACAAGTAGACTGTAGTCCAGGAATATGGCAATTAGATTGTACACATTTAGAAGGAAAAATTATCCTGGTAGCAGCTCATGTAGCCAGTGGGTATATAGAAGCAGAGGTCATTCCAGCAGAGACAGGGCAGGAAACAGCATACTTTATCTTAAAATTAGCAGGAAGATGGCCAGTACAAGCAATACATACAGACAATGGCCCCAATTTCACTAGTACTACTGTTAAGGCTGCCTGTTGGTGGGCAGGAGTCAAGCAGGAATTTGGCATTCCCTACAATCCCCAAAGTCAAGGTGTAGTAGAATCTATGAATAAAGAATTAAAGAAAATTATAGGACAGGTAAGAGATCAGGCTGAACATCTTAAGACAGCAGTACAAATGGCAGTATTCATCCACAATTTTAAAAGAAAAGGGGGGATTGGGGGGTACAGTGCAGGGGAAAGAATAGTAGACATAATAGCAACAGACATACAAACTAAAGAACTACAAAAACAAATTACAAAAATTCAAAATTTTCGGGTTTATTACAGGGACAACAGAGATCCACTTTGGAAGGGACCAGCAAAGCTTCTCTGGAAAGGTGAAGGGGCAGTAGTCATACAAGATAATAGTGATATAAAAGTAGTGCCAAGAAGAAAAGTAAAGATCATTAGGGATTATGGAAAACAGATGGCAGGTGATGATTGTGTGGCAAGTAGACAGGATGAGGATTAGAACATGGAAAAGTTTAGTAAAACACCATATGTATGTTTCAGGGAAAGCTAAAAAATGGTTTTATAGACATCACTATGAAAGCACTCATCCAAGAATAAGTTCAGAAGTACACATCCCACTAGGGGATGCCAAATTGGTAATAACAACATATTGGGGTCTGCATACAGGAGAAAGAGACTGGCATTTGGGCCAGGGAGTCTCCATAGAATGGAGGATAAGGAGATATAGCACACAAGTAGACCCTGGCCTAGCAGACCAACTAATTCATCTGTATTATTTTGATTGTTTTTCAGAATCTGCTATAAGAAAAGCCATAATAGGACATATAGTTAGTCCTAGTTGTGAATATCAAGCAGGACATAACAAGGTAGGATCTCTACAATACTTGGCACTAGCGGCATTAAGAAAACCAAAAAAGACAAAGCCACCTTTGCCTAGTGTTGCGAAACTGACAGAGGATAGATGGAACAAGCCCCGGAAGACCAAGGGCCACAGAGGGAGCCATACAATGAATGGGCATTAGAGCTTTTAGAGGAGCTTAAGAATGAAGCTGTTAGACATTTTCCTAGGCCATGGCTACATGGCTTAGGACAATATATCTATGAAACCTATGGGGATACTTGGACAGGAGTGGAAGCCATAATAAGAATTTTGCAAAACCTGCTGTTTATTCATTTCAGAATTGGATGTCAACATAGCAGAATAGGCATTACTCTTCAGAGGAGAGCAAGAAATGGAGCCCGTAGATCCTAGACTAGAGCCCTGGAAGCATCCAGGAAGTCAGCCTAAGACTGCTTGTAACAATTGCTATTGTAAAAGTTGTTGCTTTCACTGCCAAGTTTGTTTCACAAAAAAAGGCTTAGGCATCTCCTATGGCAGGAAGAAGCGGAGACAGCGACGAACAACTCCTCGCAGCAGTAAGGATCATCAAGGTCCTCTACCAAAGCAGTGAGTAGTATATGTGATGCAACCTTTACAGCTAGTAGCAATAATAGCATTAGTAGTAGTAGCAATAATAGCAATAGTTGTGTGGACCATAGTATTCATAGAATATAAGAAAATATTAAGACAAAGAAAAATAGACAAGTTACTTGAGAGAATAAGAGATAGAGCAGAAGACAGTGGCAATGAAAGCGAAGGAGACCAGGAAGAATTATCAGCACTTATGGAGATGGGGCATCATGCTCCTGGGGATGTTGATGATCTGTAGTGCTGCAAGCCAATTGTGGGTCACAGTCTATTATGGGGTACCTGTGTGGAAAGAAGCAACTACCACTCTATTTTGTGCATCAGATGCTAAAGCATATGATACAGAGGTACATAATGTTTGGGCCACACATGCCTGTGTACCCACAGACCCCAACCCACAAGAAGTAGTATTAGGAAATGTGACAGAAGATTTTAACATGTGGAAAAATAACATGGTAGAACAAATGCATGAGGATATAATCAGTTTATGGGATCAAAGCCTAAAACCATGTGTAAAGATAACCCCACTTTGTGTTACTTTAAATTGCACTGAGTACAGTAATGCTACTTCTACTACATGGGGTCAGATGGAGAAAGGAGAAATAAAAAACTGCTCTTTCAATGTCACCACAAACATAAAAAACAAGATGCAAAAAGAATATGCACTTTTTTATAAACTTGATGTAGTACAAATAGGTGATAATAGTACAAACTATAGGTTGATAAAGTGTAATACCTCAGCCATTACACAGGCCTGTCCAAAGGTATCCTTTCAGCCAATTCCCATACATTATTGTGCCCCGGCTGGTTTTGCGATTCTGAAGTGCAATAATAAGACGTTCAATGGATTAGGACCCTGTACAAATGTCAGCACAGTACAATGTACACATGGAATTAGGCCAGTAGTGTCAACTCAACTACTATTAAATGGCAGTCTAGCAGAAGAAGAGATAGTAATTAGATCTGAAAATTTCTCAGACAATGCTAAAAATATAATAGTACATCTGAATGCATCTATAGAAATTAATTGTACAAGACCCAATAACAACACACGCAAAAGTATAACTATAGGACCAGGGAGAGCATTTTATGCTACAGGAGATGTAATAGGAGATATAAGACAAGCACATTGTAACATTAGTGGAGAAAAATGGAATGAAGCTTTAAAACAGATAGCTATAAAACTAAGAGAACAATTTGGGCATGATAAGACAATAGTTTTTAATCAATCCTCAGGAGGGGACCCAGAAATTGTAGCACACAGTGTTAATTGTGGAGGGGAGTTTTTCTACTGTAATTCAACAAAACTGTTTAATAGCACTTGGCATAGTAATGGTACTCAGAATAATACTACAGAGTCAAATGAAACTATCACACTCCCATGCAAAATAAAACAAATTATAAACTTATGGCAAGAAGTAGGAAAAGCAATATATGCCCCTCCCATCAGTGGGCCAATTAGATGTTCATCAAACATTACAGGGCTACTGTTAACAAGAGATGGTGGCCATACAAGTGAGACAAACAAGGAGACCTTCAGGCCTGGAGGAGGAGATATGAGGGACAATTGGAGAAGTGAATTATATAAATATAAAGTAGTAAAAATTGAACCATTAGGAGTAGCACCCACCAAGGCAAAGAGAAGAGTGGTGCAGAGAGAAAGAAGAGCAGTGGGAACATTCGGAGCTCTGTTCCTTGGGTTCTTGGGAACAGCAGGAAGCACTATGGGCGCAGCGTCAATAACGCTGACGGTACAGGCCAGACAATTATTGTCTGGTATAGTGCAACAGCAGAACAATCTGCTGAAGGCTATTGAGGCGCAACAACACCTGTTGCAACTCACAGTCTGGGGTATTAAGCAGCTCCAGGCAAGAGTCCTGGCTGTGGAGAGATACCTAAAGGATCAACAGCTCCTAGGGCTTTGGGGATGCTCTGGAAAACTCATCTGTACCACTACTGTGCCTTGGAATGCTAGTTGGAGTAATAAATCTCTGGAGCAAATTTGGGAAAACATGACCTGGATGCAGTGGGAAAAAGAAATTGATAATTACACAGGCATAATATACAGCTTAATTTCAGAATCGCAACTCCAGCAAGAAAAGAATGAAAAAGAATTATTGGAATTAGATAAGTGGGCAAGTTTGTGGACTTGGTTTGATATAACAAACTGGCTGTGGTATATAAAAATATTCATAATGATAGTAGGAGGCTTGATAGGTTTAAGAATAGTTTTTGCTGTGCTTTCTATAGTAAATAAAGTTAGGAAGGGATACTCACCATTATCATTTCAGACCCGCCTCCCAACCCCGAGGGGACCCGACAGGCCCGAAGGAATCGAAGAAGAAGGTGGAGAGAGAGGCAGAGACACATCCATTCGATTAGTGGATGGATTCTTAGCTCTTATCTGGGACGACCTGAGGAACCTGTGCCTCTTCAGCTACCACCACTTGAGAGACTTAATCTTAATTGTAGTGAGGACTGTGGAACTTCTGGGACGCAGGGGGTGGGAACTCCTCAAGTATTGGTGGAATCTCCTGAAGTATTGGAGTCAGGAACTAAAGAAGAGCGCTGTTAGCTTGTTCAACGCTGCGGCTATAGCAGTAGCTGAAGGGACAGATAGGGTTATAGAAGTAGTACAAAGAGCTGGTAGAGGTATCCTCCACGTACCTAGAAGAATAAGACAGGGCTTAGAAAGGGCTTTGCAATAAGATGGGTGGCAAGTGGTCAAAAGGTAGTTTGGTTGGATGGCCTAAGGTAATGGAACGAATGAAACAAACTGAACCAGCAGCAGATGGGGTGGGAGCAGCATCTCGGGACTTGGAAAAATATGGGGCAATTACAAGTAGCAATACACCAGCTACTAATGCTACTTGTGCCTGGCTAGAAGCACAAGAGGAGGAGGAGGTGGGTTTTCCAGTCAGACCTCAGGTACCTTTAAGACCAATGACTTACAAAGGAGCTTTAGATCTTAGCCACTTTTTAAAAGAAAAGGGGGGACTGGAAGGGCTAATTTACTCCCAAAAGAGACAAGATATCCTTGATCTGTGGGTTTACCACACACAAGGCTACTTCCCTGATTGGCAGTGCTACACACCAGGGCCAGGGGTCAGATATCCATTGTGTTTTGGATGGTGCTTCAAGCTAGTACCAGTGGAGCCAGAGGAGGTAGAAAAGGCCAACGAAGGAGAGAACAACTGCTTGCTACACCCTATGAGCCAGCATGGGATAGATGACCCGGAGAGAGAAGTGTTACAATGGAAGTTTGATAGCCGCCTAGCATTTCATCACATGGCCCGAGAGCAGCATCCGGAGTATTTTAAAGACTGCTGACACCAAGACTTCTACTAAAGACTGCTGACACCAAGACTTTTACAAGGGACTTTCCGCTGGGGACTTTCCAGGGAGGCGTGGACTGGGCGGGACAGGGGAGTGGCGAGCCCTCAGATGCTGCATATAAGCAGCTGCTTTCTGCTTGTACTGGGTCTCTCTAGTTAGACCAGATCTGAGCCTGGGAGCTCTCTGGCCGACTAGGGAACCCACTGCTTAAGCCTCAATAAAGCTTGCCTTGATTAAGCCTCAATAAAGCTTGCCTTGAGGCGCCCGAACAGGGACTTGAAAACGAAAGTAAAACCGGAGGAGCTCTCTGGCTAGATAGGGAACCCACTGCTTAAGCCTCAATAAAGCTTGCCTTGAGGCGCCCGAACAGGGACCTGAAA
		008-001-UJ-PL5-H12_S216	5									GAAAACGAAAGCCTCAATAAAGCTTGCCTTGATTAAGCCTCAATAAAGCTTGCCTTGAGGCGCCCGAACAGGGACCTGAAAGCGAAAGTTAGTTGAACCAGAGGAGCTCTCTCGACGCAGGGACTCGGCTTGCTGCAGCGCGCACAGCAAGAGGCGAGGGGCGGCGACTGGTGAGTACGCCATAACTTTTTTTGACTAGCGGAGGCTAGAAGGAGAGAGATGGGTGCGAGAGCGTCGGTATTAAGCGGGGGAAAATTAGATAAATGGGAAAAAATTCGGTTAAGGCCAGGGGGAAAGAAAAAATATCGATTAAAACATATAGTATGGGCAAGCAGGGAGCTAGAACGATTTGCAGTTAATCCTGGCCTGTTAGAAACAGCAGAAGGTTGTAGACAAATACTGGGACAGCTACAACCATCCCTTCAGACAGGATCAGAAGAACTTAGGTCATTATTCAATACAATAGCAGTCCTCTTTTGTGTACATCAAAAGATAGACATACAAGACACCAAGGAAGCTTTAGAGAAAATAGAGGAAGAGCAAAATAAAAGTAAGAAAAAAGCACAGCAAGCAACAGCTGACACAGGAAACAGCAGCAGCCAGGTCAGCCAAAATTACCCTATAGTGCAAAACCTTCAGGGCCAAATGGTACATCAGGCCATATCACCTAGAACTTTGAATGCATGGGTAAAAGTAGTAGAAGAAAAGGCTTTCAGCCCAGAGGTAATACCTATGTTTTCAGCATTATCAGAAGGAGCCACCCCACAAGATTTAAATACCATGCTGAATACAGTGGGGGGACACCAAGCAGCCATGCAAATGTTAAAAGAGACCATCAATGAGGAAGCTGCAGAATGGGATAGATTGCATCCAGTGCATGCAGGGCCTATTGCGCCAGGACAGATGAGAGAACCAAGGGGAAGTGATATAGCAGGAACTACTAGTACCCTTCAGGAACAAATAGGATGGATGACAAATAATCCACCTATCCCAGTAGGAGAAATCTATAAAAGATGGATAATCCTGGGATTAAATAAAATAGTGAGAATGTATAGCCCTACCAGCATTCTGGACATAAGACAAGGACCAAAGGAATCCTTCAGAGATTATGTAGACCGGTTCTATAAAACTCTAAGAGCCGAGCAAGCTTCACAGGAAGTAAAAAATTGGATGACAGAAACCTTGTTGGTCCAAAATGCGAACCCAGATTGTAAGACTATTCTAAAAGCATTAGGACCAGCAGCTACACTAGAAGAGATGATGACAGCATGTCAGGGAGTGGGGGGACCCAGCCATAAAGCAAGAATCTTGGCTGAAGCAATGAGCCAAGTAACAAGTCAGTCAGCCATAATGATGCAGAGAGGCAATTTTAGGAGCCAAAGAAAGATTGTTAAGTGTTTCAATTGTGGCAAAGACGGGCACATAGCCAAAAATTGCAGGGCCCCTAGGAAAAAGGGCTGTTGGAAATGTGGAAAGGAAGGACACCAAATGAAAGATTGTCCTGAGAGACAGGCTAATTTTTTAGGGGGGATCTGGCCTTCCAGAAAAGGGAGGCCAGGAAATTTTCTTCAGAACAGACCAGAGCCAACAGCCCCACCAGCCCCACTAGAAGAGAGCTTCAGGTTTGGGGAAGAGACAACAACTCCCCCTCAGAAGCAGGAGCCGATAGACAGGGAACTGTATCCTTTAGCTTCCCTCAAATCACTCTTTGGCAACGACCCCTCGTCACAGTAAAAATAGGGGGGCAACTAAAAGAAGCTCTATTAGATACAGGAGCAGATGATACAGTATTAGAAGACATGAATTTGCCAGGAAGATGGAAACCAAAAATGATAGGGGGAATTGGAGGTTTTATCAAAGTAAAACAGTATGATCAGGTACAAGTAGAAATTTGTGGATATAAAGCTATAGGTACAGTATTAGTAGGACCTACACCTGTCAACATAATTGGAAGAAATCTGTTGACTCAAATTGGTTGCACTTTAAATTTTCCCATTAGTCCTATTGAAACTGTACCAGTAAAATTAAAGCCAGGGATGGATGGTCCAAAGATTAAACAATGGCCATTGACAGAGGAAAAAATAAAAGCACTAGTAGAAATTTGCACAGAAATGGAGAAGGAAGGGAAAATTTCAAAAATTGGACCTGAAAATCCATACAATACTCCAGTATTTGCCATAAAGAAAAAAGACAGTACTAAATGGAGAAAATTAGTAGATTTCAGAGAACTTAATAAGAGAACTCAAGACTTTTGGGAGGTTCAATTGGGAATACCACATCCCGCAGGGTTGAAAAAGCAAAAATCAGTAACAGTACTGGATGTGGGTGATGCCTATTTTTCAGTTCCCTTAGATGAGGATTTCAGAAAATATACTGCATTTACCATACCTAGTGTAAACAATGAGACACCAGGGATTAGATATCAGTATAATGTGCTCCCACAGGGATGGAAAGGATCACCAGCAATATTCCAATGTAGCATGACAAAAATCTTAGAACCTTTTAGAAAGCAAAATCCAGACATAGTTATTTACCAATACATGGATGATTTGTATGTAGGATCTGATTTAGAGATAGGGCAACATAGAGCAAAAATAGAGGAACTGAGACAACATCTGTTGAAGTGGGGATTTACCACACCAGACAAAAAACATCAGAAAGAACCTCCATTCCTTTGGATGGGTTATGAACTCCATCCTGACAAATGGACAGTACAGCCTATAGTGCTGCCAGAGAAAGACAGCTGGACTGTCAATGACATACAGAAATTAGTGGGAAAATTAAATTGGGCGAGTCAGATTTATGCAGGAATTAAAGTAAAGCAATTATGTAAACTCCTTAGGGGAACCAAAGCACTAACAGAAGTAATACCGCTAACAGAAGAAGCAGAGCTAGAGCTGGCAGAAAACAGGGAAATTCTAAAAGAACCAGTACATGGAGTGTATTATGACCCATCAAAAGACTTAGTAGCAGAAGTACAGAAGCAAGGGGAAGGCCAATGGACATATCAAATTTATCAAGAACCATTTAAAAATCTGAAAACAGGGAAGTATGCAAGAATAAGGGGAGCCCACACCAATGATGTAAAACAGTTAACAGAGGCAGTGCAAAAGATAGCCACAGAAAGCATAGTAATATGGGGAAAGACTCCAAAATTTAAGCTGCCCATACAAAAAGAAACATGGGAAGCATGGTGGATGGAGTATTGGCAAGCCACCTGGATTCCTGAATGGGAGTTTGTCAATACCCCTCCCTTAGTGAAATTATGGTACCAGTTAGAGAAAGAACCCATAGTAGGAGCAGAAACTTTCTATGTAGATGGGGCAGCTAATAAGGAAACTAAATCAGGAAAAGCAGGATATGTTACTGACAGAGGAAGACAAAAAGTTGTCCCCCTAACTGACACAACAAATCAGAAGACTGAGTTACAAGCAATATATCTAGCTCTGCAGGATTCGGGATTAGAAGTCAATATAGTAACAGACTCACAATATGCATTAGGAATCATTCAAGCACAACCAGATAAGAGTGAATCAGAAATAGTCAGTCAAATAATAGAGCAATTAATAAGAAAGGAAAAGGTCTACCTGGCATGGGTGCCAGCACACAAAGGAATTGGAGGAAATGAACAAGTAGACAAATTAGTCAGTGCTGGAGTCAGAAGAGTACTATTTTTAGATGGAATAGATAAAGCCCAAGAGGACCATGAAAAATATCACAGTAATTGGAGAGCAATGGCTAATGATTTTAACATACCACCTGTAGTAGCAAAAGAAATAGTAGCCAGCTGTGATAAATGTCAGATAAAAGGAGAAGCCATGCATGGACAAGTAGACTGTAGTCCAGGAATATGGCAATTAGATTGTACACATTTAGAAGGAAAAATTATCCTGGTAGCAGCTCATGTAGCCAGTGGGTATATAGAAGCAGAGGTCATTCCAGCAGAGACAGGGCAGGAAACAGCATACTTTATCTTAAAATTAGCAGGAAGATGGCCAGTACAAGCAATACATACAGACAATGGCCCCAATTTCACTAGTACTACTGTTAAGGCTGCCTGTTGGTGGGCAGGAGTCAAGCAGGAATTTGGCATTCCCTACAATCCCCAAAGTCAAGGTGTAGTAGAATCTATGAATAAAGAATTAAAGAAAATTATAGGACAGGTAAGAGATCAGGCTGAACATCTTAAGACAGCAGTACAAATGGCAGTATTCATCCACAATTTTAAAAGAAAAGGGGGGATTGGGGGGTACAGTGCAGGGGAAAGAATAGTAGACATAATAGCAACAGACATACAAACTAAAGAACTACAAAAACAAATTACAAAAATTCAAAATTTTCGGGTTTATTACAGGGACAACAGAGATCCACTTTGGAAGGGACCAGCAAAGCTTCTCTGGAAAGGTGAAGGGGCAGTAGTCATACAAGATAATAGTGATATAAAAGTAGTGCCAAGAAGAAAAGTAAAGATCATTAGGGATTATGGAAAACAGATGGCAGGTGATGATTGTGTGGCAAGTAGACAGGATGAGGATTAGAACATGGAAAAGTTTAGTAAAACACCATATGTATGTTTCAGGGAAAGCTAAAAAATGGTTTTATAGACATCACTATGAAAGCACTCATCCAAGAATAAGTTCAGAAGTACACATCCCACTAGGGGATGCCAAATTGGTAATAACAACATATTGGGGTCTGCATACAGGAGAAAGAGACTGGCATTTGGGCCAGGGAGTCTCCATAGAATGGAGGATAAGGAGATATAGCACACAAGTAGACCCTGGCCTAGCAGACCAACTAATTCATCTGTATTATTTTGATTGTTTTTCAGAATCTGCTATAAGAAAAGCCATAATAGGACATATAGTTAGTCCTAGTTGTGAATATCAAGCAGGACATAACAAGGTAGGATCTCTACAATACTTGGCACTAGCGGCATTAAGAAAACCAAAAAAGACAAAGCCACCTTTGCCTAGTGTTGCGAAACTGACAGAGGATAGATGGAACAAGCCCCGGAAGACCAAGGGCCACAGAGGGAGCCATACAATGAATGGGCATTAGAGCTTTTAGAGGAGCTTAAGAATGAAGCTGTTAGACATTTTCCTAGGCCATGGCTACATGGCTTAGGACAATATATCTATGAAACCTATGGGGATACTTGGACAGGAGTGGAAGCCATAATAAGAATTTTGCAAAACCTGCTGTTTATTCATTTCAGAATTGGATGTCAACATAGCAGAATAGGCATTACTCTTCAGAGGAGAGCAAGAAATGGAGCCCGTAGATCCTAGACTAGAGCCCTGGAAGCATCCAGGAAGTCAGCCTAAGACTGCTTGTAACAATTGCTATTGTAAAAGTTGTTGCTTTCACTGCCAAGTTTGTTTCACAAAAAAAGGCTTAGGCATCTCCTATGGCAGGAAGAAGCGGAGACAGCGACGAACAACTCCTCGCAGCAGTAAGGATCATCAAGGTCCTCTACCAAAGCAGTGAGTAGTATATGTGATGCAACCTTTACAGCTAGTAGCAATAATAGCATTAGTAGTAGTAGCAATAATAGCAATAGTTGTGTGGACCATAGTATTCATAGAATATAAGAAAATATTAAGACAAAGAAAAATAGACAAGTTACTTGAGAGAATAAGAGATAGAGCAGAAGACAGTGGCAATGAAAGCGAAGGAGACCAGGAAGAATTATCAGCACTTATGGAGATGGGGCATCATGCTCCTGGGGATGTTGATGATCTGTAGTGCTGCAAGCCAATTGTGGGTCACAGTCTATTATGGGGTACCTGTGTGGAAAGAAGCAACTACCACTCTATTTTGTGCATCAGATGCTAAAGCATATGATACAGAGGTACATAATGTTTGGGCCACACATGCCTGTGTACCCACAGACCCCAACCCACAAGAAGTAGTATTAGGAAATGTGACAGAAGATTTTAACATGTGGAAAAATAACATGGTAGAACAAATGCATGAGGATATAATCAGTTTATGGGATCAAAGCCTAAAACCATGTGTAAAGATAACCCCACTTTGTGTTACTTTAAATTGCACTGAGTACAGTAATGCTACTTCTACTACATGGGGTCAGATGGAGAAAGGAGAAATAAAAAACTGCTCTTTCAATGTCACCACAAACATAAAAAACAAGATGCAAAAAGAATATGCACTTTTTTATAAACTTGATGTAGTACAAATAGGTGATAATAGTACAAACTATAGGTTGATAAAGTGTAATACCTCAGCCATTACACAGGCCTGTCCAAAGGTATCCTTTCAGCCAATTCCCATACATTATTGTGCCCCGGCTGGTTTTGCGATTCTGAAGTGCAATAATAAGACGTTCAATGGATTAGGACCCTGTACAAATGTCAGCACAGTACAATGTACACATGGAATTAGGCCAGTAGTGTCAACTCAACTACTATTAAATGGCAGTCTAGCAGAAGAAGAGATAGTAATTAGATCTGAAAATTTCTCAGACAATGCTAAAAATATAATAGTACATCTGAATGCATCTATAGAAATTAATTGTACAAGACCCAATAACAACACACGCAAAAGTATAACTATAGGACCAGGGAGAGCATTTTATGCTACAGGAGATGTAATAGGAGATATAAGACAAGCACATTGTAACATTAGTGGAGAAAAATGGAATGAAGCTTTAAAACAGATAGCTATAAAACTAAGAGAACAATTTGGGCATGATAAGACAATAGTTTTTAATCAATCCTCAGGAGGGGACCCAGAAATTGTAGCACACAGTGTTAATTGTGGAGGGGAGTTTTTCTACTGTAATTCAACAAAACTGTTTAATAGCACTTGGCATAGTAATGGTACTCAGAATAATACTACAGAGTCAAATGAAACTATCACACTCCCATGCAAAATAAAACAAATTATAAACTTATGGCAAGAAGTAGGAAAAGCAATATATGCCCCTCCCATCAGTGGGCCAATTAGATGTTCATCAAACATTACAGGGCTACTGTTAACAAGAGATGGTGGCCATACAAGTGAGACAAACAAGGAGACCTTCAGGCCTGGAGGAGGAGATATGAGGGACAATTGGAGAAGTGAATTATATAAATATAAAGTAGTAAAAATTGAACCATTAGGAGTAGCACCCACCAAGGCAAAGAGAAGAGTGGTGCAGAGAGAAAGAAGAGCAGTGGGAACATTCGGAGCTCTGTTCCTTGGGTTCTTGGGAACAGCAGGAAGCACTATGGGCGCAGCGTCAATAACGCTGACGGTACAGGCCAGACAATTATTGTCTGGTATAGTGCAACAGCAGAACAATCTGCTGAAGGCTATTGAGGCGCAACAACACCTGTTGCAACTCACAGTCTGGGGTATTAAGCAGCTCCAGGCAAGAGTCCTGGCTGTGGAGAGATACCTAAAGGATCAACAGCTCCTAGGGCTTTGGGGATGCTCTGGAAAACTCATCTGTACCACTACTGTGCCTTGGAATGCTAGTTGGAGTAATAAATCTCTGGAGCAAATTTGGGAAAACATGACCTGGATGCAGTGGGAAAAAGAAATTGATAATTACACAGGCATAATATACAGCTTAATTTCAGAATCGCAACTCCAGCAAGAAAAGAATGAAAAAGAATTATTGGAATTAGATAAGTGGGCAAGTTTGTGGACTTGGTTTGATATAACAAACTGGCTGTGGTATATAAAAATATTCATAATGATAGTAGGAGGCTTGATAGGTTTAAGAATAGTTTTTGCTGTGCTTTCTATAGTAAATAAAGTTAGGAAGGGATACTCACCATTATCATTTCAGACCCGCCTCCCAACCCCGAGGGGACCCGACAGGCCCGAAGGAATCGAAGAAGAAGGTGGAGAGAGAGGCAGAGACACATCCATTCGATTAGTGGATGGATTCTTAGCTCTTATCTGGGACGACCTGAGGAACCTGTGCCTCTTCAGCTACCACCACTTGAGAGACTTAATCTTAATTGTAGTGAGGACTGTGGAACTTCTGGGACGCAGGGGGTGGGAACTCCTCAAGTATTGGTGGAATCTCCTGAAGTATTGGAGTCAGGAACTAAAGAAGAGCGCTGTTAGCTTGTTCAACGCTGCGGCTATAGCAGTAGCTGAAGGGACAGATAGGGTTATAGAAGTAGTACAAAGAGCTGGTAGAGGTATCCTCCACGTACCTAGAAGAATAAGACAGGGCTTAGAAAGGGCTTTGCAATAAGATGGGTGGCAAGTGGTCAAAAGGTAGTTTGGTTGGATGGCCTAAGGTAATGGAACGAATGAAACAAACTGAACCAGCAGCAGATGGGGTGGGAGCAGCATCTCGGGACTTGGAAAAATATGGGGCAATTACAAGTAGCAATACACCAGCTACTAATGCTACTTGTGCCTGGCTAGAAGCACAAGAGGAGGAGGAGGTGGGTTTTCCAGTCAGACCTCAGGTACCTTTAAGACCAATGACTTACAAAGGAGCTTTAGATCTTAGCCACTTTTTAAAAGAAAAGGGGGGACTGGAAGGGCTAATTTACTCCCAAAAGAGACAAGATATCCTTGATCTGTGGGTTTACCACACACAAGGCTACTTCCCTGATTGGCAGTGCTACACACCAGGGCCAGGGGTCAGATATCCATTGTGTTTTGGATGGTGCTTCAAGCTAGTACCAGTGGAGCCAGAGGAGGTAGAAAAGGCCAACGAAGGAGAGAACAACTGCTTGCTACACCCTATGAGCCAGCATGGGATAGATGACCCGGAGAGAGAAGTGTTACAATGGAAGTTTGATAGCCGCCTAGCATTTCATCACATGGCCCGAGAGCAGCATCCGGAGTATTTTAAAGACTGCTGACACCAAGACTTCTACTAAAGACTGCTGACACCAAGACTTTTACAAGGGACTTTCCGCTGGGGACTTTCCAGGGAGGCGTGGACTGGGCGGGACAGGGGAGTGGCGAGCCCTCAGATGCTGCATATAAGCAGCTGCTTTCTGCTTGTACTGGGTCTCTCTAGTTAGACCAGATCTGAGCCTGGGAGCTCTCTGGCCGACTAGGGAACCCACTGCTTAAGCCTCAATAAAGCTTGCCTTGAGGCGCCCGAACAGGGACCTGAAAGCGAAAGT
		008-001-UJ-PL5-J17_S64	5									GAACAGGGACCTGAAAGCGAAAGTTAGTTGAACCAGAGGAGCTCTCTCGACGCAGGGACTCGGCTTGCTGCAGCGCGCACAGCAAGAGGCGAGGGGCGGCGACTGGTGAGTACGCCATAACTTTTTTTGACTAGCGGAGGCTAGAAGGAGAGAGATGGGTGCGAGAGCGTCGGTATTAAGCGGGGGAAAATTAGATAAATGGGAAAAAATTCGGTTAAGGCCAGGGGGAAAGAAAAAATATCGATTAAAACATATAGTATGGGCAAGCAGGGAGCTAGAACGATTTGCAGTTAATCCTGGCCTGTTAGAAACAGCAGAAGGTTGTAGACAAATACTGGGACAGCTACAACCATCCCTTCAGACAGGATCAGAAGAACTTAGGTCATTATTCAATACAATAGCAGTCCTCTTTTGTGTACATCAAAAGATAGACATACAAGACACCAAGGAAGCTTTAGAGAAAATAGAGGAAGAGCAAAATAAAAGTAAGAAAAAAGCACAGCAAGCAACAGCTGACACAGGAAACAGCAGCAGCCAGGTCAGCCAAAATTACCCTATAGTGCAAAACCTTCAGGGCCAAATGGTACATCAGGCCATATCACCTAGAACTTTGAATGCATGGGTAAAAGTAGTAGAAGAAAAGGCTTTCAGCCCAGAGGTAATACCTATGTTTTCAGCATTATCAGAAGGAGCCACCCCACAAGATTTAAATACCATGCTGAATACAGTGGGGGGACACCAAGCAGCCATGCAAATGTTAAAAGAGACCATCAATGAGGAAGCTGCAGAATGGGATAGATTGCATCCAGTGCATGCAGGGCCTATTGCGCCAGGACAGATGAGAGAACCAAGGGGAAGTGATATAGCAGGAACTACTAGTACCCTTCAGGAACAAATAGGATGGATGACAAATAATCCACCTATCCCAGTAGGAGAAATCTATAAAAGATGGATAATCCTGGGATTAAATAAAATAGTGAGAATGTATAGCCCTACCAGCATTCTGGACATAAGACAAGGACCAAAGGAATCCTTCAGAGATTATGTAGACCGGTTCTATAAAACTCTAAGAGCCGAGCAAGCTTCACAGGAAGTAAAAAATTGGATGACAGAAACCTTGTTGGTCCAAAATGCGAACCCAGATTGTAAGACTATTCTAAAAGCATTAGGACCAGCAGCTACACTAGAAGAGATGATGACAGCATGTCAGGGAGTGGGGGGACCCAGCCATAAAGCAAGAATCTTGGCTGAAGCAATGAGCCAAGTAACAAGTCAGTCAGCCATAATGATGCAGAGAGGCAATTTTAGGAGCCAAAGAAAGATTGTTAAGTGTTTCAATTGTGGCAAAGACGGGCACATAGCCAAAAATTGCAGGGCCCCTAGGAAAAAGGGCTGTTGGAAATGTGGAAAGGAAGGACACCAAATGAAAGATTGTCCTGAGAGACAGGCTAATTTTTTAGGGGGGATCTGGCCTTCCAGAAAAGGGAGGCCAGGAAATTTTCTTCAGAACAGACCAGAGCCAACAGCCCCACCAGCCCCACTAGAAGAGAGCTTCAGGTTTGGGGAAGAGACAACAACTCCCCCTCAGAAGCAGGAGCCGATAGACAGGGAACTGTATCCTTTAGCTTCCCTCAAATCACTCTTTGGCAACGACCCCTCGTCACAGTAAAAATAGGGGGGCAACTAAAAGAAGCTCTATTAGATACAGGAGCAGATGATACAGTATTAGAAGACATGAATTTGCCAGGAAGATGGAAACCAAAAATGATAGGGGGAATTGGAGGTTTTATCAAAGTAAAACAGTATGATCAGGTACAAGTAGAAATTTGTGGATATAAAGCTATAGGTACAGTATTAGTAGGACCTACACCTGTCAACATAATTGGAAGAAATCTGTTGACTCAAATTGGTTGCACTTTAAATTTTCCCATTAGTCCTATTGAAACTGTACCAGTAAAATTAAAGCCAGGGATGGATGGTCCAAAGATTAAACAATGGCCATTGACAGAGGAAAAAATAAAAGCACTAGTAGAAATTTGCACAGAAATGGAGAAGGAAGGGAAAATTTCAAAAATTGGACCTGAAAATCCATACAATACTCCAGTATTTGCCATAAAGAAAAAAGACAGTACTAAATGGAGAAAATTAGTAGATTTCAGAGAACTTAATAAGAGAACTCAAGACTTTTGGGAGGTTCAATTGGGAATACCACATCCCGCAGGGTTGAAAAAGCAAAAATCAGTAACAGTACTGGATGTGGGTGATGCCTATTTTTCAGTTCCCTTAGATGAGGATTTCAGAAAATATACTGCATTTACCATACCTAGTGTAAACAATGAGACACCAGGGATTAGATATCAGTATAATGTGCTCCCACAGGGATGGAAAGGATCACCAGCAATATTCCAATGTAGCATGACAAAAATCTTAGAACCTTTTAGAAAGCAAAATCCAGACATAGTTATTTACCAATACATGGATGATTTGTATGTAGGATCTGATTTAGAGATAGGGCAACATAGAGCAAAAATAGAGGAACTGAGACAACATCTGTTGAAGTGGGGATTTACCACACCAGACAAAAAACATCAGAAAGAACCTCCATTCCTTTGGATGGGTTATGAACTCCATCCTGACAAATGGACAGTACAGCCTATAGTGCTGCCAGAGAAAGACAGCTGGACTGTCAATGACATACAGAAATTAGTGGGAAAATTAAATTGGGCGAGTCAGATTTATGCAGGAATTAAAGTAAAGCAATTATGTAAACTCCTTAGGGGAACCAAAGCACTAACAGAAGTAATACCGCTAACAGAAGAAGCAGAGCTAGAGCTGGCAGAAAACAGGGAAATTCTAAAAGAACCAGTACATGGAGTGTATTATGACCCATCAAAAGACTTAGTAGCAGAAGTACAGAAGCAAGGGGAAGGCCAATGGACATATCAAATTTATCAAGAACCATTTAAAAATCTGAAAACAGGGAAGTATGCAAGAATAAGGGGAGCCCACACCAATGATGTAAAACAGTTAACAGAGGCAGTGCAAAAGATAGCCACAGAAAGCATAGTAATATGGGGAAAGACTCCAAAATTTAAGCTGCCCATACAAAAAGAAACATGGGAAGCATGGTGGATGGAGTATTGGCAAGCCACCTGGATTCCTGAATGGGAGTTTGTCAATACCCCTCCCTTAGTGAAATTATGGTACCAGTTAGAGAAAGAACCCATAGTAGGAGCAGAAACTTTCTATGTAGATGGGGCAGCTAATAAGGAAACTAAATCAGGAAAAGCAGGATATGTTACTGACAGAGGAAGACAAAAAGTTGTCCCCCTAACTGACACAACAAATCAGAAGACTGAGTTACAAGCAATATATCTAGCTCTGCAGGATTCGGGATTAGAAGTCAATATAGTAACAGACTCACAATATGCATTAGGAATCATTCAAGCACAACCAGATAAGAGTGAATCAGAAATAGTCAGTCAAATAATAGAGCAATTAATAAGAAAGGAAAAGGTCTACCTGGCATGGGTGCCAGCACACAAAGGAATTGGAGGAAATGAACAAGTAGACAAATTAGTCAGTGCTGGAGTCAGAAGAGTACTATTTTTAGATGGAATAGATAAAGCCCAAGAGGACCATGAAAAATATCACAGTAATTGGAGAGCAATGGCTAATGATTTTAACATACCACCTGTAGTAGCAAAAGAAATAGTAGCCAGCTGTGATAAATGTCAGATAAAAGGAGAAGCCATGCATGGACAAGTAGACTGTAGTCCAGGAATATGGCAATTAGATTGTACACATTTAGAAGGAAAAATTATCCTGGTAGCAGCTCATGTAGCCAGTGGGTATATAGAAGCAGAGGTCATTCCAGCAGAGACAGGGCAGGAAACAGCATACTTTATCTTAAAATTAGCAGGAAGATGGCCAGTACAAGCAATACATACAGACAATGGCCCCAATTTCACTAGTACTACTGTTAAGGCTGCCTGTTGGTGGGCAGGAGTCAAGCAGGAATTTGGCATTCCCTACAATCCCCAAAGTCAAGGTGTAGTAGAATCTATGAATAAAGAATTAAAGAAAATTATAGGACAGGTAAGAGATCAGGCTGAACATCTTAAGACAGCAGTACAAATGGCAGTATTCATCCACAATTTTAAAAGAAAAGGGGGGATTGGGGGGTACAGTGCAGGGGAAAGAATAGTAGACATAATAGCAACAGACATACAAACTAAAGAACTACAAAAACAAATTACAAAAATTCAAAATTTTCGGGTTTATTACAGGGACAACAGAGATCCACTTTGGAAGGGACCAGCAAAGCTTCTCTGGAAAGGTGAAGGGGCAGTAGTCATACAAGATAATAGTGATATAAAAGTAGTGCCAAGAAGAAAAGTAAAGATCATTAGGGATTATGGAAAACAGATGGCAGGTGATGATTGTGTGGCAAGTAGACAGGATGAGGATTAGAACATGGAAAAGTTTAGTAAAACACCATATGTATGTTTCAGGGAAAGCTAAAAAATGGTTTTATAGACATCACTATGAAAGCACTCATCCAAGAATAAGTTCAGAAGTACACATCCCACTAGGGGATGCCAAATTGGTAATAACAACATATTGGGGTCTGCATACAGGAGAAAGAGACTGGCATTTGGGCCAGGGAGTCTCCATAGAATGGAGGATAAGGAGATATAGCACACAAGTAGACCCTGGCCTAGCAGACCAACTAATTCATCTGTATTATTTTGATTGTTTTTCAGAATCTGCTATAAGAAAAGCCATAATAGGACATATAGTTAGTCCTAGTTGTGAATATCAAGCAGGACATAACAAGGTAGGATCTCTACAATACTTGGCACTAGCGGCATTAAGAAAACCAAAAAAGACAAAGCCACCTTTGCCTAGTGTTGCGAAACTGACAGAGGATAGATGGAACAAGCCCCGGAAGACCAAGGGCCACAGAGGGAGCCATACAATGAATGGGCATTAGAGCTTTTAGAGGAGCTTAAGAATGAAGCTGTTAGACATTTTCCTAGGCCATGGCTACATGGCTTAGGACAATATATCTATGAAACCTATGGGGATACTTGGACAGGAGTGGAAGCCATAATAAGAATTTTGCAAAACCTGCTGTTTATTCATTTCAGAATTGGATGTCAACATAGCAGAATAGGCATTACTCTTCAGAGGAGAGCAAGAAATGGAGCCCGTAGATCCTAGACTAGAGCCCTGGAAGCATCCAGGAAGTCAGCCTAAGACTGCTTGTAACAATTGCTATTGTAAAAGTTGTTGCTTTCACTGCCAAGTTTGTTTCACAAAAAAAGGCTTAGGCATCTCCTATGGCAGGAAGAAGCGGAGACAGCGACGAACAACTCCTCGCAGCAGTAAGGATCATCAAGGTCCTCTACCAAAGCAGTGAGTAGTATATGTGATGCAACCTTTACAGCTAGTAGCAATAATAGCATTAGTAGTAGTAGCAATAATAGCAATAGTTGTGTGGACCATAGTATTCATAGAATATAAGAAAATATTAAGACAAAGAAAAATAGACAAGTTACTTGAGAGAATAAGAGATAGAGCAGAAGACAGTGGCAATGAAAGCGAAGGAGACCAGGAAGAATTATCAGCACTTATGGAGATGGGGCATCATGCTCCTGGGGATGTTGATGATCTGTAGTGCTGCAAGCCAATTGTGGGTCACAGTCTATTATGGGGTACCTGTGTGGAAAGAAGCAACTACCACTCTATTTTGTGCATCAGATGCTAAAGCATATGATACAGAGGTACATAATGTTTGGGCCACACATGCCTGTGTACCCACAGACCCCAACCCACAAGAAGTAGTATTAGGAAATGTGACAGAAGATTTTAACATGTGGAAAAATAACATGGTAGAACAAATGCATGAGGATATAATCAGTTTATGGGATCAAAGCCTAAAACCATGTGTAAAGATAACCCCACTTTGTGTTACTTTAAATTGCACTGAGTACAGTAATGCTACTTCTACTACATGGGGTCAGATGGAGAAAGGAGAAATAAAAAACTGCTCTTTCAATGTCACCACAAACATAAAAAACAAGATGCAAAAAGAATATGCACTTTTTTATAAACTTGATGTAGTACAAATAGGTGATAATAGTACAAACTATAGGTTGATAAAGTGTAATACCTCAGCCATTACACAGGCCTGTCCAAAGGTATCCTTTCAGCCAATTCCCATACATTATTGTGCCCCGGCTGGTTTTGCGATTCTGAAGTGCAATAATAAGACGTTCAATGGATTAGGACCCTGTACAAATGTCAGCACAGTACAATGTACACATGGAATTAGGCCAGTAGTGTCAACTCAACTACTATTAAATGGCAGTCTAGCAGAAGAAGAGATAGTAATTAGATCTGAAAATTTCTCAGACAATGCTAAAAATATAATAGTACATCTGAATGCATCTATAGAAATTAATTGTACAAGACCCAATAACAACACACGCAAAAGTATAACTATAGGACCAGGGAGAGCATTTTATGCTACAGGAGATGTAATAGGAGATATAAGACAAGCACATTGTAACATTAGTGGAGAAAAATGGAATGAAGCTTTAAAACAGATAGCTATAAAACTAAGAGAACAATTTGGGCATGATAAGACAATAGTTTTTAATCAATCCTCAGGAGGGGACCCAGAAATTGTAGCACACAGTGTTAATTGTGGAGGGGAGTTTTTCTACTGTAATTCAACAAAACTGTTTAATAGCACTTGGCATAGTAATGGTACTCAGAATAATACTACAGAGTCAAATGAAACTATCACACTCCCATGCAAAATAAAACAAATTATAAACTTATGGCAAGAAGTAGGAAAAGCAATATATGCCCCTCCCATCAGTGGGCCAATTAGATGTTCATCAAACATTACAGGGCTACTGTTAACAAGAGATGGTGGCCATACAAGTGAGACAAACAAGGAGACCTTCAGGCCTGGAGGAGGAGATATGAGGGACAATTGGAGAAGTGAATTATATAAATATAAAGTAGTAAAAATTGAACCATTAGGAGTAGCACCCACCAAGGCAAAGAGAAGAGTGGTGCAGAGAGAAAGAAGAGCAGTGGGAACATTCGGAGCTCTGTTCCTTGGGTTCTTGGGAACAGCAGGAAGCACTATGGGCGCAGCGTCAATAACGCTGACGGTACAGGCCAGACAATTATTGTCTGGTATAGTGCAACAGCAGAACAATCTGCTGAAGGCTATTGAGGCGCAACAACACCTGTTGCAACTCACAGTCTGGGGTATTAAGCAGCTCCAGGCAAGAGTCCTGGCTGTGGAGAGATACCTAAAGGATCAACAGCTCCTAGGGCTTTGGGGATGCTCTGGAAAACTCATCTGTACCACTACTGTGCCTTGGAATGCTAGTTGGAGTAATAAATCTCTGGAGCAAATTTGGGAAAACATGACCTGGATGCAGTGGGAAAAAGAAATTGATAATTACACAGGCATAATATACAGCTTAATTTCAGAATCGCAACTCCAGCAAGAAAAGAATGAAAAAGAATTATTGGAATTAGATAAGTGGGCAAGTTTGTGGACTTGGTTTGATATAACAAACTGGCTGTGGTATATAAAAATATTCATAATGATAGTAGGAGGCTTGATAGGTTTAAGAATAGTTTTTGCTGTGCTTTCTATAGTAAATAAAGTTAGGAAGGGATACTCACCATTATCATTTCAGACCCGCCTCCCAACCCCGAGGGGACCCGACAGGCCCGAAGGAATCGAAGAAGAAGGTGGAGAGAGAGGCAGAGACACATCCATTCGATTAGTGGATGGATTCTTAGCTCTTATCTGGGACGACCTGAGGAACCTGTGCCTCTTCAGCTACCACCACTTGAGAGACTTAATCTTAATTGTAGTGAGGACTGTGGAACTTCTGGGACGCAGGGGGTGGGAACTCCTCAAGTATTGGTGGAATCTCCTGAAGTATTGGAGTCAGGAACTAAAGAAGAGCGCTGTTAGCTTGTTCAACGCTGCGGCTATAGCAGTAGCTGAAGGGACAGATAGGGTTATAGAAGTAGTACAAAGAGCTGGTAGAGGTATCCTCCACGTACCTAGAAGAATAAGACAGGGCTTAGAAAGGGCTTTGCAATAAGATGGGTGGCAAGTGGTCAAAAGGTAGTTTGGTTGGATGGCCTAAGGTAATGGAACGAATGAAACAAACTGAACCAGCAGCAGATGGGGTGGGAGCAGCATCTCGGGACTTGGAAAAATATGGGGCAATTACAAGTAGCAATACACCAGCTACTAATGCTACTTGTGCCTGGCTAGAAGCACAAGAGGAGGAGGAGGTGGGTTTTCCAGTCAGACCTCAGGTACCTTTAAGACCAATGACTTACAAAGGAGCTTTAGATCTTAGCCACTTTTTAAAAGAAAAGGGGGGACTGGAAGGGCTAATTTACTCCCAAAAGAGACAAGATATCCTTGATCTGTGGGTTTACCACACACAAGGCTACTTCCCTGATTGGCAGTGCTACACACCAGGGCCAGGGGTCAGATATCCATTGTGTTTTGGATGGTGCTTCAAGCTAGTACCAGTGGAGCCAGAGGAGGTAGAAAAGGCCAACGAAGGAGAGAACAACTGCTTGCTACACCCTATGAGCCAGCATGGGATAGATGACCCGGAGAGAGAAGTGTTACAATGGAAGTTTGATAGCCGCCTAGCATTTCATCACATGGCCCGAGAGCAGCATCCGGAGTATTTTAAAGACTGCTGACACCAAGACTTCTACTAAAGACTGCTGACACCAAGACTTTTACAAGGGACTTTCCGCTGGGGACTTTCCAGGGAGGCGTGGACTGGGCGGGACAGGGGAGTGGCGAGCCCTCAGATGCTGCATATAAGCAGCTGCTTTCTGCTTGTACTGGGTCTCTCTAGTTAGACCAGATCTGAGCCTGGGAGCTCTCTGGCCGACTAGGGAACCCACTGCTTAAGCCTCAATAAAGCTTGCCTTGAGGCGCCCGAACAGGGACTTGAAAGCGAAATCCTCAATAAAGC
		008-001-UJ-PL5-L14_S66	5									AACAGGGACTTGAAAACGAAAGTTAGTTGAACCAGAGGAGCTCTCTCGACGCAGGGACTCGGCTTGCTGCAGCGCGCACAGCAAGAGGCGAGGGGCGGCGACTGGTGAGTACGCCATAACTTTTTTTGACTAGCGGAGGCTAGAAGGAGAGAGATGGGTGCGAGAGCGTCGGTATTAAGCGGGGGAAAATTAGATAAATGGGAAAAAATTCGGTTAAGGCCAGGGGGAAAGAAAAAATATCGATTAAAACATATAGTATGGGCAAGCAGGGAGCTAGAACGATTTGCAGTTAATCCTGGCCTGTTAGAAACAGCAGAAGGTTGTAGACAAATACTGGGACAGCTACAACCATCCCTTCAGACAGGATCAGAAGAACTTAGGTCATTATTCAATACAATAGCAGTCCTCTTTTGTGTACATCAAAAGATAGACATACAAGACACCAAGGAAGCTTTAGAGAAAATAGAGGAAGAGCAAAATAAAAGTAAGAAAAAAGCACAGCAAGCAACAGCTGACACAGGAAACAGCAGCAGCCAGGTCAGCCAAAATTACCCTATAGTGCAAAACCTTCAGGGCCAAATGGTACATCAGGCCATATCACCTAGAACTTTGAATGCATGGGTAAAAGTAGTAGAAGAAAAGGCTTTCAGCCCAGAGGTAATACCTATGTTTTCAGCATTATCAGAAGGAGCCACCCCACAAGATTTAAATACCATGCTGAATACAGTGGGGGGACACCAAGCAGCCATGCAAATGTTAAAAGAGACCATCAATGAGGAAGCTGCAGAATGGGATAGATTGCATCCAGTGCATGCAGGGCCTATTGCGCCAGGACAGATGAGAGAACCAAGGGGAAGTGATATAGCAGGAACTACTAGTACCCTTCAGGAACAAATAGGATGGATGACAAATAATCCACCTATCCCAGTAGGAGAAATCTATAAAAGATGGATAATCCTGGGATTAAATAAAATAGTGAGAATGTATAGCCCTACCAGCATTCTGGACATAAGACAAGGACCAAAGGAATCCTTCAGAGATTATGTAGACCGGTTCTATAAAACTCTAAGAGCCGAGCAAGCTTCACAGGAAGTAAAAAATTGGATGACAGAAACCTTGTTGGTCCAAAATGCGAACCCAGATTGTAAGACTATTCTAAAAGCATTAGGACCAGCAGCTACACTAGAAGAGATGATGACAGCATGTCAGGGAGTGGGGGGACCCAGCCATAAAGCAAGAATCTTGGCTGAAGCAATGAGCCAAGTAACAAGTCAGTCAGCCATAATGATGCAGAGAGGCAATTTTAGGAGCCAAAGAAAGATTGTTAAGTGTTTCAATTGTGGCAAAGACGGGCACATAGCCAAAAATTGCAGGGCCCCTAGGAAAAAGGGCTGTTGGAAATGTGGAAAGGAAGGACACCAAATGAAAGATTGTCCTGAGAGACAGGCTAATTTTTTAGGGGGGATCTGGCCTTCCAGAAAAGGGAGGCCAGGAAATTTTCTTCAGAACAGACCAGAGCCAACAGCCCCACCAGCCCCACTAGAAGAGAGCTTCAGGTTTGGGGAAGAGACAACAACTCCCCCTCAGAAGCAGGAGCCGATAGACAGGGAACTGTATCCTTTAGCTTCCCTCAAATCACTCTTTGGCAACGACCCCTCGTCACAGTAAAAATAGGGGGGCAACTAAAAGAAGCTCTATTAGATACAGGAGCAGATGATACAGTATTAGAAGACATGAATTTGCCAGGAAGATGGAAACCAAAAATGATAGGGGGAATTGGAGGTTTTATCAAAGTAAAACAGTATGATCAGGTACAAGTAGAAATTTGTGGATATAAAGCTATAGGTACAGTATTAGTAGGACCTACACCTGTCAACATAATTGGAAGAAATCTGTTGACTCAAATTGGTTGCACTTTAAATTTTCCCATTAGTCCTATTGAAACTGTACCAGTAAAATTAAAGCCAGGGATGGATGGTCCAAAGATTAAACAATGGCCATTGACAGAGGAAAAAATAAAAGCACTAGTAGAAATTTGCACAGAAATGGAGAAGGAAGGGAAAATTTCAAAAATTGGACCTGAAAATCCATACAATACTCCAGTATTTGCCATAAAGAAAAAAGACAGTACTAAATGGAGAAAATTAGTAGATTTCAGAGAACTTAATAAGAGAACTCAAGACTTTTGGGAGGTTCAATTGGGAATACCACATCCCGCAGGGTTGAAAAAGCAAAAATCAGTAACAGTACTGGATGTGGGTGATGCCTATTTTTCAGTTCCCTTAGATGAGGATTTCAGAAAATATACTGCATTTACCATACCTAGTGTAAACAATGAGACACCAGGGATTAGATATCAGTATAATGTGCTCCCACAGGGATGGAAAGGATCACCAGCAATATTCCAATGTAGCATGACAAAAATCTTAGAACCTTTTAGAAAGCAAAATCCAGACATAGTTATTTACCAATACATGGATGATTTGTATGTAGGATCTGATTTAGAGATAGGGCAACATAGAGCAAAAATAGAGGAACTGAGACAACATCTGTTGAAGTGGGGATTTACCACACCAGACAAAAAACATCAGAAAGAACCTCCATTCCTTTGGATGGGTTATGAACTCCATCCTGACAAATGGACAGTACAGCCTATAGTGCTGCCAGAGAAAGACAGCTGGACTGTCAATGACATACAGAAATTAGTGGGAAAATTAAATTGGGCGAGTCAGATTTATGCAGGAATTAAAGTAAAGCAATTATGTAAACTCCTTAGGGGAACCAAAGCACTAACAGAAGTAATACCGCTAACAGAAGAAGCAGAGCTAGAGCTGGCAGAAAACAGGGAAATTCTAAAAGAACCAGTACATGGAGTGTATTATGACCCATCAAAAGACTTAGTAGCAGAAGTACAGAAGCAAGGGGAAGGCCAATGGACATATCAAATTTATCAAGAACCATTTAAAAATCTGAAAACAGGGAAGTATGCAAGAATAAGGGGAGCCCACACCAATGATGTAAAACAGTTAACAGAGGCAGTGCAAAAGATAGCCACAGAAAGCATAGTAATATGGGGAAAGACTCCAAAATTTAAGCTGCCCATACAAAAAGAAACATGGGAAGCATGGTGGATGGAGTATTGGCAAGCCACCTGGATTCCTGAATGGGAGTTTGTCAATACCCCTCCCTTAGTGAAATTATGGTACCAGTTAGAGAAAGAACCCATAGTAGGAGCAGAAACTTTCTATGTAGATGGGGCAGCTAATAAGGAAACTAAATCAGGAAAAGCAGGATATGTTACTGACAGAGGAAGACAAAAAGTTGTCCCCCTAACTGACACAACAAATCAGAAGACTGAGTTACAAGCAATATATCTAGCTCTGCAGGATTCGGGATTAGAAGTCAATATAGTAACAGACTCACAATATGCATTAGGAATCATTCAAGCACAACCAGATAAGAGTGAATCAGAAATAGTCAGTCAAATAATAGAGCAATTAATAAGAAAGGAAAAGGTCTACCTGGCATGGGTGCCAGCACACAAAGGAATTGGAGGAAATGAACAAGTAGACAAATTAGTCAGTGCTGGAGTCAGAAGAGTACTATTTTTAGATGGAATAGATAAAGCCCAAGAGGACCATGAAAAATATCACAGTAATTGGAGAGCAATGGCTAATGATTTTAACATACCACCTGTAGTAGCAAAAGAAATAGTAGCCAGCTGTGATAAATGTCAGATAAAAGGAGAAGCCATGCATGGACAAGTAGACTGTAGTCCAGGAATATGGCAATTAGATTGTACACATTTAGAAGGAAAAATTATCCTGGTAGCAGCTCATGTAGCCAGTGGGTATATAGAAGCAGAGGTCATTCCAGCAGAGACAGGGCAGGAAACAGCATACTTTATCTTAAAATTAGCAGGAAGATGGCCAGTACAAGCAATACATACAGACAATGGCCCCAATTTCACTAGTACTACTGTTAAGGCTGCCTGTTGGTGGGCAGGAGTCAAGCAGGAATTTGGCATTCCCTACAATCCCCAAAGTCAAGGTGTAGTAGAATCTATGAATAAAGAATTAAAGAAAATTATAGGACAGGTAAGAGATCAGGCTGAACATCTTAAGACAGCAGTACAAATGGCAGTATTCATCCACAATTTTAAAAGAAAAGGGGGGATTGGGGGGTACAGTGCAGGGGAAAGAATAGTAGACATAATAGCAACAGACATACAAACTAAAGAACTACAAAAACAAATTACAAAAATTCAAAATTTTCGGGTTTATTACAGGGACAACAGAGATCCACTTTGGAAGGGACCAGCAAAGCTTCTCTGGAAAGGTGAAGGGGCAGTAGTCATACAAGATAATAGTGATATAAAAGTAGTGCCAAGAAGAAAAGTAAAGATCATTAGGGATTATGGAAAACAGATGGCAGGTGATGATTGTGTGGCAAGTAGACAGGATGAGGATTAGAACATGGAAAAGTTTAGTAAAACACCATATGTATGTTTCAGGGAAAGCTAAAAAATGGTTTTATAGACATCACTATGAAAGCACTCATCCAAGAATAAGTTCAGAAGTACACATCCCACTAGGGGATGCCAAATTGGTAATAACAACATATTGGGGTCTGCATACAGGAGAAAGAGACTGGCATTTGGGCCAGGGAGTCTCCATAGAATGGAGGATAAGGAGATATAGCACACAAGTAGACCCTGGCCTAGCAGACCAACTAATTCATCTGTATTATTTTGATTGTTTTTCAGAATCTGCTATAAGAAAAGCCATAATAGGACATATAGTTAGTCCTAGTTGTGAATATCAAGCAGGACATAACAAGGTAGGATCTCTACAATACTTGGCACTAGCGGCATTAAGAAAACCAAAAAAGACAAAGCCACCTTTGCCTAGTGTTGCGAAACTGACAGAGGATAGATGGAACAAGCCCCGGAAGACCAAGGGCCACAGAGGGAGCCATACAATGAATGGGCATTAGAGCTTTTAGAGGAGCTTAAGAATGAAGCTGTTAGACATTTTCCTAGGCCATGGCTACATGGCTTAGGACAATATATCTATGAAACCTATGGGGATACTTGGACAGGAGTGGAAGCCATAATAAGAATTTTGCAAAACCTGCTGTTTATTCATTTCAGAATTGGATGTCAACATAGCAGAATAGGCATTACTCTTCAGAGGAGAGCAAGAAATGGAGCCCGTAGATCCTAGACTAGAGCCCTGGAAGCATCCAGGAAGTCAGCCTAAGACTGCTTGTAACAATTGCTATTGTAAAAGTTGTTGCTTTCACTGCCAAGTTTGTTTCACAAAAAAAGGCTTAGGCATCTCCTATGGCAGGAAGAAGCGGAGACAGCGACGAACAACTCCTCGCAGCAGTAAGGATCATCAAGGTCCTCTACCAAAGCAGTGAGTAGTATATGTGATGCAACCTTTACAGCTAGTAGCAATAATAGCATTAGTAGTAGTAGCAATAATAGCAATAGTTGTGTGGACCATAGTATTCATAGAATATAAGAAAATATTAAGACAAAGAAAAATAGACAAGTTACTTGAGAGAATAAGAGATAGAGCAGAAGACAGTGGCAATGAAAGCGAAGGAGACCAGGAAGAATTATCAGCACTTATGGAGATGGGGCATCATGCTCCTGGGGATGTTGATGATCTGTAGTGCTGCAAGCCAATTGTGGGTCACAGTCTATTATGGGGTACCTGTGTGGAAAGAAGCAACTACCACTCTATTTTGTGCATCAGATGCTAAAGCATATGATACAGAGGTACATAATGTTTGGGCCACACATGCCTGTGTACCCACAGACCCCAACCCACAAGAAGTAGTATTAGGAAATGTGACAGAAGATTTTAACATGTGGAAAAATAACATGGTAGAACAAATGCATGAGGATATAATCAGTTTATGGGATCAAAGCCTAAAACCATGTGTAAAGATAACCCCACTTTGTGTTACTTTAAATTGCACTGAGTACAGTAATGCTACTTCTACTACATGGGGTCAGATGGAGAAAGGAGAAATAAAAAACTGCTCTTTCAATGTCACCACAAACATAAAAAACAAGATGCAAAAAGAATATGCACTTTTTTATAAACTTGATGTAGTACAAATAGGTGATAATAGTACAAACTATAGGTTGATAAAGTGTAATACCTCAGCCATTACACAGGCCTGTCCAAAGGTATCCTTTCAGCCAATTCCCATACATTATTGTGCCCCGGCTGGTTTTGCGATTCTGAAGTGCAATAATAAGACGTTCAATGGATTAGGACCCTGTACAAATGTCAGCACAGTACAATGTACACATGGAATTAGGCCAGTAGTGTCAACTCAACTACTATTAAATGGCAGTCTAGCAGAAGAAGAGATAGTAATTAGATCTGAAAATTTCTCAGACAATGCTAAAAATATAATAGTACATCTGAATGCATCTATAGAAATTAATTGTACAAGACCCAATAACAACACACGCAAAAGTATAACTATAGGACCAGGGAGAGCATTTTATGCTACAGGAGATGTAATAGGAGATATAAGACAAGCACATTGTAACATTAGTGGAGAAAAATGGAATGAAGCTTTAAAACAGATAGCTATAAAACTAAGAGAACAATTTGGGCATGATAAGACAATAGTTTTTAATCAATCCTCAGGAGGGGACCCAGAAATTGTAGCACACAGTGTTAATTGTGGAGGGGAGTTTTTCTACTGTAATTCAACAAAACTGTTTAATAGCACTTGGCATAGTAATGGTACTCAGAATAATACTACAGAGTCAAATGAAACTATCACACTCCCATGCAAAATAAAACAAATTATAAACTTATGGCAAGAAGTAGGAAAAGCAATATATGCCCCTCCCATCAGTGGGCCAATTAGATGTTCATCAAACATTACAGGGCTACTGTTAACAAGAGATGGTGGCCATACAAGTGAGACAAACAAGGAGACCTTCAGGCCTGGAGGAGGAGATATGAGGGACAATTGGAGAAGTGAATTATATAAATATAAAGTAGTAAAAATTGAACCATTAGGAGTAGCACCCACCAAGGCAAAGAGAAGAGTGGTGCAGAGAGAAAGAAGAGCAGTGGGAACATTCGGAGCTCTGTTCCTTGGGTTCTTGGGAACAGCAGGAAGCACTATGGGCGCAGCGTCAATAACGCTGACGGTACAGGCCAGACAATTATTGTCTGGTATAGTGCAACAGCAGAACAATCTGCTGAAGGCTATTGAGGCGCAACAACACCTGTTGCAACTCACAGTCTGGGGTATTAAGCAGCTCCAGGCAAGAGTCCTGGCTGTGGAGAGATACCTAAAGGATCAACAGCTCCTAGGGCTTTGGGGATGCTCTGGAAAACTCATCTGTACCACTACTGTGCCTTGGAATGCTAGTTGGAGTAATAAATCTCTGGAGCAAATTTGGGAAAACATGACCTGGATGCAGTGGGAAAAAGAAATTGATAATTACACAGGCATAATATACAGCTTAATTTCAGAATCGCAACTCCAGCAAGAAAAGAATGAAAAAGAATTATTGGAATTAGATAAGTGGGCAAGTTTGTGGACTTGGTTTGATATAACAAACTGGCTGTGGTATATAAAAATATTCATAATGATAGTAGGAGGCTTGATAGGTTTAAGAATAGTTTTTGCTGTGCTTTCTATAGTAAATAAAGTTAGGAAGGGATACTCACCATTATCATTTCAGACCCGCCTCCCAACCCCGAGGGGACCCGACAGGCCCGAAGGAATCGAAGAAGAAGGTGGAGAGAGAGGCAGAGACACATCCATTCGATTAGTGGATGGATTCTTAGCTCTTATCTGGGACGACCTGAGGAACCTGTGCCTCTTCAGCTACCACCACTTGAGAGACTTAATCTTAATTGTAGTGAGGACTGTGGAACTTCTGGGACGCAGGGGGTGGGAACTCCTCAAGTATTGGTGGAATCTCCTGAAGTATTGGAGTCAGGAACTAAAGAAGAGCGCTGTTAGCTTGTTCAACGCTGCGGCTATAGCAGTAGCTGAAGGGACAGATAGGGTTATAGAAGTAGTACAAAGAGCTGGTAGAGGTATCCTCCACGTACCTAGAAGAATAAGACAGGGCTTAGAAAGGGCTTTGCAATAAGATGGGTGGCAAGTGGTCAAAAGGTAGTTTGGTTGGATGGCCTAAGGTAATGGAACGAATGAAACAAACTGAACCAGCAGCAGATGGGGTGGGAGCAGCATCTCGGGACTTGGAAAAATATGGGGCAATTACAAGTAGCAATACACCAGCTACTAATGCTACTTGTGCCTGGCTAGAAGCACAAGAGGAGGAGGAGGTGGGTTTTCCAGTCAGACCTCAGGTACCTTTAAGACCAATGACTTACAAAGGAGCTTTAGATCTTAGCCACTTTTTAAAAGAAAAGGGGGGACTGGAAGGGCTAATTTACTCCCAAAAGAGACAAGATATCCTTGATCTGTGGGTTTACCACACACAAGGCTACTTCCCTGATTGGCAGTGCTACACACCAGGGCCAGGGGTCAGATATCCATTGTGTTTTGGATGGTGCTTCAAGCTAGTACCAGTGGAGCCAGAGGAGGTAGAAAAGGCCAACGAAGGAGAGAACAACTGCTTGCTACACCCTATGAGCCAGCATGGGATAGATGACCCGGAGAGAGAAGTGTTACAATGGAAGTTTGATAGCCGCCTAGCATTTCATCACATGGCCCGAGAGCAGCATCCGGAGTATTTTAAAGACTGCTGACACCAAGACTTCTACTAAAGACTGCTGACACCAAGACTTTTACAAGGGACTTTCCGCTGGGGACTTTCCAGGGAGGCGTGGACTGGGCGGGACAGGGGAGTGGCGAGCCCTCAGATGCTGCATATAAGCAGCTGCTTTCTGCTTGTACTGGGTCTCTCTAGTTAGACCAGATCTGAGCCTGGGAGCTCTCTGGCCGACTAGGGAACCCACTGCTTAAGCCTCAATAAAGCTTGCCTTGAGGCGCCCGAACAGGGACTTGAAAACGAAAGCCTCAATAAAGCTTGCCTTGATTAAGCCTCAATAAAGCTTGCCTTGATTAAGCCTCAATAAAGC
		008-001-UJ-PL6-C12_S76	5									GTAACTAGCGTCTGTTGTTGACTCTGGTAACTAGAGATCCCTCTAAATCTCTAGCAGTGGCGCCCGAACAGGGACTTGAAAGCGAAAGGTAACTAGCGTCTGTTGTGTGACTCTGGTAACTAGAGATCCCTCACTAAATCTCTAGCAGTGGCGCCCGAACAGGGACCTGAAAACGAAAGTTAGTTGAACCAGAGGAGCTCTCTCGACGCAGGGACTCGGCTTGCTGCAGCGCGCACAGCAAGAGGCGAGGGGCGGCGACTGGTGAGTACGCCATAACTTTTTTTGACTAGCGGAGGCTAGAAGGAGAGAGATGGGTGCGAGAGCGTCGGTATTAAGCGGGGGAAAATTAGATAAATGGGAAAAAATTCGGTTAAGGCCAGGGGGAAAGAAAAAATATCGATTAAAACATATAGTATGGGCAAGCAGGGAGCTAGAACGATTTGCAGTTAATCCTGGCCTGTTAGAAACAGCAGAAGGTTGTAGACAAATACTGGGACAGCTACAACCATCCCTTCAGACAGGATCAGAAGAACTTAGGTCATTATTCAATACAATAGCAGTCCTCTTTTGTGTACATCAAAAGATAGACATACAAGACACCAAGGAAGCTTTAGAGAAAATAGAGGAAGAGCAAAATAAAAGTAAGAAAAAAGCACAGCAAGCAACAGCTGACACAGGAAACAGCAGCAGCCAGGTCAGCCAAAATTACCCTATAGTGCAAAACCTTCAGGGCCAAATGGTACATCAGGCCATATCACCTAGAACTTTGAATGCATGGGTAAAAGTAGTAGAAGAAAAGGCTTTCAGCCCAGAGGTAATACCTATGTTTTCAGCATTATCAGAAGGAGCCACCCCACAAGATTTAAATACCATGCTGAATACAGTGGGGGGACACCAAGCAGCCATGCAAATGTTAAAAGAGACCATCAATGAGGAAGCTGCAGAATGGGATAGATTGCATCCAGTGCATGCAGGGCCTATTGCGCCAGGACAGATGAGAGAACCAAGGGGAAGTGATATAGCAGGAACTACTAGTACCCTTCAGGAACAAATAGGATGGATGACAAATAATCCACCTATCCCAGTAGGAGAAATCTATAAAAGATGGATAATCCTGGGATTAAATAAAATAGTGAGAATGTATAGCCCTACCAGCATTCTGGACATAAGACAAGGACCAAAGGAATCCTTCAGAGATTATGTAGACCGGTTCTATAAAACTCTAAGAGCCGAGCAAGCTTCACAGGAAGTAAAAAATTGGATGACAGAAACCTTGTTGGTCCAAAATGCGAACCCAGATTGTAAGACTATTCTAAAAGCATTAGGACCAGCAGCTACACTAGAAGAGATGATGACAGCATGTCAGGGAGTGGGGGGACCCAGCCATAAAGCAAGAATCTTGGCTGAAGCAATGAGCCAAGTAACAAGTCAGTCAGCCATAATGATGCAGAGAGGCAATTTTAGGAGCCAAAGAAAGATTGTTAAGTGTTTCAATTGTGGCAAAGACGGGCACATAGCCAAAAATTGCAGGGCCCCTAGGAAAAAGGGCTGTTGGAAATGTGGAAAGGAAGGACACCAAATGAAAGATTGTCCTGAGAGACAGGCTAATTTTTTAGGGGGGATCTGGCCTTCCAGAAAAGGGAGGCCAGGAAATTTTCTTCAGAACAGACCAGAGCCAACAGCCCCACCAGCCCCACTAGAAGAGAGCTTCAGGTTTGGGGAAGAGACAACAACTCCCCCTCAGAAGCAGGAGCCGATAGACAGGGAACTGTATCCTTTAGCTTCCCTCAAATCACTCTTTGGCAACGACCCCTCGTCACAGTAAAAATAGGGGGGCAACTAAAAGAAGCTCTATTAGATACAGGAGCAGATGATACAGTATTAGAAGACATGAATTTGCCAGGAAGATGGAAACCAAAAATGATAGGGGGAATTGGAGGTTTTATCAAAGTAAAACAGTATGATCAGGTACAAGTAGAAATTTGTGGATATAAAGCTATAGGTACAGTATTAGTAGGACCTACACCTGTCAACATAATTGGAAGAAATCTGTTGACTCAAATTGGTTGCACTTTAAATTTTCCCATTAGTCCTATTGAAACTGTACCAGTAAAATTAAAGCCAGGGATGGATGGTCCAAAGATTAAACAATGGCCATTGACAGAGGAAAAAATAAAAGCACTAGTAGAAATTTGCACAGAAATGGAGAAGGAAGGGAAAATTTCAAAAATTGGACCTGAAAATCCATACAATACTCCAGTATTTGCCATAAAGAAAAAAGACAGTACTAAATGGAGAAAATTAGTAGATTTCAGAGAACTTAATAAGAGAACTCAAGACTTTTGGGAGGTTCAATTGGGAATACCACATCCCGCAGGGTTGAAAAAGCAAAAATCAGTAACAGTACTGGATGTGGGTGATGCCTATTTTTCAGTTCCCTTAGATGAGGATTTCAGAAAATATACTGCATTTACCATACCTAGTGTAAACAATGAGACACCAGGGATTAGATATCAGTATAATGTGCTCCCACAGGGATGGAAAGGATCACCAGCAATATTCCAATGTAGCATGACAAAAATCTTAGAACCTTTTAGAAAGCAAAATCCAGACATAGTTATTTACCAATACATGGATGATTTGTATGTAGGATCTGATTTAGAGATAGGGCAACATAGAGCAAAAATAGAGGAACTGAGACAACATCTGTTGAAGTGGGGATTTACCACACCAGACAAAAAACATCAGAAAGAACCTCCATTCCTTTGGATGGGTTATGAACTCCATCCTGACAAATGGACAGTACAGCCTATAGTGCTGCCAGAGAAAGACAGCTGGACTGTCAATGACATACAGAAATTAGTGGGAAAATTAAATTGGGCGAGTCAGATTTATGCAGGAATTAAAGTAAAGCAATTATGTAAACTCCTTAGGGGAACCAAAGCACTAACAGAAGTAATACCGCTAACAGAAGAAGCAGAGCTAGAGCTGGCAGAAAACAGGGAAATTCTAAAAGAACCAGTACATGGAGTGTATTATGACCCATCAAAAGACTTAGTAGCAGAAGTACAGAAGCAAGGGGAAGGCCAATGGACATATCAAATTTATCAAGAACCATTTAAAAATCTGAAAACAGGGAAGTATGCAAGAATAAGGGGAGCCCACACCAATGATGTAAAACAGTTAACAGAGGCAGTGCAAAAGATAGCCACAGAAAGCATAGTAATATGGGGAAAGACTCCAAAATTTAAGCTGCCCATACAAAAAGAAACATGGGAAGCATGGTGGATGGAGTATTGGCAAGCCACCTGGATTCCTGAATGGGAGTTTGTCAATACCCCTCCCTTAGTGAAATTATGGTACCAGTTAGAGAAAGAACCCATAGTAGGAGCAGAAACTTTCTATGTAGATGGGGCAGCTAATAAGGAAACTAAATCAGGAAAAGCAGGATATGTTACTGACAGAGGAAGACAAAAAGTTGTCCCCCTAACTGACACAACAAATCAGAAGACTGAGTTACAAGCAATATATCTAGCTCTGCAGGATTCGGGATTAGAAGTCAATATAGTAACAGACTCACAATATGCATTAGGAATCATTCAAGCACAACCAGATAAGAGTGAATCAGAAATAGTCAGTCAAATAATAGAGCAATTAATAAGAAAGGAAAAGGTCTACCTGGCATGGGTGCCAGCACACAAAGGAATTGGAGGAAATGAACAAGTAGACAAATTAGTCAGTGCTGGAGTCAGAAGAGTACTATTTTTAGATGGAATAGATAAAGCCCAAGAGGACCATGAAAAATATCACAGTAATTGGAGAGCAATGGCTAATGATTTTAACATACCACCTGTAGTAGCAAAAGAAATAGTAGCCAGCTGTGATAAATGTCAGATAAAAGGAGAAGCCATGCATGGACAAGTAGACTGTAGTCCAGGAATATGGCAATTAGATTGTACACATTTAGAAGGAAAAATTATCCTGGTAGCAGCTCATGTAGCCAGTGGGTATATAGAAGCAGAGGTCATTCCAGCAGAGACAGGGCAGGAAACAGCATACTTTATCTTAAAATTAGCAGGAAGATGGCCAGTACAAGCAATACATACAGACAATGGCCCCAATTTCACTAGTACTACTGTTAAGGCTGCCTGTTGGTGGGCAGGAGTCAAGCAGGAATTTGGCATTCCCTACAATCCCCAAAGTCAAGGTGTAGTAGAATCTATGAATAAAGAATTAAAGAAAATTATAGGACAGGTAAGAGATCAGGCTGAACATCTTAAGACAGCAGTACAAATGGCAGTATTCATCCACAATTTTAAAAGAAAAGGGGGGATTGGGGGGTACAGTGCAGGGGAAAGAATAGTAGACATAATAGCAACAGACATACAAACTAAAGAACTACAAAAACAAATTACAAAAATTCAAAATTTTCGGGTTTATTACAGGGACAACAGAGATCCACTTTGGAAGGGACCAGCAAAGCTTCTCTGGAAAGGTGAAGGGGCAGTAGTCATACAAGATAATAGTGATATAAAAGTAGTGCCAAGAAGAAAAGTAAAGATCATTAGGGATTATGGAAAACAGATGGCAGGTGATGATTGTGTGGCAAGTAGACAGGATGAGGATTAGAACATGGAAAAGTTTAGTAAAACACCATATGTATGTTTCAGGGAAAGCTAAAAAATGGTTTTATAGACATCACTATGAAAGCACTCATCCAAGAATAAGTTCAGAAGTACACATCCCACTAGGGGATGCCAAATTGGTAATAACAACATATTGGGGTCTGCATACAGGAGAAAGAGACTGGCATTTGGGCCAGGGAGTCTCCATAGAATGGAGGATAAGGAGATATAGCACACAAGTAGACCCTGGCCTAGCAGACCAACTAATTCATCTGTATTATTTTGATTGTTTTTCAGAATCTGCTATAAGAAAAGCCATAATAGGACATATAGTTAGTCCTAGTTGTGAATATCAAGCAGGACATAACAAGGTAGGATCTCTACAATACTTGGCACTAGCGGCATTAAGAAAACCAAAAAAGACAAAGCCACCTTTGCCTAGTGTTGCGAAACTGACAGAGGATAGATGGAACAAGCCCCGGAAGACCAAGGGCCACAGAGGGAGCCATACAATGAATGGGCATTAGAGCTTTTAGAGGAGCTTAAGAATGAAGCTGTTAGACATTTTCCTAGGCCATGGCTACATGGCTTAGGACAATATATCTATGAAACCTATGGGGATACTTGGACAGGAGTGGAAGCCATAATAAGAATTTTGCAAAACCTGCTGTTTATTCATTTCAGAATTGGATGTCAACATAGCAGAATAGGCATTACTCTTCAGAGGAGAGCAAGAAATGGAGCCCGTAGATCCTAGACTAGAGCCCTGGAAGCATCCAGGAAGTCAGCCTAAGACTGCTTGTAACAATTGCTATTGTAAAAGTTGTTGCTTTCACTGCCAAGTTTGTTTCACAAAAAAAGGCTTAGGCATCTCCTATGGCAGGAAGAAGCGGAGACAGCGACGAACAACTCCTCGCAGCAGTAAGGATCATCAAGGTCCTCTACCAAAGCAGTGAGTAGTATATGTGATGCAACCTTTACAGCTAGTAGCAATAATAGCATTAGTAGTAGTAGCAATAATAGCAATAGTTGTGTGGACCATAGTATTCATAGAATATAAGAAAATATTAAGACAAAGAAAAATAGACAAGTTACTTGAGAGAATAAGAGATAGAGCAGAAGACAGTGGCAATGAAAGCGAAGGAGACCAGGAAGAATTATCAGCACTTATGGAGATGGGGCATCATGCTCCTGGGGATGTTGATGATCTGTAGTGCTGCAAGCCAATTGTGGGTCACAGTCTATTATGGGGTACCTGTGTGGAAAGAAGCAACTACCACTCTATTTTGTGCATCAGATGCTAAAGCATATGATACAGAGGTACATAATGTTTGGGCCACACATGCCTGTGTACCCACAGACCCCAACCCACAAGAAGTAGTATTAGGAAATGTGACAGAAGATTTTAACATGTGGAAAAATAACATGGTAGAACAAATGCATGAGGATATAATCAGTTTATGGGATCAAAGCCTAAAACCATGTGTAAAGATAACCCCACTTTGTGTTACTTTAAATTGCACTGAGTACAGTAATGCTACTTCTACTACATGGGGTCAGATGGAGAAAGGAGAAATAAAAAACTGCTCTTTCAATGTCACCACAAACATAAAAAACAAGATGCAAAAAGAATATGCACTTTTTTATAAACTTGATGTAGTACAAATAGGTGATAATAGTACAAACTATAGGTTGATAAAGTGTAATACCTCAGCCATTACACAGGCCTGTCCAAAGGTATCCTTTCAGCCAATTCCCATACATTATTGTGCCCCGGCTGGTTTTGCGATTCTGAAGTGCAATAATAAGACGTTCAATGGATTAGGACCCTGTACAAATGTCAGCACAGTACAATGTACACATGGAATTAGGCCAGTAGTGTCAACTCAACTACTATTAAATGGCAGTCTAGCAGAAGAAGAGATAGTAATTAGATCTGAAAATTTCTCAGACAATGCTAAAAATATAATAGTACATCTGAATGCATCTATAGAAATTAATTGTACAAGACCCAATAACAACACACGCAAAAGTATAACTATAGGACCAGGGAGAGCATTTTATGCTACAGGAGATGTAATAGGAGATATAAGACAAGCACATTGTAACATTAGTGGAGAAAAATGGAATGAAGCTTTAAAACAGATAGCTATAAAACTAAGAGAACAATTTGGGCATGATAAGACAATAGTTTTTAATCAATCCTCAGGAGGGGACCCAGAAATTGTAGCACACAGTGTTAATTGTGGAGGGGAGTTTTTCTACTGTAATTCAACAAAACTGTTTAATAGCACTTGGCATAGTAATGGTACTCAGAATAATACTACAGAGTCAAATGAAACTATCACACTCCCATGCAAAATAAAACAAATTATAAACTTATGGCAAGAAGTAGGAAAAGCAATATATGCCCCTCCCATCAGTGGGCCAATTAGATGTTCATCAAACATTACAGGGCTACTGTTAACAAGAGATGGTGGCCATACAAGTGAGACAAACAAGGAGACCTTCAGGCCTGGAGGAGGAGATATGAGGGACAATTGGAGAAGTGAATTATATAAATATAAAGTAGTAAAAATTGAACCATTAGGAGTAGCACCCACCAAGGCAAAGAGAAGAGTGGTGCAGAGAGAAAGAAGAGCAGTGGGAACATTCGGAGCTCTGTTCCTTGGGTTCTTGGGAACAGCAGGAAGCACTATGGGCGCAGCGTCAATAACGCTGACGGTACAGGCCAGACAATTATTGTCTGGTATAGTGCAACAGCAGAACAATCTGCTGAAGGCTATTGAGGCGCAACAACACCTGTTGCAACTCACAGTCTGGGGTATTAAGCAGCTCCAGGCAAGAGTCCTGGCTGTGGAGAGATACCTAAAGGATCAACAGCTCCTAGGGCTTTGGGGATGCTCTGGAAAACTCATCTGTACCACTACTGTGCCTTGGAATGCTAGTTGGAGTAATAAATCTCTGGAGCAAATTTGGGAAAACATGACCTGGATGCAGTGGGAAAAAGAAATTGATAATTACACAGGCATAATATACAGCTTAATTTCAGAATCGCAACTCCAGCAAGAAAAGAATGAAAAAGAATTATTGGAATTAGATAAGTGGGCAAGTTTGTGGACTTGGTTTGATATAACAAACTGGCTGTGGTATATAAAAATATTCATAATGATAGTAGGAGGCTTGATAGGTTTAAGAATAGTTTTTGCTGTGCTTTCTATAGTAAATAAAGTTAGGAAGGGATACTCACCATTATCATTTCAGACCCGCCTCCCAACCCCGAGGGGACCCGACAGGCCCGAAGGAATCGAAGAAGAAGGTGGAGAGAGAGGCAGAGACACATCCATTCGATTAGTGGATGGATTCTTAGCTCTTATCTGGGACGACCTGAGGAACCTGTGCCTCTTCAGCTACCACCACTTGAGAGACTTAATCTTAATTGTAGTGAGGACTGTGGAACTTCTGGGACGCAGGGGGTGGGAACTCCTCAAGTATTGGTGGAATCTCCTGAAGTATTGGAGTCAGGAACTAAAGAAGAGCGCTGTTAGCTTGTTCAACGCTGCGGCTATAGCAGTAGCTGAAGGGACAGATAGGGTTATAGAAGTAGTACAAAGAGCTGGTAGAGGTATCCTCCACGTACCTAGAAGAATAAGACAGGGCTTAGAAAGGGCTTTGCAATAAGATGGGTGGCAAGTGGTCAAAAGGTAGTTTGGTTGGATGGCCTAAGGTAATGGAACGAATGAAACAAACTGAACCAGCAGCAGATGGGGTGGGAGCAGCATCTCGGGACTTGGAAAAATATGGGGCAATTACAAGTAGCAATACACCAGCTACTAATGCTACTTGTGCCTGGCTAGAAGCACAAGAGGAGGAGGAGGTGGGTTTTCCAGTCAGACCTCAGGTACCTTTAAGACCAATGACTTACAAAGGAGCTTTAGATCTTAGCCACTTTTTAAAAGAAAAGGGGGGACTGGAAGGGCTAATTTACTCCCAAAAGAGACAAGATATCCTTGATCTGTGGGTTTACCACACACAAGGCTACTTCCCTGATTGGCAGTGCTACACACCAGGGCCAGGGGTCAGATATCCATTGTGTTTTGGATGGTGCTTCAAGCTAGTACCAGTGGAGCCAGAGGAGGTAGAAAAGGCCAACGAAGGAGAGAACAACTGCTTGCTACACCCTATGAGCCAGCATGGGATAGATGACCCGGAGAGAGAAGTGTTACAATGGAAGTTTGATAGCCGCCTAGCATTTCATCACATGGCCCGAGAGCAGCATCCGGAGTATTTTAAAGACTGCTGACACCAAGACTTCTACTAAAGACTGCTGACACCAAGACTTTTACAAGGGACTTTCCGCTGGGGACTTTCCAGGGAGGCGTGGACTGGGCGGGACAGGGGAGTGGCGAGCCCTCAGATGCTGCATATAAGCAGCTGCTTTCTGCTTGTACTGGGTCTCTCTAGTTAGACCAGATCTGAGCCTGGGAGCTCTCTGGCCGACTAGGGAACCCACTGCTTAAGCCTCAATAAAGCTTGCCTTGAGGCGCCCGAACAGGGACCTGAAAACGAAAGCCTCAATAAAGCTTGCCTTGATTAAGCCTCAATAAAGC
		008-001-UJ-PL7-J11_S107	5									CAGGGACTTGAAAACGAAAGTTAGTTGAACCAGAGGAGCTCTCTCGACGCAGGGACTCGGCTTGCTGCAGCGCGCACAGCAAGAGGCGAGGGGCGGCGACTGGTGAGTACGCCATAACTTTTTTTGACTAGCGGAGGCTAGAAGGAGAGAGATGGGTGCGAGAGCGTCGGTATTAAGCGGGGGAAAATTAGATAAATGGGAAAAAATTCGGTTAAGGCCAGGGGGAAAGAAAAAATATCGATTAAAACATATAGTATGGGCAAGCAGGGAGCTAGAACGATTTGCAGTTAATCCTGGCCTGTTAGAAACAGCAGAAGGTTGTAGACAAATACTGGGACAGCTACAACCATCCCTTCAGACAGGATCAGAAGAACTTAGGTCATTATTCAATACAATAGCAGTCCTCTTTTGTGTACATCAAAAGATAGACATACAAGACACCAAGGAAGCTTTAGAGAAAATAGAGGAAGAGCAAAATAAAAGTAAGAAAAAAGCACAGCAAGCAACAGCTGACACAGGAAACAGCAGCAGCCAGGTCAGCCAAAATTACCCTATAGTGCAAAACCTTCAGGGCCAAATGGTACATCAGGCCATATCACCTAGAACTTTGAATGCATGGGTAAAAGTAGTAGAAGAAAAGGCTTTCAGCCCAGAGGTAATACCTATGTTTTCAGCATTATCAGAAGGAGCCACCCCACAAGATTTAAATACCATGCTGAATACAGTGGGGGGACACCAAGCAGCCATGCAAATGTTAAAAGAGACCATCAATGAGGAAGCTGCAGAATGGGATAGATTGCATCCAGTGCATGCAGGGCCTATTGCGCCAGGACAGATGAGAGAACCAAGGGGAAGTGATATAGCAGGAACTACTAGTACCCTTCAGGAACAAATAGGATGGATGACAAATAATCCACCTATCCCAGTAGGAGAAATCTATAAAAGATGGATAATCCTGGGATTAAATAAAATAGTGAGAATGTATAGCCCTACCAGCATTCTGGACATAAGACAAGGACCAAAGGAATCCTTCAGAGATTATGTAGACCGGTTCTATAAAACTCTAAGAGCCGAGCAAGCTTCACAGGAAGTAAAAAATTGGATGACAGAAACCTTGTTGGTCCAAAATGCGAACCCAGATTGTAAGACTATTCTAAAAGCATTAGGACCAGCAGCTACACTAGAAGAGATGATGACAGCATGTCAGGGAGTGGGGGGACCCAGCCATAAAGCAAGAATCTTGGCTGAAGCAATGAGCCAAGTAACAAGTCAGTCAGCCATAATGATGCAGAGAGGCAATTTTAGGAGCCAAAGAAAGATTGTTAAGTGTTTCAATTGTGGCAAAGACGGGCACATAGCCAAAAATTGCAGGGCCCCTAGGAAAAAGGGCTGTTGGAAATGTGGAAAGGAAGGACACCAAATGAAAGATTGTCCTGAGAGACAGGCTAATTTTTTAGGGGGGATCTGGCCTTCCAGAAAAGGGAGGCCAGGAAATTTTCTTCAGAACAGACCAGAGCCAACAGCCCCACCAGCCCCACTAGAAGAGAGCTTCAGGTTTGGGGAAGAGACAACAACTCCCCCTCAGAAGCAGGAGCCGATAGACAGGGAACTGTATCCTTTAGCTTCCCTCAAATCACTCTTTGGCAACGACCCCTCGTCACAGTAAAAATAGGGGGGCAACTAAAAGAAGCTCTATTAGATACAGGAGCAGATGATACAGTATTAGAAGACATGAATTTGCCAGGAAGATGGAAACCAAAAATGATAGGGGGAATTGGAGGTTTTATCAAAGTAAAACAGTATGATCAGGTACAAGTAGAAATTTGTGGATATAAAGCTATAGGTACAGTATTAGTAGGACCTACACCTGTCAACATAATTGGAAGAAATCTGTTGACTCAAATTGGTTGCACTTTAAATTTTCCCATTAGTCCTATTGAAACTGTACCAGTAAAATTAAAGCCAGGGATGGATGGTCCAAAGATTAAACAATGGCCATTGACAGAGGAAAAAATAAAAGCACTAGTAGAAATTTGCACAGAAATGGAGAAGGAAGGGAAAATTTCAAAAATTGGACCTGAAAATCCATACAATACTCCAGTATTTGCCATAAAGAAAAAAGACAGTACTAAATGGAGAAAATTAGTAGATTTCAGAGAACTTAATAAGAGAACTCAAGACTTTTGGGAGGTTCAATTGGGAATACCACATCCCGCAGGGTTGAAAAAGCAAAAATCAGTAACAGTACTGGATGTGGGTGATGCCTATTTTTCAGTTCCCTTAGATGAGGATTTCAGAAAATATACTGCATTTACCATACCTAGTGTAAACAATGAGACACCAGGGATTAGATATCAGTATAATGTGCTCCCACAGGGATGGAAAGGATCACCAGCAATATTCCAATGTAGCATGACAAAAATCTTAGAACCTTTTAGAAAGCAAAATCCAGACATAGTTATTTACCAATACATGGATGATTTGTATGTAGGATCTGATTTAGAGATAGGGCAACATAGAGCAAAAATAGAGGAACTGAGACAACATCTGTTGAAGTGGGGATTTACCACACCAGACAAAAAACATCAGAAAGAACCTCCATTCCTTTGGATGGGTTATGAACTCCATCCTGACAAATGGACAGTACAGCCTATAGTGCTGCCAGAGAAAGACAGCTGGACTGTCAATGACATACAGAAATTAGTGGGAAAATTAAATTGGGCGAGTCAGATTTATGCAGGAATTAAAGTAAAGCAATTATGTAAACTCCTTAGGGGAACCAAAGCACTAACAGAAGTAATACCGCTAACAGAAGAAGCAGAGCTAGAGCTGGCAGAAAACAGGGAAATTCTAAAAGAACCAGTACATGGAGTGTATTATGACCCATCAAAAGACTTAGTAGCAGAAGTACAGAAGCAAGGGGAAGGCCAATGGACATATCAAATTTATCAAGAACCATTTAAAAATCTGAAAACAGGGAAGTATGCAAGAATAAGGGGAGCCCACACCAATGATGTAAAACAGTTAACAGAGGCAGTGCAAAAGATAGCCACAGAAAGCATAGTAATATGGGGAAAGACTCCAAAATTTAAGCTGCCCATACAAAAAGAAACATGGGAAGCATGGTGGATGGAGTATTGGCAAGCCACCTGGATTCCTGAATGGGAGTTTGTCAATACCCCTCCCTTAGTGAAATTATGGTACCAGTTAGAGAAAGAACCCATAGTAGGAGCAGAAACTTTCTATGTAGATGGGGCAGCTAATAAGGAAACTAAATCAGGAAAAGCAGGATATGTTACTGACAGAGGAAGACAAAAAGTTGTCCCCCTAACTGACACAACAAATCAGAAGACTGAGTTACAAGCAATATATCTAGCTCTGCAGGATTCGGGATTAGAAGTCAATATAGTAACAGACTCACAATATGCATTAGGAATCATTCAAGCACAACCAGATAAGAGTGAATCAGAAATAGTCAGTCAAATAATAGAGCAATTAATAAGAAAGGAAAAGGTCTACCTGGCATGGGTGCCAGCACACAAAGGAATTGGAGGAAATGAACAAGTAGACAAATTAGTCAGTGCTGGAGTCAGAAGAGTACTATTTTTAGATGGAATAGATAAAGCCCAAGAGGACCATGAAAAATATCACAGTAATTGGAGAGCAATGGCTAATGATTTTAACATACCACCTGTAGTAGCAAAAGAAATAGTAGCCAGCTGTGATAAATGTCAGATAAAAGGAGAAGCCATGCATGGACAAGTAGACTGTAGTCCAGGAATATGGCAATTAGATTGTACACATTTAGAAGGAAAAATTATCCTGGTAGCAGCTCATGTAGCCAGTGGGTATATAGAAGCAGAGGTCATTCCAGCAGAGACAGGGCAGGAAACAGCATACTTTATCTTAAAATTAGCAGGAAGATGGCCAGTACAAGCAATACATACAGACAATGGCCCCAATTTCACTAGTACTACTGTTAAGGCTGCCTGTTGGTGGGCAGGAGTCAAGCAGGAATTTGGCATTCCCTACAATCCCCAAAGTCAAGGTGTAGTAGAATCTATGAATAAAGAATTAAAGAAAATTATAGGACAGGTAAGAGATCAGGCTGAACATCTTAAGACAGCAGTACAAATGGCAGTATTCATCCACAATTTTAAAAGAAAAGGGGGGATTGGGGGGTACAGTGCAGGGGAAAGAATAGTAGACATAATAGCAACAGACATACAAACTAAAGAACTACAAAAACAAATTACAAAAATTCAAAATTTTCGGGTTTATTACAGGGACAACAGAGATCCACTTTGGAAGGGACCAGCAAAGCTTCTCTGGAAAGGTGAAGGGGCAGTAGTCATACAAGATAATAGTGATATAAAAGTAGTGCCAAGAAGAAAAGTAAAGATCATTAGGGATTATGGAAAACAGATGGCAGGTGATGATTGTGTGGCAAGTAGACAGGATGAGGATTAGAACATGGAAAAGTTTAGTAAAACACCATATGTATGTTTCAGGGAAAGCTAAAAAATGGTTTTATAGACATCACTATGAAAGCACTCATCCAAGAATAAGTTCAGAAGTACACATCCCACTAGGGGATGCCAAATTGGTAATAACAACATATTGGGGTCTGCATACAGGAGAAAGAGACTGGCATTTGGGCCAGGGAGTCTCCATAGAATGGAGGATAAGGAGATATAGCACACAAGTAGACCCTGGCCTAGCAGACCAACTAATTCATCTGTATTATTTTGATTGTTTTTCAGAATCTGCTATAAGAAAAGCCATAATAGGACATATAGTTAGTCCTAGTTGTGAATATCAAGCAGGACATAACAAGGTAGGATCTCTACAATACTTGGCACTAGCGGCATTAAGAAAACCAAAAAAGACAAAGCCACCTTTGCCTAGTGTTGCGAAACTGACAGAGGATAGATGGAACAAGCCCCGGAAGACCAAGGGCCACAGAGGGAGCCATACAATGAATGGGCATTAGAGCTTTTAGAGGAGCTTAAGAATGAAGCTGTTAGACATTTTCCTAGGCCATGGCTACATGGCTTAGGACAATATATCTATGAAACCTATGGGGATACTTGGACAGGAGTGGAAGCCATAATAAGAATTTTGCAAAACCTGCTGTTTATTCATTTCAGAATTGGATGTCAACATAGCAGAATAGGCATTACTCTTCAGAGGAGAGCAAGAAATGGAGCCCGTAGATCCTAGACTAGAGCCCTGGAAGCATCCAGGAAGTCAGCCTAAGACTGCTTGTAACAATTGCTATTGTAAAAGTTGTTGCTTTCACTGCCAAGTTTGTTTCACAAAAAAAGGCTTAGGCATCTCCTATGGCAGGAAGAAGCGGAGACAGCGACGAACAACTCCTCGCAGCAGTAAGGATCATCAAGGTCCTCTACCAAAGCAGTGAGTAGTATATGTGATGCAACCTTTACAGCTAGTAGCAATAATAGCATTAGTAGTAGTAGCAATAATAGCAATAGTTGTGTGGACCATAGTATTCATAGAATATAAGAAAATATTAAGACAAAGAAAAATAGACAAGTTACTTGAGAGAATAAGAGATAGAGCAGAAGACAGTGGCAATGAAAGCGAAGGAGACCAGGAAGAATTATCAGCACTTATGGAGATGGGGCATCATGCTCCTGGGGATGTTGATGATCTGTAGTGCTGCAAGCCAATTGTGGGTCACAGTCTATTATGGGGTACCTGTGTGGAAAGAAGCAACTACCACTCTATTTTGTGCATCAGATGCTAAAGCATATGATACAGAGGTACATAATGTTTGGGCCACACATGCCTGTGTACCCACAGACCCCAACCCACAAGAAGTAGTATTAGGAAATGTGACAGAAGATTTTAACATGTGGAAAAATAACATGGTAGAACAAATGCATGAGGATATAATCAGTTTATGGGATCAAAGCCTAAAACCATGTGTAAAGATAACCCCACTTTGTGTTACTTTAAATTGCACTGAGTACAGTAATGCTACTTCTACTACATGGGGTCAGATGGAGAAAGGAGAAATAAAAAACTGCTCTTTCAATGTCACCACAAACATAAAAAACAAGATGCAAAAAGAATATGCACTTTTTTATAAACTTGATGTAGTACAAATAGGTGATAATAGTACAAACTATAGGTTGATAAAGTGTAATACCTCAGCCATTACACAGGCCTGTCCAAAGGTATCCTTTCAGCCAATTCCCATACATTATTGTGCCCCGGCTGGTTTTGCGATTCTGAAGTGCAATAATAAGACGTTCAATGGATTAGGACCCTGTACAAATGTCAGCACAGTACAATGTACACATGGAATTAGGCCAGTAGTGTCAACTCAACTACTATTAAATGGCAGTCTAGCAGAAGAAGAGATAGTAATTAGATCTGAAAATTTCTCAGACAATGCTAAAAATATAATAGTACATCTGAATGCATCTATAGAAATTAATTGTACAAGACCCAATAACAACACACGCAAAAGTATAACTATAGGACCAGGGAGAGCATTTTATGCTACAGGAGATGTAATAGGAGATATAAGACAAGCACATTGTAACATTAGTGGAGAAAAATGGAATGAAGCTTTAAAACAGATAGCTATAAAACTAAGAGAACAATTTGGGCATGATAAGACAATAGTTTTTAATCAATCCTCAGGAGGGGACCCAGAAATTGTAGCACACAGTGTTAATTGTGGAGGGGAGTTTTTCTACTGTAATTCAACAAAACTGTTTAATAGCACTTGGCATAGTAATGGTACTCAGAATAATACTACAGAGTCAAATGAAACTATCACACTCCCATGCAAAATAAAACAAATTATAAACTTATGGCAAGAAGTAGGAAAAGCAATATATGCCCCTCCCATCAGTGGGCCAATTAGATGTTCATCAAACATTACAGGGCTACTGTTAACAAGAGATGGTGGCCATACAAGTGAGACAAACAAGGAGACCTTCAGGCCTGGAGGAGGAGATATGAGGGACAATTGGAGAAGTGAATTATATAAATATAAAGTAGTAAAAATTGAACCATTAGGAGTAGCACCCACCAAGGCAAAGAGAAGAGTGGTGCAGAGAGAAAGAAGAGCAGTGGGAACATTCGGAGCTCTGTTCCTTGGGTTCTTGGGAACAGCAGGAAGCACTATGGGCGCAGCGTCAATAACGCTGACGGTACAGGCCAGACAATTATTGTCTGGTATAGTGCAACAGCAGAACAATCTGCTGAAGGCTATTGAGGCGCAACAACACCTGTTGCAACTCACAGTCTGGGGTATTAAGCAGCTCCAGGCAAGAGTCCTGGCTGTGGAGAGATACCTAAAGGATCAACAGCTCCTAGGGCTTTGGGGATGCTCTGGAAAACTCATCTGTACCACTACTGTGCCTTGGAATGCTAGTTGGAGTAATAAATCTCTGGAGCAAATTTGGGAAAACATGACCTGGATGCAGTGGGAAAAAGAAATTGATAATTACACAGGCATAATATACAGCTTAATTTCAGAATCGCAACTCCAGCAAGAAAAGAATGAAAAAGAATTATTGGAATTAGATAAGTGGGCAAGTTTGTGGACTTGGTTTGATATAACAAACTGGCTGTGGTATATAAAAATATTCATAATGATAGTAGGAGGCTTGATAGGTTTAAGAATAGTTTTTGCTGTGCTTTCTATAGTAAATAAAGTTAGGAAGGGATACTCACCATTATCATTTCAGACCCGCCTCCCAACCCCGAGGGGACCCGACAGGCCCGAAGGAATCGAAGAAGAAGGTGGAGAGAGAGGCAGAGACACATCCATTCGATTAGTGGATGGATTCTTAGCTCTTATCTGGGACGACCTGAGGAACCTGTGCCTCTTCAGCTACCACCACTTGAGAGACTTAATCTTAATTGTAGTGAGGACTGTGGAACTTCTGGGACGCAGGGGGTGGGAACTCCTCAAGTATTGGTGGAATCTCCTGAAGTATTGGAGTCAGGAACTAAAGAAGAGCGCTGTTAGCTTGTTCAACGCTGCGGCTATAGCAGTAGCTGAAGGGACAGATAGGGTTATAGAAGTAGTACAAAGAGCTGGTAGAGGTATCCTCCACGTACCTAGAAGAATAAGACAGGGCTTAGAAAGGGCTTTGCAATAAGATGGGTGGCAAGTGGTCAAAAGGTAGTTTGGTTGGATGGCCTAAGGTAATGGAACGAATGAAACAAACTGAACCAGCAGCAGATGGGGTGGGAGCAGCATCTCGGGACTTGGAAAAATATGGGGCAATTACAAGTAGCAATACACCAGCTACTAATGCTACTTGTGCCTGGCTAGAAGCACAAGAGGAGGAGGAGGTGGGTTTTCCAGTCAGACCTCAGGTACCTTTAAGACCAATGACTTACAAAGGAGCTTTAGATCTTAGCCACTTTTTAAAAGAAAAGGGGGGACTGGAAGGGCTAATTTACTCCCAAAAGAGACAAGATATCCTTGATCTGTGGGTTTACCACACACAAGGCTACTTCCCTGATTGGCAGTGCTACACACCAGGGCCAGGGGTCAGATATCCATTGTGTTTTGGATGGTGCTTCAAGCTAGTACCAGTGGAGCCAGAGGAGGTAGAAAAGGCCAACGAAGGAGAGAACAACTGCTTGCTACACCCTATGAGCCAGCATGGGATAGATGACCCGGAGAGAGAAGTGTTACAATGGAAGTTTGATAGCCGCCTAGCATTTCATCACATGGCCCGAGAGCAGCATCCGGAGTATTTTAAAGACTGCTGACACCAAGACTTCTACTAAAGACTGCTGACACCAAGACTTTTACAAGGGACTTTCCGCTGGGGACTTTCCAGGGAGGCGTGGACTGGGCGGGACAGGGGAGTGGCGAGCCCTCAGATGCTGCATATAAGCAGCTGCTTTCTGCTTGTACTGGGTCTCTCTAGTTAGACCAGATCTGAGCCTGGGAGCTCTCTGGCCGACTAGGGAACCCACTGCTTAAGCC
		008-001-UJ-PL7-L15_S111	5									CGCCCGACTCTGGTAACTAGCGTCTGTTGTGTGACTCTGGTAACTAGAGATCCCTCACTAAATCTCTAGCAGTGGCGCCCGAACAGGGACTTGAAAACGAAAGTTAGTTGAACCAGAGGAGCTCTCTCGACGCAGGGACTCGGCTTGCTGCAGCGCGCACAGCAAGAGGCGAGGGGCGGCGACTGGTGAGTACGCCATAACTTTTTTTGACTAGCGGAGGCTAGAAGGAGAGAGATGGGTGCGAGAGCGTCGGTATTAAGCGGGGGAAAATTAGATAAATGGGAAAAAATTCGGTTAAGGCCAGGGGGAAAGAAAAAATATCGATTAAAACATATAGTATGGGCAAGCAGGGAGCTAGAACGATTTGCAGTTAATCCTGGCCTGTTAGAAACAGCAGAAGGTTGTAGACAAATACTGGGACAGCTACAACCATCCCTTCAGACAGGATCAGAAGAACTTAGGTCATTATTCAATACAATAGCAGTCCTCTTTTGTGTACATCAAAAGATAGACATACAAGACACCAAGGAAGCTTTAGAGAAAATAGAGGAAGAGCAAAATAAAAGTAAGAAAAAAGCACAGCAAGCAACAGCTGACACAGGAAACAGCAGCAGCCAGGTCAGCCAAAATTACCCTATAGTGCAAAACCTTCAGGGCCAAATGGTACATCAGGCCATATCACCTAGAACTTTGAATGCATGGGTAAAAGTAGTAGAAGAAAAGGCTTTCAGCCCAGAGGTAATACCTATGTTTTCAGCATTATCAGAAGGAGCCACCCCACAAGATTTAAATACCATGCTGAATACAGTGGGGGGACACCAAGCAGCCATGCAAATGTTAAAAGAGACCATCAATGAGGAAGCTGCAGAATGGGATAGATTGCATCCAGTGCATGCAGGGCCTATTGCGCCAGGACAGATGAGAGAACCAAGGGGAAGTGATATAGCAGGAACTACTAGTACCCTTCAGGAACAAATAGGATGGATGACAAATAATCCACCTATCCCAGTAGGAGAAATCTATAAAAGATGGATAATCCTGGGATTAAATAAAATAGTGAGAATGTATAGCCCTACCAGCATTCTGGACATAAGACAAGGACCAAAGGAATCCTTCAGAGATTATGTAGACCGGTTCTATAAAACTCTAAGAGCCGAGCAAGCTTCACAGGAAGTAAAAAATTGGATGACAGAAACCTTGTTGGTCCAAAATGCGAACCCAGATTGTAAGACTATTCTAAAAGCATTAGGACCAGCAGCTACACTAGAAGAGATGATGACAGCATGTCAGGGAGTGGGGGGACCCAGCCATAAAGCAAGAATCTTGGCTGAAGCAATGAGCCAAGTAACAAGTCAGTCAGCCATAATGATGCAGAGAGGCAATTTTAGGAGCCAAAGAAAGATTGTTAAGTGTTTCAATTGTGGCAAAGACGGGCACATAGCCAAAAATTGCAGGGCCCCTAGGAAAAAGGGCTGTTGGAAATGTGGAAAGGAAGGACACCAAATGAAAGATTGTCCTGAGAGACAGGCTAATTTTTTAGGGGGGATCTGGCCTTCCAGAAAAGGGAGGCCAGGAAATTTTCTTCAGAACAGACCAGAGCCAACAGCCCCACCAGCCCCACTAGAAGAGAGCTTCAGGTTTGGGGAAGAGACAACAACTCCCCCTCAGAAGCAGGAGCCGATAGACAGGGAACTGTATCCTTTAGCTTCCCTCAAATCACTCTTTGGCAACGACCCCTCGTCACAGTAAAAATAGGGGGGCAACTAAAAGAAGCTCTATTAGATACAGGAGCAGATGATACAGTATTAGAAGACATGAATTTGCCAGGAAGATGGAAACCAAAAATGATAGGGGGAATTGGAGGTTTTATCAAAGTAAAACAGTATGATCAGGTACAAGTAGAAATTTGTGGATATAAAGCTATAGGTACAGTATTAGTAGGACCTACACCTGTCAACATAATTGGAAGAAATCTGTTGACTCAAATTGGTTGCACTTTAAATTTTCCCATTAGTCCTATTGAAACTGTACCAGTAAAATTAAAGCCAGGGATGGATGGTCCAAAGATTAAACAATGGCCATTGACAGAGGAAAAAATAAAAGCACTAGTAGAAATTTGCACAGAAATGGAGAAGGAAGGGAAAATTTCAAAAATTGGACCTGAAAATCCATACAATACTCCAGTATTTGCCATAAAGAAAAAAGACAGTACTAAATGGAGAAAATTAGTAGATTTCAGAGAACTTAATAAGAGAACTCAAGACTTTTGGGAGGTTCAATTGGGAATACCACATCCCGCAGGGTTGAAAAAGCAAAAATCAGTAACAGTACTGGATGTGGGTGATGCCTATTTTTCAGTTCCCTTAGATGAGGATTTCAGAAAATATACTGCATTTACCATACCTAGTGTAAACAATGAGACACCAGGGATTAGATATCAGTATAATGTGCTCCCACAGGGATGGAAAGGATCACCAGCAATATTCCAATGTAGCATGACAAAAATCTTAGAACCTTTTAGAAAGCAAAATCCAGACATAGTTATTTACCAATACATGGATGATTTGTATGTAGGATCTGATTTAGAGATAGGGCAACATAGAGCAAAAATAGAGGAACTGAGACAACATCTGTTGAAGTGGGGATTTACCACACCAGACAAAAAACATCAGAAAGAACCTCCATTCCTTTGGATGGGTTATGAACTCCATCCTGACAAATGGACAGTACAGCCTATAGTGCTGCCAGAGAAAGACAGCTGGACTGTCAATGACATACAGAAATTAGTGGGAAAATTAAATTGGGCGAGTCAGATTTATGCAGGAATTAAAGTAAAGCAATTATGTAAACTCCTTAGGGGAACCAAAGCACTAACAGAAGTAATACCGCTAACAGAAGAAGCAGAGCTAGAGCTGGCAGAAAACAGGGAAATTCTAAAAGAACCAGTACATGGAGTGTATTATGACCCATCAAAAGACTTAGTAGCAGAAGTACAGAAGCAAGGGGAAGGCCAATGGACATATCAAATTTATCAAGAACCATTTAAAAATCTGAAAACAGGGAAGTATGCAAGAATAAGGGGAGCCCACACCAATGATGTAAAACAGTTAACAGAGGCAGTGCAAAAGATAGCCACAGAAAGCATAGTAATATGGGGAAAGACTCCAAAATTTAAGCTGCCCATACAAAAAGAAACATGGGAAGCATGGTGGATGGAGTATTGGCAAGCCACCTGGATTCCTGAATGGGAGTTTGTCAATACCCCTCCCTTAGTGAAATTATGGTACCAGTTAGAGAAAGAACCCATAGTAGGAGCAGAAACTTTCTATGTAGATGGGGCAGCTAATAAGGAAACTAAATCAGGAAAAGCAGGATATGTTACTGACAGAGGAAGACAAAAAGTTGTCCCCCTAACTGACACAACAAATCAGAAGACTGAGTTACAAGCAATATATCTAGCTCTGCAGGATTCGGGATTAGAAGTCAATATAGTAACAGACTCACAATATGCATTAGGAATCATTCAAGCACAACCAGATAAGAGTGAATCAGAAATAGTCAGTCAAATAATAGAGCAATTAATAAGAAAGGAAAAGGTCTACCTGGCATGGGTGCCAGCACACAAAGGAATTGGAGGAAATGAACAAGTAGACAAATTAGTCAGTGCTGGAGTCAGAAGAGTACTATTTTTAGATGGAATAGATAAAGCCCAAGAGGACCATGAAAAATATCACAGTAATTGGAGAGCAATGGCTAATGATTTTAACATACCACCTGTAGTAGCAAAAGAAATAGTAGCCAGCTGTGATAAATGTCAGATAAAAGGAGAAGCCATGCATGGACAAGTAGACTGTAGTCCAGGAATATGGCAATTAGATTGTACACATTTAGAAGGAAAAATTATCCTGGTAGCAGCTCATGTAGCCAGTGGGTATATAGAAGCAGAGGTCATTCCAGCAGAGACAGGGCAGGAAACAGCATACTTTATCTTAAAATTAGCAGGAAGATGGCCAGTACAAGCAATACATACAGACAATGGCCCCAATTTCACTAGTACTACTGTTAAGGCTGCCTGTTGGTGGGCAGGAGTCAAGCAGGAATTTGGCATTCCCTACAATCCCCAAAGTCAAGGTGTAGTAGAATCTATGAATAAAGAATTAAAGAAAATTATAGGACAGGTAAGAGATCAGGCTGAACATCTTAAGACAGCAGTACAAATGGCAGTATTCATCCACAATTTTAAAAGAAAAGGGGGGATTGGGGGGTACAGTGCAGGGGAAAGAATAGTAGACATAATAGCAACAGACATACAAACTAAAGAACTACAAAAACAAATTACAAAAATTCAAAATTTTCGGGTTTATTACAGGGACAACAGAGATCCACTTTGGAAGGGACCAGCAAAGCTTCTCTGGAAAGGTGAAGGGGCAGTAGTCATACAAGATAATAGTGATATAAAAGTAGTGCCAAGAAGAAAAGTAAAGATCATTAGGGATTATGGAAAACAGATGGCAGGTGATGATTGTGTGGCAAGTAGACAGGATGAGGATTAGAACATGGAAAAGTTTAGTAAAACACCATATGTATGTTTCAGGGAAAGCTAAAAAATGGTTTTATAGACATCACTATGAAAGCACTCATCCAAGAATAAGTTCAGAAGTACACATCCCACTAGGGGATGCCAAATTGGTAATAACAACATATTGGGGTCTGCATACAGGAGAAAGAGACTGGCATTTGGGCCAGGGAGTCTCCATAGAATGGAGGATAAGGAGATATAGCACACAAGTAGACCCTGGCCTAGCAGACCAACTAATTCATCTGTATTATTTTGATTGTTTTTCAGAATCTGCTATAAGAAAAGCCATAATAGGACATATAGTTAGTCCTAGTTGTGAATATCAAGCAGGACATAACAAGGTAGGATCTCTACAATACTTGGCACTAGCGGCATTAAGAAAACCAAAAAAGACAAAGCCACCTTTGCCTAGTGTTGCGAAACTGACAGAGGATAGATGGAACAAGCCCCGGAAGACCAAGGGCCACAGAGGGAGCCATACAATGAATGGGCATTAGAGCTTTTAGAGGAGCTTAAGAATGAAGCTGTTAGACATTTTCCTAGGCCATGGCTACATGGCTTAGGACAATATATCTATGAAACCTATGGGGATACTTGGACAGGAGTGGAAGCCATAATAAGAATTTTGCAAAACCTGCTGTTTATTCATTTCAGAATTGGATGTCAACATAGCAGAATAGGCATTACTCTTCAGAGGAGAGCAAGAAATGGAGCCCGTAGATCCTAGACTAGAGCCCTGGAAGCATCCAGGAAGTCAGCCTAAGACTGCTTGTAACAATTGCTATTGTAAAAGTTGTTGCTTTCACTGCCAAGTTTGTTTCACAAAAAAAGGCTTAGGCATCTCCTATGGCAGGAAGAAGCGGAGACAGCGACGAACAACTCCTCGCAGCAGTAAGGATCATCAAGGTCCTCTACCAAAGCAGTGAGTAGTATATGTGATGCAACCTTTACAGCTAGTAGCAATAATAGCATTAGTAGTAGTAGCAATAATAGCAATAGTTGTGTGGACCATAGTATTCATAGAATATAAGAAAATATTAAGACAAAGAAAAATAGACAAGTTACTTGAGAGAATAAGAGATAGAGCAGAAGACAGTGGCAATGAAAGCGAAGGAGACCAGGAAGAATTATCAGCACTTATGGAGATGGGGCATCATGCTCCTGGGGATGTTGATGATCTGTAGTGCTGCAAGCCAATTGTGGGTCACAGTCTATTATGGGGTACCTGTGTGGAAAGAAGCAACTACCACTCTATTTTGTGCATCAGATGCTAAAGCATATGATACAGAGGTACATAATGTTTGGGCCACACATGCCTGTGTACCCACAGACCCCAACCCACAAGAAGTAGTATTAGGAAATGTGACAGAAGATTTTAACATGTGGAAAAATAACATGGTAGAACAAATGCATGAGGATATAATCAGTTTATGGGATCAAAGCCTAAAACCATGTGTAAAGATAACCCCACTTTGTGTTACTTTAAATTGCACTGAGTACAGTAATGCTACTTCTACTACATGGGGTCAGATGGAGAAAGGAGAAATAAAAAACTGCTCTTTCAATGTCACCACAAACATAAAAAACAAGATGCAAAAAGAATATGCACTTTTTTATAAACTTGATGTAGTACAAATAGGTGATAATAGTACAAACTATAGGTTGATAAAGTGTAATACCTCAGCCATTACACAGGCCTGTCCAAAGGTATCCTTTCAGCCAATTCCCATACATTATTGTGCCCCGGCTGGTTTTGCGATTCTGAAGTGCAATAATAAGACGTTCAATGGATTAGGACCCTGTACAAATGTCAGCACAGTACAATGTACACATGGAATTAGGCCAGTAGTGTCAACTCAACTACTATTAAATGGCAGTCTAGCAGAAGAAGAGATAGTAATTAGATCTGAAAATTTCTCAGACAATGCTAAAAATATAATAGTACATCTGAATGCATCTATAGAAATTAATTGTACAAGACCCAATAACAACACACGCAAAAGTATAACTATAGGACCAGGGAGAGCATTTTATGCTACAGGAGATGTAATAGGAGATATAAGACAAGCACATTGTAACATTAGTGGAGAAAAATGGAATGAAGCTTTAAAACAGATAGCTATAAAACTAAGAGAACAATTTGGGCATGATAAGACAATAGTTTTTAATCAATCCTCAGGAGGGGACCCAGAAATTGTAGCACACAGTGTTAATTGTGGAGGGGAGTTTTTCTACTGTAATTCAACAAAACTGTTTAATAGCACTTGGCATAGTAATGGTACTCAGAATAATACTACAGAGTCAAATGAAACTATCACACTCCCATGCAAAATAAAACAAATTATAAACTTATGGCAAGAAGTAGGAAAAGCAATATATGCCCCTCCCATCAGTGGGCCAATTAGATGTTCATCAAACATTACAGGGCTACTGTTAACAAGAGATGGTGGCCATACAAGTGAGACAAACAAGGAGACCTTCAGGCCTGGAGGAGGAGATATGAGGGACAATTGGAGAAGTGAATTATATAAATATAAAGTAGTAAAAATTGAACCATTAGGAGTAGCACCCACCAAGGCAAAGAGAAGAGTGGTGCAGAGAGAAAGAAGAGCAGTGGGAACATTCGGAGCTCTGTTCCTTGGGTTCTTGGGAACAGCAGGAAGCACTATGGGCGCAGCGTCAATAACGCTGACGGTACAGGCCAGACAATTATTGTCTGGTATAGTGCAACAGCAGAACAATCTGCTGAAGGCTATTGAGGCGCAACAACACCTGTTGCAACTCACAGTCTGGGGTATTAAGCAGCTCCAGGCAAGAGTCCTGGCTGTGGAGAGATACCTAAAGGATCAACAGCTCCTAGGGCTTTGGGGATGCTCTGGAAAACTCATCTGTACCACTACTGTGCCTTGGAATGCTAGTTGGAGTAATAAATCTCTGGAGCAAATTTGGGAAAACATGACCTGGATGCAGTGGGAAAAAGAAATTGATAATTACACAGGCATAATATACAGCTTAATTTCAGAATCGCAACTCCAGCAAGAAAAGAATGAAAAAGAATTATTGGAATTAGATAAGTGGGCAAGTTTGTGGACTTGGTTTGATATAACAAACTGGCTGTGGTATATAAAAATATTCATAATGATAGTAGGAGGCTTGATAGGTTTAAGAATAGTTTTTGCTGTGCTTTCTATAGTAAATAAAGTTAGGAAGGGATACTCACCATTATCATTTCAGACCCGCCTCCCAACCCCGAGGGGACCCGACAGGCCCGAAGGAATCGAAGAAGAAGGTGGAGAGAGAGGCAGAGACACATCCATTCGATTAGTGGATGGATTCTTAGCTCTTATCTGGGACGACCTGAGGAACCTGTGCCTCTTCAGCTACCACCACTTGAGAGACTTAATCTTAATTGTAGTGAGGACTGTGGAACTTCTGGGACGCAGGGGGTGGGAACTCCTCAAGTATTGGTGGAATCTCCTGAAGTATTGGAGTCAGGAACTAAAGAAGAGCGCTGTTAGCTTGTTCAACGCTGCGGCTATAGCAGTAGCTGAAGGGACAGATAGGGTTATAGAAGTAGTACAAAGAGCTGGTAGAGGTATCCTCCACGTACCTAGAAGAATAAGACAGGGCTTAGAAAGGGCTTTGCAATAAGATGGGTGGCAAGTGGTCAAAAGGTAGTTTGGTTGGATGGCCTAAGGTAATGGAACGAATGAAACAAACTGAACCAGCAGCAGATGGGGTGGGAGCAGCATCTCGGGACTTGGAAAAATATGGGGCAATTACAAGTAGCAATACACCAGCTACTAATGCTACTTGTGCCTGGCTAGAAGCACAAGAGGAGGAGGAGGTGGGTTTTCCAGTCAGACCTCAGGTACCTTTAAGACCAATGACTTACAAAGGAGCTTTAGATCTTAGCCACTTTTTAAAAGAAAAGGGGGGACTGGAAGGGCTAATTTACTCCCAAAAGAGACAAGATATCCTTGATCTGTGGGTTTACCACACACAAGGCTACTTCCCTGATTGGCAGTGCTACACACCAGGGCCAGGGGTCAGATATCCATTGTGTTTTGGATGGTGCTTCAAGCTAGTACCAGTGGAGCCAGAGGAGGTAGAAAAGGCCAACGAAGGAGAGAACAACTGCTTGCTACACCCTATGAGCCAGCATGGGATAGATGACCCGGAGAGAGAAGTGTTACAATGGAAGTTTGATAGCCGCCTAGCATTTCATCACATGGCCCGAGAGCAGCATCCGGAGTATTTTAAAGACTGCTGACACCAAGACTTCTACTAAAGACTGCTGACACCAAGACTTTTACAAGGGACTTTCCGCTGGGGACTTTCCAGGGAGGCGTGGACTGGGCGGGACAGGGGAGTGGCGAGCCCTCAGATGCTGCATATAAGCAGCTGCTTTCTGCTTGTACTGGGTCTCTCTAGTTAGACCAGATCTGAGCCTGGGAGCTCTCTGGCCGACTAGGGAACCCACTGCTTAAGCCTCAATAAAGCTTGCCTTGAGGCGCCCGAACAGGGACTTGAAAACGAAAGGTAGCTAGCGTCTATTGTGTGACTCTGGTAACTAGAGATCCCTCAGGTACCTTTAAGACCAATGACTTACAGTACTCTGCGTTGATACCACTGCTAG
		008-001-UJ-PL7-O11_S115	5									ATAAAGCTTGCCTTGAGGCGCCCGAACAGGGACCTGAAAACGAAAGTTAGTTGAACCAGAGGAGCTCTCTCGACGCAGGGACTCGGCTTGCTGCAGCGCGCACAGCAAGAGGCGAGGGGCGGCGACTGGTGAGTACGCCATAACTTTTTTTGACTAGCGGAGGCTAGAAGGAGAGAGATGGGTGCGAGAGCGTCGGTATTAAGCGGGGGAAAATTAGATAAATGGGAAAAAATTCGGTTAAGGCCAGGGGGAAAGAAAAAATATCGATTAAAACATATAGTATGGGCAAGCAGGGAGCTAGAACGATTTGCAGTTAATCCTGGCCTGTTAGAAACAGCAGAAGGTTGTAGACAAATACTGGGACAGCTACAACCATCCCTTCAGACAGGATCAGAAGAACTTAGGTCATTATTCAATACAATAGCAGTCCTCTTTTGTGTACATCAAAAGATAGACATACAAGACACCAAGGAAGCTTTAGAGAAAATAGAGGAAGAGCAAAATAAAAGTAAGAAAAAAGCACAGCAAGCAACAGCTGACACAGGAAACAGCAGCAGCCAGGTCAGCCAAAATTACCCTATAGTGCAAAACCTTCAGGGCCAAATGGTACATCAGGCCATATCACCTAGAACTTTGAATGCATGGGTAAAAGTAGTAGAAGAAAAGGCTTTCAGCCCAGAGGTAATACCTATGTTTTCAGCATTATCAGAAGGAGCCACCCCACAAGATTTAAATACCATGCTGAATACAGTGGGGGGACACCAAGCAGCCATGCAAATGTTAAAAGAGACCATCAATGAGGAAGCTGCAGAATGGGATAGATTGCATCCAGTGCATGCAGGGCCTATTGCGCCAGGACAGATGAGAGAACCAAGGGGAAGTGATATAGCAGGAACTACTAGTACCCTTCAGGAACAAATAGGATGGATGACAAATAATCCACCTATCCCAGTAGGAGAAATCTATAAAAGATGGATAATCCTGGGATTAAATAAAATAGTGAGAATGTATAGCCCTACCAGCATTCTGGACATAAGACAAGGACCAAAGGAATCCTTCAGAGATTATGTAGACCGGTTCTATAAAACTCTAAGAGCCGAGCAAGCTTCACAGGAAGTAAAAAATTGGATGACAGAAACCTTGTTGGTCCAAAATGCGAACCCAGATTGTAAGACTATTCTAAAAGCATTAGGACCAGCAGCTACACTAGAAGAGATGATGACAGCATGTCAGGGAGTGGGGGGACCCAGCCATAAAGCAAGAATCTTGGCTGAAGCAATGAGCCAAGTAACAAGTCAGTCAGCCATAATGATGCAGAGAGGCAATTTTAGGAGCCAAAGAAAGATTGTTAAGTGTTTCAATTGTGGCAAAGACGGGCACATAGCCAAAAATTGCAGGGCCCCTAGGAAAAAGGGCTGTTGGAAATGTGGAAAGGAAGGACACCAAATGAAAGATTGTCCTGAGAGACAGGCTAATTTTTTAGGGGGGATCTGGCCTTCCAGAAAAGGGAGGCCAGGAAATTTTCTTCAGAACAGACCAGAGCCAACAGCCCCACCAGCCCCACTAGAAGAGAGCTTCAGGTTTGGGGAAGAGACAACAACTCCCCCTCAGAAGCAGGAGCCGATAGACAGGGAACTGTATCCTTTAGCTTCCCTCAAATCACTCTTTGGCAACGACCCCTCGTCACAGTAAAAATAGGGGGGCAACTAAAAGAAGCTCTATTAGATACAGGAGCAGATGATACAGTATTAGAAGACATGAATTTGCCAGGAAGATGGAAACCAAAAATGATAGGGGGAATTGGAGGTTTTATCAAAGTAAAACAGTATGATCAGGTACAAGTAGAAATTTGTGGATATAAAGCTATAGGTACAGTATTAGTAGGACCTACACCTGTCAACATAATTGGAAGAAATCTGTTGACTCAAATTGGTTGCACTTTAAATTTTCCCATTAGTCCTATTGAAACTGTACCAGTAAAATTAAAGCCAGGGATGGATGGTCCAAAGATTAAACAATGGCCATTGACAGAGGAAAAAATAAAAGCACTAGTAGAAATTTGCACAGAAATGGAGAAGGAAGGGAAAATTTCAAAAATTGGACCTGAAAATCCATACAATACTCCAGTATTTGCCATAAAGAAAAAAGACAGTACTAAATGGAGAAAATTAGTAGATTTCAGAGAACTTAATAAGAGAACTCAAGACTTTTGGGAGGTTCAATTGGGAATACCACATCCCGCAGGGTTGAAAAAGCAAAAATCAGTAACAGTACTGGATGTGGGTGATGCCTATTTTTCAGTTCCCTTAGATGAGGATTTCAGAAAATATACTGCATTTACCATACCTAGTGTAAACAATGAGACACCAGGGATTAGATATCAGTATAATGTGCTCCCACAGGGATGGAAAGGATCACCAGCAATATTCCAATGTAGCATGACAAAAATCTTAGAACCTTTTAGAAAGCAAAATCCAGACATAGTTATTTACCAATACATGGATGATTTGTATGTAGGATCTGATTTAGAGATAGGGCAACATAGAGCAAAAATAGAGGAACTGAGACAACATCTGTTGAAGTGGGGATTTACCACACCAGACAAAAAACATCAGAAAGAACCTCCATTCCTTTGGATGGGTTATGAACTCCATCCTGACAAATGGACAGTACAGCCTATAGTGCTGCCAGAGAAAGACAGCTGGACTGTCAATGACATACAGAAATTAGTGGGAAAATTAAATTGGGCGAGTCAGATTTATGCAGGAATTAAAGTAAAGCAATTATGTAAACTCCTTAGGGGAACCAAAGCACTAACAGAAGTAATACCGCTAACAGAAGAAGCAGAGCTAGAGCTGGCAGAAAACAGGGAAATTCTAAAAGAACCAGTACATGGAGTGTATTATGACCCATCAAAAGACTTAGTAGCAGAAGTACAGAAGCAAGGGGAAGGCCAATGGACATATCAAATTTATCAAGAACCATTTAAAAATCTGAAAACAGGGAAGTATGCAAGAATAAGGGGAGCCCACACCAATGATGTAAAACAGTTAACAGAGGCAGTGCAAAAGATAGCCACAGAAAGCATAGTAATATGGGGAAAGACTCCAAAATTTAAGCTGCCCATACAAAAAGAAACATGGGAAGCATGGTGGATGGAGTATTGGCAAGCCACCTGGATTCCTGAATGGGAGTTTGTCAATACCCCTCCCTTAGTGAAATTATGGTACCAGTTAGAGAAAGAACCCATAGTAGGAGCAGAAACTTTCTATGTAGATGGGGCAGCTAATAAGGAAACTAAATCAGGAAAAGCAGGATATGTTACTGACAGAGGAAGACAAAAAGTTGTCCCCCTAACTGACACAACAAATCAGAAGACTGAGTTACAAGCAATATATCTAGCTCTGCAGGATTCGGGATTAGAAGTCAATATAGTAACAGACTCACAATATGCATTAGGAATCATTCAAGCACAACCAGATAAGAGTGAATCAGAAATAGTCAGTCAAATAATAGAGCAATTAATAAGAAAGGAAAAGGTCTACCTGGCATGGGTGCCAGCACACAAAGGAATTGGAGGAAATGAACAAGTAGACAAATTAGTCAGTGCTGGAGTCAGAAGAGTACTATTTTTAGATGGAATAGATAAAGCCCAAGAGGACCATGAAAAATATCACAGTAATTGGAGAGCAATGGCTAATGATTTTAACATACCACCTGTAGTAGCAAAAGAAATAGTAGCCAGCTGTGATAAATGTCAGATAAAAGGAGAAGCCATGCATGGACAAGTAGACTGTAGTCCAGGAATATGGCAATTAGATTGTACACATTTAGAAGGAAAAATTATCCTGGTAGCAGCTCATGTAGCCAGTGGGTATATAGAAGCAGAGGTCATTCCAGCAGAGACAGGGCAGGAAACAGCATACTTTATCTTAAAATTAGCAGGAAGATGGCCAGTACAAGCAATACATACAGACAATGGCCCCAATTTCACTAGTACTACTGTTAAGGCTGCCTGTTGGTGGGCAGGAGTCAAGCAGGAATTTGGCATTCCCTACAATCCCCAAAGTCAAGGTGTAGTAGAATCTATGAATAAAGAATTAAAGAAAATTATAGGACAGGTAAGAGATCAGGCTGAACATCTTAAGACAGCAGTACAAATGGCAGTATTCATCCACAATTTTAAAAGAAAAGGGGGGATTGGGGGGTACAGTGCAGGGGAAAGAATAGTAGACATAATAGCAACAGACATACAAACTAAAGAACTACAAAAACAAATTACAAAAATTCAAAATTTTCGGGTTTATTACAGGGACAACAGAGATCCACTTTGGAAGGGACCAGCAAAGCTTCTCTGGAAAGGTGAAGGGGCAGTAGTCATACAAGATAATAGTGATATAAAAGTAGTGCCAAGAAGAAAAGTAAAGATCATTAGGGATTATGGAAAACAGATGGCAGGTGATGATTGTGTGGCAAGTAGACAGGATGAGGATTAGAACATGGAAAAGTTTAGTAAAACACCATATGTATGTTTCAGGGAAAGCTAAAAAATGGTTTTATAGACATCACTATGAAAGCACTCATCCAAGAATAAGTTCAGAAGTACACATCCCACTAGGGGATGCCAAATTGGTAATAACAACATATTGGGGTCTGCATACAGGAGAAAGAGACTGGCATTTGGGCCAGGGAGTCTCCATAGAATGGAGGATAAGGAGATATAGCACACAAGTAGACCCTGGCCTAGCAGACCAACTAATTCATCTGTATTATTTTGATTGTTTTTCAGAATCTGCTATAAGAAAAGCCATAATAGGACATATAGTTAGTCCTAGTTGTGAATATCAAGCAGGACATAACAAGGTAGGATCTCTACAATACTTGGCACTAGCGGCATTAAGAAAACCAAAAAAGACAAAGCCACCTTTGCCTAGTGTTGCGAAACTGACAGAGGATAGATGGAACAAGCCCCGGAAGACCAAGGGCCACAGAGGGAGCCATACAATGAATGGGCATTAGAGCTTTTAGAGGAGCTTAAGAATGAAGCTGTTAGACATTTTCCTAGGCCATGGCTACATGGCTTAGGACAATATATCTATGAAACCTATGGGGATACTTGGACAGGAGTGGAAGCCATAATAAGAATTTTGCAAAACCTGCTGTTTATTCATTTCAGAATTGGATGTCAACATAGCAGAATAGGCATTACTCTTCAGAGGAGAGCAAGAAATGGAGCCCGTAGATCCTAGACTAGAGCCCTGGAAGCATCCAGGAAGTCAGCCTAAGACTGCTTGTAACAATTGCTATTGTAAAAGTTGTTGCTTTCACTGCCAAGTTTGTTTCACAAAAAAAGGCTTAGGCATCTCCTATGGCAGGAAGAAGCGGAGACAGCGACGAACAACTCCTCGCAGCAGTAAGGATCATCAAGGTCCTCTACCAAAGCAGTGAGTAGTATATGTGATGCAACCTTTACAGCTAGTAGCAATAATAGCATTAGTAGTAGTAGCAATAATAGCAATAGTTGTGTGGACCATAGTATTCATAGAATATAAGAAAATATTAAGACAAAGAAAAATAGACAAGTTACTTGAGAGAATAAGAGATAGAGCAGAAGACAGTGGCAATGAAAGCGAAGGAGACCAGGAAGAATTATCAGCACTTATGGAGATGGGGCATCATGCTCCTGGGGATGTTGATGATCTGTAGTGCTGCAAGCCAATTGTGGGTCACAGTCTATTATGGGGTACCTGTGTGGAAAGAAGCAACTACCACTCTATTTTGTGCATCAGATGCTAAAGCATATGATACAGAGGTACATAATGTTTGGGCCACACATGCCTGTGTACCCACAGACCCCAACCCACAAGAAGTAGTATTAGGAAATGTGACAGAAGATTTTAACATGTGGAAAAATAACATGGTAGAACAAATGCATGAGGATATAATCAGTTTATGGGATCAAAGCCTAAAACCATGTGTAAAGATAACCCCACTTTGTGTTACTTTAAATTGCACTGAGTACAGTAATGCTACTTCTACTACATGGGGTCAGATGGAGAAAGGAGAAATAAAAAACTGCTCTTTCAATGTCACCACAAACATAAAAAACAAGATGCAAAAAGAATATGCACTTTTTTATAAACTTGATGTAGTACAAATAGGTGATAATAGTACAAACTATAGGTTGATAAAGTGTAATACCTCAGCCATTACACAGGCCTGTCCAAAGGTATCCTTTCAGCCAATTCCCATACATTATTGTGCCCCGGCTGGTTTTGCGATTCTGAAGTGCAATAATAAGACGTTCAATGGATTAGGACCCTGTACAAATGTCAGCACAGTACAATGTACACATGGAATTAGGCCAGTAGTGTCAACTCAACTACTATTAAATGGCAGTCTAGCAGAAGAAGAGATAGTAATTAGATCTGAAAATTTCTCAGACAATGCTAAAAATATAATAGTACATCTGAATGCATCTATAGAAATTAATTGTACAAGACCCAATAACAACACACGCAAAAGTATAACTATAGGACCAGGGAGAGCATTTTATGCTACAGGAGATGTAATAGGAGATATAAGACAAGCACATTGTAACATTAGTGGAGAAAAATGGAATGAAGCTTTAAAACAGATAGCTATAAAACTAAGAGAACAATTTGGGCATGATAAGACAATAGTTTTTAATCAATCCTCAGGAGGGGACCCAGAAATTGTAGCACACAGTGTTAATTGTGGAGGGGAGTTTTTCTACTGTAATTCAACAAAACTGTTTAATAGCACTTGGCATAGTAATGGTACTCAGAATAATACTACAGAGTCAAATGAAACTATCACACTCCCATGCAAAATAAAACAAATTATAAACTTATGGCAAGAAGTAGGAAAAGCAATATATGCCCCTCCCATCAGTGGGCCAATTAGATGTTCATCAAACATTACAGGGCTACTGTTAACAAGAGATGGTGGCCATACAAGTGAGACAAACAAGGAGACCTTCAGGCCTGGAGGAGGAGATATGAGGGACAATTGGAGAAGTGAATTATATAAATATAAAGTAGTAAAAATTGAACCATTAGGAGTAGCACCCACCAAGGCAAAGAGAAGAGTGGTGCAGAGAGAAAGAAGAGCAGTGGGAACATTCGGAGCTCTGTTCCTTGGGTTCTTGGGAACAGCAGGAAGCACTATGGGCGCAGCGTCAATAACGCTGACGGTACAGGCCAGACAATTATTGTCTGGTATAGTGCAACAGCAGAACAATCTGCTGAAGGCTATTGAGGCGCAACAACACCTGTTGCAACTCACAGTCTGGGGTATTAAGCAGCTCCAGGCAAGAGTCCTGGCTGTGGAGAGATACCTAAAGGATCAACAGCTCCTAGGGCTTTGGGGATGCTCTGGAAAACTCATCTGTACCACTACTGTGCCTTGGAATGCTAGTTGGAGTAATAAATCTCTGGAGCAAATTTGGGAAAACATGACCTGGATGCAGTGGGAAAAAGAAATTGATAATTACACAGGCATAATATACAGCTTAATTTCAGAATCGCAACTCCAGCAAGAAAAGAATGAAAAAGAATTATTGGAATTAGATAAGTGGGCAAGTTTGTGGACTTGGTTTGATATAACAAACTGGCTGTGGTATATAAAAATATTCATAATGATAGTAGGAGGCTTGATAGGTTTAAGAATAGTTTTTGCTGTGCTTTCTATAGTAAATAAAGTTAGGAAGGGATACTCACCATTATCATTTCAGACCCGCCTCCCAACCCCGAGGGGACCCGACAGGCCCGAAGGAATCGAAGAAGAAGGTGGAGAGAGAGGCAGAGACACATCCATTCGATTAGTGGATGGATTCTTAGCTCTTATCTGGGACGACCTGAGGAACCTGTGCCTCTTCAGCTACCACCACTTGAGAGACTTAATCTTAATTGTAGTGAGGACTGTGGAACTTCTGGGACGCAGGGGGTGGGAACTCCTCAAGTATTGGTGGAATCTCCTGAAGTATTGGAGTCAGGAACTAAAGAAGAGCGCTGTTAGCTTGTTCAACGCTGCGGCTATAGCAGTAGCTGAAGGGACAGATAGGGTTATAGAAGTAGTACAAAGAGCTGGTAGAGGTATCCTCCACGTACCTAGAAGAATAAGACAGGGCTTAGAAAGGGCTTTGCAATAAGATGGGTGGCAAGTGGTCAAAAGGTAGTTTGGTTGGATGGCCTAAGGTAATGGAACGAATGAAACAAACTGAACCAGCAGCAGATGGGGTGGGAGCAGCATCTCGGGACTTGGAAAAATATGGGGCAATTACAAGTAGCAATACACCAGCTACTAATGCTACTTGTGCCTGGCTAGAAGCACAAGAGGAGGAGGAGGTGGGTTTTCCAGTCAGACCTCAGGTACCTTTAAGACCAATGACTTACAAAGGAGCTTTAGATCTTAGCCACTTTTTAAAAGAAAAGGGGGGACTGGAAGGGCTAATTTACTCCCAAAAGAGACAAGATATCCTTGATCTGTGGGTTTACCACACACAAGGCTACTTCCCTGATTGGCAGTGCTACACACCAGGGCCAGGGGTCAGATATCCATTGTGTTTTGGATGGTGCTTCAAGCTAGTACCAGTGGAGCCAGAGGAGGTAGAAAAGGCCAACGAAGGAGAGAACAACTGCTTGCTACACCCTATGAGCCAGCATGGGATAGATGACCCGGAGAGAGAAGTGTTACAATGGAAGTTTGATAGCCGCCTAGCATTTCATCACATGGCCCGAGAGCAGCATCCGGAGTATTTTAAAGACTGCTGACACCAAGACTTCTACTAAAGACTGCTGACACCAAGACTTTTACAAGGGACTTTCCGCTGGGGACTTTCCAGGGAGGCGTGGACTGGGCGGGACAGGGGAGTGGCGAGCCCTCAGATGCTGCATATAAGCAGCTGCTTTCTGCTTGTACTGGGTCTCTCTAGTTAGACCAGATCTGAGCCTGGGAGCTCTCTGGCCGACTAGGGAACCCACTGCTTAAGCCTCAATAAAGCATAAAGCTTGCCTTGAGGCGCCC
		008-001-UJ-PL7-O5_S117	5									TAGACCAGATCTGAGCCTGGGAGCTCTCTGGCCGACTAGGGAACCCACTGCTTAAGCCTCAATAAAGCTTGCCTTGAGGCGCCCGAACAGGGACCTGAAAACGAAAGTTAGTTGAACCAGAGGAGCTCTCTCGACGCAGGGACTCGGCTTGCTGCAGCGCGCACAGCAAGAGGCGAGGGGCGGCGACTGGTGAGTACGCCATAACTTTTTTTGACTAGCGGAGGCTAGAAGGAGAGAGATGGGTGCGAGAGCGTCGGTATTAAGCGGGGGAAAATTAGATAAATGGGAAAAAATTCGGTTAAGGCCAGGGGGAAAGAAAAAATATCGATTAAAACATATAGTATGGGCAAGCAGGGAGCTAGAACGATTTGCAGTTAATCCTGGCCTGTTAGAAACAGCAGAAGGTTGTAGACAAATACTGGGACAGCTACAACCATCCCTTCAGACAGGATCAGAAGAACTTAGGTCATTATTCAATACAATAGCAGTCCTCTTTTGTGTACATCAAAAGATAGACATACAAGACACCAAGGAAGCTTTAGAGAAAATAGAGGAAGAGCAAAATAAAAGTAAGAAAAAAGCACAGCAAGCAACAGCTGACACAGGAAACAGCAGCAGCCAGGTCAGCCAAAATTACCCTATAGTGCAAAACCTTCAGGGCCAAATGGTACATCAGGCCATATCACCTAGAACTTTGAATGCATGGGTAAAAGTAGTAGAAGAAAAGGCTTTCAGCCCAGAGGTAATACCTATGTTTTCAGCATTATCAGAAGGAGCCACCCCACAAGATTTAAATACCATGCTGAATACAGTGGGGGGACACCAAGCAGCCATGCAAATGTTAAAAGAGACCATCAATGAGGAAGCTGCAGAATGGGATAGATTGCATCCAGTGCATGCAGGGCCTATTGCGCCAGGACAGATGAGAGAACCAAGGGGAAGTGATATAGCAGGAACTACTAGTACCCTTCAGGAACAAATAGGATGGATGACAAATAATCCACCTATCCCAGTAGGAGAAATCTATAAAAGATGGATAATCCTGGGATTAAATAAAATAGTGAGAATGTATAGCCCTACCAGCATTCTGGACATAAGACAAGGACCAAAGGAATCCTTCAGAGATTATGTAGACCGGTTCTATAAAACTCTAAGAGCCGAGCAAGCTTCACAGGAAGTAAAAAATTGGATGACAGAAACCTTGTTGGTCCAAAATGCGAACCCAGATTGTAAGACTATTCTAAAAGCATTAGGACCAGCAGCTACACTAGAAGAGATGATGACAGCATGTCAGGGAGTGGGGGGACCCAGCCATAAAGCAAGAATCTTGGCTGAAGCAATGAGCCAAGTAACAAGTCAGTCAGCCATAATGATGCAGAGAGGCAATTTTAGGAGCCAAAGAAAGATTGTTAAGTGTTTCAATTGTGGCAAAGACGGGCACATAGCCAAAAATTGCAGGGCCCCTAGGAAAAAGGGCTGTTGGAAATGTGGAAAGGAAGGACACCAAATGAAAGATTGTCCTGAGAGACAGGCTAATTTTTTAGGGGGGATCTGGCCTTCCAGAAAAGGGAGGCCAGGAAATTTTCTTCAGAACAGACCAGAGCCAACAGCCCCACCAGCCCCACTAGAAGAGAGCTTCAGGTTTGGGGAAGAGACAACAACTCCCCCTCAGAAGCAGGAGCCGATAGACAGGGAACTGTATCCTTTAGCTTCCCTCAAATCACTCTTTGGCAACGACCCCTCGTCACAGTAAAAATAGGGGGGCAACTAAAAGAAGCTCTATTAGATACAGGAGCAGATGATACAGTATTAGAAGACATGAATTTGCCAGGAAGATGGAAACCAAAAATGATAGGGGGAATTGGAGGTTTTATCAAAGTAAAACAGTATGATCAGGTACAAGTAGAAATTTGTGGATATAAAGCTATAGGTACAGTATTAGTAGGACCTACACCTGTCAACATAATTGGAAGAAATCTGTTGACTCAAATTGGTTGCACTTTAAATTTTCCCATTAGTCCTATTGAAACTGTACCAGTAAAATTAAAGCCAGGGATGGATGGTCCAAAGATTAAACAATGGCCATTGACAGAGGAAAAAATAAAAGCACTAGTAGAAATTTGCACAGAAATGGAGAAGGAAGGGAAAATTTCAAAAATTGGACCTGAAAATCCATACAATACTCCAGTATTTGCCATAAAGAAAAAAGACAGTACTAAATGGAGAAAATTAGTAGATTTCAGAGAACTTAATAAGAGAACTCAAGACTTTTGGGAGGTTCAATTGGGAATACCACATCCCGCAGGGTTGAAAAAGCAAAAATCAGTAACAGTACTGGATGTGGGTGATGCCTATTTTTCAGTTCCCTTAGATGAGGATTTCAGAAAATATACTGCATTTACCATACCTAGTGTAAACAATGAGACACCAGGGATTAGATATCAGTATAATGTGCTCCCACAGGGATGGAAAGGATCACCAGCAATATTCCAATGTAGCATGACAAAAATCTTAGAACCTTTTAGAAAGCAAAATCCAGACATAGTTATTTACCAATACATGGATGATTTGTATGTAGGATCTGATTTAGAGATAGGGCAACATAGAGCAAAAATAGAGGAACTGAGACAACATCTGTTGAAGTGGGGATTTACCACACCAGACAAAAAACATCAGAAAGAACCTCCATTCCTTTGGATGGGTTATGAACTCCATCCTGACAAATGGACAGTACAGCCTATAGTGCTGCCAGAGAAAGACAGCTGGACTGTCAATGACATACAGAAATTAGTGGGAAAATTAAATTGGGCGAGTCAGATTTATGCAGGAATTAAAGTAAAGCAATTATGTAAACTCCTTAGGGGAACCAAAGCACTAACAGAAGTAATACCGCTAACAGAAGAAGCAGAGCTAGAGCTGGCAGAAAACAGGGAAATTCTAAAAGAACCAGTACATGGAGTGTATTATGACCCATCAAAAGACTTAGTAGCAGAAGTACAGAAGCAAGGGGAAGGCCAATGGACATATCAAATTTATCAAGAACCATTTAAAAATCTGAAAACAGGGAAGTATGCAAGAATAAGGGGAGCCCACACCAATGATGTAAAACAGTTAACAGAGGCAGTGCAAAAGATAGCCACAGAAAGCATAGTAATATGGGGAAAGACTCCAAAATTTAAGCTGCCCATACAAAAAGAAACATGGGAAGCATGGTGGATGGAGTATTGGCAAGCCACCTGGATTCCTGAATGGGAGTTTGTCAATACCCCTCCCTTAGTGAAATTATGGTACCAGTTAGAGAAAGAACCCATAGTAGGAGCAGAAACTTTCTATGTAGATGGGGCAGCTAATAAGGAAACTAAATCAGGAAAAGCAGGATATGTTACTGACAGAGGAAGACAAAAAGTTGTCCCCCTAACTGACACAACAAATCAGAAGACTGAGTTACAAGCAATATATCTAGCTCTGCAGGATTCGGGATTAGAAGTCAATATAGTAACAGACTCACAATATGCATTAGGAATCATTCAAGCACAACCAGATAAGAGTGAATCAGAAATAGTCAGTCAAATAATAGAGCAATTAATAAGAAAGGAAAAGGTCTACCTGGCATGGGTGCCAGCACACAAAGGAATTGGAGGAAATGAACAAGTAGACAAATTAGTCAGTGCTGGAGTCAGAAGAGTACTATTTTTAGATGGAATAGATAAAGCCCAAGAGGACCATGAAAAATATCACAGTAATTGGAGAGCAATGGCTAATGATTTTAACATACCACCTGTAGTAGCAAAAGAAATAGTAGCCAGCTGTGATAAATGTCAGATAAAAGGAGAAGCCATGCATGGACAAGTAGACTGTAGTCCAGGAATATGGCAATTAGATTGTACACATTTAGAAGGAAAAATTATCCTGGTAGCAGCTCATGTAGCCAGTGGGTATATAGAAGCAGAGGTCATTCCAGCAGAGACAGGGCAGGAAACAGCATACTTTATCTTAAAATTAGCAGGAAGATGGCCAGTACAAGCAATACATACAGACAATGGCCCCAATTTCACTAGTACTACTGTTAAGGCTGCCTGTTGGTGGGCAGGAGTCAAGCAGGAATTTGGCATTCCCTACAATCCCCAAAGTCAAGGTGTAGTAGAATCTATGAATAAAGAATTAAAGAAAATTATAGGACAGGTAAGAGATCAGGCTGAACATCTTAAGACAGCAGTACAAATGGCAGTATTCATCCACAATTTTAAAAGAAAAGGGGGGATTGGGGGGTACAGTGCAGGGGAAAGAATAGTAGACATAATAGCAACAGACATACAAACTAAAGAACTACAAAAACAAATTACAAAAATTCAAAATTTTCGGGTTTATTACAGGGACAACAGAGATCCACTTTGGAAGGGACCAGCAAAGCTTCTCTGGAAAGGTGAAGGGGCAGTAGTCATACAAGATAATAGTGATATAAAAGTAGTGCCAAGAAGAAAAGTAAAGATCATTAGGGATTATGGAAAACAGATGGCAGGTGATGATTGTGTGGCAAGTAGACGGGATGAGGATTAGAACATGGAAAAGTTTAGTAAAACACCATATGTATGTTTCAGGGAAAGCTAAAAAATGGTTTTATAGACATCACTATGAAAGCACTCATCCAAGAATAAGTTCAGAAGTACACATCCCACTAGGGGATGCCAAATTGGTAATAACAACATATTGGGGTCTGCATACAGGAGAAAGAGACTGGCATTTGGGCCAGGGAGTCTCCATAGAATGGAGGATAAGGAGATATAGCACACAAGTAGACCCTGGCCTAGCAGACCAACTAATTCATCTGTATTATTTTGATTGTTTTTCAGAATCTGCTATAAGAAAAGCCATAATAGGACATATAGTTAGTCCTAGTTGTGAATATCAAGCAGGACATAACAAGGTAGGATCTCTACAATACTTGGCACTAGCGGCATTAAGAAAACCAAAAAAGACAAAGCCACCTTTGCCTAGTGTTGCGAAACTGACAGAGGATAGATGGAACAAGCCCCGGAAGACCAAGGGCCACAGAGGGAGCCATACAATGAATGGGCATTAGAGCTTTTAGAGGAGCTTAAGAATGAAGCTGTTAGACATTTTCCTAGGCCATGGCTACATGGCTTAGGACAATATATCTATGAAACCTATGGGGATACTTGGACAGGAGTGGAAGCCATAATAAGAATTTTGCAAAACCTGCTGTTTATTCATTTCAGAATTGGATGTCAACATAGCAGAATAGGCATTACTCTTCAGAGGAGAGCAAGAAATGGAGCCCGTAGATCCTAGACTAGAGCCCTGGAAGCATCCAGGAAGTCAGCCTAAGACTGCTTGTAACAATTGCTATTGTAAAAGTTGTTGCTTTCACTGCCAAGTTTGTTTCACAAAAAAAGGCTTAGGCATCTCCTATGGCAGGAAGAAGCGGAGACAGCGACGAACAACTCCTCGCAGCAGTAAGGATCATCAAGGTCCTCTACCAAAGCAGTGAGTAGTATATGTGATGCAACCTTTACAGCTAGTAGCAATAATAGCATTAGTAGTAGTAGCAATAATAGCAATAGTTGTGTGGACCATAGTATTCATAGAATATAAGAAAATATTAAGACAAAGAAAAATAGACAAGTTACTTGAGAGAATAAGAGATAGAGCAGAAGACAGTGGCAATGAAAGCGAAGGAGACCAGGAAGAATTATCAGCACTTATGGAGATGGGGCATCATGCTCCTGGGGATGTTGATGATCTGTAGTGCTGCAAGCCAATTGTGGGTCACAGTCTATTATGGGGTACCTGTGTGGAAAGAAGCAACTACCACTCTATTTTGTGCATCAGATGCTAAAGCATATGATACAGAGGTACATAATGTTTGGGCCACACATGCCTGTGTACCCACAGACCCCAACCCACAAGAAGTAGTATTAGGAAATGTGACAGAAGATTTTAACATGTGGAAAAATAACATGGTAGAACAAATGCATGAGGATATAATCAGTTTATGGGATCAAAGCCTAAAACCATGTGTAAAGATAACCCCACTTTGTGTTACTTTAAATTGCACTGAGTACAGTAATGCTACTTCTACTACATGGGGTCAGATGGAGAAAGGAGAAATAAAAAACTGCTCTTTCAATGTCACCACAAACATAAAAAACAAGATGCAAAAAGAATATGCACTTTTTTATAAACTTGATGTAGTACAAATAGGTGATAATAGTACAAACTATAGGTTGATAAAGTGTAATACCTCAGCCATTACACAGGCCTGTCCAAAGGTATCCTTTCAGCCAATTCCCATACATTATTGTGCCCCGGCTGGTTTTGCGATTCTGAAGTGCAATAATAAGACGTTCAATGGATTAGGACCCTGTACAAATGTCAGCACAGTACAATGTACACATGGAATTAGGCCAGTAGTGTCAACTCAACTACTATTAAATGGCAGTCTAGCAGAAGAAGAGATAGTAATTAGATCTGAAAATTTCTCAGACAATGCTAAAAATATAATAGTACATCTGAATGCATCTATAGAAATTAATTGTACAAGACCCAATAACAACACACGCAAAAGTATAACTATAGGACCAGGGAGAGCATTTTATGCTACAGGAGATGTAATAGGAGATATAAGACAAGCACATTGTAACATTAGTGGAGAAAAATGGAATGAAGCTTTAAAACAGATAGCTATAAAACTAAGAGAACAATTTGGGCATGATAAGACAATAGTTTTTAATCAATCCTCAGGAGGGGACCCAGAAATTGTAGCACACAGTGTTAATTGTGGAGGGGAGTTTTTCTACTGTAATTCAACAAAACTGTTTAATAGCACTTGGCATAGTAATGGTACTCAGAATAATACTACAGAGTCAAATGAAACTATCACACTCCCATGCAAAATAAAACAAATTATAAACTTATGGCAAGAAGTAGGAAAAGCAATATATGCCCCTCCCATCAGTGGGCCAATTAGATGTTCATCAAACATTACAGGGCTACTGTTAACAAGAGATGGTGGCCATACAAGTGAGACAAACAAGGAGACCTTCAGGCCTGGAGGAGGAGATATGAGGGACAATTGGAGAAGTGAATTATATAAATATAAAGTAGTAAAAATTGAACCATTAGGAGTAGCACCCACCAAGGCAAAGAGAAGAGTGGTGCAGAGAGAAAGAAGAGCAGTGGGAACATTCGGAGCTCTGTTCCTTGGGTTCTTGGGAACAGCAGGAAGCACTATGGGCGCAGCGTCAATAACGCTGACGGTACAGGCCAGACAATTATTGTCTGGTATAGTGCAACAGCAGAACAATCTGCTGAAGGCTATTGAGGCGCAACAACACCTGTTGCAACTCACAGTCTGGGGTATTAAGCAGCTCCAGGCAAGAGTCCTGGCTGTGGAGAGATACCTAAAGGATCAACAGCTCCTAGGGCTTTGGGGATGCTCTGGAAAACTCATCTGTACCACTACTGTGCCTTGGAATGCTAGTTGGAGTAATAAATCTCTGGAGCAAATTTGGGAAAACATGACCTGGATGCAGTGGGAAAAAGAAATTGATAATTACACAGGCATAATATACAGCTTAATTTCAGAATCGCAACTCCAGCAAGAAAAGAATGAAAAAGAATTATTGGAATTAGATAAGTGGGCAAGTTTGTGGACTTGGTTTGATATAACAAACTGGCTGTGGTATATAAAAATATTCATAATGATAGTAGGAGGCTTGATAGGTTTAAGAATAGTTTTTGCTGTGCTTTCTATAGTAAATAAAGTTAGGAAGGGATACTCACCATTATCATTTCAGACCCGCCTCCCAACCCCGAGGGGACCCGACAGGCCCGAAGGAATCGAAGAAGAAGGTGGAGAGAGAGGCAGAGACACATCCATTCGATTAGTGGATGGATTCTTAGCTCTTATCTGGGACGACCTGAGGAACCTGTGCCTCTTCAGCTACCACCACTTGAGAGACTTAATCTTAATTGTAGTGAGGACTGTGGAACTTCTGGGACGCAGGGGGTGGGAACTCCTCAAGTATTGGTGGAATCTCCTGAAGTATTGGAGTCAGGAACTAAAGAAGAGCGCTGTTAGCTTGTTCAACGCTGCGGCTATAGCAGTAGCTGAAGGGACAGATAGGGTTATAGAAGTAGTACAAAGAGCTGGTAGAGGTATCCTCCACGTACCTAGAAGAATAAGACAGGGCTTAGAAAGGGCTTTGCAATAAGATGGGTGGCAAGTGGTCAAAAGGTAGTTTGGTTGGATGGCCTAAGGTAATGGAACGAATGAAACAAACTGAACCAGCAGCAGATGGGGTGGGAGCAGCATCTCGGGACTTGGAAAAATATGGGGCAATTACAAGTAGCAATACACCAGCTACTAATGCTACTTGTGCCTGGCTAGAAGCACAAGAGGAGGAGGAGGTGGGTTTTCCAGTCAGACCTCAGGTACCTTTAAGACCAATGACTTACAAAGGAGCTTTAGATCTTAGCCACTTTTTAAAAGAAAAGGGGGGACTGGAAGGGCTAATTTACTCCCAAAAGAGACAAGATATCCTTGATCTGTGGGTTTACCACACACAAGGCTACTTCCCTGATTGGCAGTGCTACACACCAGGGCCAGGGGTCAGATATCCATTGTGTTTTGGATGGTGCTTCAAGCTAGTACCAGTGGAGCCAGAGGAGGTAGAAAAGGCCAACGAAGGAGAGAACAACTGCTTGCTACACCCTATGAGCCAGCATGGGATAGATGACCCGGAGAGAGAAGTGTTACAATGGAAGTTTGATAGCCGCCTAGCATTTCATCACATGGCCCGAGAGCAGCATCCGGAGTATTTTAAAGACTGCTGACACCAAGACTTCTACTAAAGACTGCTGACACCAAGACTTTTACAAGGGACTTTCCGCTGGGGACTTTCCAGGGAGGCGTGGACTGGGCGGGACAGGGGAGTGGCGAGCCCTCAGATGCTGCATATAAGCAGCTGCTTTCTGCTTGTACTGGGTCTCTCTAGTTAGACCAGATCTGAGCCTGGGAGCTCTCTGGCCGACTAGGGAACCCACTGCTTAAGCCTCAATAAAGCTTGCCTTGA
		008-001-UJ-PL7-P21_S120	5									TAGGGAACCCACTGCTTAAGCCTCAATAAAGCTTGCCTTGAGGCGCCCGAACAGGGACCTGAAAGCGAAAGTTAGTTGAACCAGAGGAGCTCTCTCGACGCAGGGACTCGGCTTGCTGCAGCGCGCACAGCAAGAGGCGAGGGGCGGCGACTGGTGAGTACGCCATAACTTTTTTTGACTAGCGGAGGCTAGAAGGAGAGAGATGGGTGCGAGAGCGTCGGTATTAAGCGGGGGAAAATTAGATAAATGGGAAAAAATTCGGTTAAGGCCAGGGGGAAAGAAAAAATATCGATTAAAACATATAGTATGGGCAAGCAGGGAGCTAGAACGATTTGCAGTTAATCCTGGCCTGTTAGAAACAGCAGAAGGTTGTAGACAAATACTGGGACAGCTACAACCATCCCTTCAGACAGGATCAGAAGAACTTAGGTCATTATTCAATACAATAGCAGTCCTCTTTTGTGTACATCAAAAGATAGACATACAAGACACCAAGGAAGCTTTAGAGAAAATAGAGGAAGAGCAAAATAAAAGTAAGAAAAAAGCACAGCAAGCAACAGCTGACACAGGAAACAGCAGCAGCCAGGTCAGCCAAAATTACCCTATAGTGCAAAACCTTCAGGGCCAAATGGTACATCAGGCCATATCACCTAGAACTTTGAATGCATGGGTAAAAGTAGTAGAAGAAAAGGCTTTCAGCCCAGAGGTAATACCTATGTTTTCAGCATTATCAGAAGGAGCCACCCCACAAGATTTAAATACCATGCTGAATACAGTGGGGGGACACCAAGCAGCCATGCAAATGTTAAAAGAGACCATCAATGAGGAAGCTGCAGAATGGGATAGATTGCATCCAGTGCATGCAGGGCCTATTGCGCCAGGACAGATGAGAGAACCAAGGGGAAGTGATATAGCAGGAACTACTAGTACCCTTCAGGAACAAATAGGATGGATGACAAATAATCCACCTATCCCAGTAGGAGAAATCTATAAAAGATGGATAATCCTGGGATTAAATAAAATAGTGAGAATGTATAGCCCTACCAGCATTCTGGACATAAGACAAGGACCAAAGGAATCCTTCAGAGATTATGTAGACCGGTTCTATAAAACTCTAAGAGCCGAGCAAGCTTCACAGGAAGTAAAAAATTGGATGACAGAAACCTTGTTGGTCCAAAATGCGAACCCAGATTGTAAGACTATTCTAAAAGCATTAGGACCAGCAGCTACACTAGAAGAGATGATGACAGCATGTCAGGGAGTGGGGGGACCCAGCCATAAAGCAAGAATCTTGGCTGAAGCAATGAGCCAAGTAACAAGTCAGTCAGCCATAATGATGCAGAGAGGCAATTTTAGGAGCCAAAGAAAGATTGTTAAGTGTTTCAATTGTGGCAAAGACGGGCACATAGCCAAAAATTGCAGGGCCCCTAGGAAAAAGGGCTGTTGGAAATGTGGAAAGGAAGGACACCAAATGAAAGATTGTCCTGAGAGACAGGCTAATTTTTTAGGGGGGATCTGGCCTTCCAGAAAAGGGAGGCCAGGAAATTTTCTTCAGAACAGACCAGAGCCAACAGCCCCACCAGCCCCACTAGAAGAGAGCTTCAGGTTTGGGGAAGAGACAACAACTCCCCCTCAGAAGCAGGAGCCGATAGACAGGGAACTGTATCCTTTAGCTTCCCTCAAATCACTCTTTGGCAACGACCCCTCGTCACAGTAAAAATAGGGGGGCAACTAAAAGAAGCTCTATTAGATACAGGAGCAGATGATACAGTATTAGAAGACATGAATTTGCCAGGAAGATGGAAACCAAAAATGATAGGGGGAATTGGAGGTTTTATCAAAGTAAAACAGTATGATCAGGTACAAGTAGAAATTTGTGGATATAAAGCTATAGGTACAGTATTAGTAGGACCTACACCTGTCAACATAATTGGAAGAAATCTGTTGACTCAAATTGGTTGCACTTTAAATTTTCCCATTAGTCCTATTGAAACTGTACCAGTAAAATTAAAGCCAGGGATGGATGGTCCAAAGATTAAACAATGGCCATTGACAGAGGAAAAAATAAAAGCACTAGTAGAAATTTGCACAGAAATGGAGAAGGAAGGGAAAATTTCAAAAATTGGACCTGAAAATCCATACAATACTCCAGTATTTGCCATAAAGAAAAAAGACAGTACTAAATGGAGAAAATTAGTAGATTTCAGAGAACTTAATAAGAGAACTCAAGACTTTTGGGAGGTTCAATTGGGAATACCACATCCCGCAGGGTTGAAAAAGCAAAAATCAGTAACAGTACTGGATGTGGGTGATGCCTATTTTTCAGTTCCCTTAGATGAGGATTTCAGAAAATATACTGCATTTACCATACCTAGTGTAAACAATGAGACACCAGGGATTAGATATCAGTATAATGTGCTCCCACAGGGATGGAAAGGATCACCAGCAATATTCCAATGTAGCATGACAAAAATCTTAGAACCTTTTAGAAAGCAAAATCCAGACATAGTTATTTACCAATACATGGATGATTTGTATGTAGGATCTGATTTAGAGATAGGGCAACATAGAGCAAAAATAGAGGAACTGAGACAACATCTGTTGAAGTGGGGATTTACCACACCAGACAAAAAACATCAGAAAGAACCTCCATTCCTTTGGATGGGTTATGAACTCCATCCTGACAAATGGACAGTACAGCCTATAGTGCTGCCAGAGAAAGACAGCTGGACTGTCAATGACATACAGAAATTAGTGGGAAAATTAAATTGGGCGAGTCAGATTTATGCAGGAATTAAAGTAAAGCAATTATGTAAACTCCTTAGGGGAACCAAAGCACTAACAGAAGTAATACCGCTAACAGAAGAAGCAGAGCTAGAGCTGGCAGAAAACAGGGAAATTCTAAAAGAACCAGTACATGGAGTGTATTATGACCCATCAAAAGACTTAGTAGCAGAAGTACAGAAGCAAGGGGAAGGCCAATGGACATATCAAATTTATCAAGAACCATTTAAAAATCTGAAAACAGGGAAGTATGCAAGAATAAGGGGAGCCCACACCAATGATGTAAAACAGTTAACAGAGGCAGTGCAAAAGATAGCCACAGAAAGCATAGTAATATGGGGAAAGACTCCAAAATTTAAGCTGCCCATACAAAAAGAAACATGGGAAGCATGGTGGATGGAGTATTGGCAAGCCACCTGGATTCCTGAATGGGAGTTTGTCAATACCCCTCCCTTAGTGAAATTATGGTACCAGTTAGAGAAAGAACCCATAGTAGGAGCAGAAACTTTCTATGTAGATGGGGCAGCTAATAAGGAAACTAAATCAGGAAAAGCAGGATATGTTACTGACAGAGGAAGACAAAAAGTTGTCCCCCTAACTGACACAACAAATCAGAAGACTGAGTTACAAGCAATATATCTAGCTCTGCAGGATTCGGGATTAGAAGTCAATATAGTAACAGACTCACAATATGCATTAGGAATCATTCAAGCACAACCAGATAAGAGTGAATCAGAAATAGTCAGTCAAATAATAGAGCAATTAATAAGAAAGGAAAAGGTCTACCTGGCATGGGTGCCAGCACACAAAGGAATTGGAGGAAATGAACAAGTAGACAAATTAGTCAGTGCTGGAGTCAGAAGAGTACTATTTTTAGATGGAATAGATAAAGCCCAAGAGGACCATGAAAAATATCACAGTAATTGGAGAGCAATGGCTAATGATTTTAACATACCACCTGTAGTAGCAAAAGAAATAGTAGCCAGCTGTGATAAATGTCAGATAAAAGGAGAAGCCATGCATGGACAAGTAGACTGTAGTCCAGGAATATGGCAATTAGATTGTACACATTTAGAAGGAAAAATTATCCTGGTAGCAGCTCATGTAGCCAGTGGGTATATAGAAGCAGAGGTCATTCCAGCAGAGACAGGGCAGGAAACAGCATACTTTATCTTAAAATTAGCAGGAAGATGGCCAGTACAAGCAATACATACAGACAATGGCCCCAATTTCACTAGTACTACTGTTAAGGCTGCCTGTTGGTGGGCAGGAGTCAAGCAGGAATTTGGCATTCCCTACAATCCCCAAAGTCAAGGTGTAGTAGAATCTATGAATAAAGAATTAAAGAAAATTATAGGACAGGTAAGAGATCAGGCTGAACATCTTAAGACAGCAGTACAAATGGCAGTATTCATCCACAATTTTAAAAGAAAAGGGGGGATTGGGGGGTACAGTGCAGGGGAAAGAATAGTAGACATAATAGCAACAGACATACAAACTAAAGAACTACAAAAACAAATTACAAAAATTCAAAATTTTCGGGTTTATTACAGGGACAACAGAGATCCACTTTGGAAGGGACCAGCAAAGCTTCTCTGGAAAGGTGAAGGGGCAGTAGTCATACAAGATAATAGTGATATAAAAGTAGTGCCAAGAAGAAAAGTAAAGATCATTAGGGATTATGGAAAACAGATGGCAGGTGATGATTGTGTGGCAAGTAGACAGGATGAGGATTAGAACATGGAAAAGTTTAGTAAAACACCATATGTATGTTTCAGGGAAAGCTAAAAAATGGTTTTATAGACATCACTATGAAAGCACTCATCCAAGAATAAGTTCAGAAGTACACATCCCACTAGGGGATGCCAAATTGGTAATAACAACATATTGGGGTCTGCATACAGGAGAAAGAGACTGGCATTTGGGCCAGGGAGTCTCCATAGAATGGAGGATAAGGAGATATAGCACACAAGTAGACCCTGGCCTAGCAGACCAACTAATTCATCTGTATTATTTTGATTGTTTTTCAGAATCTGCTATAAGAAAAGCCATAATAGGACATATAGTTAGTCCTAGTTGTGAATATCAAGCAGGACATAACAAGGTAGGATCTCTACAATACTTGGCACTAGCGGCATTAAGAAAACCAAAAAAGACAAAGCCACCTTTGCCTAGTGTTGCGAAACTGACAGAGGATAGATGGAACAAGCCCCGGAAGACCAAGGGCCACAGAGGGAGCCATACAATGAATGGGCATTAGAGCTTTTAGAGGAGCTTAAGAATGAAGCTGTTAGACATTTTCCTAGGCCATGGCTACATGGCTTAGGACAATATATCTATGAAACCTATGGGGATACTTGGACAGGAGTGGAAGCCATAATAAGAATTTTGCAAAACCTGCTGTTTATTCATTTCAGAATTGGATGTCAACATAGCAGAATAGGCATTACTCTTCAGAGGAGAGCAAGAAATGGAGCCCGTAGATCCTAGACTAGAGCCCTGGAAGCATCCAGGAAGTCAGCCTAAGACTGCTTGTAACAATTGCTATTGTAAAAGTTGTTGCTTTCACTGCCAAGTTTGTTTCACAAAAAAAGGCTTAGGCATCTCCTATGGCAGGAAGAAGCGGAGACAGCGACGAACAACTCCTCGCAGCAGTAAGGATCATCAAGGTCCTCTACCAAAGCAGTGAGTAGTATATGTGATGCAACCTTTACAGCTAGTAGCAATAATAGCATTAGTAGTAGTAGCAATAATAGCAATAGTTGTGTGGACCATAGTATTCATAGAATATAAGAAAATATTAAGACAAAGAAAAATAGACAAGTTACTTGAGAGAATAAGAGATAGAGCAGAAGACAGTGGCAATGAAAGCGAAGGAGACCAGGAAGAATTATCAGCACTTATGGAGATGGGGCATCATGCTCCTGGGGATGTTGATGATCTGTAGTGCTGCAAGCCAATTGTGGGTCACAGTCTATTATGGGGTACCTGTGTGGAAAGAAGCAACTACCACTCTATTTTGTGCATCAGATGCTAAAGCATATGATACAGAGGTACATAATGTTTGGGCCACACATGCCTGTGTACCCACAGACCCCAACCCACAAGAAGTAGTATTAGGAAATGTGACAGAAGATTTTAACATGTGGAAAAATAACATGGTAGAACAAATGCATGAGGATATAATCAGTTTATGGGATCAAAGCCTAAAACCATGTGTAAAGATAACCCCACTTTGTGTTACTTTAAATTGCACTGAGTACAGTAATGCTACTTCTACTACATGGGGTCAGATGGAGAAAGGAGAAATAAAAAACTGCTCTTTCAATGTCACCACAAACATAAAAAACAAGATGCAAAAAGAATATGCACTTTTTTATAAACTTGATGTAGTACAAATAGGTGATAATAGTACAAACTATAGGTTGATAAAGTGTAATACCTCAGCCATTACACAGGCCTGTCCAAAGGTATCCTTTCAGCCAATTCCCATACATTATTGTGCCCCGGCTGGTTTTGCGATTCTGAAGTGCAATAATAAGACGTTCAATGGATTAGGACCCTGTACAAATGTCAGCACAGTACAATGTACACATGGAATTAGGCCAGTAGTGTCAACTCAACTACTATTAAATGGCAGTCTAGCAGAAGAAGAGATAGTAATTAGATCTGAAAATTTCTCAGACAATGCTAAAAATATAATAGTACATCTGAATGCATCTATAGAAATTAATTGTACAAGACCCAATAACAACACACGCAAAAGTATAACTATAGGACCAGGGAGAGCATTTTATGCTACAGGAGATGTAATAGGAGATATAAGACAAGCACATTGTAACATTAGTGGAGAAAAATGGAATGAAGCTTTAAAACAGATAGCTATAAAACTAAGAGAACAATTTGGGCATGATAAGACAATAGTTTTTAATCAATCCTCAGGAGGGGACCCAGAAATTGTAGCACACAGTGTTAATTGTGGAGGGGAGTTTTTCTACTGTAATTCAACAAAACTGTTTAATAGCACTTGGCATAGTAATGGTACTCAGAATAATACTACAGAGTCAAATGAAACTATCACACTCCCATGCAAAATAAAACAAATTATAAACTTATGGCAAGAAGTAGGAAAAGCAATATATGCCCCTCCCATCAGTGGGCCAATTAGATGTTCATCAAACATTACAGGGCTACTGTTAACAAGAGATGGTGGCCATACAAGTGAGACAAACAAGGAGACCTTCAGGCCTGGAGGAGGAGATATGAGGGACAATTGGAGAAGTGAATTATATAAATATAAAGTAGTAAAAATTGAACCATTAGGAGTAGCACCCACCAAGGCAAAGAGAAGAGTGGTGCAGAGAGAAAGAAGAGCAGTGGGAACATTCGGAGCTCTGTTCCTTGGGTTCTTGGGAACAGCAGGAAGCACTATGGGCGCAGCGTCAATAACGCTGACGGTACAGGCCAGACAATTATTGTCTGGTATAGTGCAACAGCAGAACAATCTGCTGAAGGCTATTGAGGCGCAACAACACCTGTTGCAACTCACAGTCTGGGGTATTAAGCAGCTCCAGGCAAGAGTCCTGGCTGTGGAGAGATACCTAAAGGATCAACAGCTCCTAGGGCTTTGGGGATGCTCTGGAAAACTCATCTGTACCACTACTGTGCCTTGGAATGCTAGTTGGAGTAATAAATCTCTGGAGCAAATTTGGGAAAACATGACCTGGATGCAGTGGGAAAAAGAAATTGATAATTACACAGGCATAATATACAGCTTAATTTCAGAATCGCAACTCCAGCAAGAAAAGAATGAAAAAGAATTATTGGAATTAGATAAGTGGGCAAGTTTGTGGACTTGGTTTGATATAACAAACTGGCTGTGGTATATAAAAATATTCATAATGATAGTAGGAGGCTTGATAGGTTTAAGAATAGTTTTTGCTGTGCTTTCTATAGTAAATAAAGTTAGGAAGGGATACTCACCATTATCATTTCAGACCCGCCTCCCAACCCCGAGGGGACCCGACAGGCCCGAAGGAATCGAAGAAGAAGGTGGAGAGAGAGGCAGAGACACATCCATTCGATTAGTGGATGGATTCTTAGCTCTTATCTGGGACGACCTGAGGAACCTGTGCCTCTTCAGCTACCACCACTTGAGAGACTTAATCTTAATTGTAGTGAGGACTGTGGAACTTCTGGGACGCAGGGGGTGGGAACTCCTCAAGTATTGGTGGAATCTCCTGAAGTATTGGAGTCAGGAACTAAAGAAGAGCGCTGTTAGCTTGTTCAACGCTGCGGCTATAGCAGTAGCTGAAGGGACAGATAGGGTTATAGAAGTAGTACAAAGAGCTGGTAGAGGTATCCTCCACGTACCTAGAAGAATAAGACAGGGCTTAGAAAGGGCTTTGCAATAAGATGGGTGGCAAGTGGTCAAAAGGTAGTTTGGTTGGATGGCCTAAGGTAATGGAACGAATGAAACAAACTGAACCAGCAGCAGATGGGGTGGGAGCAGCATCTCGGGACTTGGAAAAATATGGGGCAATTACAAGTAGCAATACACCAGCTACTAATGCTACTTGTGCCTGGCTAGAAGCACAAGAGGAGGAGGAGGTGGGTTTTCCAGTCAGACCTCAGGTACCTTTAAGACCAATGACTTACAAAGGAGCTTTAGATCTTAGCCACTTTTTAAAAGAAAAGGGGGGACTGGAAGGGCTAATTTACTCCCAAAAGAGACAAGATATCCTTGATCTGTGGGTTTACCACACACAAGGCTACTTCCCTGATTGGCAGTGCTACACACCAGGGCCAGGGGTCAGATATCCATTGTGTTTTGGATGGTGCTTCAAGCTAGTACCAGTGGAGCCAGAGGAGGTAGAAAAGGCCAACGAAGGAGAGAACAACTGCTTGCTACACCCTATGAGCCAGCATGGGATAGATGACCCGGAGAGAGAAGTGTTACAATGGAAGTTTGATAGCCGCCTAGCATTTCATCACATGGCCCGAGAGCAGCATCCGGAGTATTTTAAAGACTGCTGACACCAAGACTTCTACTAAAGACTGCTGACACCAAGACTTTTACAAGGGACTTTCCGCTGGGGACTTTCCAGGGAGGCGTGGACTGGGCGGGACAGGGGAGTGGCGAGCCCTCAGATGCTGCATATAAGCAGCTGCTTTCTGCTTGTACTGGGTCTCTCTAGTTAGACCAGATCTGAGCCTGGGAGCTCTCTGGCCGACTAGGGAACCCACTGCTTAAGCCTCAATAAAGCTTGCCTTGAGGCGCCCGAACAGGGACCTGAAAGCGAAAGAAATCTCTAGCAGTGGCGCCCGAAACCTGTGGAGGCGGAGATTGTGAGTTTGTCAAAAACAAGGAC
		008-001-UJ-PL8-C5_S128	5									AACAGGGACCTGAAAACGAAAGTTAGTTGAACCAGAGGAGCTCTCTCGACGCAGGGACTCGGCTTGCTGCAGCGCGCACAGCAAGAGGCGAGGGGCGGCGACTGGTGAGTACGCCATAACTTTTTTTGACTAGCGGAGGCTAGAAGGAGAGAGATGGGTGCGAGAGCGTCGGTATTAAGCGGGGGAAAATTAGATAAATGGGAAAAAATTCGGTTAAGGCCAGGGGGAAAGAAAAAATATCGATTAAAACATATAGTATGGGCAAGCAGGGAGCTAGAACGATTTGCAGTTAATCCTGGCCTGTTAGAAACAGCAGAAGGTTGTAGACAAATACTGGGACAGCTACAACCATCCCTTCAGACAGGATCAGAAGAACTTAGGTCATTATTCAATACAATAGCAGTCCTCTTTTGTGTACATCAAAAGATAGACATACAAGACACCAAGGAAGCTTTAGAGAAAATAGAGGAAGAGCAAAATAAAAGTAAGAAAAAAGCACAGCAAGCAACAGCTGACACAGGAAACAGCAGCAGCCAGGTCAGCCAAAATTACCCTATAGTGCAAAACCTTCAGGGCCAAATGGTACATCAGGCCATATCACCTAGAACTTTGAATGCATGGGTAAAAGTAGTAGAAGAAAAGGCTTTCAGCCCAGAGGTAATACCTATGTTTTCAGCATTATCAGAAGGAGCCACCCCACAAGATTTAAATACCATGCTGAATACAGTGGGGGGACACCAAGCAGCCATGCAAATGTTAAAAGAGACCATCAATGAGGAAGCTGCAGAATGGGATAGATTGCATCCAGTGCATGCAGGGCCTATTGCGCCAGGACAGATGAGAGAACCAAGGGGAAGTGATATAGCAGGAACTACTAGTACCCTTCAGGAACAAATAGGATGGATGACAAATAATCCACCTATCCCAGTAGGAGAAATCTATAAAAGATGGATAATCCTGGGATTAAATAAAATAGTGAGAATGTATAGCCCTACCAGCATTCTGGACATAAGACAAGGACCAAAGGAATCCTTCAGAGATTATGTAGACCGGTTCTATAAAACTCTAAGAGCCGAGCAAGCTTCACAGGAAGTAAAAAATTGGATGACAGAAACCTTGTTGGTCCAAAATGCGAACCCAGATTGTAAGACTATTCTAAAAGCATTAGGACCAGCAGCTACACTAGAAGAGATGATGACAGCATGTCAGGGAGTGGGGGGACCCAGCCATAAAGCAAGAATCTTGGCTGAAGCAATGAGCCAAGTAACAAGTCAGTCAGCCATAATGATGCAGAGAGGCAATTTTAGGAGCCAAAGAAAGATTGTTAAGTGTTTCAATTGTGGCAAAGACGGGCACATAGCCAAAAATTGCAGGGCCCCTAGGAAAAAGGGCTGTTGGAAATGTGGAAAGGAAGGACACCAAATGAAAGATTGTCCTGAGAGACAGGCTAATTTTTTAGGGGGGATCTGGCCTTCCAGAAAAGGGAGGCCAGGAAATTTTCTTCAGAACAGACCAGAGCCAACAGCCCCACCAGCCCCACTAGAAGAGAGCTTCAGGTTTGGGGAAGAGACAACAACTCCCCCTCAGAAGCAGGAGCCGATAGACAGGGAACTGTATCCTTTAGCTTCCCTCAAATCACTCTTTGGCAACGACCCCTCGTCACAGTAAAAATAGGGGGGCAACTAAAAGAAGCTCTATTAGATACAGGAGCAGATGATACAGTATTAGAAGACATGAATTTGCCAGGAAGATGGAAACCAAAAATGATAGGGGGAATTGGAGGTTTTATCAAAGTAAAACAGTATGATCAGGTACAAGTAGAAATTTGTGGATATAAAGCTATAGGTACAGTATTAGTAGGACCTACACCTGTCAACATAATTGGAAGAAATCTGTTGACTCAAATTGGTTGCACTTTAAATTTTCCCATTAGTCCTATTGAAACTGTACCAGTAAAATTAAAGCCAGGGATGGATGGTCCAAAGATTAAACAATGGCCATTGACAGAGGAAAAAATAAAAGCACTAGTAGAAATTTGCACAGAAATGGAGAAGGAAGGGAAAATTTCAAAAATTGGACCTGAAAATCCATACAATACTCCAGTATTTGCCATAAAGAAAAAAGACAGTACTAAATGGAGAAAATTAGTAGATTTCAGAGAACTTAATAAGAGAACTCAAGACTTTTGGGAGGTTCAATTGGGAATACCACATCCCGCAGGGTTGAAAAAGCAAAAATCAGTAACAGTACTGGATGTGGGTGATGCCTATTTTTCAGTTCCCTTAGATGAGGATTTCAGAAAATATACTGCATTTACCATACCTAGTGTAAACAATGAGACACCAGGGATTAGATATCAGTATAATGTGCTCCCACAGGGATGGAAAGGATCACCAGCAATATTCCAATGTAGCATGACAAAAATCTTAGAACCTTTTAGAAAGCAAAATCCAGACATAGTTATTTACCAATACATGGATGATTTGTATGTAGGATCTGATTTAGAGATAGGGCAACATAGAGCAAAAATAGAGGAACTGAGACAACATCTGTTGAAGTGGGGATTTACCACACCAGACAAAAAACATCAGAAAGAACCTCCATTCCTTTGGATGGGTTATGAACTCCATCCTGACAAATGGACAGTACAGCCTATAGTGCTGCCAGAGAAAGACAGCTGGACTGTCAATGACATACAGAAATTAGTGGGAAAATTAAATTGGGCGAGTCAGATTTATGCAGGAATTAAAGTAAAGCAATTATGTAAACTCCTTAGGGGAACCAAAGCACTAACAGAAGTAATACCGCTAACAGAAGAAGCAGAGCTAGAGCTGGCAGAAAACAGGGAAATTCTAAAAGAACCAGTACATGGAGTGTATTATGACCCATCAAAAGACTTAGTAGCAGAAGTACAGAAGCAAGGGGAAGGCCAATGGACATATCAAATTTATCAAGAACCATTTAAAAATCTGAAAACAGGGAAGTATGCAAGAATAAGGGGAGCCCACACCAATGATGTAAAACAGTTAACAGAGGCAGTGCAAAAGATAGCCACAGAAAGCATAGTAATATGGGGAAAGACTCCAAAATTTAAGCTGCCCATACAAAAAGAAACATGGGAAGCATGGTGGATGGAGTATTGGCAAGCCACCTGGATTCCTGAATGGGAGTTTGTCAATACCCCTCCCTTAGTGAAATTATGGTACCAGTTAGAGAAAGAACCCATAGTAGGAGCAGAAACTTTCTATGTAGATGGGGCAGCTAATAAGGAAACTAAATCAGGAAAAGCAGGATATGTTACTGACAGAGGAAGACAAAAAGTTGTCCCCCTAACTGACACAACAAATCAGAAGACTGAGTTACAAGCAATATATCTAGCTCTGCAGGATTCGGGATTAGAAGTCAATATAGTAACAGACTCACAATATGCATTAGGAATCATTCAAGCACAACCAGATAAGAGTGAATCAGAAATAGTCAGTCAAATAATAGAGCAATTAATAAGAAAGGAAAAGGTCTACCTGGCATGGGTGCCAGCACACAAAGGAATTGGAGGAAATGAACAAGTAGACAAATTAGTCAGTGCTGGAGTCAGAAGAGTACTATTTTTAGATGGAATAGATAAAGCCCAAGAGGACCATGAAAAATATCACAGTAATTGGAGAGCAATGGCTAATGATTTTAACATACCACCTGTAGTAGCAAAAGAAATAGTAGCCAGCTGTGATAAATGTCAGATAAAAGGAGAAGCCATGCATGGACAAGTAGACTGTAGTCCAGGAATATGGCAATTAGATTGTACACATTTAGAAGGAAAAATTATCCTGGTAGCAGCTCATGTAGCCAGTGGGTATATAGAAGCAGAGGTCATTCCAGCAGAGACAGGGCAGGAAACAGCATACTTTATCTTAAAATTAGCAGGAAGATGGCCAGTACAAGCAATACATACAGACAATGGCCCCAATTTCACTAGTACTACTGTTAAGGCTGCCTGTTGGTGGGCAGGAGTCAAGCAGGAATTTGGCATTCCCTACAATCCCCAAAGTCAAGGTGTAGTAGAATCTATGAATAAAGAATTAAAGAAAATTATAGGACAGGTAAGAGATCAGGCTGAACATCTTAAGACAGCAGTACAAATGGCAGTATTCATCCACAATTTTAAAAGAAAAGGGGGGATTGGGGGGTACAGTGCAGGGGAAAGAATAGTAGACATAATAGCAACAGACATACAAACTAAAGAACTACAAAAACAAATTACAAAAATTCAAAATTTTCGGGTTTATTACAGGGACAACAGAGATCCACTTTGGAAGGGACCAGCAAAGCTTCTCTGGAAAGGTGAAGGGGCAGTAGTCATACAAGATAATAGTGATATAAAAGTAGTGCCAAGAAGAAAAGTAAAGATCATTAGGGATTATGGAAAACAGATGGCAGGTGATGATTGTGTGGCAAGTAGACAGGATGAGGATTAGAACATGGAAAAGTTTAGTAAAACACCATATGTATGTTTCAGGGAAAGCTAAAAAATGGTTTTATAGACATCACTATGAAAGCACTCATCCAAGAATAAGTTCAGAAGTACACATCCCACTAGGGGATGCCAAATTGGTAATAACAACATATTGGGGTCTGCATACAGGAGAAAGAGACTGGCATTTGGGCCAGGGAGTCTCCATAGAATGGAGGATAAGGAGATATAGCACACAAGTAGACCCTGGCCTAGCAGACCAACTAATTCATCTGTATTATTTTGATTGTTTTTCAGAATCTGCTATAAGAAAAGCCATAATAGGACATATAGTTAGTCCTAGTTGTGAATATCAAGCAGGACATAACAAGGTAGGATCTCTACAATACTTGGCACTAGCGGCATTAAGAAAACCAAAAAAGACAAAGCCACCTTTGCCTAGTGTTGCGAAACTGACAGAGGATAGATGGAACAAGCCCCGGAAGACCAAGGGCCACAGAGGGAGCCATACAATGAATGGGCATTAGAGCTTTTAGAGGAGCTTAAGAATGAAGCTGTTAGACATTTTCCTAGGCCATGGCTACATGGCTTAGGACAATATATCTATGAAACCTATGGGGATACTTGGACAGGAGTGGAAGCCATAATAAGAATTTTGCAAAACCTGCTGTTTATTCATTTCAGAATTGGATGTCAACATAGCAGAATAGGCATTACTCTTCAGAGGAGAGCAAGAAATGGAGCCCGTAGATCCTAGACTAGAGCCCTGGAAGCATCCAGGAAGTCAGCCTAAGACTGCTTGTAACAATTGCTATTGTAAAAGTTGTTGCTTTCACTGCCAAGTTTGTTTCACAAAAAAAGGCTTAGGCATCTCCTATGGCAGGAAGAAGCGGAGACAGCGACGAACAACTCCTCGCAGCAGTAAGGATCATCAAGGTCCTCTACCAAAGCAGTGAGTAGTATATGTGATGCAACCTTTACAGCTAGTAGCAATAATAGCATTAGTAGTAGTAGCAATAATAGCAATAGTTGTGTGGACCATAGTATTCATAGAATATAAGAAAATATTAAGACAAAGAAAAATAGACAAGTTACTTGAGAGAATAAGAGATAGAGCAGAAGACAGTGGCAATGAAAGCGAAGGAGACCAGGAAGAATTATCAGCACTTATGGAGATGGGGCATCATGCTCCTGGGGATGTTGATGATCTGTAGTGCTGCAAGCCAATTGTGGGTCACAGTCTATTATGGGGTACCTGTGTGGAAAGAAGCAACTACCACTCTATTTTGTGCATCAGATGCTAAAGCATATGATACAGAGGTACATAATGTTTGGGCCACACATGCCTGTGTACCCACAGACCCCAACCCACAAGAAGTAGTATTAGGAAATGTGACAGAAGATTTTAACATGTGGAAAAATAACATGGTAGAACAAATGCATGAGGATATAATCAGTTTATGGGATCAAAGCCTAAAACCATGTGTAAAGATAACCCCACTTTGTGTTACTTTAAATTGCACTGAGTACAGTAATGCTACTTCTACTACATGGGGTCAGATGGAGAAAGGAGAAATAAAAAACTGCTCTTTCAATGTCACCACAAACATAAAAAACAAGATGCAAAAAGAATATGCACTTTTTTATAAACTTGATGTAGTACAAATAGGTGATAATAGTACAAACTATAGGTTGATAAAGTGTAATACCTCAGCCATTACACAGGCCTGTCCAAAGGTATCCTTTCAGCCAATTCCCATACATTATTGTGCCCCGGCTGGTTTTGCGATTCTGAAGTGCAATAATAAGACGTTCAATGGATTAGGACCCTGTACAAATGTCAGCACAGTACAATGTACACATGGAATTAGGCCAGTAGTGTCAACTCAACTACTATTAAATGGCAGTCTAGCAGAAGAAGAGATAGTAATTAGATCTGAAAATTTCTCAGACAATGCTAAAAATATAATAGTACATCTGAATGCATCTATAGAAATTAATTGTACAAGACCCAATAACAACACACGCAAAAGTATAACTATAGGACCAGGGAGAGCATTTTATGCTACAGGAGATGTAATAGGAGATATAAGACAAGCACATTGTAACATTAGTGGAGAAAAATGGAATGAAGCTTTAAAACAGATAGCTATAAAACTAAGAGAACAATTTGGGCATGATAAGACAATAGTTTTTAATCAATCCTCAGGAGGGGACCCAGAAATTGTAGCACACAGTGTTAATTGTGGAGGGGAGTTTTTCTACTGTAATTCAACAAAACTGTTTAATAGCACTTGGCATAGTAATGGTACTCAGAATAATACTACAGAGTCAAATGAAACTATCACACTCCCATGCAAAATAAAACAAATTATAAACTTATGGCAAGAAGTAGGAAAAGCAATATATGCCCCTCCCATCAGTGGGCCAATTAGATGTTCATCAAACATTACAGGGCTACTGTTAACAAGAGATGGTGGCCATACAAGTGAGACAAACAAGGAGACCTTCAGGCCTGGAGGAGGAGATATGAGGGACAATTGGAGAAGTGAATTATATAAATATAAAGTAGTAAAAATTGAACCATTAGGAGTAGCACCCACCAAGGCAAAGAGAAGAGTGGTGCAGAGAGAAAGAAGAGCAGTGGGAACATTCGGAGCTCTGTTCCTTGGGTTCTTGGGAACAGCAGGAAGCACTATGGGCGCAGCGTCAATAACGCTGACGGTACAGGCCAGACAATTATTGTCTGGTATAGTGCAACAGCAGAACAATCTGCTGAAGGCTATTGAGGCGCAACAACACCTGTTGCAACTCACAGTCTGGGGTATTAAGCAGCTCCAGGCAAGAGTCCTGGCTGTGGAGAGATACCTAAAGGATCAACAGCTCCTAGGGCTTTGGGGATGCTCTGGAAAACTCATCTGTACCACTACTGTGCCTTGGAATGCTAGTTGGAGTAATAAATCTCTGGAGCAAATTTGGGAAAACATGACCTGGATGCAGTGGGAAAAAGAAATTGATAATTACACAGGCATAATATACAGCTTAATTTCAGAATCGCAACTCCAGCAAGAAAAGAATGAAAAAGAATTATTGGAATTAGATAAGTGGGCAAGTTTGTGGACTTGGTTTGATATAACAAACTGGCTGTGGTATATAAAAATATTCATAATGATAGTAGGAGGCTTGATAGGTTTAAGAATAGTTTTTGCTGTGCTTTCTATAGTAAATAAAGTTAGGAAGGGATACTCACCATTATCATTTCAGACCCGCCTCCCAACCCCGAGGGGACCCGACAGGCCCGAAGGAATCGAAGAAGAAGGTGGAGAGAGAGGCAGAGACACATCCATTCGATTAGTGGATGGATTCTTAGCTCTTATCTGGGACGACCTGAGGAACCTGTGCCTCTTCAGCTACCACCACTTGAGAGACTTAATCTTAATTGTAGTGAGGACTGTGGAACTTCTGGGACGCAGGGGGTGGGAACTCCTCAAGTATTGGTGGAATCTCCTGAAGTATTGGAGTCAGGAACTAAAGAAGAGCGCTGTTAGCTTGTTCAACGCTGCGGCTATAGCAGTAGCTGAAGGGACAGATAGGGTTATAGAAGTAGTACAAAGAGCTGGTAGAGGTATCCTCCACGTACCTAGAAGAATAAGACAGGGCTTAGAAAGGGCTTTGCAATAAGATGGGTGGCAAGTGGTCAAAAGGTAGTTTGGTTGGATGGCCTAAGGTAATGGAACGAATGAAACAAACTGAACCAGCAGCAGATGGGGTGGGAGCAGCATCTCGGGACTTGGAAAAATATGGGGCAATTACAAGTAGCAATACACCAGCTACTAATGCTACTTGTGCCTGGCTAGAAGCACAAGAGGAGGAGGAGGTGGGTTTTCCAGTCAGACCTCAGGTACCTTTAAGACCAATGACTTACAAAGGAGCTTTAGATCTTAGCCACTTTTTAAAAGAAAAGGGGGGACTGGAAGGGCTAATTTACTCCCAAAAGAGACAAGATATCCTTGATCTGTGGGTTTACCACACACAAGGCTACTTCCCTGATTGGCAGTGCTACACACCAGGGCCAGGGGTCAGATATCCATTGTGTTTTGGATGGTGCTTCAAGCTAGTACCAGTGGAGCCAGAGGAGGTAGAAAAGGCCAACGAAGGAGAGAACAACTGCTTGCTACACCCTATGAGCCAGCATGGGATAGATGACCCGGAGAGAGAAGTGTTACAATGGAAGTTTGATAGCCGCCTAGCATTTCATCACATGGCCCGAGAGCAGCATCCGGAGTATTTTAAAGACTGCTGACACCAAGACTTCTACTAAAGACTGCTGACACCAAGACTTTTACAAGGGACTTTCCGCTGGGGACTTTCCAGGGAGGCGTGGACTGGGCGGGACAGGGGAGTGGCGAGCCCTCAGATGCTGCATATAAGCAGCTGCTTTCTGCTTGTACTGGGTCTCTCTAGTTAGACCAGATCTGAGCCTGGGAGCTCTCTGGCCGACTAGGGAACCCACTGCTTAAGCCTCAATAAAGCTTGCCTTGAGGCGCCCGAACAGGGACCTGAAAGCCTCAATAAAGC
		008-001-UJ-PL8-G22_S138	5									ACCCACTGCTTAAGCCTCAATAAAGCTTGCCTTGATTAAGCCTCAATAAAGCTTGCCTTGAGGCGCCCGAACAGGGACTTGAAAACGAAAGTTAGTTGAACCAGAGGAGCTCTCTCGACGCAGGGACTCGGCTTGCTGCAGCGCGCACAGCAAGAGGCGAGGGGCGGCGACTGGTGAGTACGCCATAACTTTTTTTGACTAGCGGAGGCTAGAAGGAGAGAGATGGGTGCGAGAGCGTCGGTATTAAGCGGGGGAAAATTAGATAAATGGGAAAAAATTCGGTTAAGGCCAGGGGGAAAGAAAAAATATCGATTAAAACATATAGTATGGGCAAGCAGGGAGCTAGAACGATTTGCAGTTAATCCTGGCCTGTTAGAAACAGCAGAAGGTTGTAGACAAATACTGGGACAGCTACAACCATCCCTTCAGACAGGATCAGAAGAACTTAGGTCATTATTCAATACAATAGCAGTCCTCTTTTGTGTACATCAAAAGATAGACATACAAGACACCAAGGAAGCTTTAGAGAAAATAGAGGAAGAGCAAAATAAAAGTAAGAAAAAAGCACAGCAAGCAACAGCTGACACAGGAAACAGCAGCAGCCAGGTCAGCCAAAATTACCCTATAGTGCAAAACCTTCAGGGCCAAATGGTACATCAGGCCATATCACCTAGAACTTTGAATGCATGGGTAAAAGTAGTAGAAGAAAAGGCTTTCAGCCCAGAGGTAATACCTATGTTTTCAGCATTATCAGAAGGAGCCACCCCACAAGATTTAAATACCATGCTGAATACAGTGGGGGGACACCAAGCAGCCATGCAAATGTTAAAAGAGACCATCAATGAGGAAGCTGCAGAATGGGATAGATTGCATCCAGTGCATGCAGGGCCTATTGCGCCAGGACAGATGAGAGAACCAAGGGGAAGTGATATAGCAGGAACTACTAGTACCCTTCAGGAACAAATAGGATGGATGACAAATAATCCACCTATCCCAGTAGGAGAAATCTATAAAAGATGGATAATCCTGGGATTAAATAAAATAGTGAGAATGTATAGCCCTACCAGCATTCTGGACATAAGACAAGGACCAAAGGAATCCTTCAGAGATTATGTAGACCGGTTCTATAAAACTCTAAGAGCCGAGCAAGCTTCACAGGAAGTAAAAAATTGGATGACAGAAACCTTGTTGGTCCAAAATGCGAACCCAGATTGTAAGACTATTCTAAAAGCATTAGGACCAGCAGCTACACTAGAAGAGATGATGACAGCATGTCAGGGAGTGGGGGGACCCAGCCATAAAGCAAGAATCTTGGCTGAAGCAATGAGCCAAGTAACAAGTCAGTCAGCCATAATGATGCAGAGAGGCAATTTTAGGAGCCAAAGAAAGATTGTTAAGTGTTTCAATTGTGGCAAAGACGGGCACATAGCCAAAAATTGCAGGGCCCCTAGGAAAAAGGGCTGTTGGAAATGTGGAAAGGAAGGACACCAAATGAAAGATTGTCCTGAGAGACAGGCTAATTTTTTAGGGGGGATCTGGCCTTCCAGAAAAGGGAGGCCAGGAAATTTTCTTCAGAACAGACCAGAGCCAACAGCCCCACCAGCCCCACTAGAAGAGAGCTTCAGGTTTGGGGAAGAGACAACAACTCCCCCTCAGAAGCAGGAGCCGATAGACAGGGAACTGTATCCTTTAGCTTCCCTCAAATCACTCTTTGGCAACGACCCCTCGTCACAGTAAAAATAGGGGGGCAACTAAAAGAAGCTCTATTAGATACAGGAGCAGATGATACAGTATTAGAAGACATGAATTTGCCAGGAAGATGGAAACCAAAAATGATAGGGGGAATTGGAGGTTTTATCAAAGTAAAACAGTATGATCAGGTACAAGTAGAAATTTGTGGATATAAAGCTATAGGTACAGTATTAGTAGGACCTACACCTGTCAACATAATTGGAAGAAATCTGTTGACTCAAATTGGTTGCACTTTAAATTTTCCCATTAGTCCTATTGAAACTGTACCAGTAAAATTAAAGCCAGGGATGGATGGTCCAAAGATTAAACAATGGCCATTGACAGAGGAAAAAATAAAAGCACTAGTAGAAATTTGCACAGAAATGGAGAAGGAAGGGAAAATTTCAAAAATTGGACCTGAAAATCCATACAATACTCCAGTATTTGCCATAAAGAAAAAAGACAGTACTAAATGGAGAAAATTAGTAGATTTCAGAGAACTTAATAAGAGAACTCAAGACTTTTGGGAGGTTCAATTGGGAATACCACATCCCGCAGGGTTGAAAAAGCAAAAATCAGTAACAGTACTGGATGTGGGTGATGCCTATTTTTCAGTTCCCTTAGATGAGGATTTCAGAAAATATACTGCATTTACCATACCTAGTGTAAACAATGAGACACCAGGGATTAGATATCAGTATAATGTGCTCCCACAGGGATGGAAAGGATCACCAGCAATATTCCAATGTAGCATGACAAAAATCTTAGAACCTTTTAGAAAGCAAAATCCAGACATAGTTATTTACCAATACATGGATGATTTGTATGTAGGATCTGATTTAGAGATAGGGCAACATAGAGCAAAAATAGAGGAACTGAGACAACATCTGTTGAAGTGGGGATTTACCACACCAGACAAAAAACATCAGAAAGAACCTCCATTCCTTTGGATGGGTTATGAACTCCATCCTGACAAATGGACAGTACAGCCTATAGTGCTGCCAGAGAAAGACAGCTGGACTGTCAATGACATACAGAAATTAGTGGGAAAATTAAATTGGGCGAGTCAGATTTATGCAGGAATTAAAGTAAAGCAATTATGTAAACTCCTTAGGGGAACCAAAGCACTAACAGAAGTAATACCGCTAACAGAAGAAGCAGAGCTAGAGCTGGCAGAAAACAGGGAAATTCTAAAAGAACCAGTACATGGAGTGTATTATGACCCATCAAAAGACTTAGTAGCAGAAGTACAGAAGCAAGGGGAAGGCCAATGGACATATCAAATTTATCAAGAACCATTTAAAAATCTGAAAACAGGGAAGTATGCAAGAATAAGGGGAGCCCACACCAATGATGTAAAACAGTTAACAGAGGCAGTGCAAAAGATAGCCACAGAAAGCATAGTAATATGGGGAAAGACTCCAAAATTTAAGCTGCCCATACAAAAAGAAACATGGGAAGCATGGTGGATGGAGTATTGGCAAGCCACCTGGATTCCTGAATGGGAGTTTGTCAATACCCCTCCCTTAGTGAAATTATGGTACCAGTTAGAGAAAGAACCCATAGTAGGAGCAGAAACTTTCTATGTAGATGGGGCAGCTAATAAGGAAACTAAATCAGGAAAAGCAGGATATGTTACTGACAGAGGAAGACAAAAAGTTGTCCCCCTAACTGACACAACAAATCAGAAGACTGAGTTACAAGCAATATATCTAGCTCTGCAGGATTCGGGATTAGAAGTCAATATAGTAACAGACTCACAATATGCATTAGGAATCATTCAAGCACAACCAGATAAGAGTGAATCAGAAATAGTCAGTCAAATAATAGAGCAATTAATAAGAAAGGAAAAGGTCTACCTGGCATGGGTGCCAGCACACAAAGGAATTGGAGGAAATGAACAAGTAGACAAATTAGTCAGTGCTGGAGTCAGAAGAGTACTATTTTTAGATGGAATAGATAAAGCCCAAGAGGACCATGAAAAATATCACAGTAATTGGAGAGCAATGGCTAATGATTTTAACATACCACCTGTAGTAGCAAAAGAAATAGTAGCCAGCTGTGATAAATGTCAGATAAAAGGAGAAGCCATGCATGGACAAGTAGACTGTAGTCCAGGAATATGGCAATTAGATTGTACACATTTAGAAGGAAAAATTATCCTGGTAGCAGCTCATGTAGCCAGTGGGTATATAGAAGCAGAGGTCATTCCAGCAGAGACAGGGCAGGAAACAGCATACTTTATCTTAAAATTAGCAGGAAGATGGCCAGTACAAGCAATACATACAGACAATGGCCCCAATTTCACTAGTACTACTGTTAAGGCTGCCTGTTGGTGGGCAGGAGTCAAGCAGGAATTTGGCATTCCCTACAATCCCCAAAGTCAAGGTGTAGTAGAATCTATGAATAAAGAATTAAAGAAAATTATAGGACAGGTAAGAGATCAGGCTGAACATCTTAAGACAGCAGTACAAATGGCAGTATTCATCCACAATTTTAAAAGAAAAGGGGGGATTGGGGGGTACAGTGCAGGGGAAAGAATAGTAGACATAATAGCAACAGACATACAAACTAAAGAACTACAAAAACAAATTACAAAAATTCAAAATTTTCGGGTTTATTACAGGGACAACAGAGATCCACTTTGGAAGGGACCAGCAAAGCTTCTCTGGAAAGGTGAAGGGGCAGTAGTCATACAAGATAATAGTGATATAAAAGTAGTGCCAAGAAGAAAAGTAAAGATCATTAGGGATTATGGAAAACAGATGGCAGGTGATGATTGTGTGGCAAGTAGACAGGATGAGGATTAGAACATGGAAAAGTTTAGTAAAACACCATATGTATGTTTCAGGGAAAGCTAAAAAATGGTTTTATAGACATCACTATGAAAGCACTCATCCAAGAATAAGTTCAGAAGTACACATCCCACTAGGGGATGCCAAATTGGTAATAACAACATATTGGGGTCTGCATACAGGAGAAAGAGACTGGCATTTGGGCCAGGGAGTCTCCATAGAATGGAGGATAAGGAGATATAGCACACAAGTAGACCCTGGCCTAGCAGACCAACTAATTCATCTGTATTATTTTGATTGTTTTTCAGAATCTGCTATAAGAAAAGCCATAATAGGACATATAGTTAGTCCTAGTTGTGAATATCAAGCAGGACATAACAAGGTAGGATCTCTACAATACTTGGCACTAGCGGCATTAAGAAAACCAAAAAAGACAAAGCCACCTTTGCCTAGTGTTGCGAAACTGACAGAGGATAGATGGAACAAGCCCCGGAAGACCAAGGGCCACAGAGGGAGCCATACAATGAATGGGCATTAGAGCTTTTAGAGGAGCTTAAGAATGAAGCTGTTAGACATTTTCCTAGGCCATGGCTACATGGCTTAGGACAATATATCTATGAAACCTATGGGGATACTTGGACAGGAGTGGAAGCCATAATAAGAATTTTGCAAAACCTGCTGTTTATTCATTTCAGAATTGGATGTCAACATAGCAGAATAGGCATTACTCTTCAGAGGAGAGCAAGAAATGGAGCCCGTAGATCCTAGACTAGAGCCCTGGAAGCATCCAGGAAGTCAGCCTAAGACTGCTTGTAACAATTGCTATTGTAAAAGTTGTTGCTTTCACTGCCAAGTTTGTTTCACAAAAAAAGGCTTAGGCATCTCCTATGGCAGGAAGAAGCGGAGACAGCGACGAACAACTCCTCGCAGCAGTAAGGATCATCAAGGTCCTCTACCAAAGCAGTGAGTAGTATATGTGATGCAACCTTTACAGCTAGTAGCAATAATAGCATTAGTAGTAGTAGCAATAATAGCAATAGTTGTGTGGACCATAGTATTCATAGAATATAAGAAAATATTAAGACAAAGAAAAATAGACAAGTTACTTGAGAGAATAAGAGATAGAGCAGAAGACAGTGGCAATGAAAGCGAAGGAGACCAGGAAGAATTATCAGCACTTATGGAGATGGGGCATCATGCTCCTGGGGATGTTGATGATCTGTAGTGCTGCAAGCCAATTGTGGGTCACAGTCTATTATGGGGTACCTGTGTGGAAAGAAGCAACTACCACTCTATTTTGTGCATCAGATGCTAAAGCATATGATACAGAGGTACATAATGTTTGGGCCACACATGCCTGTGTACCCACAGACCCCAACCCACAAGAAGTAGTATTAGGAAATGTGACAGAAGATTTTAACATGTGGAAAAATAACATGGTAGAACAAATGCATGAGGATATAATCAGTTTATGGGATCAAAGCCTAAAACCATGTGTAAAGATAACCCCACTTTGTGTTACTTTAAATTGCACTGAGTACAGTAATGCTACTTCTACTACATGGGGTCAGATGGAGAAAGGAGAAATAAAAAACTGCTCTTTCAATGTCACCACAAACATAAAAAACAAGATGCAAAAAGAATATGCACTTTTTTATAAACTTGATGTAGTACAAATAGGTGATAATAGTACAAACTATAGGTTGATAAAGTGTAATACCTCAGCCATTACACAGGCCTGTCCAAAGGTATCCTTTCAGCCAATTCCCATACATTATTGTGCCCCGGCTGGTTTTGCGATTCTGAAGTGCAATAATAAGACGTTCAATGGATTAGGACCCTGTACAAATGTCAGCACAGTACAATGTACACATGGAATTAGGCCAGTAGTGTCAACTCAACTACTATTAAATGGCAGTCTAGCAGAAGAAGAGATAGTAATTAGATCTGAAAATTTCTCAGACAATGCTAAAAATATAATAGTACATCTGAATGCATCTATAGAAATTAATTGTACAAGACCCAATAACAACACACGCAAAAGTATAACTATAGGACCAGGGAGAGCATTTTATGCTACAGGAGATGTAATAGGAGATATAAGACAAGCACATTGTAACATTAGTGGAGAAAAATGGAATGAAGCTTTAAAACAGATAGCTATAAAACTAAGAGAACAATTTGGGCATGATAAGACAATAGTTTTTAATCAATCCTCAGGAGGGGACCCAGAAATTGTAGCACACAGTGTTAATTGTGGAGGGGAGTTTTTCTACTGTAATTCAACAAAACTGTTTAATAGCACTTGGCATAGTAATGGTACTCAGAATAATACTACAGAGTCAAATGAAACTATCACACTCCCATGCAAAATAAAACAAATTATAAACTTATGGCAAGAAGTAGGAAAAGCAATATATGCCCCTCCCATCAGTGGGCCAATTAGATGTTCATCAAACATTACAGGGCTACTGTTAACAAGAGATGGTGGCCATACAAGTGAGACAAACAAGGAGACCTTCAGGCCTGGAGGAGGAGATATGAGGGACAATTGGAGAAGTGAATTATATAAATATAAAGTAGTAAAAATTGAACCATTAGGAGTAGCACCCACCAAGGCAAAGAGAAGAGTGGTGCAGAGAGAAAGAAGAGCAGTGGGAACATTCGGAGCTCTGTTCCTTGGGTTCTTGGGAACAGCAGGAAGCACTATGGGCGCAGCGTCAATAACGCTGACGGTACAGGCCAGACAATTATTGTCTGGTATAGTGCAACAGCAGAACAATCTGCTGAAGGCTATTGAGGCGCAACAACACCTGTTGCAACTCACAGTCTGGGGTATTAAGCAGCTCCAGGCAAGAGTCCTGGCTGTGGAGAGATACCTAAAGGATCAACAGCTCCTAGGGCTTTGGGGATGCTCTGGAAAACTCATCTGTACCACTACTGTGCCTTGGAATGCTAGTTGGAGTAATAAATCTCTGGAGCAAATTTGGGAAAACATGACCTGGATGCAGTGGGAAAAAGAAATTGATAATTACACAGGCATAATATACAGCTTAATTTCAGAATCGCAACTCCAGCAAGAAAAGAATGAAAAAGAATTATTGGAATTAGATAAGTGGGCAAGTTTGTGGACTTGGTTTGATATAACAAACTGGCTGTGGTATATAAAAATATTCATAATGATAGTAGGAGGCTTGATAGGTTTAAGAATAGTTTTTGCTGTGCTTTCTATAGTAAATAAAGTTAGGAAGGGATACTCACCATTATCATTTCAGACCCGCCTCCCAACCCCGAGGGGACCCGACAGGCCCGAAGGAATCGAAGAAGAAGGTGGAGAGAGAGGCAGAGACACATCCATTCGATTAGTGGATGGATTCTTAGCTCTTATCTGGGACGACCTGAGGAACCTGTGCCTCTTCAGCTACCACCACTTGAGAGACTTAATCTTAATTGTAGTGAGGACTGTGGAACTTCTGGGACGCAGGGGGTGGGAACTCCTCAAGTATTGGTGGAATCTCCTGAAGTATTGGAGTCAGGAACTAAAGAAGAGCGCTGTTAGCTTGTTCAACGCTGCGGCTATAGCAGTAGCTGAAGGGACAGATAGGGTTATAGAAGTAGTACAAAGAGCTGGTAGAGGTATCCTCCACGTACCTAGAAGAATAAGACAGGGCTTAGAAAGGGCTTTGCAATAAGATGGGTGGCAAGTGGTCAAAAGGTAGTTTGGTTGGATGGCCTAAGGTAATGGAACGAATGAAACAAACTGAACCAGCAGCAGATGGGGTGGGAGCAGCATCTCGGGACTTGGAAAAATATGGGGCAATTACAAGTAGCAATACACCAGCTACTAATGCTACTTGTGCCTGGCTAGAAGCACAAGAGGAGGAGGAGGTGGGTTTTCCAGTCAGACCTCAGGTACCTTTAAGACCAATGACTTACAAAGGAGCTTTAGATCTTAGCCACTTTTTAAAAGAAAAGGGGGGACTGGAAGGGCTAATTTACTCCCAAAAGAGACAAGATATCCTTGATCTGTGGGTTTACCACACACAAGGCTACTTCCCTGATTGGCAGTGCTACACACCAGGGCCAGGGGTCAGATATCCATTGTGTTTTGGATGGTGCTTCAAGCTAGTACCAGTGGAGCCAGAGGAGGTAGAAAAGGCCAACGAAGGAGAGAACAACTGCTTGCTACACCCTATGAGCCAGCATGGGATAGATGACCCGGAGAGAGAAGTGTTACAATGGAAGTTTGATAGCCGCCTAGCATTTCATCACATGGCCCGAGAGCAGCATCCGGAGTATTTTAAAGACTGCTGACACCAAGACTTCTACTAAAGACTGCTGACACCAAGACTTTTACAAGGGACTTTCCGCTGGGGACTTTCCAGGGAGGCGTGGACTGGGCGGGACAGGGGAGTGGCGAGCCCTCAGATGCTGCATATAAGCAGCTGCTTTCTGCTTGTACTGGGTCTCTCTAGTTAGACCAGATCTGAGCCTGGGAGCTCTCTGGCCGACTAGGGAACCCACTGCTTAAGCCTCAATAAAGCTTGCCTTGAGGCGCCCGAACAGGGACCTGAAAACGAAAGCCTCAA
		008-001-UJ-PL8-K24_S145	5									ACAGGGACCTGAAAACGAAAGTTAGTTGAACCAGAGGAGCTCTCTCGACGCAGGGACTCGGCTTGCTGCAGCGCGCACAGCAAGAGGCGAGGGGCGGCGACTGGTGAGTACGCCATAACTTTTTTTGACTAGCGGAGGCTAGAAGGAGAGAGATGGGTGCGAGAGCGTCGGTATTAAGCGGGGGAAAATTAGATAAATGGGAAAAAATTCGGTTAAGGCCAGGGGGAAAGAAAAAATATCGATTAAAACATATAGTATGGGCAAGCAGGGAGCTAGAACGATTTGCAGTTAATCCTGGCCTGTTAGAAACAGCAGAAGGTTGTAGACAAATACTGGGACAGCTACAACCATCCCTTCAGACAGGATCAGAAGAACTTAGGTCATTATTCAATACAATAGCAGTCCTCTTTTGTGTACATCAAAAGATAGACATACAAGACACCAAGGAAGCTTTAGAGAAAATAGAGGAAGAGCAAAATAAAAGTAAGAAAAAAGCACAGCAAGCAACAGCTGACACAGGAAACAGCAGCAGCCAGGTCAGCCAAAATTACCCTATAGTGCAAAACCTTCAGGGCCAAATGGTACATCAGGCCATATCACCTAGAACTTTGAATGCATGGGTAAAAGTAGTAGAAGAAAAGGCTTTCAGCCCAGAGGTAATACCTATGTTTTCAGCATTATCAGAAGGAGCCACCCCACAAGATTTAAATACCATGCTGAATACAGTGGGGGGACACCAAGCAGCCATGCAAATGTTAAAAGAGACCATCAATGAGGAAGCTGCAGAATGGGATAGATTGCATCCAGTGCATGCAGGGCCTATTGCGCCAGGACAGATGAGAGAACCAAGGGGAAGTGATATAGCAGGAACTACTAGTACCCTTCAGGAACAAATAGGATGGATGACAAATAATCCACCTATCCCAGTAGGAGAAATCTATAAAAGATGGATAATCCTGGGATTAAATAAAATAGTGAGAATGTATAGCCCTACCAGCATTCTGGACATAAGACAAGGACCAAAGGAATCCTTCAGAGATTATGTAGACCGGTTCTATAAAACTCTAAGAGCCGAGCAAGCTTCACAGGAAGTAAAAAATTGGATGACAGAAACCTTGTTGGTCCAAAATGCGAACCCAGATTGTAAGACTATTCTAAAAGCATTAGGACCAGCAGCTACACTAGAAGAGATGATGACAGCATGTCAGGGAGTGGGGGGACCCAGCCATAAAGCAAGAATCTTGGCTGAAGCAATGAGCCAAGTAACAAGTCAGTCAGCCATAATGATGCAGAGAGGCAATTTTAGGAGCCAAAGAAAGATTGTTAAGTGTTTCAATTGTGGCAAAGACGGGCACATAGCCAAAAATTGCAGGGCCCCTAGGAAAAAGGGCTGTTGGAAATGTGGAAAGGAAGGACACCAAATGAAAGATTGTCCTGAGAGACAGGCTAATTTTTTAGGGGGGATCTGGCCTTCCAGAAAAGGGAGGCCAGGAAATTTTCTTCAGAACAGACCAGAGCCAACAGCCCCACCAGCCCCACTAGAAGAGAGCTTCAGGTTTGGGGAAGAGACAACAACTCCCCCTCAGAAGCAGGAGCCGATAGACAGGGAACTGTATCCTTTAGCTTCCCTCAAATCACTCTTTGGCAACGACCCCTCGTCACAGTAAAAATAGGGGGGCAACTAAAAGAAGCTCTATTAGATACAGGAGCAGATGATACAGTATTAGAAGACATGAATTTGCCAGGAAGATGGAAACCAAAAATGATAGGGGGAATTGGAGGTTTTATCAAAGTAAAACAGTATGATCAGGTACAAGTAGAAATTTGTGGATATAAAGCTATAGGTACAGTATTAGTAGGACCTACACCTGTCAACATAATTGGAAGAAATCTGTTGACTCAAATTGGTTGCACTTTAAATTTTCCCATTAGTCCTATTGAAACTGTACCAGTAAAATTAAAGCCAGGGATGGATGGTCCAAAGATTAAACAATGGCCATTGACAGAGGAAAAAATAAAAGCACTAGTAGAAATTTGCACAGAAATGGAGAAGGAAGGGAAAATTTCAAAAATTGGACCTGAAAATCCATACAATACTCCAGTATTTGCCATAAAGAAAAAAGACAGTACTAAATGGAGAAAATTAGTAGATTTCAGAGAACTTAATAAGAGAACTCAAGACTTTTGGGAGGTTCAATTGGGAATACCACATCCCGCAGGGTTGAAAAAGCAAAAATCAGTAACAGTACTGGATGTGGGTGATGCCTATTTTTCAGTTCCCTTAGATGAGGATTTCAGAAAATATACTGCATTTACCATACCTAGTGTAAACAATGAGACACCAGGGATTAGATATCAGTATAATGTGCTCCCACAGGGATGGAAAGGATCACCAGCAATATTCCAATGTAGCATGACAAAAATCTTAGAACCTTTTAGAAAGCAAAATCCAGACATAGTTATTTACCAATACATGGATGATTTGTATGTAGGATCTGATTTAGAGATAGGGCAACATAGAGCAAAAATAGAGGAACTGAGACAACATCTGTTGAAGTGGGGATTTACCACACCAGACAAAAAACATCAGAAAGAACCTCCATTCCTTTGGATGGGTTATGAACTCCATCCTGACAAATGGACAGTACAGCCTATAGTGCTGCCAGAGAAAGACAGCTGGACTGTCAATGACATACAGAAATTAGTGGGAAAATTAAATTGGGCGAGTCAGATTTATGCAGGAATTAAAGTAAAGCAATTATGTAAACTCCTTAGGGGAACCAAAGCACTAACAGAAGTAATACCGCTAACAGAAGAAGCAGAGCTAGAGCTGGCAGAAAACAGGGAAATTCTAAAAGAACCAGTACATGGAGTGTATTATGACCCATCAAAAGACTTAGTAGCAGAAGTACAGAAGCAAGGGGAAGGCCAATGGACATATCAAATTTATCAAGAACCATTTAAAAATCTGAAAACAGGGAAGTATGCAAGAATAAGGGGAGCCCACACCAATGATGTAAAACAGTTAACAGAGGCAGTGCAAAAGATAGCCACAGAAAGCATAGTAATATGGGGAAAGACTCCAAAATTTAAGCTGCCCATACAAAAAGAAACATGGGAAGCATGGTGGATGGAGTATTGGCAAGCCACCTGGATTCCTGAATGGGAGTTTGTCAATACCCCTCCCTTAGTGAAATTATGGTACCAGTTAGAGAAAGAACCCATAGTAGGAGCAGAAACTTTCTATGTAGATGGGGCAGCTAATAAGGAAACTAAATCAGGAAAAGCAGGATATGTTACTGACAGAGGAAGACAAAAAGTTGTCCCCCTAACTGACACAACAAATCAGAAGACTGAGTTACAAGCAATATATCTAGCTCTGCAGGATTCGGGATTAGAAGTCAATATAGTAACAGACTCACAATATGCATTAGGAATCATTCAAGCACAACCAGATAAGAGTGAATCAGAAATAGTCAGTCAAATAATAGAGCAATTAATAAGAAAGGAAAAGGTCTACCTGGCATGGGTGCCAGCACACAAAGGAATTGGAGGAAATGAACAAGTAGACAAATTAGTCAGTGCTGGAGTCAGAAGAGTACTATTTTTAGATGGAATAGATAAAGCCCAAGAGGACCATGAAAAATATCACAGTAATTGGAGAGCAATGGCTAATGATTTTAACATACCACCTGTAGTAGCAAAAGAAATAGTAGCCAGCTGTGATAAATGTCAGATAAAAGGAGAAGCCATGCATGGACAAGTAGACTGTAGTCCAGGAATATGGCAATTAGATTGTACACATTTAGAAGGAAAAATTATCCTGGTAGCAGCTCATGTAGCCAGTGGGTATATAGAAGCAGAGGTCATTCCAGCAGAGACAGGGCAGGAAACAGCATACTTTATCTTAAAATTAGCAGGAAGATGGCCAGTACAAGCAATACATACAGACAATGGCCCCAATTTCACTAGTACTACTGTTAAGGCTGCCTGTTGGTGGGCAGGAGTCAAGCAGGAATTTGGCATTCCCTACAATCCCCAAAGTCAAGGTGTAGTAGAATCTATGAATAAAGAATTAAAGAAAATTATAGGACAGGTAAGAGATCAGGCTGAACATCTTAAGACAGCAGTACAAATGGCAGTATTCATCCACAATTTTAAAAGAAAAGGGGGGATTGGGGGGTACAGTGCAGGGGAAAGAATAGTAGACATAATAGCAACAGACATACAAACTAAAGAACTACAAAAACAAATTACAAAAATTCAAAATTTTCGGGTTTATTACAGGGACAACAGAGATCCACTTTGGAAGGGACCAGCAAAGCTTCTCTGGAAAGGTGAAGGGGCAGTAGTCATACAAGATAATAGTGATATAAAAGTAGTGCCAAGAAGAAAAGTAAAGATCATTAGGGATTATGGAAAACAGATGGCAGGTGATGATTGTGTGGCAAGTAGACAGGATGAGGATTAGAACATGGAAAAGTTTAGTAAAACACCATATGTATGTTTCAGGGAAAGCTAAAAAATGGTTTTATAGACATCACTATGAAAGCACTCATCCAAGAATAAGTTCAGAAGTACACATCCCACTAGGGGATGCCAAATTGGTAATAACAACATATTGGGGTCTGCATACAGGAGAAAGAGACTGGCATTTGGGCCAGGGAGTCTCCATAGAATGGAGGATAAGGAGATATAGCACACAAGTAGACCCTGGCCTAGCAGACCAACTAATTCATCTGTATTATTTTGATTGTTTTTCAGAATCTGCTATAAGAAAAGCCATAATAGGACATATAGTTAGTCCTAGTTGTGAATATCAAGCAGGACATAACAAGGTAGGATCTCTACAATACTTGGCACTAGCGGCATTAAGAAAACCAAAAAAGACAAAGCCACCTTTGCCTAGTGTTGCGAAACTGACAGAGGATAGATGGAACAAGCCCCGGAAGACCAAGGGCCACAGAGGGAGCCATACAATGAATGGGCATTAGAGCTTTTAGAGGAGCTTAAGAATGAAGCTGTTAGACATTTTCCTAGGCCATGGCTACATGGCTTAGGACAATATATCTATGAAACCTATGGGGATACTTGGACAGGAGTGGAAGCCATAATAAGAATTTTGCAAAACCTGCTGTTTATTCATTTCAGAATTGGATGTCAACATAGCAGAATAGGCATTACTCTTCAGAGGAGAGCAAGAAATGGAGCCCGTAGATCCTAGACTAGAGCCCTGGAAGCATCCAGGAAGTCAGCCTAAGACTGCTTGTAACAATTGCTATTGTAAAAGTTGTTGCTTTCACTGCCAAGTTTGTTTCACAAAAAAAGGCTTAGGCATCTCCTATGGCAGGAAGAAGCGGAGACAGCGACGAACAACTCCTCGCAGCAGTAAGGATCATCAAGGTCCTCTACCAAAGCAGTGAGTAGTATATGTGATGCAACCTTTACAGCTAGTAGCAATAATAGCATTAGTAGTAGTAGCAATAATAGCAATAGTTGTGTGGACCATAGTATTCATAGAATATAAGAAAATATTAAGACAAAGAAAAATAGACAAGTTACTTGAGAGAATAAGAGATAGAGCAGAAGACAGTGGCAATGAAAGCGAAGGAGACCAGGAAGAATTATCAGCACTTATGGAGATGGGGCATCATGCTCCTGGGGATGTTGATGATCTGTAGTGCTGCAAGCCAATTGTGGGTCACAGTCTATTATGGGGTACCTGTGTGGAAAGAAGCAACTACCACTCTATTTTGTGCATCAGATGCTAAAGCATATGATACAGAGGTACATAATGTTTGGGCCACACATGCCTGTGTACCCACAGACCCCAACCCACAAGAAGTAGTATTAGGAAATGTGACAGAAGATTTTAACATGTGGAAAAATAACATGGTAGAACAAATGCATGAGGATATAATCAGTTTATGGGATCAAAGCCTAAAACCATGTGTAAAGATAACCCCACTTTGTGTTACTTTAAATTGCACTGAGTACAGTAATGCTACTTCTACTACATGGGGTCAGATGGAGAAAGGAGAAATAAAAAACTGCTCTTTCAATGTCACCACAAACATAAAAAACAAGATGCAAAAAGAATATGCACTTTTTTATAAACTTGATGTAGTACAAATAGGTGATAATAGTACAAACTATAGGTTGATAAAGTGTAATACCTCAGCCATTACACAGGCCTGTCCAAAGGTATCCTTTCAGCCAATTCCCATACATTATTGTGCCCCGGCTGGTTTTGCGATTCTGAAGTGCAATAATAAGACGTTCAATGGATTAGGACCCTGTACAAATGTCAGCACAGTACAATGTACACATGGAATTAGGCCAGTAGTGTCAACTCAACTACTATTAAATGGCAGTCTAGCAGAAGAAGAGATAGTAATTAGATCTGAAAATTTCTCAGACAATGCTAAAAATATAATAGTACATCTGAATGCATCTATAGAAATTAATTGTACAAGACCCAATAACAACACACGCAAAAGTATAACTATAGGACCAGGGAGAGCATTTTATGCTACAGGAGATGTAATAGGAGATATAAGACAAGCACATTGTAACATTAGTGGAGAAAAATGGAATGAAGCTTTAAAACAGATAGCTATAAAACTAAGAGAACAATTTGGGCATGATAAGACAATAGTTTTTAATCAATCCTCAGGAGGGGACCCAGAAATTGTAGCACACAGTGTTAATTGTGGAGGGGAGTTTTTCTACTGTAATTCAACAAAACTGTTTAATAGCACTTGGCATAGTAATGGTACTCAGAATAATACTACAGAGTCAAATGAAACTATCACACTCCCATGCAAAATAAAACAAATTATAAACTTATGGCAAGAAGTAGGAAAAGCAATATATGCCCCTCCCATCAGTGGGCCAATTAGATGTTCATCAAACATTACAGGGCTACTGTTAACAAGAGATGGTGGCCATACAAGTGAGACAAACAAGGAGACCTTCAGGCCTGGAGGAGGAGATATGAGGGACAATTGGAGAAGTGAATTATATAAATATAAAGTAGTAAAAATTGAACCATTAGGAGTAGCACCCACCAAGGCAAAGAGAAGAGTGGTGCAGAGAGAAAGAAGAGCAGTGGGAACATTCGGAGCTCTGTTCCTTGGGTTCTTGGGAACAGCAGGAAGCACTATGGGCGCAGCGTCAATAACGCTGACGGTACAGGCCAGACAATTATTGTCTGGTATAGTGCAACAGCAGAACAATCTGCTGAAGGCTATTGAGGCGCAACAACACCTGTTGCAACTCACAGTCTGGGGTATTAAGCAGCTCCAGGCAAGAGTCCTGGCTGTGGAGAGATACCTAAAGGATCAACAGCTCCTAGGGCTTTGGGGATGCTCTGGAAAACTCATCTGTACCACTACTGTGCCTTGGAATGCTAGTTGGAGTAATAAATCTCTGGAGCAAATTTGGGAAAACATGACCTGGATGCAGTGGGAAAAAGAAATTGATAATTACACAGGCATAATATACAGCTTAATTTCAGAATCGCAACTCCAGCAAGAAAAGAATGAAAAAGAATTATTGGAATTAGATAAGTGGGCAAGTTTGTGGACTTGGTTTGATATAACAAACTGGCTGTGGTATATAAAAATATTCATAATGATAGTAGGAGGCTTGATAGGTTTAAGAATAGTTTTTGCTGTGCTTTCTATAGTAAATAAAGTTAGGAAGGGATACTCACCATTATCATTTCAGACCCGCCTCCCAACCCCGAGGGGACCCGACAGGCCCGAAGGAATCGAAGAAGAAGGTGGAGAGAGAGGCAGAGACACATCCATTCGATTAGTGGATGGATTCTTAGCTCTTATCTGGGACGACCTGAGGAACCTGTGCCTCTTCAGCTACCACCACTTGAGAGACTTAATCTTAATTGTAGTGAGGACTGTGGAACTTCTGGGACGCAGGGGGTGGGAACTCCTCAAGTATTGGTGGAATCTCCTGAAGTATTGGAGTCAGGAACTAAAGAAGAGCGCTGTTAGCTTGTTCAACGCTGCGGCTATAGCAGTAGCTGAAGGGACAGATAGGGTTATAGAAGTAGTACAAAGAGCTGGTAGAGGTATCCTCCACGTACCTAGAAGAATAAGACAGGGCTTAGAAAGGGCTTTGCAATAAGATGGGTGGCAAGTGGTCAAAAGGTAGTTTGGTTGGATGGCCTAAGGTAATGGAACGAATGAAACAAACTGAACCAGCAGCAGATGGGGTGGGAGCAGCATCTCGGGACTTGGAAAAATATGGGGCAATTACAAGTAGCAATACACCAGCTACTAATGCTACTTGTGCCTGGCTAGAAGCACAAGAGGAGGAGGAGGTGGGTTTTCCAGTCAGACCTCAGGTACCTTTAAGACCAATGACTTACAAAGGAGCTTTAGATCTTAGCCACTTTTTAAAAGAAAAGGGGGGACTGGAAGGGCTAATTTACTCCCAAAAGAGACAAGATATCCTTGATCTGTGGGTTTACCACACACAAGGCTACTTCCCTGATTGGCAGTGCTACACACCAGGGCCAGGGGTCAGATATCCATTGTGTTTTGGATGGTGCTTCAAGCTAGTACCAGTGGAGCCAGAGGAGGTAGAAAAGGCCAACGAAGGAGAGAACAACTGCTTGCTACACCCTATGAGCCAGCATGGGATAGATGACCCGGAGAGAGAAGTGTTACAATGGAAGTTTGATAGCCGCCTAGCATTTCATCACATGGCCCGAGAGCAGCATCCGGAGTATTTTAAAGACTGCTGACACCAAGACTTCTACTAAAGACTGCTGACACCAAGACTTTTACAAGGGACTTTCCGCTGGGGACTTTCCAGGGAGGCGTGGACTGGGCGGGACAGGGGAGTGGCGAGCCCTCAGATGCTGCATATAAGCAGCTGCTTTCTGCTTGTACTGGGTCTCTCTAGTTAGACCAGATCTGAGCCTGGGAGCTCTCTGGCCGACTAGGGAACCCACTGCTTAAGCCTCAATAAAGCTTGCCTTGAGGCGCCCGAACAGGGACTTGAAAACGAAAGCCTCAATAAAGCTTGCCTTGATTAAGCCTCAATAAAGC
		008-001-UJ-PL4-J12_S36	6		Yes	6.619	20.423	0.091	>50	<0.001	0.003	GAAAACGAAAGCCTCAATAAAGCTTGCCTTGATTAAGCCTCAATAAAGCTTGCCTTGAGGCGCCCGAACAGGGACTTGAAAGCGAAAGTTAGTTGAACCAGAGGAGCTCTCTCGACGCAGGGACTCGGCTTGCTGCAGCGCGCACAGCAAGAGGCGAGGGGCGGCGACTGGTGAGTACGCCATAACTTTTTTTGACTAGCGGAGGCTAGAAGGAGAGAGATGGGTGCGAGAGCGTCGGTATTAAGCGGGGGAAAATTAGATAAATGGGAAAAAATTCGGTTAAGGCCAGGGGGAAAGAAAAAATATCGATTAAAACATATAGTATGGGCAAGCAGGGAGCTAGAACGATTTGCAGTTAATCCTGGCCTGTTAGAAACAGCAGAAGGTTGTAGACAAATACTGGGACAGCTACAACCATCCCTTCAGACAGGATCAGAAGAACTTAGGTCATTATTCAATACAATAGCAGTCCTCTTTTGTGTACATCAAAAGATAGACATACAAGACACCAAGGAAGCTTTAGAGAAAATAGAGGAAGAGCAAAATAAAAGTAAGAAAAAAGCACAGCAAGCAACAGCTGACACAGGAAACAGCAGCAGCCAGGTCAGCCAAAATTACCCTATAGTGCAAAACCTTCAGGGCCAAATGGTACATCAGGCCATATCACCTAGAACTTTGAATGCATGGGTAAAAGTAGTAGAAGAAAAGGCTTTCAGCCCAGAGGTAATACCTATGTTTTCAGCATTATCAGAAGGAGCCACCCCACAAGATTTAAATACCATGCTGAATACAGTGGGGGGACACCAAGCAGCCATGCAAATGTTAAAAGAGACCATCAATGAGGAAGCTGCAGAATGGGATAGATTGCATCCAGTGCATGCAGGGCCTATTGCGCCAGGACAGATGAGAGAACCAAGGGGAAGTGATATAGCAGGAACTACTAGTACCCTTCAGGAACAAATAGGATGGATGACAAATAATCCACCTATCCCAGTAGGAGAAATCTATAAAAGATGGATAATCCTGGGATTAAATAAAATAGTGAGAATGTATAGCCCTACCAGCATTCTGGACATAAGACAAGGACCAAAGGAATCCTTCAGAGATTATGTAGACCGGTTCTATAAAACTCTAAGAGCCGAGCAAGCTTCACAGGAAGTAAAAAATTGGATGACAGAAACCTTGTTGGTCCAAAATGCGAACCCAGATTGTAAGACTATTCTAAAAGCATTAGGACCAGCAGCTACACTAGAAGAGATGATGACAGCATGTCAGGGAGTGGGGGGACCCAGCCATAAAGCAAGAATCTTGGCTGAAGCAATGAGCCAAGTAACAAGTCAGTCAGCCATAATGATGCAGAGAGGCAATTTTAGGAGCCAAAGAAAGATTGTTAAGTGTTTCAATTGTGGCAAAGACGGGCACATAGCCAAAAATTGCAGGGCCCCTAGGAAAAAGGGCTGTTGGAAATGTGGAAAGGAAGGACACCAAATGAAAGATTGTCCTGAGAGACAGGCTAATTTTTTAGGGGGGATCTGGCCTTCCAGAAAAGGGAGGCCAGGAAATTTTCTTCAGAACAGACCAGAGCCAACAGCCCCACCAGCCCCACTAGAAGAGAGCTTCAGGTTTGGGGAAGAGACAACAACTCCCCCTCAGAAGCAGGAGCCGATAGACAGGGAACTGTATCCTTTAGCTTCCCTCAAATCACTCTTTGGCAACGACCCCTCGTCACAGTAAAAATAGGGGGGCAACTAAAAAAAGCTCTATTAGATACAGGAGCAGATGATACAGTATTAGAAGACATGAATTTGCCAGGAAGATGGAAACCAAAAATGATAGGGGGAATTGGAGGTTTTATCAAAGTAAAACAGTATGATCAGGTACAAGTAGAAATTTGTGGATATAAAGCTATAGGTACAGTATTAGTAGGACCTACACCTGTCAACATAATTGGAAGAAATCTGTTGACTCAAATTGGTTGCACTTTAAATTTTCCCATTAGTCCTATTGAAACTGTACCAGTAAAATTAAAGCCAGGGATGGATGGTCCAAAGATTAAACAATGGCCATTGACAGAGGAAAAAATAAAAGCACTAGTAGAAATTTGCACAGAAATGGAGAAGGAAGGGAAAATTTCAAAAATTGGACCTGAAAATCCATACAATACTCCAGTATTTGCCATAAAGAAAAAAGACAGTACTAAATGGAGAAAATTAGTAGATTTCAGAGAACTTAATAAGAGAACTCAAGACTTTTGGGAGGTTCAATTGGGAATACCACATCCCGCAGGGTTGAAAAAGCAAAAATCAGTAACAGTACTGGATGTGGGTGATGCCTATTTTTCAGTTCCCTTAGATGAGGATTTCAGAAAATATACTGCATTTACCATACCTAGTGTAAACAATGAGACACCAGGGATTAGATATCAGTATAATGTGCTCCCACAGGGATGGAAAGGATCACCAGCAATATTCCAATGTAGCATGACAAAAATCTTAGAACCTTTTAGAAAGCAAAATCCAGACATAGTTATTTACCAATACATGGATGATTTGTATGTAGGATCTGATTTAGAGATAGGGCAACATAGAGCAAAAATAGAGGAACTGAGACAACATCTGTTGAAGTGGGGATTTACCACACCAGACAAAAAACATCAGAAAGAACCTCCATTCCTTTGGATGGGTTATGAACTCCATCCTGACAAATGGACAGTACAGCCTATAGTGCTGCCAGAGAAAGACAGCTGGACTGTCAATGACATACAGAAATTAGTGGGAAAATTAAATTGGGCGAGTCAGATTTATGCAGGAATTAAAGTAAAGCAATTATGTAAACTCCTTAGGGGAACCAAAGCACTAACAGAAGTAATACCGCTAACAGAAGAAGCAGAGCTAGAGCTGGCAGAAAACAGGGAAATTCTAAAAGAACCAGTACATGGAGTGTATTATGACCCATCAAAAGACTTAGTAGCAGAAGTACAGAAGCAAGGGGAAGGCCAATGGACATATCAAATTTATCAAGAACCATTTAAAAATCTGAAAACAGGGAAGTATGCAAGAATAAGGGGAGCCCACACCAATGATGTAAAACAGTTAACAGAGGCAGTGCAAAAGATAGCCACAGAAAGCATAGTAATATGGGGAAAGACTCCAAAATTTAAGCTGCCCATACAAAAAGAAACATGGGAAGCATGGTGGATGGAGTATTGGCAAGCCACCTGGATTCCTGAATGGGAGTTTGTCAATACCCCTCCCTTAGTGAAATTATGGTACCAGTTAGAGAAAGAACCCATAGTAGGAGCAGAAACTTTCTATGTAGATGGGGCAGCTAATAAGGAAACTAAATCAGGAAAAGCAGGATATGTTACTGACAGAGGAAGACAAAAAGTTGTCCCCCTAACTGACACAACAAATCAGAAGACTGAGTTACAAGCAATATATCTAGCTCTGCAGGATTCGGGATTAGAAGTCAATATAGTAACAGACTCACAATATGCATTAGGAATCATTCAAGCACAACCAGATAAGAGTGAATCAGAAATAGTCAGTCAAATAATAGAGCAATTAATAAGAAAGGAAAAGGTCTACCTGGCATGGGTGCCAGCACACAAAGGAATTGGAGGAAATGAACAAGTAGACAAATTAGTCAGTGCTGGAGTCAGAAGAGTACTATTTTTAGATGGAATAGATAAAGCCCAAGAGGACCATGAAAAATATCACAGTAATTGGAGAGCAATGGCTAATGATTTTAACATACCACCTGTAGTAGCAAAAGAAATAGTAGCCAGCTGTGATAAATGTCAGATAAAAGGAGAAGCCATGCATGGACAAGTAGACTGTAGTCCAGGAATATGGCAATTAGATTGTACACATTTAGAAGGAAAAATTATCCTGGTAGCAGCTCATGTAGCCAGTGGGTATATAGAAGCAGAGGTCATTCCAGCAGAGACAGGGCAGGAAACAGCATACTTTATCTTAAAATTAGCAGGAAGATGGCCAGTACAAGCAATACATACAGACAATGGCCCCAATTTCACTAGTACTACTGTTAAGGCTGCCTGTTGGTGGGCAGGAGTCAAGCAGGAATTTGGCATTCCCTACAATCCCCAAAGTCAAGGTGTAGTAGAATCTATGAATAAAGAATTAAAGAAAATTATAGGACAGGTAAGAGATCAGGCTGAACATCTTAAGACAGCAGTACAAATGGCAGTATTCATCCACAATTTTAAAAGAAAAGGGGGGATTGGGGGGTACAGTGCAGGGGAAAGAATAGTAGACATAATAGCAACAGACATACAAACTAAAGAACTACAAAAACAAATTACAAAAATTCAAAATTTTCGGGTTTATTACAGGGACAACAGAGATCCACTTTGGAAGGGACCAGCAAAGCTTCTCTGGAAAGGTGAAGGGGCAGTAGTCATACAAGATAATAGTGATATAAAAGTAGTGCCAAGAAGAAAAGTAAAGATCATTAGGGATTATGGAAAACAGATGGCAGGTGATGATTGTGTGGCAAGTAGACAGGATGAGGATTAGAACATGGAAAAGTTTAGTAAAACACCATATGTATGTTTCAGGGAAAGCTAAAAAATGGTTTTATAGACATCACTATGAAAGCACTCATCCAAGAATAAGTTCAGAAGTACACATCCCACTAGGGGATGCCAAATTGGTAATAACAACATATTGGGGTCTGCATACAGGAGAAAGAGACTGGCATTTGGGCCAGGGAGTCTCCATAGAATGGAGGATAAGGAGATATAGCACACAAGTAGACCCTGGCCTAGCAGACCAACTAATTCATCTGTATTATTTTGATTGTTTTTCAGAATCTGCTATAAGAAAAGCCATAATAGGACATATAGTTAGTCCTAGTTGTGAATATCAAGCAGGACATAACAAGGTAGGATCTCTACAATACTTGGCACTAGCGGCATTAAGAAAACCAAAAAAGACAAAGCCACCTTTGCCTAGTGTTGCGAAACTGACAGAGGATAGATGGAACAAGCCCCGGAAGACCAAGGGCCACAGAGGGAGCCATACAATGAATGGGCATTAGAGCTTTTAGAGGAGCTTAAGAATGAAGCTGTTAGACATTTTCCTAGGCCATGGCTACATGGCTTAGGACAATATATCTATGAAACCTATGGGGATACTTGGACAGGAGTGGAAGCCATAATAAGAATTTTGCAAAACCTGCTGTTTATTCATTTCAGAATTGGATGTCAACATAGCAGAATAGGCATTACTCTTCAGAGGAGAGCAAGAAATGGAGCCCGTAGATCCTAGACTAGAGCCCTGGAAGCATCCAGGAAGTCAGCCTAAGACTGCTTGTAACAATTGCTATTGTAAAAGTTGTTGCTTTCACTGCCAAGTTTGTTTCACAAAAAAAGGCTTAGGCATCTCCTATGGCAGGAAGAAGCGGAGACAGCGACGAACAACTCCTCGCAGCAGTAAGGATCATCAAGGTCCTCTACCAAAGCAGTGAGTAGTATATGTGATGCAACCTTTACAGCTAGTAGCAATAATAGCATTAGTAGTAGTAGCAATAATAGCAATAGTTGTGTGGACCATAGTATTCATAGAATATAAGAAAATATTAAGACAAAGAAAAATAGACAAGTTACTTGAGAGAATAAGAGATAGAGCAGAAGACAGTGGCAATGAAAGCGAAGGAGACCAGGAAGAATTATCAGCACTTATGGAGATGGGGCATCATGCTCCTGGGGATGTTGATAATCTGTAGTGCTGCAAGCCAATTGTGGGTCACAGTCTATTATGGGGTACCTGTGTGGAAAGAAGCAACTACCACTCTATTTTGTGCATCAGATGCTAAAGCATATGATACAGAGGTACATAATGTTTGGGCCACACATGCCTGTGTACCCACAGACCCCAACCCACAAGAAGTAGTATTAGGAAATGTGACAGAAGATTTTAACATGTGGAAAAATAACATGGTAGAACAAATGCATGAGGATATAATCAGTTTATGGGATCAAAGCCTAAAACCATGTGTAAAGATAACCCCACTTTGTGTTACTTTAAATTGCACTGAGTACAGTAATGCTACTTCTACTACATGGGGTCAGATGGAGAAAGGAGAAATAAAAAACTGCTCTTTCAATGTCACCACAAACATAAAAAACAAGATGCAAAAAGAATATGCACTTTTTTATAAACTTGATGTAGTACAAATAGGTGATAATAGTACAAACTATAGGTTGATAAAGTGTAATACCTCAGCCATTACACAGGCCTGTCCAAAGGTATCCTTTCAGCCAATTCCCATACATTATTGTGCCCCGGCTGGTTTTGCGATTCTGAAGTGCAATAATAAGACGTTCAATGGATTAGGACCCTGTACAAATGTCAGCACAGTACAATGTACACATGGAATTAGGCCAGTAGTGTCAACTCAACTACTATTAAATGGCAGTCTAGCAGAAGAAGAGATAGTAATTAGATCTGAAAATTTCTCAGACAATGCTAAAAATATAATAGTACATCTGAATGCATCTATAGAAATTAATTGTACAAGACCCAATAACAACACACGCAAAAGTATAACTATAGGACCAGGGAGAGCATTTTATGCTACAGGAGATGTAATAGGAGATATAAGACAAGCACATTGTAACATTAGTGGAGAAAAATGGAATGAAGCTTTAAAACAGATAGCTATAAAACTAAGAGAACAATTTGGGCATGATAAGACAATAGTTTTTAATCAATCCTCAGGAGGGGACCCAGAAATTGTAGCACACAGTGTTAATTGTGGAGGGGAGTTTTTCTACTGTAATTCAACAAAACTGTTTAATAGCACTTGGCATAGTAATGGTACTCAGAATAATACTACAGAGTCAAATGAAACTATCACACTCCCATGCAAAATAAAACAAATTATAAACTTATGGCAAGAAGTAGGAAAAGCAATATATGCCCCTCCCATCAGTGGGCCAATTAGATGTTCATCAAACATTACAGGGCTACTGTTAACAAGAGATGGTGGCCATACAAGTGAGACAAACAAGGAGACCTTCAGGCCTGGAGGAGGAGATATGAGGGACAATTGGAGAAGTGAATTATATAAATATAAAGTAGTAAAAATTGAACCATTAGGAGTAGCACCCACCAAGGCAAAGAGAAGAGTGGTGCAGAGAGAAAGAAGAGCAGTGGGAACATTCGGAGCTCTGTTCCTTGGGTTCTTGGGAACAGCAGGAAGCACTATGGGCGCAGCGTCAATAACGCTGACGGTACAGGCCAGACAATTATTGTCTGGTATAGTGCAACAGCAGAACAATCTGCTGAAGGCTATTGAGGCGCAACAACACCTGTTGCAACTCACAGTCTGGGGTATTAAGCAGCTCCAGGCAAGAGTCCTGGCTGTGGAGAGATGCCTAAAGGATCAACAGCTCCTAGGGCTTTGGGGATGCTCTGGAAAACTCATCTGTACCACTACTGTGCCTTGGAATGCTAGTTGGAGTAATAAATCTCTGGAGCAAATTTGGGAAAACATGACCTGGATGCAGTGGGAAAAAGAAATTGATAATTACACAGGCATAATATACAGCTTAATTTCAGAATCGCAACTCCAGCAAGAAAAGAATGAAAAAGAATTATTGGAATTAGATAAGTGGGCAAGTTTGTGGACTTGGTTTGATATAACAAACTGGCTGTGGTATATAAAAATATTCATAATGATAGTAGGAGGCTTGATAGGTTTAAGAATAGTTTTTGCTGTGCTTTCTATAGTAAATAAAGTTAGGAAGGGATACTCACCATTATCATTTCAGACCCGCCTCCCAACCCCGAGGGGACCCGACAGGCCCGAAGGAATCGAAGAAGAAGGTGGAGAGAGAGGCAGAGACACATCCATTCGATTAGTGGATGGATTCTTAGCTCTTATCTGGGACGACCTGAGGAACCTGTGCCTCTTCAGCTACCACCACTTGAGAGACTTAATCTTAATTGTAGTGAGGACTGTGGAACTTCTGGGACGCAGGGGGTGGGAACTCCTCAAGTATTGGTGGAATCTCCTGAAGTATTGGAGTCAGGAACTAAAGAAGAGCGCTGTTAGCTTGTTCAACGCTGCGGCTATAGCAGTAGCTGAAGGGACAGATAGGGTTATAGAAGTAGTACAAAGAGCTGGTAGAGGTATCCTCCACGTACCTAGAAGAATAAGACAGGGCTTAGAAAGGGCTTTGCAATAAGATGGGTGGCAAGTGGTCAAAAGGTAGTTTGGTTGGATGGCCTAAGGTAATGGAACGAATGAAACAAACTGAACCAGCAGCAGATGGGGTGGGAGCAGCATCTCGGGACTTGGAAAAATATGGGGCAATTACAAGTAGCAATACACCAGCTACTAATGCTACTTGTGCCTGGCTAGAAGCACAAGAGGAGGAGGAGGTGGGTTTTCCAGTCAGACCTCAGGTACCTTTAAGACCAATGACTTACAAAGGAGCTTTAGATCTTAGCCACTTTTTAAAAGAAAAGGGGGGACTGGAAGGGCTAATTTACTCCCAAAAGAGACAAGATATCCTTGATCTGTGGGTTTACCACACACAAGGCTACTTCCCTGATTGGCAGTGCTACACACCAGGGCCAGGGGTCAGATATCCATTGTGTTTTGGATGGTGCTTCAAGCTAGTACCAGTGGAGCCAGAGGAGGTAGAAAAGGCCAACGAAGGAGAGAACAACTGCTTGCTACACCCTATGAGCCAGCATGGGATAGATGACCCGGAGAGAGAAGTGTTACAATGGAAGTTTGATAGCCGCCTAGCATTTCATCACATGGCCCGAGAGCAGCATCCGGAGTATTTTAAAGACTGCTGACACCAAGACTTCTACTAAAGACTGCTGACACCAAGACTTTTACAAGGGACTTTCCGCTGGGGACTTTCCAGGGAGGCGTGGACTGGGCGGGACAGGGGAGTGGCGAGCCCTCAGATGCTGCATATAAGCAGCTGCTTTCTGCTTGTACTGGGTCTCTCTAGTTAGACCAGATCTGAGCCTGGGAGCTCTCTGGCCGACTAGGGAACCCACTGCTTAAGCCTCAATAAAGCTTGCCTTGAGGCGCCCGAACAGGGACTTGAAAACGAAAGCCTCAATAAAGCTTGCCTTGATTAAGCCTCAATAAAGC
		008-001-UJ-PL2-I5_S183	7		Yes	5.233	15.545	0.041	>50	<0.001	0.003	GGACCTGAAAGCGAAAGTTAGTTGAACCAGAGGAGCTCTCTCGACGCAGGGACTCGGCTTGCTGCAGCGCGCACAGCAAGAGGCGAGGGGCGGCGACTGGTGAGTACGCCATAACTTTTTTTGACTAGCGGAGGCTAGAAGGAGAGAGATGGGTGCGAGAGCGTCGGTATTAAGCGGGGGAAAATTAGATAAATGGGAAAAAATTCGGTTAAGGCCAGGGGGAAAGAAAAAATATCGATTAAAACATATAGTATGGGCAAGCAGGGAGCTAGAACGATTTGCAGTTAATCCTGGCCTGTTAGAAACAGCAGAAGGTTGTAGACAAATACTGGGACAGCTACAACCATCCCTTCAGACAGGATCAGAAGAACTTAGGTCATTATTCAATACAATAGCAGTCCTCTTTTGTGTACATCAAAAGATAGACATACAAGACACCAAGGAAGCTTTAGAGAAAATAGAGGAAGAGCAAAATAAAAGTAAGAAAAAGGCACAGCAAGCAACAGCTGACACAGGAAACAGCAGCAGCCAGGTCAGCCAAAATTACCCTATAGTGCAAAACCTTCAGGGCCAAATGGTACATCAGGCCATATCACCTAGAACTTTGAATGCATGGGTAAAAGTAGTAGAAGAAAAGGCTTTCAGCCCAGAGGTAATACCTATGTTTTCAGCATTATCAGAAGGAGCCACCCCACAAGATTTAAATACCATGCTGAATACAGTGGGGGGACACCAAGCAGCCATGCAAATGTTAAAAGAGACCATCAATGAGGAAGCTGCAGAATGGGATAGATTGCATCCAGTGCATGCAGGGCCTATTGCGCCAGGACAGATGAGAGAACCAAGGGGAAGTGATATAGCAGGAACTACTAGTACCCTTCAGGAACAAATAGGATGGATGACAAATAATCCACCTATCCCAGTAGGAGAAATCTATAAAAGATGGATAATCCTGGGATTAAATAAAATAGTGAGAATGTATAGCCCTACCAGCATTCTGGACATAAGACAAGGACCAAAGGAATCCTTCAGAGATTATGTAGACCGGTTCTATAAAACTCTAAGAGCCGAGCAAGCTTCACAGGAAGTAAAAAATTGGATGACAGAAACCTTGTTGGTCCAAAATGCGAACCCAGATTGTAAGACTATTCTAAAAGCATTAGGACCAGCAGCTACACTAGAAGAGATGATGACAGCATGTCAGGGAGTGGGGGGACCCAGCCATAAAGCAAGAATCTTGGCTGAAGCAATGAGCCAAGTAACAAGTCAGTCAGCCATAATGATGCAGAGAGGCAATTTTCGGAGCCAAAGAAAGATTGTTAAGTGTTTCAATTGTGGCAAAGACGGGCACATAGCCAAAAATTGCAGGGCCCCTAGGAAAAAGGGCTGTTGGAAATGTGGAAAGGAAGGACACCAAATGAAAGATTGTCCTGAGAGACAGGCTAATTTTTTAGGGGGGATCTGGCCTTCCAGAAAAGGGAGGCCAGGAAATTTTCTTCAGAACAGACCAGAGCCAACAGCCCCACCAGCCCCACTAGAAGAGAGCTTCAGGTTTGGGGAAGAGACAACAACTCCCCCTCAGAAGCAGGAGCCGATAGACAGGGAACTGTATCCTTTAGCTTCCCTCAAATCACTCTTTGGCAACGACCCCTCGTCACAGTAAAAATAGGGGGGCAACTAAAAGAAGCTCTATTAGATACAGGAGCAGATGATACAGTATTAGAAGACATGAATTTGCCAGGAAGATGGAAACCAAAAATGATAGGGGGAATTGGAGGTTTTATCAAAGTAAAACAGTATGATCAGGTACAAGTAGAAATTTGTGGATATAAAGCTATAGGTACAGTATTAGTAGGACCTACACCTGTCAACATAATTGGAAGAAATCTGTTGACTCAAATTGGTTGCACTTTAAATTTTCCCATTAGTCCTATTGAAACTGTACCAGTAAAATTAAAGCCAGGGATGGATGGTCCAAAGGTTAAACAATGGCCATTGACAGAGGAAAAAATAAAAGCACTAGTAGAAATTTGCACAGAAATGGAGAAGGAAGGGAAAATTTCAAAAATTGGACCTGAAAATCCATACAATACTCCAGTATTTGCCATAAAGAAAAAAGACAGTACTAAATGGAGAAAATTAGTAGATTTCAGAGAACTTAATAAGAGAACTCAAGACTTTTGGGAGGTTCAATTGGGAATACCACATCCCGCAGGGTTGAAAAAGCAAAAATCAGTAACAGTATTGGATGTGGGTGATGCCTATTTTTCAGTTCCCTTAGATGAGGATTTCAGAAAATATACTGCATTTACCATACCTAGTGTAAACAATGAGACACCAGGGATTAGATATCAGTATAATGTGCTCCCACAGGGATGGAAAGGATCACCAGCAATATTCCAATGTAGCATGACAAAAATCTTAGAACCTTTTAGAAAGCAAAATCCAGACATAGTTATTTACCAATACATGGATGATTTGTATGTAGGATCTGATTTAGAGATAGGGCAACATAGAGCAAAAATAGAGGAACTGAGACAACATCTGTTGAAGTGGGGATTTACCACACCAGACAAAAAACATCAGAAAGAACCTCCATTCCTTTGGATGGGTTATGAACTCCATCCTGATAAATGGACAGTACAGCCTATAGTGCTGCCAGAGAAAGACAGCTGGACTGTCAATGACATACAGAAATTAGTGGGGAAATTGAATTGGGCGAGTCAGATTTATGCAGGGATTAAAGTAAAGCAATTATGTAAACTCCTTAGGGGAACCAAAGCACTAACAGAAGTAATACCGTTAACAGAAGAAGCAGAGCTAGAGCTGGCAGAAAACAGGGAAATTCTAAAAGAACCAGTACATGGAGTGTATTATGACCCATCAAAAGACTTAGTAGCAGAAGTACAGAAGCAGGGGGAAGGCCAATGGACATATCAAATTTACCAAGAACCATTTAAAAATCTGAAAACAGGGAAGTATGCAAGAACGAGGGGAGCCCACACTAATGATGTAAAACAGTTAACAGAGGCAGTGCAAAAGATAGCCACAGAAAGCATAGTAATATGGGGAAAGACTCCAAAATTTAAGCTGCCCATACAAAAAGAAACATGGGAAGCATGGTGGATGGAGTATTGGCAAGCCACCTGGATTCCTGAATGGGAGTTTGTCAATACCCCTCCCTTAGTGAAATTATGGTACCAGTTAGAGAAAGAACCCATAGTAGGAGCAGAAACTTTCTATGTAGATGGGGCAGCTAATAAGGAAACTAAATCAGGAAAAGCAGGATATGTTACTGACAGAGGAAGACAAAAAGTTGTCCCCCTAACTGACACAACAAATCAGAAGACTGAGTTACAAGCAATATATCTAGCTCTGCAGGATTCGGGATTAGAAGTCAATATAGTAACAGACTCACAATATGCATTAGGAATCATTCAAGCACAACCAGATAAGAGTGAATCAGAAATAGTCAGTCAAATAATAGAGCAATTAATAAGAAAGGAAAAGGTCTACCTGGCATGGGTGCCAGCACACAAAGGAATTGGAGGAAATGAACAAGTAGACAAATTAGTCAGTGCTGGAGTCAGAAGAGTACTATTTTTAGATGGAATAGATAAAGCCCAAGAGGACCATGAAAAATATCACAGTAATTGGAGAGCAATGGCTAATGATTTTAACATACCACCTGTAGTAGCAAAAGAAATAGTAGCCAGCTGTGATAAATGTCAGATAAAAGGAGAAGCCATGCATGGACAAGTAGACTGTAGTCCAGGAATATGGCAATTAGATTGTACACATTTAGAAGGAAAAATTATCCTGGTAGCAGTTCATGTAGCCAGTGGGTATATAGAAGCAGAGGTCATTCCAGCAGAGACAGGGCAGGAAACAGCATACTTTATCTTAAAATTAGCAGGAAGATGGCCAGTACAAGCAATACATACAGACAATGGCCCCAATTTCACTAGTACTACTGTTAAGGCTGCCTGTTGGTGGGCAGGAGTCAAGCAGGAATTTGGCATTCCCTACAATCCCCAAAGTCAAGGTGTAGTAGAATCTATGAATAAAGAATTAAAGAAAATTATAGGACAGGTAAGAGATCAGGCTGAACATCTTAAGACAGCAGTACAAATGGCAGTATTCATCCACAATTTTAAAAGAAAAGGGGGGATTGGGGGGTACAGTGCAGGGGAAAGAATAGTAGACATAATAGCAACAGACATACAAACTAAAGAACTACAAAAACAAATTACAAAAATTCAAAATTTTCGGGTTTATTACAGGGACAACAGAGATCCACTTTGGAAGGGACCAGCAAAGCTTCTCTGGAAAGGTGAAGGGGCAGTAGTCATACAAGATAATAGTGATATAAAAGTAGTGCCAAGAAGAAAAGTAAAGATCATTAGGGATTATGGAAAACAGATGGCAGGTGATGATTGTGTGGCAAGTAGACAGGATGAGGATTAGAACATGGAAAAGTTTAGTAAAACACCATATGTATGTTTCAGGGAAAGCTAAAAAATGGTTTTATAGACATCACTATGAAAGCACTCATCCAAGAATAAGTTCAGAAGTACACATCCCACTAGGGGATGCCAAATTGGTAATAACAACATATTGGGGTCTGCATACAGGAGAAAGAGACTGGCATTTGGGCCAGGGAGTCTCCATAGAATGGAGGATAAGGAGATATAGCACACAAGTAGACCCTGGCCTAGCAGACCAACTAATTCATCTGTATTATTTTGATTGTTTTTCAGAATCTGCTATAAGAAAAGCCATAATAGGACATATAGTTAGTCCTAGTTGTGAATATCAAGCAGGACATAACAAGGTAGGATCTCTACAATACTTGGCACTAGCGGCATTAAGAAAACCAAAAAAGACAAAGCCACCTTTGCCTAGTGTTGCGAAACTGACAGAGGATAGATGGAACAAGCCCCGGAAGACCAAGGGCCACAGAGGGAGCCATACAATGAATGGGCATTAGAGCTTTTAGAGGAGCTTAAGAATGAAGCTGTTAGACATTTTCCTAGGCCATGGCTACATGGCTTAGGACAATATATCTATGAAACCTATGGGGATACTTGGACAGGAGTGGAAGCCATAATAAGAATTTTGCAAAACCTGCTGTTTATTCATTTCAGAATTGGATGTCAACATAGCAGAATAGGCATTACTCTTCAGAGGAGAGCAAGAAATGGAGCCCGTAGATCCTAGACTAGAGCCCTGGAAGCATCCAGGAAGTCAGCCTAAGACTGCTTGTAACAATTGCTATTGTAAAAGTTGTTGCTTTCACTGCCAAGTTTGTTTCACAAAAAAAGGCTTAGGCATCTCCTATGGCAGGAAGAAGCGGAGACAGCGACGAACAACTCCTCGCAGCAGTAAGGATCATCAAGGTCCTCTACCAAAGCAGTGAGTAGTATATGTGATGCAACCTTTACAGCTAGTAGCAATAATAGCATTAGTAGTAGTAGCAATAATAGCAATAGTTGTGTGGACCATAGTATTCATAGAATATAAGAAAATATTAAGACAAAGAAAAATAGACAAGTTACTTGAGAGAATAAGAGATAGAGCAGAAGACAGTGGCAATGAAAGCGAAGGAGACCAGGAAGAATTATCAGCACTTATGGAGATGGGGCATCATGCTCCTGGGGATGTTGATGATCTGTAGTGCTGCAAGCCAATTGTGGGTCACAGTCTATTATGGGGTACCTGTGTGGAAAGAAGCAACTACCACTCTATTTTGTGCATCAGATGCTAAAGCATATGATACAGAGGTACATAATGTTTGGGCCACACATGCCTGTGTACCCACAGACCCCAACCCACAAGAAGTAGTATTAGGAAATGTGACAGAAGATTTTAACATGTGGAAAAATAACATGGTAGAACAAATGCATGAGGATATAATCAGTTTATGGGATCAAAGCCTAAAACCATGTGTAAAGATAACCCCACTTTGTGTTACTTTAAATTGCACTGAGTACAGTAATGCTACTTCTACTACATGGGGTCAGATGGAGAAAGGAGAAATAAAAAACTGCTCTTTCAATGTCACCACAAACATAAAAAACAAGATGCAAAAAGAATATGCACTTTTTTATAAACTTGATGTAGTACCAATAGGTGATAATAGTACAAACTATAGGTTGATAAAGTGTAATACCTCAGCCATTACACAGGCCTGTCCAAAGGTATCCTTTCAGCCAATTCCCATACATTATTGTGCCCCGGCTGGTTTTGCGATTCTGAAGTGTAATAATAAGACGTTCAATGGATTAGGACCCTGTACAAATGTCAGCACAGTACAATGTACACATGGAATTAGGCCAGTAGTGTCAACTCAACTACTATTAAATGGCAGTCTAGCAGAAGAAGAGATAGTAATTAGATCTGAAAATTTCTCAGACAATGCTAAAAATATAATAGTACATCTGAATGCATCTATAGAAATTAATTGTACAAGACCCAATAACAACACACGCAAAAGTATAACTATAGGACCAGGGAGAGCATTTTATGCTACAGGAGATGTAATAGGAGATATAAGACAAGCACATTGTAACATTAGTGGAGAAAAATGGAATGAAGCTTTAAAACAGATAGCTATAAAACTAAGAGAACAATTTGGGCATGATAAGACAATAGTTTTTAATCAATCCTCAGGAGGGGACCCAGAAATTGTAGCACACAGTGTTAATTGTGGAGGGGAGTTTTTCTACTGTAATTCAACAAAACTGTTTAATAGCACTTGGCATAGTAATGGTACTCAGAATAATACTACAGAGTCAAATGAAACTATCACACTCCCATGCAAAATAAAACAAATTATAAACTTATGGCAAGAAGTAGGAAAAGCAATATATGCCCCTCCCATCAGTGGGCCAATTAGATGTTCATCAAACATTACAGGGCTACTGTTAACAAGAGATGGTGGCCATACAAGTGAGACAAACAAGGAGACCTTCAGGCCTGGAGGAGGAGATATGAGGGACAATTGGAGAAGTGAATTATATAAATATAAAGTAGTAAAAATTGAACCATTAGGAGTAGCACCCACCAAGGCAAAGAGAAGAGTGGTGCAGAGAGAAAGAAGAGCAGTGGGAACATTCGGAGCTCTGTTCCTTGGGTTCTTGGGAACAGCAGGAAGCACTATGGGCGCAGCGTCAATAACGCTGACGGTACAGGCCAGACAATTATTGTCTGGTATAGTGCAACAGCAGAACAATCTGCTGAAGGCTATTGAGGCGCAACAACACCTGTTGCAACTCACAGTCTGGGGTATTAAGCAGCTCCAGGCAAGAGTCCTGGCTGTGGAGAGATACCTAAAGGATCAACAGCTCCTAGGGCTTTGGGGATGCTCTGGAAAACTCATCTGTACCACTACTGTGCCTTGGAATGCTAGTTGGAGTAATAAATCTCTGGAGCAAATTTGGGAAAACATGACCTGGATGCAGTGGGAAAAAGAAATTGATAATTACACAGGCATAATATACAGCTTAATTTCAGAATCGCAACTCCAGCAAGAAAAGAATGAAAAAGAATTATTGGAATTAGATAAGTGGGCAAGTTTGTGGACTTGGTTTGATATAACAAACTGGCTGTGGTATATAAGAATATTCATAATGATAGTAGGAGGCTTGATAGGTTTAAGAATAGTTTTTGCTGTGCTTTCTATAGTAAATAAAGTTAGGAAGGGATACTCACCATTATCATTTCAGACCCGCCTCCCAACCCCGAGGGGACCCGACAGGCCCGAAGGAATCGAAGAAGAAGGTGGAGAGAGAGGCAGAGACACATCCATTCGATTAGTGGATGGATTCTTAGCTCTTATCTGGGACGACCTGAGGAACCTGTGCCTCTTCAGCTACCACCACTTGAGAGACTTAATCTTAATTGTAGTGAGGACTGTGGAACTTCTGGGACGCAGGGGGTGGGAACTCCTCAAGTATTGGTGGAATCTCCTGAAGTATTGGAGTCAGGAACTAAAGAAGAGCGCTGTTAGCTTGTTCAACGCTGCGGCTATAGCAGTAGCTGAAGGGACAGATAGGGTTATAGAAGTAGTACAAAGAGCTGGTAGAGGTATCCTCCACGTACCTAGAAGAATAAGACAGGGCTTAGAAAGGGCTTTGCAATAAGATGGGTGGCAAGTGGTCAAAAGGTAGTTTGGTTGGATGGCCTAAGGTAATGGAACGAATGAAACAAACTGAACCAGCAGCAGATGGGGTGGGAGCAGCATCTCGGGACTTGGAAAAATATGGGGCAATTACAAGTAGCAATACACCAGCTAATAATGCTGCTTGTGCCTGGCTAGAAGCACAAGAGGAGGAGGAGGTGGGTTTTCCAGTCAAACCTCAGGTACCTTTAAGACCAATGACTTACAAAGGAGCTTTAGATCTTAGCCACTTTTTAAAAGAAAAGGGGGGACTGGAAGGGCTAATTTACTCCCAAAAGAGACAAGATATCCTTGATCTGTGGGTTTACCACACACAAGGCTACTTCCCTGATTGGCAGTGCTACACACCAGGGCCAGGGGTCAGATATCCATTGTGTTTTGGATGGTGCTTCAAGCTAGTACCAGTGGAGCCAGAGGAGGTAGAAAAGGCCAACGAAGGAGAGAACAACTGCTTGCTACACCCTATGAGCCAGCATGGGATAGATGACCCGGAGAGAGAAGTGTTACAATGGAAGTTTGATAGCCGCCTAGCATTTCATCACATGGCCCGAGAGCAGCATCCGGAGTATTTTAAAGACTGCTGACACCAAGACTTCTACTAAAGACTGCTGACACCAAGACTTTTACAAGGGACTTTCCGCTGGGGACTTTCCAGGGAGGCGTGGACTGGGCGGGACAGGGGAGTGGCGAGCCCTCAGATGCTGCATATAAGCAGCTGCTTTCTGCTTGTACTGGGTCTCTCTAGTTAGACCAGATCTGAGCCTGGGAGCTCTCTGGCCGACTAGGGAACCCACTGCTTAAGCCTCAATAAAGCTTGCCTTGAGCTTGCCTTGACCCGCGCCCGAACAGGGACTTGAA
		008-001-UJ-PL2-A5_S176	8									GAACAGGGACCTGAAAGCGAAAGTTAGTTGAACCAGAGGAGCTCTCTCGACGCAGGGACTCGGCTTGCTGCAGCGCGCACAGCAAGAGGCGAGGGGCGGCGACTGGTGAGTACGCCATAATTTTTTTTTTTGACTAGCGGAGGCTAGAAGGAGAGAGATGGGTGCGAGAGCGTCGGTATTAAGCGGGGGAAAATTAGATAAATGGGAAAAAATTCGGTTAAGGCCAGGGGGAAAGAAAAAATATCGATTAAAACATATAGTATGGGCAAGCAGGGAGCTAGAACGATTTGCAGTTAATCCTGGCCTGTTAGAAACAGCAGAAGGTTGTAGACAAATACTGGGACAGCTACAACCATCCCTTCAGACAGGATCAGAAGAACTTAGGTCATTATTCAATACAATAGCAGTCCTCTTTTGTGTACATCAAAAGATAGACATACAAGACACCAAGGAAGCTTTAGAGAAAATAGAGGAAGAGCAAAATAAAAGTAAGAAAAAAGCACAGCAAGCAACAGCTGACACAGGAAACAGCAGCAGCCAGGTCAGCCAAAATTACCCTATAGTGCAAAACCTTCAGGGCCAAATGGTACATCAGGCCATATCACCTAGAACTTTGAATGCATGGGTAAAAGTAGTAGAAGAAAAGGCTTTCAGCCCAGAGGTAATACCCATGTTTTCAGCATTATCAGAAGGAGCCACCCCACAAGATTTAAATACCATGCTGAATACAGTGGGGGGACACCAAGCAGCCATGCAAATGTTGAAAGAGACCATCAATGAGGAAGCTGCAGAATGGGATAGATTGCATCCAGTGCATGCAGGGCCTATTGCGCCAGGACAGATGAGAGAACCAAGGGGAAGTGATATAGCAGGAACTACTAGTACCCTTCAGGAACAAATAGGATGGATGACAAATAATCCACCTATCCCAGTAGGAGAAATCTATAAAAGATGGATAATCCTGGGATTAAATAAAATAGTGAGAATGTATAGCCCTACCAGCATTCTGGACATAAGACAAGGACCAAAGGAATCCTTCAGAGATTATGTAGACCGGTTCTATAAAACTCTAAGAGCCGAGCAAGCTTCACAGGAAGTAAAAAATTGGATGACAGAAACCTTGTTGGTCCAAAATGCGAACCCAGATTGTAAGACTATTCTAAAAGCATTAGGACCAGCAGCTACACTAGAAGAGATGATGACAGCATGTCAGGGAGTGGGGGGACCCAGCCATAAAGCAAGAATCTTGGCTGAAGCAATGAGCCAAGTAACAAGTCAGTCAGCCATAATGATGCAGAGAGGCAATTTTCGGAGCCAAAGAAAGATTGTTAAGTGTTTCAATTGTGGCAAAGACGGGCACATAGCCAAAAATTGCAGGGCCCCTAGGAAAAAGGGCTGTTGGAAATGTGGAAAGGAAGGACACCAAATGAAAGATTGTCCTGAGAGACAGGCTAATTTTTTAGGGGGGATCTGGCCTTCCAGAAAAGGGAGGCCAGGAAATTTTCTTCAGAACAGACCAGAGCCAACAGCCCCACCAGCCCCACTAGAAGAGAGCTTCAGGTTTGGGGAAGAGACAACAACTCCCCCTCAGAAGCAGGAGCCGATAGACAGGGAACTGTATCCTTTAGCTTCCCTCAAATCACTCTTTGGCAACGACCCCTCGTCACAGTAAAAATAGGGGGGCAACTAAAAGAAGCTCTATTAGATACAGGAGCAGATGATACAGTATTAGAAGACATGAATTTGCCAGGAAGATGGAAACCAAAAATGATAGGGGGAATTGGAGGCTTTATCAAAGTAAAACAGTATGATCAGGTACAAGTAGAAATTTGTGGATATAAAGCTATAGGTACAGTATTAGTAGGACCTACACCTGTCAACATAATTGGAAGAAATCTGTTGACTCAAATTGGTTGCACTTTAAATTTTCCCATTAGTCCTATTGAAACTGTACCAGTAAAATTAAAGTCAGGGATGGATGGTCCAAAGGTTAAACAATGGCCATTGACAGAGGAAAAAATAAAAGCACTAGTAGAAATTTGCACAGAAATGGAGAAGGAAGGGAAAATTTCAAAAATTGGACCTGAAAATCCATACAATACTCCAGTATTTGCCATAAAGAAAAAAGACAGTACTAAATGGAGAAAATTAGTAGATTTCAGAGAACTTAATAAGAGAACTCAAGACTTTTGGGAGGTTCAATTGGGAATACCACATCCCGCAGGGTTGAAAAAGCAAAAATCAGTAACAGTATTGGATGTGGGTGATGCCTATTTTTCAGTTCCCTTAGATGAGGATTTCAGAAAATATACTGCATTTACCATACCTAGTGTAAACAATGAGACACCAGGGATTAGATATCAGTATAATGTGCTCCCACAGGGATGGAAAGGATCACCAGCAATATTCCAATGTAGCATGACAAAAATCTTAGAACCTTTTAGAAAGCAAAATCCAGACATAGTTATTTACCAATACATGGATGATTTGTATGTAGGATCTGATTTAGAGATAGGGCAACATAGAGCAAAAATAGAGGAACTGAGACAACATCTGTTGAAGTGGGGATTTACCACACCAGACAAAAAACATCAGAAAGAACCTCCATTCCTTTGGATGGGTTATGAACTCCATCCTGATAAATGGACAGTACAGCCTATAGTGCTGCCAGAGAAAGACAGCTGGACTGTCAATGACATACAGAAATTAGTGGGGAAATTGAATTGGGCGAGTCAGATTTATGCAGGGATTAAAGTAAAGCAATTATGTAAACTCCTTAGGGGAACCAAAGCACTAACAGAAGTAATACCGTTAACAGAAGAAGCAGAGCTAGAGCTGGCAGAAAACAGGGAAATTCTAAAAGAACCAGTACATGGAGTGTATTATGACCCATCAAAAGACTTAGTAGCAGAAGTACAGAAGCAGGGGGAAGGCCAATGGACATATCAAATTTACCAAGAACCATTTAAAAATCTGAAAACAGGGAAGTATGCAAGAACGAGGGGAGCCCACACTAATGATGTAAAACAGTTAACAGAGGCAGTGCAAAAGATAGCCACAGAAAGCATAGTAATATGGGGAAAGACTCCAAAATTTAAGCTGCCCATACAAAAAGAAACATGGGAAGCATGGTGGATGGAGTATTGGCAAGCCACCTGGATTCCTGAATGGGAGTTTGTCAATACCCCTCCCTTAGTGAAATTATGGTACCAGTTAGAGAAAGAACCCATAGTAGGAGCAGAAACTTTCTATGTAGATGGGGCAGCTAATAAGGAAACTAAATCAGGAAAAGCAGGATATGTTACTGACAGAGGAAGACAAAAAGTTGTCCCCCTAACTGACACAACAAATCAGAAGACTGAGTTACAAGCAATATATCTAGCTCTGCAGGATTCGGGATTAGAAGTCAATATAGTAACAGACTCACAATATGCATTAGGAATCATTCAAGCACAACCAGATAAGAGTGAATCAGAAATAGTCAGTCAAATAATAGAGCAATTAATAAGAAAGGAAAAGGTCTACCTGGCATGGGTGCCAGCACACAAAGGAATTGGAGGAAATGAACAAGTAGACAAATTAGTCAGTGCTGGAGTCAGAAGAGTACTATTTTTAGATGGAATAGATAAAGCCCAAGAGGACCATGAAAAATATCACAGTAATTGGAGAGCAATGGCTAATGATTTTAACATACCACCTGTAGTAGCAAAAGAAATAGTAGCCAGCTGTGATAAATGTCAGATAAAAGGAGAAGCCATGCATGGACAAGTAGACTGTAGTCCAGGAATATGGCAATTAGATTGTACACATTTAGAAGGAAAAATTATCCTGGTAGCAGTTCATGTAGCCAGTGGGTATATAGAAGCAGAGGTCATTCCAGCAGAGACAGGGCAGGAAACAGCATACTTTATCTTAAAATTAGCAGGAAGATGGCCAGTACAAGCAATACATACAGACAATGGCCCCAATTTCACTAGTACTACTGTTAAGGCTGCCTGTTGGTGGGCAGGAGTCAAGCAGGAATTTGGCATTCCCTACAATCCCCAAAGTCAAGGTGTAGTAGAATCTATGAATAAAGAATTAAAGAAAATTATAGGACAGGTAAGAGATCAGGCTGAACATCTTAAGACAGCAGTACAAATGGCAGTATTTATCCACAATTTTAAAAGAAAAGGGGGGATTGGGGGGTACAGTGCAGGGGAAAGAATAGTAGACATAATAGCAACAGACATACAAACTAAAGAACTACAAAAACAAATTACAAAAATTCAAAATTTTCGGGTTTATTACAGGGACAACAGAGATCCACTTTGGAAGGGACCAGCAAAGCTTCTCTGGAAAGGTGAAGGGGCAGTAGTCATACAAGATAATAGTGATATAAAAGTAGTGCCAAGAAGAAAAGTAAAGATCATTAGGGATTATGGAAAACAGATGGCAGGTGATGATTGTGTGGCAAGTAGACAGGATGAGGATTAGAACATGGAAAAGTTTAGTAAAACACCATATGTATGTTTCAGGGAAAGCTAAAAAATGGTTTTATAGACATCACTATGAAAGCACTCATCCAAGAATAAGTTCAGAAGTACACATCCCACTAGGGGATGCCAAATTGGTAATAACAACATATTGGGGTCTGCATACAGGAGAAAGAGACTGGCATTTGGGCCAGGGAGTCTCCATAGAATGGAGGATAAGGAGATATAGCACACAAGTAGACCCTGGCCTAGCAGACCAACTAATTCATCTGTATTATTTTGATTGTTTTTCAGAATCTGCTATAAGAAAAGCCATAATAGGACATATAGTTAGTCCTAGTTGTGAATATCAAGCAGGACATAACAAGGTAGGATCTCTACAATACTTGGCACTAGCGGCATTAAGAAAACCAAAAAAGACAAAGCCACCTTTGCCTAGTGTTGCGAAACTGACAGAGGATAGATGGAACAAGCCCCGGAAGACCAAGGGCCACAGAGGGAGCCATACAATGAATGGGCATTAGAGCTTTTAGAGGAGCTTAAGAATGAAGCTGTTAGACATTTTCCTAGGCCATGGCTACATGGCTTAGGACAATATATCTATGAAACCTATGGGGATACTTGGACAGGAGTGGAAGCCATAATAAGAATTTTGCAAAACCTGCTGTTTATTCATTTCAGAATTGGATGTCAACATAGCAGAATAGGCATTACTCTTCAGAGGAGAGCAAGAAATGGAGCCCGTAGATCCTAGACTAGAGCCCTGGAAGCATCCAGGAAGTCAGCCTAAGACTGCTTGTAACAATTGCTATTGTAAAAGTTGTTGCTTTCACTGCCAAGTTTGTTTCACAAAAAAAGGCTTAGGCATCTCCTATGGCAGGAAGAAGCGGAGACAGCGACGAACAACTCCTCGCAGCAGTAAGGATCATCAAGGTCCTCTACCAAAGCAGTGAGTAGTATATGTGATGCAACCTTTACAGCTAGTAGCAATAATAGCATTAGTAGTAGTAGCAATAATAGCAATAGTTGTGTGGACCATAGTATTCATAGAATATAAGAAAATATTAAGACAAAGAAAAATAGACAAGTTACTTGAGAGAATAAGAGATAGAGCAGAAGACAGTGGCAATGAAAGCGAAGGAGACCAGGAAGAATTATCAGCACTTATGGAGATGGGGCATCATGCTCCTGGGGATGTTGATGATCTGTAGTGCTGCAAGCCAATTGTGGGTCACAGTCTATTATGGGGTACCTGTGTGGAAAGAAGCAACTACCACTCTATTTTGTGCATCAGATGCTAAAGCATATGATACAGAGGTACATAATGTTTGGGCCACACATGCCTGTGTACCCACAGACCCCAACCCACAAGAAGTAGTATTAGGAAATGTGACAGAAGATTTTAACATGTGGAAAAATAACATGGTAGAACAAATGCATGAGGATATAATCAGTTTATGGGATCAAAGCCTAAAACCATGTGTAAAGATAACCCCACTTTGTGTTACTTTAAATTGCACTGAGTACAGTAATGCTACTTCTACTACATGGGGTCAGATGGAGAAAGGAGAAATAAAAAACTGCTCTTTCAATGTCACCACAAACATAAAAAACAAGATGCAAAAAGAATATGCACTTTTTTATAAACTTGATGTAGTACCAATAGGTGATAATAGTACAAACTATAGGTTGATAAAGTGTAATACCTCAGCCATTACACAGGCCTGTCCAAAGGTATCCTTTCAGCCAATTCCCATACATTATTGTGCCCCGGCTGGTTTTGCGATTCTGAAGTGTAATAATAAGACGTTCAATGGATTAGGACCCTGTACAAATGTCAGCACAGTACAATGTACACATGGAATTAGGCCAGTAGTGTCAACTCAACTACTATTAAATGGCAGTCTAGCAGAAGAAGAGATAGTAATTAGATCTGAAAATTTCTCAGACAATGCTAAAAATATAATAGTACATCTGAATGCATCTATAGAAATTAATTGTACAAGACCCAATAACAACACACGCAAAAGTATAACTATAGGACCAGGGAGAGCATTTTATGCTACAGGAGATGTAATAGGAGATATAAGACAAGCACATTGTAACATTAGTGGAGAAAAATGGAATGAAGCGTTAAAACAGATAGCTATAAAACTAAGAGAACAATTTGGGCATAATAAGACAATAGTTTTTAATCAATCCTCAGGAGGGGACCCAGAAATTGTAGCACACAGTGTTAATTGTGGAGGGGAGTTTTTCTACTGTAATTCAACAAAACTGTTTAATAGCACTTGGCATAGTAATGGTACTCAGAATAATACTACAGAGTCAAATGAAACTATCACACTCCCATGCAAAATAAAACAAATTATAAACTTATGGCAAGAAGTAGGAAAAGCAATATATGCCCCTCCCATCAGTGGGCCAATTAGATGTTCATCAAACATTACAGGGCTACTGTTAACAAGAGATGGTGGCCATACAAGTGAGACAAACAAGGAGACCTTCAGGCCTGGAGGAGGAGATATGAGGGACAATTGGAGAAGTGAATTATATAAATATAAAGTAGTAAAAATTGAACCATTAGGAGTAGCACCCACCAAGGCAAAGAGAAGAGTGGTGCAGAGAGAAAGAAGAGCAGTGGGAACATTCGGAGCTCTGTTCCTTGGGTTCTTGGGAACAGCAGGAAGCACTATGGGCGCAGCGTCAATAACGCTGACGGTACAGGCCAGACAATTATTGTCTGGTATAGTGCAACAGCAGAACAATCTGCTGAAGGCTATTGAGGCGCAACAACACCTGTTGCAACTCACAGTCTGGGGTATTAAGCAGCTCCAGGCAAGAGTCCTGGCTGTGGAGAGATACCTAAAGGATCAACAGCTCCTAGGGCTTTGGGGATGCTCTGGAAAACTCATCTGTACCACTACTGTGCCTTGGAATGCTAGTTGGAGTAATAAATCTCTGGAGCAAATTTGGGAAAACATGACCTGGATGCAGTGGGAAAAAGAAATTGATAATTACACAGGCATAATATACAGCTTAATTTCAGAATCGCAACTCCAGCAAGAAAAGAATGAAAAAGAATTATTGGAATTAGATAAGTGGGCAAGTTTGTGGACTTGGTTTGATATAACAAACTGGCTGTGGTATATAAAAATATTCATAATGATAGTAGGAGGCTTGATAGGTTTAAGAATAGTTTTTGCTGTGCTTTCTATAGTAAATAAAGTTAGGAAGGGATACTCACCATTATCATTTCAGACCCGCCTCCCAACCCCGAGGGGACCCGACAGGCCCGAAGGAATCGAAGAAGAAGGTGGAGAGAGAGGCAGAGACACATCCATTCGATTAGTGGATGGATTCTTAGCTCTTATCTGGGACGACCTGAGGAACCTGTGCCTCTTCAGCTACCACCACTTGAGAGACTTAATCTTAATTGTAGTGAGGACTGTGGAACTTCTGGGACGCAGGGGGTGGGAACTCCTCAAGTATTGGTGGAATCTCCTGAAGTATTGGAGTCAGGAACTAAAGAAGAGCGCTGTTAGCTTGTTCAACGCTGCGGCTATAGCAGTAGCTGAAGGGACAGATAGGGTTATAGAAGTAGTACAAAGAGCTGGTAGAGGTATCCTCCACGTACCTAGAAGAATAAGACAGGGCTTAGAAAGGGCTTTGCAATAAGATGGGTGGCAAGTGGTCAAAAGGTAGTTTGGTTGGATGGCCTAAGGTAATGGAACGAATGAAACAAACTGAACCAGCAGCAGATGGGGTGGGAGCAGCATCTCGGGACTTGGAAAAATATGGGGCAATTACAAGTAGCAATACACCAGCTAATAATGCTGCTTGTGCCTGGCTAGAAGCACAAGAGGAGGAGGAGGTGGGTTTTCCAGTCAGACCTCAGGTACCTTTAAGACCAATGACTTACAAAGGAGCTTTAGATCTTAGCCACTTTTTAAAAGAAAAGGGGGGACTGGAAGGGCTAATTTACTCCCAAAAGAGACAAGATATCCTTGATCTGTGGGTTTACCACACACAAGGCTACTTCCCTGATTGGCAGTGCTACACACCAGGGCCAGGGGTCAGATATCCATTGTGTTTTGGATGGTGCTTCAAGCTAGTACCAGTGGAGCCAGAGGAGGTAGAAAAGGCCAACGAAGGAGAGAACAACTGCTTGCTACACCCTATGAGCCAGCATGGGATAGATGACCCGGAGAGAGAAGTGTTACAATGGAAGTTTGATAGCCGCCTAGCATTTCATCACATGGCCCGAGAGCAGCATCCGGAGTATTTTAAAGACTGCTGACACCAAGACTTCTACTAAAGACTGCTGACACCAAGACTTTTACAAGGGACTTTCCGCTGGGGACTTTCCAGGGAGGCGTGGACTGGGCGGGACAGGGGAGTGGCGAGCCCTCAGATGCTGCATATAAGCAGCTGCTTTCTGCTTGTACTGGGTCTCTCTAGTTGAACCAGATCTGAGCCTGGGAGCTCTCTGGCCGACTAGGGAACCCACTGCTTAAGCCTCAATAAAGCT
		008-001-UJ-PL2-D21_S357	8									TAGGGAACCCACTGCTTAAGCCTCAATAAAGCTTGCCTTGAGGCGCCCGAACAGGGACCTGAAAGCGAAAGCCTCAATAAAGCTTGCCTTGATTAAGCCTCAATAAAGCTTGCCTTGAGGCGCCCGAACAGGGACTTGAAAACGAAAGTAAAACCGGAGGAGCTCTCTGGCTAGATAGGGAACCCACTGCTTAAGCCTCAATAAAGCTTGCCTTGAGGCGCCCGAACAGGGACTTGAAAACGAAAGCCTCAATAAAGCTTGCCTTGATTAAGCCTCAATAAAGCTTGCCTTGAGGCGCCCGAACAGGGACCTGAAAGCGAAAGGTAACTAGCGTCTGTTGTGTGACTCTGGTAACTAGAGATCCCTCACTAAATCTCTAGCAGTGGCGCCCGAACAGGGACCTGAAAGCGAAAGTTAGTTGAACCAGAGGAGCTCTCTCGACGCAGGGACTCGGCTTGCTGCAGCGCGCACAGCAAGAGGCGAGGGGCGGCGACTGGTGAGTACGCCATAATTTTTTTTTTTGACTAGCGGAGGCTAGAAGGAGAGAGATGGGTGCGAGAGCGTCGGTATTAAGCGGGGGAAAATTAGATAAATGGGAAAAAATTCGGTTAAGGCCAGGGGGAAAGAAAAAATATCGATTAAAACATATAGTATGGGCAAGCAGGGAGCTAGAACGATTTGCAGTTAATCCTGGCCTGTTAGAAACAGCAGAAGGTTGTAGACAAATACTGGGACAGCTACAACCATCCCTTCAGACAGGATCAGAAGAACTTAGGTCATTATTCAATACAATAGCAGTCCTCTTTTGTGTACATCAAAAGATAGACATACAAGACACCAAGGAAGCTTTAGAGAAAATAGAGGAAGAGCAAAATAAAAGTAAGAAAAAAGCACAGCAAGCAACAGCTGACACAGGAAACAGCAGCAGCCAGGTCAGCCAAAATTACCCTATAGTGCAAAACCTTCAGGGCCAAATGGTACATCAGGCCATATCACCTAGAACTTTGAATGCATGGGTAAAAGTAGTAGAAGAAAAGGCTTTCAGCCCAGAGGTAATACCCATGTTTTCAGCATTATCAGAAGGAGCCACCCCACAAGATTTAAATACCATGCTGAATACAGTGGGGGGACACCAAGCAGCCATGCAAATGTTGAAAGAGACCATCAATGAGGAAGCTGCAGAATGGGATAGATTGCATCCAGTGCATGCAGGGCCTATTGCGCCAGGACAGATGAGAGAACCAAGGGGAAGTGATATAGCAGGAACTACTAGTACCCTTCAGGAACAAATAGGATGGATGACAAATAATCCACCTATCCCAGTAGGAGAAATCTATAAAAGATGGATAATCCTGGGATTAAATAAAATAGTGAGAATGTATAGCCCTACCAGCATTCTGGACATAAGACAAGGACCAAAGGAATCCTTCAGAGATTATGTAGACCGGTTCTATAAAACTCTAAGAGCCGAGCAAGCTTCACAGGAAGTAAAAAATTGGATGACAGAAACCTTGTTGGTCCAAAATGCGAACCCAGATTGTAAGACTATTCTAAAAGCATTAGGACCAGCAGCTACACTAGAAGAGATGATGACAGCATGTCAGGGAGTGGGGGGACCCAGCCATAAAGCAAGAATCTTGGCTGAAGCAATGAGCCAAGTAACAAGTCAGTCAGCCATAATGATGCAGAGAGGCAATTTTCGGAGCCAAAGAAAGATTGTTAAGTGTTTCAATTGTGGCAAAGACGGGCACATAGCCAAAAATTGCAGGGCCCCTAGGAAAAAGGGCTGTTGGAAATGTGGAAAGGAAGGACACCAAATGAAAGATTGTCCTGAGAGACAGGCTAATTTTTTAGGGGGGATCTGGCCTTCCAGAAAAGGGAGGCCAGGAAATTTTCTTCAGAACAGACCAGAGCCAACAGCCCCACCAGCCCCACTAGAAGAGAGCTTCAGGTTTGGGGAAGAGACAACAACTCCCCCTCAGAAGCAGGAGCCGATAGACAGGGAACTGTATCCTTTAGCTTCCCTCAAATCACTCTTTGGCAACGACCCCTCGTCACAGTAAAAATAGGGGGGCAACTAAAAGAAGCTCTATTAGATACAGGAGCAGATGATACAGTATTAGAAGACATGAATTTGCCAGGAAGATGGAAACCAAAAATGATAGGGGGAATTGGAGGCTTTATCAAAGTAAAACAGTATGATCAGGTACAAGTAGAAATTTGTGGATATAAAGCTATAGGTACAGTATTAGTAGGACCTACACCTGTCAACATAATTGGAAGAAATCTGTTGACTCAAATTGGTTGCACTTTAAATTTTCCCATTAGTCCTATTGAAACTGTACCAGTAAAATTAAAGTCAGGGATGGATGGTCCAAAGGTTAAACAATGGCCATTGACAGAGGAAAAAATAAAAGCACTAGTAGAAATTTGCACAGAAATGGAGAAGGAAGGGAAAATTTCAAAAATTGGACCTGAAAATCCATACAATACTCCAGTATTTGCCATAAAGAAAAAAGACAGTACTAAATGGAGAAAATTAGTAGATTTCAGAGAACTTAATAAGAGAACTCAAGACTTTTGGGAGGTTCAATTGGGAATACCACATCCCGCAGGGTTGAAAAAGCAAAAATCAGTAACAGTATTGGATGTGGGTGATGCCTATTTTTCAGTTCCCTTAGATGAGGATTTCAGAAAATATACTGCATTTACCATACCTAGTGTAAACAATGAGACACCAGGGATTAGATATCAGTATAATGTGCTCCCACAGGGATGGAAAGGATCACCAGCAATATTCCAATGTAGCATGACAAAAATCTTAGAACCTTTTAGAAAGCAAAATCCAGACATAGTTATTTACCAATACATGGATGATTTGTATGTAGGATCTGATTTAGAGATAGGGCAACATAGAGCAAAAATAGAGGAACTGAGACAACATCTGTTGAAGTGGGGATTTACCACACCAGACAAAAAACATCAGAAAGAACCTCCATTCCTTTGGATGGGTTATGAACTCCATCCTGATAAATGGACAGTACAGCCTATAGTGCTGCCAGAGAAAGACAGCTGGACTGTCAATGACATACAGAAATTAGTGGGGAAATTGAATTGGGCGAGTCAGATTTATGCAGGGATTAAAGTAAAGCAATTATGTAAACTCCTTAGGGGAACCAAAGCACTAACAGAAGTAATACCGTTAACAGAAGAAGCAGAGCTAGAGCTGGCAGAAAACAGGGAAATTCTAAAAGAACCAGTACATGGAGTGTATTATGACCCATCAAAAGACTTAGTAGCAGAAGTACAGAAGCAGGGGGAAGGCCAATGGACATATCAAATTTACCAAGAACCATTTAAAAATCTGAAAACAGGGAAGTATGCAAGAACGAGGGGAGCCCACACTAATGATGTAAAACAGTTAACAGAGGCAGTGCAAAAGATAGCCACAGAAAGCATAGTAATATGGGGAAAGACTCCAAAATTTAAGCTGCCCATACAAAAAGAAACATGGGAAGCATGGTGGATGGAGTATTGGCAAGCCACCTGGATTCCTGAATGGGAGTTTGTCAATACCCCTCCCTTAGTGAAATTATGGTACCAGTTAGAGAAAGAACCCATAGTAGGAGCAGAAACTTTCTATGTAGATGGGGCAGCTAATAAGGAAACTAAATCAGGAAAAGCAGGATATGTTACTGACAGAGGAAGACAAAAAGTTGTCCCCCTAACTGACACAACAAATCAGAAGACTGAGTTACAAGCAATATATCTAGCTCTGCAGGATTCGGGATTAGAAGTCAATATAGTAACAGACTCACAATATGCATTAGGAATCATTCAAGCACAACCAGATAAGAGTGAATCAGAAATAGTCAGTCAAATAATAGAGCAATTAATAAGAAAGGAAAAGGTCTACCTGGCATGGGTGCCAGCACACAAAGGAATTGGAGGAAATGAACAAGTAGACAAATTAGTCAGTGCTGGAGTCAGAAGAGTACTATTTTTAGATGGAATAGATAAAGCCCAAGAGGACCATGAAAAATATCACAGTAATTGGAGAGCAATGGCTAATGATTTTAACATACCACCTGTAGTAGCAAAAGAAATAGTAGCCAGCTGTGATAAATGTCAGATAAAAGGAGAAGCCATGCATGGACAAGTAGACTGTAGTCCAGGAATATGGCAATTAGATTGTACACATTTAGAAGGAAAAATTATCCTGGTAGCAGTTCATGTAGCCAGTGGGTATATAGAAGCAGAGGTCATTCCAGCAGAGACAGGGCAGGAAACAGCATACTTTATCTTAAAATTAGCAGGAAGATGGCCAGTACAAGCAATACATACAGACAATGGCCCCAATTTCACTAGTACTACTGTTAAGGCTGCCTGTTGGTGGGCAGGAGTCAAGCAGGAATTTGGCATTCCCTACAATCCCCAAAGTCAAGGTGTAGTAGAATCTATGAATAAAGAATTAAAGAAAATTATAGGACAGGTAAGAGATCAGGCTGAACATCTTAAGACAGCAGTACAAATGGCAGTATTTATCCACAATTTTAAAAGAAAAGGGGGGATTGGGGGGTACAGTGCAGGGGAAAGAATAGTAGACATAATAGCAACAGACATACAAACTAAAGAACTACAAAAACAAATTACAAAAATTCAAAATTTTCGGGTTTATTACAGGGACAACAGAGATCCACTTTGGAAGGGACCAGCAAAGCTTCTCTGGAAAGGTGAAGGGGCAGTAGTCATACAAGATAATAGTGATATAAAAGTAGTGCCAAGAAGAAAAGTAAAGATCATTAGGGATTATGGAAAACAGATGGCAGGTGATGATTGTGTGGCAAGTAGACAGGATGAGGATTAGAACATGGAAAAGTTTAGTAAAACACCATATGTATGTTTCAGGGAAAGCTAAAAAATGGTTTTATAGACATCACTATGAAAGCACTCATCCAAGAATAAGTTCAGAAGTACACATCCCACTAGGGGATGCCAAATTGGTAATAACAACATATTGGGGTCTGCATACAGGAGAAAGAGACTGGCATTTGGGCCAGGGAGTCTCCATAGAATGGAGGATAAGGAGATATAGCACACAAGTAGACCCTGGCCTAGCAGACCAACTAATTCATCTGTATTATTTTGATTGTTTTTCAGAATCTGCTATAAGAAAAGCCATAATAGGACATATAGTTAGTCCTAGTTGTGAATATCAAGCAGGACATAACAAGGTAGGATCTCTACAATACTTGGCACTAGCGGCATTAAGAAAACCAAAAAAGACAAAGCCACCTTTGCCTAGTGTTGCGAAACTGACAGAGGATAGATGGAACAAGCCCCGGAAGACCAAGGGCCACAGAGGGAGCCATACAATGAATGGGCATTAGAGCTTTTAGAGGAGCTTAAGAATGAAGCTGTTAGACATTTTCCTAGGCCATGGCTACATGGCTTAGGACAATATATCTATGAAACCTATGGGGATACTTGGACAGGAGTGGAAGCCATAATAAGAATTTTGCAAAACCTGCTGTTTATTCATTTCAGAATTGGATGTCAACATAGCAGAATAGGCATTACTCTTCAGAGGAGAGCAAGAAATGGAGCCCGTAGATCCTAGACTAGAGCCCTGGAAGCATCCAGGAAGTCAGCCTAAGACTGCTTGTAACAATTGCTATTGTAAAAGTTGTTGCTTTCACTGCCAAGTTTGTTTCACAAAAAAAGGCTTAGGCATCTCCTATGGCAGGAAGAAGCGGAGACAGCGACGAACAACTCCTCGCAGCAGTAAGGATCATCAAGGTCCTCTACCAAAGCAGTGAGTAGTATATGTGATGCAACCTTTACAGCTAGTAGCAATAATAGCATTAGTAGTAGTAGCAATAATAGCAATAGTTGTGTGGACCATAGTATTCATAGAATATAAGAAAATATTAAGACAAAGAAAAATAGACAAGTTACTTGAGAGAATAAGAGATAGAGCAGAAGACAGTGGCAATGAAAGCGAAGGAGACCAGGAAGAATTATCAGCACTTATGGAGATGGGGCATCATGCTCCTGGGGATGTTGATGATCTGTAGTGCTGCAAGCCAATTGTGGGTCACAGTCTATTATGGGGTACCTGTGTGGAAAGAAGCAACTACCACTCTATTTTGTGCATCAGATGCTAAAGCATATGATACAGAGGTACATAATGTTTGGGCCACACATGCCTGTGTACCCACAGACCCCAACCCACAAGAAGTAGTATTAGGAAATGTGACAGAAGATTTTAACATGTGGAAAAATAACATGGTAGAACAAATGCATGAGGATATAATCAGTTTATGGGATCAAAGCCTAAAACCATGTGTAAAGATAACCCCACTTTGTGTTACTTTAAATTGCACTGAGTACAGTAATGCTACTTCTACTACATGGGGTCAGATGGAGAAAGGAGAAATAAAAAACTGCTCTTTCAATGTCACCACAAACATAAAAAACAAGATGCAAAAAGAATATGCACTTTTTTATAAACTTGATGTAGTACCAATAGGTGATAATAGTACAAACTATAGGTTGATAAAGTGTAATACCTCAGCCATTACACAGGCCTGTCCAAAGGTATCCTTTCAGCCAATTCCCATACATTATTGTGCCCCGGCTGGTTTTGCGATTCTGAAGTGTAATAATAAGACGTTCAATGGATTAGGACCCTGTACAAATGTCAGCACAGTACAATGTACACATGGAATTAGGCCAGTAGTGTCAACTCAACTACTATTAAATGGCAGTCTAGCAGAAGAAGAGATAGTAATTAGATCTGAAAATTTCTCAGACAATGCTAAAAATATAATAGTACATCTGAATGCATCTATAGAAATTAATTGTACAAGACCCAATAACAACACACGCAAAAGTATAACTATAGGACCAGGGAGAGCATTTTATGCTACAGGAGATGTAATAGGAGATATAAGACAAGCACATTGTAACATTAGTGGAGAAAAATGGAATGAAGCGTTAAAACAGATAGCTATAAAACTAAGAGAACAATTTGGGCATAATAAGACAATAGTTTTTAATCAATCCTCAGGAGGGGACCCAGAAATTGTAGCACACAGTGTTAATTGTGGAGGGGAGTTTTTCTACTGTAATTCAACAAAACTGTTTAATAGCACTTGGCATAGTAATGGTACTCAGAATAATACTACAGAGTCAAATGAAACTATCACACTCCCATGCAAAATAAAACAAATTATAAACTTATGGCAAGAAGTAGGAAAAGCAATATATGCCCCTCCCATCAGTGGGCCAATTAGATGTTCATCAAACATTACAGGGCTACTGTTAACAAGAGATGGTGGCCATACAAGTGAGACAAACAAGGAGACCTTCAGGCCTGGAGGAGGAGATATGAGGGACAATTGGAGAAGTGAATTATATAAATATAAAGTAGTAAAAATTGAACCATTAGGAGTAGCACCCACCAAGGCAAAGAGAAGAGTGGTGCAGAGAGAAAGAAGAGCAGTGGGAACATTCGGAGCTCTGTTCCTTGGGTTCTTGGGAACAGCAGGAAGCACTATGGGCGCAGCGTCAATAACGCTGACGGTACAGGCCAGACAATTATTGTCTGGTATAGTGCAACAGCAGAACAATCTGCTGAAGGCTATTGAGGCGCAACAACACCTGTTGCAACTCACAGTCTGGGGTATTAAGCAGCTCCAGGCAAGAGTCCTGGCTGTGGAGAGATACCTAAAGGATCAACAGCTCCTAGGGCTTTGGGGATGCTCTGGAAAACTCATCTGTACCACTACTGTGCCTTGGAATGCTAGTTGGAGTAATAAATCTCTGGAGCAAATTTGGGAAAACATGACCTGGATGCAGTGGGAAAAAGAAATTGATAATTACACAGGCATAATATACAGCTTAATTTCAGAATCGCAACTCCAGCAAGAAAAGAATGAAAAAGAATTATTGGAATTAGATAAGTGGGCAAGTTTGTGGACTTGGTTTGATATAACAAACTGGCTGTGGTATATAAAAATATTCATAATGATAGTAGGAGGCTTGATAGGTTTAAGAATAGTTTTTGCTGTGCTTTCTATAGTAAATAAAGTTAGGAAGGGATACTCACCATTATCATTTCAGACCCGCCTCCCAACCCCGAGGGGACCCGACAGGCCCGAAGGAATCGAAGAAGAAGGTGGAGAGAGAGGCAGAGACACATCCATTCGATTAGTGGATGGATTCTTAGCTCTTATCTGGGACGACCTGAGGAACCTGTGCCTCTTCAGCTACCACCACTTGAGAGACTTAATCTTAATTGTAGTGAGGACTGTGGAACTTCTGGGACGCAGGGGGTGGGAACTCCTCAAGTATTGGTGGAATCTCCTGAAGTATTGGAGTCAGGAACTAAAGAAGAGCGCTGTTAGCTTGTTCAACGCTGCGGCTATAGCAGTAGCTGAAGGGACAGATAGGGTTATAGAAGTAGTACAAAGAGCTGGTAGAGGTATCCTCCACGTACCTAGAAGAATAAGACAGGGCTTAGAAAGGGCTTTGCAATAAGATGGGTGGCAAGTGGTCAAAAGGTAGTTTGGTTGGATGGCCTAAGGTAATGGAACGAATGAAACAAACTGAACCAGCAGCAGATGGGGTGGGAGCAGCATCTCGGGACTTGGAAAAATATGGGGCAATTACAAGTAGCAATACACCAGCTAATAATGCTGCTTGTGCCTGGCTAGAAGCACAAGAGGAGGAGGAGGTGGGTTTTCCAGTCAGACCTCAGGTACCTTTAAGACCAATGACTTACAAAGGAGCTTTAGATCTTAGCCACTTTTTAAAAGAAAAGGGGGGACTGGAAGGGCTAATTTACTCCCAAAAGAGACAAGATATCCTTGATCTGTGGGTTTACCACACACAAGGCTACTTCCCTGATTGGCAGTGCTACACACCAGGGCCAGGGGTCAGATATCCATTGTGTTTTGGATGGTGCTTCAAGCTAGTACCAGTGGAGCCAGAGGAGGTAGAAAAGGCCAACGAAGGAGAGAACAACTGCTTGCTACACCCTATGAGCCAGCATGGGATAGATGACCCGGAGAGAGAAGTGTTACAATGGAAGTTTGATAGCCGCCTAGCATTTCATCACATGGCCCGAGAGCAGCATCCGGAGTATTTTAAAGACTGCTGACACCAAGACTTCTACTAAAGACTGCTGACACCAAGACTTTTACAAGGGACTTTCCGCTGGGGACTTTCCAGGGAGGCGTGGACTGGGCGGGACAGGGGAGTGGCGAGCCCTCAGATGCTGCATATAAGCAGCTGCTTTCTGCTTGTACTGGGTCTCTCTAGTTGAACCAGATCTGAGCCTGGGAGCTCTCTGGCCGACTAGGGAACCCACTGCTTAAGCCTCAATAAAGCTTGCCTTGAGGCGCCCGAACAGGGACTTGAAAGCGAAAGCCTCAA
		008-001-UJ-PL2-G5_S178	8									GAACAGGGACTTGAAAGCGAAAGTTAGTTGAACCAGAGGAGCTCTCTCGACGCAGGGACTCGGCTTGCTGCAGCGCGCACAGCAAGAGGCGAGGGGCGGCGACTGGTGAGTACGCCATAATTTTTTTTTTTGACTAGCGGAGGCTAGAAGGAGAGAGATGGGTGCGAGAGCGTCGGTATTAAGCGGGGGAAAATTAGATAAATGGGAAAAAATTCGGTTAAGGCCAGGGGGAAAGAAAAAATATCGATTAAAACATATAGTATGGGCAAGCAGGGAGCTAGAACGATTTGCAGTTAATCCTGGCCTGTTAGAAACAGCAGAAGGTTGTAGACAAATACTGGGACAGCTACAACCATCCCTTCAGACAGGATCAGAAGAACTTAGGTCATTATTCAATACAATAGCAGTCCTCTTTTGTGTACATCAAAAGATAGACATACAAGACACCAAGGAAGCTTTAGAGAAAATAGAGGAAGAGCAAAATAAAAGTAAGAAAAAAGCACAGCAAGCAACAGCTGACACAGGAAACAGCAGCAGCCAGGTCAGCCAAAATTACCCTATAGTGCAAAACCTTCAGGGCCAAATGGTACATCAGGCCATATCACCTAGAACTTTGAATGCATGGGTAAAAGTAGTAGAAGAAAAGGCTTTCAGCCCAGAGGTAATACCCATGTTTTCAGCATTATCAGAAGGAGCCACCCCACAAGATTTAAATACCATGCTGAATACAGTGGGGGGACACCAAGCAGCCATGCAAATGTTGAAAGAGACCATCAATGAGGAAGCTGCAGAATGGGATAGATTGCATCCAGTGCATGCAGGGCCTATTGCGCCAGGACAGATGAGAGAACCAAGGGGAAGTGATATAGCAGGAACTACTAGTACCCTTCAGGAACAAATAGGATGGATGACAAATAATCCACCTATCCCAGTAGGAGAAATCTATAAAAGATGGATAATCCTGGGATTAAATAAAATAGTGAGAATGTATAGCCCTACCAGCATTCTGGACATAAGACAAGGACCAAAGGAATCCTTCAGAGATTATGTAGACCGGTTCTATAAAACTCTAAGAGCCGAGCAAGCTTCACAGGAAGTAAAAAATTGGATGACAGAAACCTTGTTGGTCCAAAATGCGAACCCAGATTGTAAGACTATTCTAAAAGCATTAGGACCAGCAGCTACACTAGAAGAGATGATGACAGCATGTCAGGGAGTGGGGGGACCCAGCCATAAAGCAAGAATCTTGGCTGAAGCAATGAGCCAAGTAACAAGTCAGTCAGCCATAATGATGCAGAGAGGCAATTTTCGGAGCCAAAGAAAGATTGTTAAGTGTTTCAATTGTGGCAAAGACGGGCACATAGCCAAAAATTGCAGGGCCCCTAGGAAAAAGGGCTGTTGGAAATGTGGAAAGGAAGGACACCAAATGAAAGATTGTCCTGAGAGACAGGCTAATTTTTTAGGGGGGATCTGGCCTTCCAGAAAAGGGAGGCCAGGAAATTTTCTTCAGAACAGACCAGAGCCAACAGCCCCACCAGCCCCACTAGAAGAGAGCTTCAGGTTTGGGGAAGAGACAACAACTCCCCCTCAGAAGCAGGAGCCGATAGACAGGGAACTGTATCCTTTAGCTTCCCTCAAATCACTCTTTGGCAACGACCCCTCGTCACAGTAAAAATAGGGGGGCAACTAAAAGAAGCTCTATTAGATACAGGAGCAGATGATACAGTATTAGAAGACATGAATTTGCCAGGAAGATGGAAACCAAAAATGATAGGGGGAATTGGAGGCTTTATCAAAGTAAAACAGTATGATCAGGTACAAGTAGAAATTTGTGGATATAAAGCTATAGGTACAGTATTAGTAGGACCTACACCTGTCAACATAATTGGAAGAAATCTGTTGACTCAAATTGGTTGCACTTTAAATTTTCCCATTAGTCCTATTGAAACTGTACCAGTAAAATTAAAGTCAGGGATGGATGGTCCAAAGGTTAAACAATGGCCATTGACAGAGGAAAAAATAAAAGCACTAGTAGAAATTTGCACAGAAATGGAGAAGGAAGGGAAAATTTCAAAAATTGGACCTGAAAATCCATACAATACTCCAGTATTTGCCATAAAGAAAAAAGACAGTACTAAATGGAGAAAATTAGTAGATTTCAGAGAACTTAATAAGAGAACTCAAGACTTTTGGGAGGTTCAATTGGGAATACCACATCCCGCAGGGTTGAAAAAGCAAAAATCAGTAACAGTATTGGATGTGGGTGATGCCTATTTTTCAGTTCCCTTAGATGAGGATTTCAGAAAATATACTGCATTTACCATACCTAGTGTAAACAATGAGACACCAGGGATTAGATATCAGTATAATGTGCTCCCACAGGGATGGAAAGGATCACCAGCAATATTCCAATGTAGCATGACAAAAATCTTAGAACCTTTTAGAAAGCAAAATCCAGACATAGTTATTTACCAATACATGGATGATTTGTATGTAGGATCTGATTTAGAGATAGGGCAACATAGAGCAAAAATAGAGGAACTGAGACAACATCTGTTGAAGTGGGGATTTACCACACCAGACAAAAAACATCAGAAAGAACCTCCATTCCTTTGGATGGGTTATGAACTCCATCCTGATAAATGGACAGTACAGCCTATAGTGCTGCCAGAGAAAGACAGCTGGACTGTCAATGACATACAGAAATTAGTGGGGAAATTGAATTGGGCGAGTCAGATTTATGCAGGGATTAAAGTAAAGCAATTATGTAAACTCCTTAGGGGAACCAAAGCACTAACAGAAGTAATACCGTTAACAGAAGAAGCAGAGCTAGAGCTGGCAGAAAACAGGGAAATTCTAAAAGAACCAGTACATGGAGTGTATTATGACCCATCAAAAGACTTAGTAGCAGAAGTACAGAAGCAGGGGGAAGGCCAATGGACATATCAAATTTACCAAGAACCATTTAAAAATCTGAAAACAGGGAAGTATGCAAGAACGAGGGGAGCCCACACTAATGATGTAAAACAGTTAACAGAGGCAGTGCAAAAGATAGCCACAGAAAGCATAGTAATATGGGGAAAGACTCCAAAATTTAAGCTGCCCATACAAAAAGAAACATGGGAAGCATGGTGGATGGAGTATTGGCAAGCCACCTGGATTCCTGAATGGGAGTTTGTCAATACCCCTCCCTTAGTGAAATTATGGTACCAGTTAGAGAAAGAACCCATAGTAGGAGCAGAAACTTTCTATGTAGATGGGGCAGCTAATAAGGAAACTAAATCAGGAAAAGCAGGATATGTTACTGACAGAGGAAGACAAAAAGTTGTCCCCCTAACTGACACAACAAATCAGAAGACTGAGTTACAAGCAATATATCTAGCTCTGCAGGATTCGGGATTAGAAGTCAATATAGTAACAGACTCACAATATGCATTAGGAATCATTCAAGCACAACCAGATAAGAGTGAATCAGAAATAGTCAGTCAAATAATAGAGCAATTAATAAGAAAGGAAAAGGTCTACCTGGCATGGGTGCCAGCACACAAAGGAATTGGAGGAAATGAACAAGTAGACAAATTAGTCAGTGCTGGAGTCAGAAGAGTACTATTTTTAGATGGAATAGATAAAGCCCAAGAGGACCATGAAAAATATCACAGTAATTGGAGAGCAATGGCTAATGATTTTAACATACCACCTGTAGTAGCAAAAGAAATAGTAGCCAGCTGTGATAAATGTCAGATAAAAGGAGAAGCCATGCATGGACAAGTAGACTGTAGTCCAGGAATATGGCAATTAGATTGTACACATTTAGAAGGAAAAATTATCCTGGTAGCAGTTCATGTAGCCAGTGGGTATATAGAAGCAGAGGTCATTCCAGCAGAGACAGGGCAGGAAACAGCATACTTTATCTTAAAATTAGCAGGAAGATGGCCAGTACAAGCAATACATACAGACAATGGCCCCAATTTCACTAGTACTACTGTTAAGGCTGCCTGTTGGTGGGCAGGAGTCAAGCAGGAATTTGGCATTCCCTACAATCCCCAAAGTCAAGGTGTAGTAGAATCTATGAATAAAGAATTAAAGAAAATTATAGGACAGGTAAGAGATCAGGCTGAACATCTTAAGACAGCAGTACAAATGGCAGTATTTATCCACAATTTTAAAAGAAAAGGGGGGATTGGGGGGTACAGTGCAGGGGAAAGAATAGTAGACATAATAGCAACAGACATACAAACTAAAGAACTACAAAAACAAATTACAAAAATTCAAAATTTTCGGGTTTATTACAGGGACAACAGAGATCCACTTTGGAAGGGACCAGCAAAGCTTCTCTGGAAAGGTGAAGGGGCAGTAGTCATACAAGATAATAGTGATATAAAAGTAGTGCCAAGAAGAAAAGTAAAGATCATTAGGGATTATGGAAAACAGATGGCAGGTGATGATTGTGTGGCAAGTAGACAGGATGAGGATTAGAACATGGAAAAGTTTAGTAAAACACCATATGTATGTTTCAGGGAAAGCTAAAAAATGGTTTTATAGACATCACTATGAAAGCACTCATCCAAGAATAAGTTCAGAAGTACACATCCCACTAGGGGATGCCAAATTGGTAATAACAACATATTGGGGTCTGCATACAGGAGAAAGAGACTGGCATTTGGGCCAGGGAGTCTCCATAGAATGGAGGATAAGGAGATATAGCACACAAGTAGACCCTGGCCTAGCAGACCAACTAATTCATCTGTATTATTTTGATTGTTTTTCAGAATCTGCTATAAGAAAAGCCATAATAGGACATATAGTTAGTCCTAGTTGTGAATATCAAGCAGGACATAACAAGGTAGGATCTCTACAATACTTGGCACTAGCGGCATTAAGAAAACCAAAAAAGACAAAGCCACCTTTGCCTAGTGTTGCGAAACTGACAGAGGATAGATGGAACAAGCCCCGGAAGACCAAGGGCCACAGAGGGAGCCATACAATGAATGGGCATTAGAGCTTTTAGAGGAGCTTAAGAATGAAGCTGTTAGACATTTTCCTAGGCCATGGCTACATGGCTTAGGACAATATATCTATGAAACCTATGGGGATACTTGGACAGGAGTGGAAGCCATAATAAGAATTTTGCAAAACCTGCTGTTTATTCATTTCAGAATTGGATGTCAACATAGCAGAATAGGCATTACTCTTCAGAGGAGAGCAAGAAATGGAGCCCGTAGATCCTAGACTAGAGCCCTGGAAGCATCCAGGAAGTCAGCCTAAGACTGCTTGTAACAATTGCTATTGTAAAAGTTGTTGCTTTCACTGCCAAGTTTGTTTCACAAAAAAAGGCTTAGGCATCTCCTATGGCAGGAAGAAGCGGAGACAGCGACGAACAACTCCTCGCAGCAGTAAGGATCATCAAGGTCCTCTACCAAAGCAGTGAGTAGTATATGTGATGCAACCTTTACAGCTAGTAGCAATAATAGCATTAGTAGTAGTAGCAATAATAGCAATAGTTGTGTGGACCATAGTATTCATAGAATATAAGAAAATATTAAGACAAAGAAAAATAGACAAGTTACTTGAGAGAATAAGAGATAGAGCAGAAGACAGTGGCAATGAAAGCGAAGGAGACCAGGAAGAATTATCAGCACTTATGGAGATGGGGCATCATGCTCCTGGGGATGTTGATGATCTGTAGTGCTGCAAGCCAATTGTGGGTCACAGTCTATTATGGGGTACCTGTGTGGAAAGAAGCAACTACCACTCTATTTTGTGCATCAGATGCTAAAGCATATGATACAGAGGTACATAATGTTTGGGCCACACATGCCTGTGTACCCACAGACCCCAACCCACAAGAAGTAGTATTAGGAAATGTGACAGAAGATTTTAACATGTGGAAAAATAACATGGTAGAACAAATGCATGAGGATATAATCAGTTTATGGGATCAAAGCCTAAAACCATGTGTAAAGATAACCCCACTTTGTGTTACTTTAAATTGCACTGAGTACAGTAATGCTACTTCTACTACATGGGGTCAGATGGAGAAAGGAGAAATAAAAAACTGCTCTTTCAATGTCACCACAAACATAAAAAACAAGATGCAAAAAGAATATGCACTTTTTTATAAACTTGATGTAGTACCAATAGGTGATAATAGTACAAACTATAGGTTGATAAAGTGTAATACCTCAGCCATTACACAGGCCTGTCCAAAGGTATCCTTTCAGCCAATTCCCATACATTATTGTGCCCCGGCTGGTTTTGCGATTCTGAAGTGTAATAATAAGACGTTCAATGGATTAGGACCCTGTACAAATGTCAGCACAGTACAATGTACACATGGAATTAGGCCAGTAGTGTCAACTCAACTACTATTAAATGGCAGTCTAGCAGAAGAAGAGATAGTAATTAGATCTGAAAATTTCTCAGACAATGCTAAAAATATAATAGTACATCTGAATGCATCTATAGAAATTAATTGTACAAGACCCAATAACAACACACGCAAAAGTATAACTATAGGACCAGGGAGAGCATTTTATGCTACAGGAGATGTAATAGGAGATATAAGACAAGCACATTGTAACATTAGTGGAGAAAAATGGAATGAAGCGTTAAAACAGATAGCTATAAAACTAAGAGAACAATTTGGGCATAATAAGACAATAGTTTTTAATCAATCCTCAGGAGGGGACCCAGAAATTGTAGCACACAGTGTTAATTGTGGAGGGGAGTTTTTCTACTGTAATTCAACAAAACTGTTTAATAGCACTTGGCATAGTAATGGTACTCAGAATAATACTACAGAGTCAAATGAAACTATCACACTCCCATGCAAAATAAAACAAATTATAAACTTATGGCAAGAAGTAGGAAAAGCAATATATGCCCCTCCCATCAGTGGGCCAATTAGATGTTCATCAAACATTACAGGGCTACTGTTAACAAGAGATGGTGGCCATACAAGTGAGACAAACAAGGAGACCTTCAGGCCTGGAGGAGGAGATATGAGGGACAATTGGAGAAGTGAATTATATAAATATAAAGTAGTAAAAATTGAACCATTAGGAGTAGCACCCACCAAGGCAAAGAGAAGAGTGGTGCAGAGAGAAAGAAGAGCAGTGGGAACATTCGGAGCTCTGTTCCTTGGGTTCTTGGGAACAGCAGGAAGCACTATGGGCGCAGCGTCAATAACGCTGACGGTACAGGCCAGACAATTATTGTCTGGTATAGTGCAACAGCAGAACAATCTGCTGAAGGCTATTGAGGCGCAACAACACCTGTTGCAACTCACAGTCTGGGGTATTAAGCAGCTCCAGGCAAGAGTCCTGGCTGTGGAGAGATACCTAAAGGATCAACAGCTCCTAGGGCTTTGGGGATGCTCTGGAAAACTCATCTGTACCACTACTGTGCCTTGGAATGCTAGTTGGAGTAATAAATCTCTGGAGCAAATTTGGGAAAACATGACCTGGATGCAGTGGGAAAAAGAAATTGATAATTACACAGGCATAATATACAGCTTAATTTCAGAATCGCAACTCCAGCAAGAAAAGAATGAAAAAGAATTATTGGAATTAGATAAGTGGGCAAGTTTGTGGACTTGGTTTGATATAACAAACTGGCTGTGGTATATAAAAATATTCATAATGATAGTAGGAGGCTTGATAGGTTTAAGAATAGTTTTTGCTGTGCTTTCTATAGTAAATAAAGTTAGGAAGGGATACTCACCATTATCATTTCAGACCCGCCTCCCAACCCCGAGGGGACCCGACAGGCCCGAAGGAATCGAAGAAGAAGGTGGAGAGAGAGGCAGAGACACATCCATTCGATTAGTGGATGGATTCTTAGCTCTTATCTGGGACGACCTGAGGAACCTGTGCCTCTTCAGCTACCACCACTTGAGAGACTTAATCTTAATTGTAGTGAGGACTGTGGAACTTCTGGGACGCAGGGGGTGGGAACTCCTCAAGTATTGGTGGAATCTCCTGAAGTATTGGAGTCAGGAACTAAAGAAGAGCGCTGTTAGCTTGTTCAACGCTGCGGCTATAGCAGTAGCTGAAGGGACAGATAGGGTTATAGAAGTAGTACAAAGAGCTGGTAGAGGTATCCTCCACGTACCTAGAAGAATAAGACAGGGCTTAGAAAGGGCTTTGCAATAAGATGGGTGGCAAGTGGTCAAAAGGTAGTTTGGTTGGATGGCCTAAGGTAATGGAACGAATGAAACAAACTGAACCAGCAGCAGATGGGGTGGGAGCAGCATCTCGGGACTTGGAAAAATATGGGGCAATTACAAGTAGCAATACACCAGCTAATAATGCTGCTTGTGCCTGGCTAGAAGCACAAGAGGAGGAGGAGGTGGGTTTTCCAGTCAGACCTCAGGTACCTTTAAGACCAATGACTTACAAAGGAGCTTTAGATCTTAGCCACTTTTTAAAAGAAAAGGGGGGACTGGAAGGGCTAATTTACTCCCAAAAGAGACAAGATATCCTTGATCTGTGGGTTTACCACACACAAGGCTACTTCCCTGATTGGCAGTGCTACACACCAGGGCCAGGGGTCAGATATCCATTGTGTTTTGGATGGTGCTTCAAGCTAGTACCAGTGGAGCCAGAGGAGGTAGAAAAGGCCAACGAAGGAGAGAACAACTGCTTGCTACACCCTATGAGCCAGCATGGGATAGATGACCCGGAGAGAGAAGTGTTACAATGGAAGTTTGATAGCCGCCTAGCATTTCATCACATGGCCCGAGAGCAGCATCCGGAGTATTTTAAAGACTGCTGACACCAAGACTTCTACTAAAGACTGCTGACACCAAGACTTTTACAAGGGACTTTCCGCTGGGGACTTTCCAGGGAGGCGTGGACTGGGCGGGACAGGGGAGTGGCGAGCCCTCAGATGCTGCATATAAGCAGCTGCTTTCTGCTTGTACTGGGTCTCTCTAGTTGAACCAGATCTGAGCCTGGGAGCTCTCTGGCCGACTAGGGAACCCACTGCTTAAGCCTCAATAAAGCTT
		008-001-UJ-PL2-G9_S179	8									GAACAGGGACCTGAAAACGAAAGTTAGTTGAACCAGAGGAGCTCTCTCGACGCAGGGACTCGGCTTGCTGCAGCGCGCACAGCAAGAGGCGAGGGGCGGCGACTGGTGAGTACGCCATAATTTTTTTTTTTGACTAGCGGAGGCTAGAAGGAGAGAGATGGGTGCGAGAGCGTCGGTATTAAGCGGGGGAAAATTAGATAAATGGGAAAAAATTCGGTTAAGGCCAGGGGGAAAGAAAAAATATCGATTAAAACATATAGTATGGGCAAGCAGGGAGCTAGAACGATTTGCAGTTAATCCTGGCCTGTTAGAAACAGCAGAAGGTTGTAGACAAATACTGGGACAGCTACAACCATCCCTTCAGACAGGATCAGAAGAACTTAGGTCATTATTCAATACAATAGCAGTCCTCTTTTGTGTACATCAAAAGATAGACATACAAGACACCAAGGAAGCTTTAGAGAAAATAGAGGAAGAGCAAAATAAAAGTAAGAAAAAAGCACAGCAAGCAACAGCTGACACAGGAAACAGCAGCAGCCAGGTCAGCCAAAATTACCCTATAGTGCAAAACCTTCAGGGCCAAATGGTACATCAGGCCATATCACCTAGAACTTTGAATGCATGGGTAAAAGTAGTAGAAGAAAAGGCTTTCAGCCCAGAGGTAATACCCATGTTTTCAGCATTATCAGAAGGAGCCACCCCACAAGATTTAAATACCATGCTGAATACAGTGGGGGGACACCAAGCAGCCATGCAAATGTTGAAAGAGACCATCAATGAGGAAGCTGCAGAATGGGATAGATTGCATCCAGTGCATGCAGGGCCTATTGCGCCAGGACAGATGAGAGAACCAAGGGGAAGTGATATAGCAGGAACTACTAGTACCCTTCAGGAACAAATAGGATGGATGACAAATAATCCACCTATCCCAGTAGGAGAAATCTATAAAAGATGGATAATCCTGGGATTAAATAAAATAGTGAGAATGTATAGCCCTACCAGCATTCTGGACATAAGACAAGGACCAAAGGAATCCTTCAGAGATTATGTAGACCGGTTCTATAAAACTCTAAGAGCCGAGCAAGCTTCACAGGAAGTAAAAAATTGGATGACAGAAACCTTGTTGGTCCAAAATGCGAACCCAGATTGTAAGACTATTCTAAAAGCATTAGGACCAGCAGCTACACTAGAAGAGATGATGACAGCATGTCAGGGAGTGGGGGGACCCAGCCATAAAGCAAGAATCTTGGCTGAAGCAATGAGCCAAGTAACAAGTCAGTCAGCCATAATGATGCAGAGAGGCAATTTTCGGAGCCAAAGAAAGATTGTTAAGTGTTTCAATTGTGGCAAAGACGGGCACATAGCCAAAAATTGCAGGGCCCCTAGGAAAAAGGGCTGTTGGAAATGTGGAAAGGAAGGACACCAAATGAAAGATTGTCCTGAGAGACAGGCTAATTTTTTAGGGGGGATCTGGCCTTCCAGAAAAGGGAGGCCAGGAAATTTTCTTCAGAACAGACCAGAGCCAACAGCCCCACCAGCCCCACTAGAAGAGAGCTTCAGGTTTGGGGAAGAGACAACAACTCCCCCTCAGAAGCAGGAGCCGATAGACAGGGAACTGTATCCTTTAGCTTCCCTCAAATCACTCTTTGGCAACGACCCCTCGTCACAGTAAAAATAGGGGGGCAACTAAAAGAAGCTCTATTAGATACAGGAGCAGATGATACAGTATTAGAAGACATGAATTTGCCAGGAAGATGGAAACCAAAAATGATAGGGGGAATTGGAGGCTTTATCAAAGTAAAACAGTATGATCAGGTACAAGTAGAAATTTGTGGATATAAAGCTATAGGTACAGTATTAGTAGGACCTACACCTGTCAACATAATTGGAAGAAATCTGTTGACTCAAATTGGTTGCACTTTAAATTTTCCCATTAGTCCTATTGAAACTGTACCAGTAAAATTAAAGTCAGGGATGGATGGTCCAAAGGTTAAACAATGGCCATTGACAGAGGAAAAAATAAAAGCACTAGTAGAAATTTGCACAGAAATGGAGAAGGAAGGGAAAATTTCAAAAATTGGACCTGAAAATCCATACAATACTCCAGTATTTGCCATAAAGAAAAAAGACAGTACTAAATGGAGAAAATTAGTAGATTTCAGAGAACTTAATAAGAGAACTCAAGACTTTTGGGAGGTTCAATTGGGAATACCACATCCCGCAGGGTTGAAAAAGCAAAAATCAGTAACAGTATTGGATGTGGGTGATGCCTATTTTTCAGTTCCCTTAGATGAGGATTTCAGAAAATATACTGCATTTACCATACCTAGTGTAAACAATGAGACACCAGGGATTAGATATCAGTATAATGTGCTCCCACAGGGATGGAAAGGATCACCAGCAATATTCCAATGTAGCATGACAAAAATCTTAGAACCTTTTAGAAAGCAAAATCCAGACATAGTTATTTACCAATACATGGATGATTTGTATGTAGGATCTGATTTAGAGATAGGGCAACATAGAGCAAAAATAGAGGAACTGAGACAACATCTGTTGAAGTGGGGATTTACCACACCAGACAAAAAACATCAGAAAGAACCTCCATTCCTTTGGATGGGTTATGAACTCCATCCTGATAAATGGACAGTACAGCCTATAGTGCTGCCAGAGAAAGACAGCTGGACTGTCAATGACATACAGAAATTAGTGGGGAAATTGAATTGGGCGAGTCAGATTTATGCAGGGATTAAAGTAAAGCAATTATGTAAACTCCTTAGGGGAACCAAAGCACTAACAGAAGTAATACCGTTAACAGAAGAAGCAGAGCTAGAGCTGGCAGAAAACAGGGAAATTCTAAAAGAACCAGTACATGGAGTGTATTATGACCCATCAAAAGACTTAGTAGCAGAAGTACAGAAGCAGGGGGAAGGCCAATGGACATATCAAATTTACCAAGAACCATTTAAAAATCTGAAAACAGGGAAGTATGCAAGAACGAGGGGAGCCCACACTAATGATGTAAAACAGTTAACAGAGGCAGTGCAAAAGATAGCCACAGAAAGCATAGTAATATGGGGAAAGACTCCAAAATTTAAGCTGCCCATACAAAAAGAAACATGGGAAGCATGGTGGATGGAGTATTGGCAAGCCACCTGGATTCCTGAATGGGAGTTTGTCAATACCCCTCCCTTAGTGAAATTATGGTACCAGTTAGAGAAAGAACCCATAGTAGGAGCAGAAACTTTCTATGTAGATGGGGCAGCTAATAAGGAAACTAAATCAGGAAAAGCAGGATATGTTACTGACAGAGGAAGACAAAAAGTTGTCCCCCTAACTGACACAACAAATCAGAAGACTGAGTTACAAGCAATATATCTAGCTCTGCAGGATTCGGGATTAGAAGTCAATATAGTAACAGACTCACAATATGCATTAGGAATCATTCAAGCACAACCAGATAAGAGTGAATCAGAAATAGTCAGTCAAATAATAGAGCAATTAATAAGAAAGGAAAAGGTCTACCTGGCATGGGTGCCAGCACACAAAGGAATTGGAGGAAATGAACAAGTAGACAAATTAGTCAGTGCTGGAGTCAGAAGAGTACTATTTTTAGATGGAATAGATAAAGCCCAAGAGGACCATGAAAAATATCACAGTAATTGGAGAGCAATGGCTAATGATTTTAACATACCACCTGTAGTAGCAAAAGAAATAGTAGCCAGCTGTGATAAATGTCAGATAAAAGGAGAAGCCATGCATGGACAAGTAGACTGTAGTCCAGGAATATGGCAATTAGATTGTACACATTTAGAAGGAAAAATTATCCTGGTAGCAGTTCATGTAGCCAGTGGGTATATAGAAGCAGAGGTCATTCCAGCAGAGACAGGGCAGGAAACAGCATACTTTATCTTAAAATTAGCAGGAAGATGGCCAGTACAAGCAATACATACAGACAATGGCCCCAATTTCACTAGTACTACTGTTAAGGCTGCCTGTTGGTGGGCAGGAGTCAAGCAGGAATTTGGCATTCCCTACAATCCCCAAAGTCAAGGTGTAGTAGAATCTATGAATAAAGAATTAAAGAAAATTATAGGACAGGTAAGAGATCAGGCTGAACATCTTAAGACAGCAGTACAAATGGCAGTATTTATCCACAATTTTAAAAGAAAAGGGGGGATTGGGGGGTACAGTGCAGGGGAAAGAATAGTAGACATAATAGCAACAGACATACAAACTAAAGAACTACAAAAACAAATTACAAAAATTCAAAATTTTCGGGTTTATTACAGGGACAACAGAGATCCACTTTGGAAGGGACCAGCAAAGCTTCTCTGGAAAGGTGAAGGGGCAGTAGTCATACAAGATAATAGTGATATAAAAGTAGTGCCAAGAAGAAAAGTAAAGATCATTAGGGATTATGGAAAACAGATGGCAGGTGATGATTGTGTGGCAAGTAGACAGGATGAGGATTAGAACATGGAAAAGTTTAGTAAAACACCATATGTATGTTTCAGGGAAAGCTAAAAAATGGTTTTATAGACATCACTATGAAAGCACTCATCCAAGAATAAGTTCAGAAGTACACATCCCACTAGGGGATGCCAAATTGGTAATAACAACATATTGGGGTCTGCATACAGGAGAAAGAGACTGGCATTTGGGCCAGGGAGTCTCCATAGAATGGAGGATAAGGAGATATAGCACACAAGTAGACCCTGGCCTAGCAGACCAACTAATTCATCTGTATTATTTTGATTGTTTTTCAGAATCTGCTATAAGAAAAGCCATAATAGGACATATAGTTAGTCCTAGTTGTGAATATCAAGCAGGACATAACAAGGTAGGATCTCTACAATACTTGGCACTAGCGGCATTAAGAAAACCAAAAAAGACAAAGCCACCTTTGCCTAGTGTTGCGAAACTGACAGAGGATAGATGGAACAAGCCCCGGAAGACCAAGGGCCACAGAGGGAGCCATACAATGAATGGGCATTAGAGCTTTTAGAGGAGCTTAAGAATGAAGCTGTTAGACATTTTCCTAGGCCATGGCTACATGGCTTAGGACAATATATCTATGAAACCTATGGGGATACTTGGACAGGAGTGGAAGCCATAATAAGAATTTTGCAAAACCTGCTGTTTATTCATTTCAGAATTGGATGTCAACATAGCAGAATAGGCATTACTCTTCAGAGGAGAGCAAGAAATGGAGCCCGTAGATCCTAGACTAGAGCCCTGGAAGCATCCAGGAAGTCAGCCTAAGACTGCTTGTAACAATTGCTATTGTAAAAGTTGTTGCTTTCACTGCCAAGTTTGTTTCACAAAAAAAGGCTTAGGCATCTCCTATGGCAGGAAGAAGCGGAGACAGCGACGAACAACTCCTCGCAGCAGTAAGGATCATCAAGGTCCTCTACCAAAGCAGTGAGTAGTATATGTGATGCAACCTTTACAGCTAGTAGCAATAATAGCATTAGTAGTAGTAGCAATAATAGCAATAGTTGTGTGGACCATAGTATTCATAGAATATAAGAAAATATTAAGACAAAGAAAAATAGACAAGTTACTTGAGAGAATAAGAGATAGAGCAGAAGACAGTGGCAATGAAAGCGAAGGAGACCAGGAAGAATTATCAGCACTTATGGAGATGGGGCATCATGCTCCTGGGGATGTTGATGATCTGTAGTGCTGCAAGCCAATTGTGGGTCACAGTCTATTATGGGGTACCTGTGTGGAAAGAAGCAACTACCACTCTATTTTGTGCATCAGATGCTAAAGCATATGATACAGAGGTACATAATGTTTGGGCCACACATGCCTGTGTACCCACAGACCCCAACCCACAAGAAGTAGTATTAGGAAATGTGACAGAAGATTTTAACATGTGGAAAAATAACATGGTAGAACAAATGCATGAGGATATAATCAGTTTATGGGATCAAAGCCTAAAACCATGTGTAAAGATAACCCCACTTTGTGTTACTTTAAATTGCACTGAGTACAGTAATGCTACTTCTACTACATGGGGTCAGATGGAGAAAGGAGAAATAAAAAACTGCTCTTTCAATGTCACCACAAACATAAAAAACAAGATGCAAAAAGAATATGCACTTTTTTATAAACTTGATGTAGTACCAATAGGTGATAATAGTACAAACTATAGGTTGATAAAGTGTAATACCTCAGCCATTACACAGGCCTGTCCAAAGGTATCCTTTCAGCCAATTCCCATACATTATTGTGCCCCGGCTGGTTTTGCGATTCTGAAGTGTAATAATAAGACGTTCAATGGATTAGGACCCTGTACAAATGTCAGCACAGTACAATGTACACATGGAATTAGGCCAGTAGTGTCAACTCAACTACTATTAAATGGCAGTCTAGCAGAAGAAGAGATAGTAATTAGATCTGAAAATTTCTCAGACAATGCTAAAAATATAATAGTACATCTGAATGCATCTATAGAAATTAATTGTACAAGACCCAATAACAACACACGCAAAAGTATAACTATAGGACCAGGGAGAGCATTTTATGCTACAGGAGATGTAATAGGAGATATAAGACAAGCACATTGTAACATTAGTGGAGAAAAATGGAATGAAGCGTTAAAACAGATAGCTATAAAACTAAGAGAACAATTTGGGCATAATAAGACAATAGTTTTTAATCAATCCTCAGGAGGGGACCCAGAAATTGTAGCACACAGTGTTAATTGTGGAGGGGAGTTTTTCTACTGTAATTCAACAAAACTGTTTAATAGCACTTGGCATAGTAATGGTACTCAGAATAATACTACAGAGTCAAATGAAACTATCACACTCCCATGCAAAATAAAACAAATTATAAACTTATGGCAAGAAGTAGGAAAAGCAATATATGCCCCTCCCATCAGTGGGCCAATTAGATGTTCATCAAACATTACAGGGCTACTGTTAACAAGAGATGGTGGCCATACAAGTGAGACAAACAAGGAGACCTTCAGGCCTGGAGGAGGAGATATGAGGGACAATTGGAGAAGTGAATTATATAAATATAAAGTAGTAAAAATTGAACCATTAGGAGTAGCACCCACCAAGGCAAAGAGAAGAGTGGTGCAGAGAGAAAGAAGAGCAGTGGGAACATTCGGAGCTCTGTTCCTTGGGTTCTTGGGAACAGCAGGAAGCACTATGGGCGCAGCGTCAATAACGCTGACGGTACAGGCCAGACAATTATTGTCTGGTATAGTGCAACAGCAGAACAATCTGCTGAAGGCTATTGAGGCGCAACAACACCTGTTGCAACTCACAGTCTGGGGTATTAAGCAGCTCCAGGCAAGAGTCCTGGCTGTGGAGAGATACCTAAAGGATCAACAGCTCCTAGGGCTTTGGGGATGCTCTGGAAAACTCATCTGTACCACTACTGTGCCTTGGAATGCTAGTTGGAGTAATAAATCTCTGGAGCAAATTTGGGAAAACATGACCTGGATGCAGTGGGAAAAAGAAATTGATAATTACACAGGCATAATATACAGCTTAATTTCAGAATCGCAACTCCAGCAAGAAAAGAATGAAAAAGAATTATTGGAATTAGATAAGTGGGCAAGTTTGTGGACTTGGTTTGATATAACAAACTGGCTGTGGTATATAAAAATATTCATAATGATAGTAGGAGGCTTGATAGGTTTAAGAATAGTTTTTGCTGTGCTTTCTATAGTAAATAAAGTTAGGAAGGGATACTCACCATTATCATTTCAGACCCGCCTCCCAACCCCGAGGGGACCCGACAGGCCCGAAGGAATCGAAGAAGAAGGTGGAGAGAGAGGCAGAGACACATCCATTCGATTAGTGGATGGATTCTTAGCTCTTATCTGGGACGACCTGAGGAACCTGTGCCTCTTCAGCTACCACCACTTGAGAGACTTAATCTTAATTGTAGTGAGGACTGTGGAACTTCTGGGACGCAGGGGGTGGGAACTCCTCAAGTATTGGTGGAATCTCCTGAAGTATTGGAGTCAGGAACTAAAGAAGAGCGCTGTTAGCTTGTTCAACGCTGCGGCTATAGCAGTAGCTGAAGGGACAGATAGGGTTATAGAAGTAGTACAAAGAGCTGGTAGAGGTATCCTCCACGTACCTAGAAGAATAAGACAGGGCTTAGAAAGGGCTTTGCAATAAGATGGGTGGCAAGTGGTCAAAAGGTAGTTTGGTTGGATGGCCTAAGGTAATGGAACGAATGAAACAAACTGAACCAGCAGCAGATGGGGTGGGAGCAGCATCTCGGGACTTGGAAAAATATGGGGCAATTACAAGTAGCAATACACCAGCTAATAATGCTGCTTGTGCCTGGCTAGAAGCACAAGAGGAGGAGGAGGTGGGTTTTCCAGTCAGACCTCAGGTACCTTTAAGACCAATGACTTACAAAGGAGCTTTAGATCTTAGCCACTTTTTAAAAGAAAAGGGGGGACTGGAAGGGCTAATTTACTCCCAAAAGAGACAAGATATCCTTGATCTGTGGGTTTACCACACACAAGGCTACTTCCCTGATTGGCAGTGCTACACACCAGGGCCAGGGGTCAGATATCCATTGTGTTTTGGATGGTGCTTCAAGCTAGTACCAGTGGAGCCAGAGGAGGTAGAAAAGGCCAACGAAGGAGAGAACAACTGCTTGCTACACCCTATGAGCCAGCATGGGATAGATGACCCGGAGAGAGAAGTGTTACAATGGAAGTTTGATAGCCGCCTAGCATTTCATCACATGGCCCGAGAGCAGCATCCGGAGTATTTTAAAGACTGCTGACACCAAGACTTCTACTAAAGACTGCTGACACCAAGACTTTTACAAGGGACTTTCCGCTGGGGACTTTCCAGGGAGGCGTGGACTGGGCGGGACAGGGGAGTGGCGAGCCCTCAGATGCTGCATATAAGCAGCTGCTTTCTGCTTGTACTGGGTCTCTCTAGTTGAACCAGATCTGAGCCTGGGAGCTCTCTGGCCGACTAGGGAACCCACTGCTTAAGCCTCAATAAAGC
		008-001-UJ-PL2-K15_S185	8									AACAGGGACTTGAAAGCGAAAGTTAGTTGAACCAGAGGAGCTCTCTCGACGCAGGGACTCGGCTTGCTGCAGCGCGCACAGCAAGAGGCGAGGGGCGGCGACTGGTGAGTACGCCATAATTTTTTTTTTTGACTAGCGGAGGCTAGAAGGAGAGAGATGGGTGCGAGAGCGTCGGTATTAAGCGGGGGAAAATTAGATAAATGGGAAAAAATTCGGTTAAGGCCAGGGGGAAAGAAAAAATATCGATTAAAACATATAGTATGGGCAAGCAGGGAGCTAGAACGATTTGCAGTTAATCCTGGCCTGTTAGAAACAGCAGAAGGTTGTAGACAAATACTGGGACAGCTACAACCATCCCTTCAGACAGGATCAGAAGAACTTAGGTCATTATTCAATACAATAGCAGTCCTCTTTTGTGTACATCAAAAGATAGACATACAAGACACCAAGGAAGCTTTAGAGAAAATAGAGGAAGAGCAAAATAAAAGTAAGAAAAAAGCACAGCAAGCAACAGCTGACACAGGAAACAGCAGCAGCCAGGTCAGCCAAAATTACCCTATAGTGCAAAACCTTCAGGGCCAAATGGTACATCAGGCCATATCACCTAGAACTTTGAATGCATGGGTAAAAGTAGTAGAAGAAAAGGCTTTCAGCCCAGAGGTAATACCCATGTTTTCAGCATTATCAGAAGGAGCCACCCCACAAGATTTAAATACCATGCTGAATACAGTGGGGGGACACCAAGCAGCCATGCAAATGTTGAAAGAGACCATCAATGAGGAAGCTGCAGAATGGGATAGATTGCATCCAGTGCATGCAGGGCCTATTGCGCCAGGACAGATGAGAGAACCAAGGGGAAGTGATATAGCAGGAACTACTAGTACCCTTCAGGAACAAATAGGATGGATGACAAATAATCCACCTATCCCAGTAGGAGAAATCTATAAAAGATGGATAATCCTGGGATTAAATAAAATAGTGAGAATGTATAGCCCTACCAGCATTCTGGACATAAGACAAGGACCAAAGGAATCCTTCAGAGATTATGTAGACCGGTTCTATAAAACTCTAAGAGCCGAGCAAGCTTCACAGGAAGTAAAAAATTGGATGACAGAAACCTTGTTGGTCCAAAATGCGAACCCAGATTGTAAGACTATTCTAAAAGCATTAGGACCAGCAGCTACACTAGAAGAGATGATGACAGCATGTCAGGGAGTGGGGGGACCCAGCCATAAAGCAAGAATCTTGGCTGAAGCAATGAGCCAAGTAACAAGTCAGTCAGCCATAATGATGCAGAGAGGCAATTTTCGGAGCCAAAGAAAGATTGTTAAGTGTTTCAATTGTGGCAAAGACGGGCACATAGCCAAAAATTGCAGGGCCCCTAGGAAAAAGGGCTGTTGGAAATGTGGAAAGGAAGGACACCAAATGAAAGATTGTCCTGAGAGACAGGCTAATTTTTTAGGGGGGATCTGGCCTTCCAGAAAAGGGAGGCCAGGAAATTTTCTTCAGAACAGACCAGAGCCAACAGCCCCACCAGCCCCACTAGAAGAGAGCTTCAGGTTTGGGGAAGAGACAACAACTCCCCCTCAGAAGCAGGAGCCGATAGACAGGGAACTGTATCCTTTAGCTTCCCTCAAATCACTCTTTGGCAACGACCCCTCGTCACAGTAAAAATAGGGGGGCAACTAAAAGAAGCTCTATTAGATACAGGAGCAGATGATACAGTATTAGAAGACATGAATTTGCCAGGAAGATGGAAACCAAAAATGATAGGGGGAATTGGAGGCTTTATCAAAGTAAAACAGTATGATCAGGTACAAGTAGAAATTTGTGGATATAAAGCTATAGGTACAGTATTAGTAGGACCTACACCTGTCAACATAATTGGAAGAAATCTGTTGACTCAAATTGGTTGCACTTTAAATTTTCCCATTAGTCCTATTGAAACTGTACCAGTAAAATTAAAGTCAGGGATGGATGGTCCAAAGGTTAAACAATGGCCATTGACAGAGGAAAAAATAAAAGCACTAGTAGAAATTTGCACAGAAATGGAGAAGGAAGGGAAAATTTCAAAAATTGGACCTGAAAATCCATACAATACTCCAGTATTTGCCATAAAGAAAAAAGACAGTACTAAATGGAGAAAATTAGTAGATTTCAGAGAACTTAATAAGAGAACTCAAGACTTTTGGGAGGTTCAATTGGGAATACCACATCCCGCAGGGTTGAAAAAGCAAAAATCAGTAACAGTATTGGATGTGGGTGATGCCTATTTTTCAGTTCCCTTAGATGAGGATTTCAGAAAATATACTGCATTTACCATACCTAGTGTAAACAATGAGACACCAGGGATTAGATATCAGTATAATGTGCTCCCACAGGGATGGAAAGGATCACCAGCAATATTCCAATGTAGCATGACAAAAATCTTAGAACCTTTTAGAAAGCAAAATCCAGACATAGTTATTTACCAATACATGGATGATTTGTATGTAGGATCTGATTTAGAGATAGGGCAACATAGAGCAAAAATAGAGGAACTGAGACAACATCTGTTGAAGTGGGGATTTACCACACCAGACAAAAAACATCAGAAAGAACCTCCATTCCTTTGGATGGGTTATGAACTCCATCCTGATAAATGGACAGTACAGCCTATAGTGCTGCCAGAGAAAGACAGCTGGACTGTCAATGACATACAGAAATTAGTGGGGAAATTGAATTGGGCGAGTCAGATTTATGCAGGGATTAAAGTAAAGCAATTATGTAAACTCCTTAGGGGAACCAAAGCACTAACAGAAGTAATACCGTTAACAGAAGAAGCAGAGCTAGAGCTGGCAGAAAACAGGGAAATTCTAAAAGAACCAGTACATGGAGTGTATTATGACCCATCAAAAGACTTAGTAGCAGAAGTACAGAAGCAGGGGGAAGGCCAATGGACATATCAAATTTACCAAGAACCATTTAAAAATCTGAAAACAGGGAAGTATGCAAGAACGAGGGGAGCCCACACTAATGATGTAAAACAGTTAACAGAGGCAGTGCAAAAGATAGCCACAGAAAGCATAGTAATATGGGGAAAGACTCCAAAATTTAAGCTGCCCATACAAAAAGAAACATGGGAAGCATGGTGGATGGAGTATTGGCAAGCCACCTGGATTCCTGAATGGGAGTTTGTCAATACCCCTCCCTTAGTGAAATTATGGTACCAGTTAGAGAAAGAACCCATAGTAGGAGCAGAAACTTTCTATGTAGATGGGGCAGCTAATAAGGAAACTAAATCAGGAAAAGCAGGATATGTTACTGACAGAGGAAGACAAAAAGTTGTCCCCCTAACTGACACAACAAATCAGAAGACTGAGTTACAAGCAATATATCTAGCTCTGCAGGATTCGGGATTAGAAGTCAATATAGTAACAGACTCACAATATGCATTAGGAATCATTCAAGCACAACCAGATAAGAGTGAATCAGAAATAGTCAGTCAAATAATAGAGCAATTAATAAGAAAGGAAAAGGTCTACCTGGCATGGGTGCCAGCACACAAAGGAATTGGAGGAAATGAACAAGTAGACAAATTAGTCAGTGCTGGAGTCAGAAGAGTACTATTTTTAGATGGAATAGATAAAGCCCAAGAGGACCATGAAAAATATCACAGTAATTGGAGAGCAATGGCTAATGATTTTAACATACCACCTGTAGTAGCAAAAGAAATAGTAGCCAGCTGTGATAAATGTCAGATAAAAGGAGAAGCCATGCATGGACAAGTAGACTGTAGTCCAGGAATATGGCAATTAGATTGTACACATTTAGAAGGAAAAATTATCCTGGTAGCAGTTCATGTAGCCAGTGGGTATATAGAAGCAGAGGTCATTCCAGCAGAGACAGGGCAGGAAACAGCATACTTTATCTTAAAATTAGCAGGAAGATGGCCAGTACAAGCAATACATACAGACAATGGCCCCAATTTCACTAGTACTACTGTTAAGGCTGCCTGTTGGTGGGCAGGAGTCAAGCAGGAATTTGGCATTCCCTACAATCCCCAAAGTCAAGGTGTAGTAGAATCTATGAATAAAGAATTAAAGAAAATTATAGGACAGGTAAGAGATCAGGCTGAACATCTTAAGACAGCAGTACAAATGGCAGTATTTATCCACAATTTTAAAAGAAAAGGGGGGATTGGGGGGTACAGTGCAGGGGAAAGAATAGTAGACATAATAGCAACAGACATACAAACTAAAGAACTACAAAAACAAATTACAAAAATTCAAAATTTTCGGGTTTATTACAGGGACAACAGAGATCCACTTTGGAAGGGACCAGCAAAGCTTCTCTGGAAAGGTGAAGGGGCAGTAGTCATACAAGATAATAGTGATATAAAAGTAGTGCCAAGAAGAAAAGTAAAGATCATTAGGGATTATGGAAAACAGATGGCAGGTGATGATTGTGTGGCAAGTAGACAGGATGAGGATTAGAACATGGAAAAGTTTAGTAAAACACCATATGTATGTTTCAGGGAAAGCTAAAAAATGGTTTTATAGACATCACTATGAAAGCACTCATCCAAGAATAAGTTCAGAAGTACACATCCCACTAGGGGATGCCAAATTGGTAATAACAACATATTGGGGTCTGCATACAGGAGAAAGAGACTGGCATTTGGGCCAGGGAGTCTCCATAGAATGGAGGATAAGGAGATATAGCACACAAGTAGACCCTGGCCTAGCAGACCAACTAATTCATCTGTATTATTTTGATTGTTTTTCAGAATCTGCTATAAGAAAAGCCATAATAGGACATATAGTTAGTCCTAGTTGTGAATATCAAGCAGGACATAACAAGGTAGGATCTCTACAATACTTGGCACTAGCGGCATTAAGAAAACCAAAAAAGACAAAGCCACCTTTGCCTAGTGTTGCGAAACTGACAGAGGATAGATGGAACAAGCCCCGGAAGACCAAGGGCCACAGAGGGAGCCATACAATGAATGGGCATTAGAGCTTTTAGAGGAGCTTAAGAATGAAGCTGTTAGACATTTTCCTAGGCCATGGCTACATGGCTTAGGACAATATATCTATGAAACCTATGGGGATACTTGGACAGGAGTGGAAGCCATAATAAGAATTTTGCAAAACCTGCTGTTTATTCATTTCAGAATTGGATGTCAACATAGCAGAATAGGCATTACTCTTCAGAGGAGAGCAAGAAATGGAGCCCGTAGATCCTAGACTAGAGCCCTGGAAGCATCCAGGAAGTCAGCCTAAGACTGCTTGTAACAATTGCTATTGTAAAAGTTGTTGCTTTCACTGCCAAGTTTGTTTCACAAAAAAAGGCTTAGGCATCTCCTATGGCAGGAAGAAGCGGAGACAGCGACGAACAACTCCTCGCAGCAGTAAGGATCATCAAGGTCCTCTACCAAAGCAGTGAGTAGTATATGTGATGCAACCTTTACAGCTAGTAGCAATAATAGCATTAGTAGTAGTAGCAATAATAGCAATAGTTGTGTGGACCATAGTATTCATAGAATATAAGAAAATATTAAGACAAAGAAAAATAGACAAGTTACTTGAGAGAATAAGAGATAGAGCAGAAGACAGTGGCAATGAAAGCGAAGGAGACCAGGAAGAATTATCAGCACTTATGGAGATGGGGCATCATGCTCCTGGGGATGTTGATGATCTGTAGTGCTGCAAGCCAATTGTGGGTCACAGTCTATTATGGGGTACCTGTGTGGAAAGAAGCAACTACCACTCTATTTTGTGCATCAGATGCTAAAGCATATGATACAGAGGTACATAATGTTTGGGCCACACATGCCTGTGTACCCACAGACCCCAACCCACAAGAAGTAGTATTAGGAAATGTGACAGAAGATTTTAACATGTGGAAAAATAACATGGTAGAACAAATGCATGAGGATATAATCAGTTTATGGGATCAAAGCCTAAAACCATGTGTAAAGATAACCCCACTTTGTGTTACTTTAAATTGCACTGAGTACAGTAATGCTACTTCTACTACATGGGGTCAGATGGAGAAAGGAGAAATAAAAAACTGCTCTTTCAATGTCACCACAAACATAAAAAACAAGATGCAAAAAGAATATGCACTTTTTTATAAACTTGATGTAGTACCAATAGGTGATAATAGTACAAACTATAGGTTGATAAAGTGTAATACCTCAGCCATTACACAGGCCTGTCCAAAGGTATCCTTTCAGCCAATTCCCATACATTATTGTGCCCCGGCTGGTTTTGCGATTCTGAAGTGTAATAATAAGACGTTCAATGGATTAGGACCCTGTACAAATGTCAGCACAGTACAATGTACACATGGAATTAGGCCAGTAGTGTCAACTCAACTACTATTAAATGGCAGTCTAGCAGAAGAAGAGATAGTAATTAGATCTGAAAATTTCTCAGACAATGCTAAAAATATAATAGTACATCTGAATGCATCTATAGAAATTAATTGTACAAGACCCAATAACAACACACGCAAAAGTATAACTATAGGACCAGGGAGAGCATTTTATGCTACAGGAGATGTAATAGGAGATATAAGACAAGCACATTGTAACATTAGTGGAGAAAAATGGAATGAAGCGTTAAAACAGATAGCTATAAAACTAAGAGAACAATTTGGGCATAATAAGACAATAGTTTTTAATCAATCCTCAGGAGGGGACCCAGAAATTGTAGCACACAGTGTTAATTGTGGAGGGGAGTTTTTCTACTGTAATTCAACAAAACTGTTTAATAGCACTTGGCATAGTAATGGTACTCAGAATAATACTACAGAGTCAAATGAAACTATCACACTCCCATGCAAAATAAAACAAATTATAAACTTATGGCAAGAAGTAGGAAAAGCAATATATGCCCCTCCCATCAGTGGGCCAATTAGATGTTCATCAAACATTACAGGGCTACTGTTAACAAGAGATGGTGGCCATACAAGTGAGACAAACAAGGAGACCTTCAGGCCTGGAGGAGGAGATATGAGGGACAATTGGAGAAGTGAATTATATAAATATAAAGTAGTAAAAATTGAACCATTAGGAGTAGCACCCACCAAGGCAAAGAGAAGAGTGGTGCAGAGAGAAAGAAGAGCAGTGGGAACATTCGGAGCTCTGTTCCTTGGGTTCTTGGGAACAGCAGGAAGCACTATGGGCGCAGCGTCAATAACGCTGACGGTACAGGCCAGACAATTATTGTCTGGTATAGTGCAACAGCAGAACAATCTGCTGAAGGCTATTGAGGCGCAACAACACCTGTTGCAACTCACAGTCTGGGGTATTAAGCAGCTCCAGGCAAGAGTCCTGGCTGTGGAGAGATACCTAAAGGATCAACAGCTCCTAGGGCTTTGGGGATGCTCTGGAAAACTCATCTGTACCACTACTGTGCCTTGGAATGCTAGTTGGAGTAATAAATCTCTGGAGCAAATTTGGGAAAACATGACCTGGATGCAGTGGGAAAAAGAAATTGATAATTACACAGGCATAATATACAGCTTAATTTCAGAATCGCAACTCCAGCAAGAAAAGAATGAAAAAGAATTATTGGAATTAGATAAGTGGGCAAGTTTGTGGACTTGGTTTGATATAACAAACTGGCTGTGGTATATAAAAATATTCATAATGATAGTAGGAGGCTTGATAGGTTTAAGAATAGTTTTTGCTGTGCTTTCTATAGTAAATAAAGTTAGGAAGGGATACTCACCATTATCATTTCAGACCCGCCTCCCAACCCCGAGGGGACCCGACAGGCCCGAAGGAATCGAAGAAGAAGGTGGAGAGAGAGGCAGAGACACATCCATTCGATTAGTGGATGGATTCTTAGCTCTTATCTGGGACGACCTGAGGAACCTGTGCCTCTTCAGCTACCACCACTTGAGAGACTTAATCTTAATTGTAGTGAGGACTGTGGAACTTCTGGGACGCAGGGGGTGGGAACTCCTCAAGTATTGGTGGAATCTCCTGAAGTATTGGAGTCAGGAACTAAAGAAGAGCGCTGTTAGCTTGTTCAACGCTGCGGCTATAGCAGTAGCTGAAGGGACAGATAGGGTTATAGAAGTAGTACAAAGAGCTGGTAGAGGTATCCTCCACGTACCTAGAAGAATAAGACAGGGCTTAGAAAGGGCTTTGCAATAAGATGGGTGGCAAGTGGTCAAAAGGTAGTTTGGTTGGATGGCCTAAGGTAATGGAACGAATGAAACAAACTGAACCAGCAGCAGATGGGGTGGGAGCAGCATCTCGGGACTTGGAAAAATATGGGGCAATTACAAGTAGCAATACACCAGCTAATAATGCTGCTTGTGCCTGGCTAGAAGCACAAGAGGAGGAGGAGGTGGGTTTTCCAGTCAGACCTCAGGTACCTTTAAGACCAATGACTTACAAAGGAGCTTTAGATCTTAGCCACTTTTTAAAAGAAAAGGGGGGACTGGAAGGGCTAATTTACTCCCAAAAGAGACAAGATATCCTTGATCTGTGGGTTTACCACACACAAGGCTACTTCCCTGATTGGCAGTGCTACACACCAGGGCCAGGGGTCAGATATCCATTGTGTTTTGGATGGTGCTTCAAGCTAGTACCAGTGGAGCCAGAGGAGGTAGAAAAGGCCAACGAAGGAGAGAACAACTGCTTGCTACACCCTATGAGCCAGCATGGGATAGATGACCCGGAGAGAGAAGTGTTACAATGGAAGTTTGATAGCCGCCTAGCATTTCATCACATGGCCCGAGAGCAGCATCCGGAGTATTTTAAAGACTGCTGACACCAAGACTTCTACTAAAGACTGCTGACACCAAGACTTTTACAAGGGACTTTCCGCTGGGGACTTTCCAGGGAGGCGTGGACTGGGCGGGACAGGGGAGTGGCGAGCCCTCAGATGCTGCATATAAGCAGCTGCTTTCTGCTTGTACTGGGTCTCTCTAGTTGAACCAGATCTGAGCCTGGGAGCTCTCTGGCCGACTAGGGAACCCACTGCTTAAGCCTCAATAAAGCT
		008-001-UJ-PL3-N2_S202	8									AAGCGAAAGTTAGTTGAACCAGAGGAGCTCTCTCGACGCAGGGACTCGGCTTGCTGCAGCGCGCACAGCAAGAGGCGAGGGGCGGCGACTGGTGAGTACGCCATAATTTTTTTTTTGACTAGCGGAGGCTAGAAGGAGAGAGATGGGTGCGAGAGCGTCGGTATTAAGCGGGGGAAAATTAGATAAATGGGAAAAAATTCGGTTAAGGCCAGGGGGAAAGAAAAAATATCGATTAAAACATATAGTATGGGCAAGCAGGGAGCTAGAACGATTTGCAGTTAATCCTGGCCTGTTAGAAACAGCAGAAGGTTGTAGACAAATACTGGGACAGCTACAACCATCCCTTCAGACAGGATCAGAAGAACTTAGGTCATTATTCAATACAATAGCAGTCCTCTTTTGTGTACATCAAAAGATAGACATACAAGACACCAAGGAAGCTTTAGAGAAAATAGAGGAAGAGCAAAATAAAAGTAAGAAAAAAGCACAGCAAGCAACAGCTGACACAGGAAACAGCAGCAGCCAGGTCAGCCAAAATTACCCTATAGTGCAAAACCTTCAGGGCCAAATGGTACATCAGGCCATATCACCTAGAACTTTGAATGCATGGGTAAAAGTAGTAGAAGAAAAGGCTTTCAGCCCAGAGGTAATACCCATGTTTTCAGCATTATCAGAAGGAGCCACCCCACAAGATTTAAATACCATGCTGAATACAGTGGGGGGACACCAAGCAGCCATGCAAATGTTGAAAGAGACCATCAATGAGGAAGCTGCAGAATGGGATAGATTGCATCCAGTGCATGCAGGGCCTATTGCGCCAGGACAGATGAGAGAACCAAGGGGAAGTGATATAGCAGGAACTACTAGTACCCTTCAGGAACAAATAGGATGGATGACAAATAATCCACCTATCCCAGTAGGAGAAATCTATAAAAGATGGATAATCCTGGGATTAAATAAAATAGTGAGAATGTATAGCCCTACCAGCATTCTGGACATAAGACAAGGACCAAAGGAATCCTTCAGAGATTATGTAGACCGGTTCTATAAAACTCTAAGAGCCGAGCAAGCTTCACAGGAAGTAAAAAATTGGATGACAGAAACCTTGTTGGTCCAAAATGCGAACCCAGATTGTAAGACTATTCTAAAAGCATTAGGACCAGCAGCTACACTAGAAGAGATGATGACAGCATGTCAGGGAGTGGGGGGACCCAGCCATAAAGCAAGAATCTTGGCTGAAGCAATGAGCCAAGTAACAAGTCAGTCAGCCATAATGATGCAGAGAGGCAATTTTCGGAGCCAAAGAAAGATTGTTAAGTGTTTCAATTGTGGCAAAGACGGGCACATAGCCAAAAATTGCAGGGCCCCTAGGAAAAAGGGCTGTTGGAAATGTGGAAAGGAAGGACACCAAATGAAAGATTGTCCTGAGAGACAGGCTAATTTTTTAGGGGGGATCTGGCCTTCCAGAAAAGGGAGGCCAGGAAATTTTCTTCAGAACAGACCAGAGCCAACAGCCCCACCAGCCCCACTAGAAGAGAGCTTCAGGTTTGGGGAAGAGACAACAACTCCCCCTCAGAAGCAGGAGCCGATAGACAGGGAACTGTATCCTTTAGCTTCCCTCAAATCACTCTTTGGCAACGACCCCTCGTCACAGTAAAAATAGGGGGGCAACTAAAAGAAGCTCTATTAGATACAGGAGCAGATGATACAGTATTAGAAGACATGAATTTGCCAGGAAGATGGAAACCAAAAATGATAGGGGGAATTGGAGGCTTTATCAAAGTAAAACAGTATGATCAGGTACAAGTAGAAATTTGTGGATATAAAGCTATAGGTACAGTATTAGTAGGACCTACACCTGTCAACATAATTGGAAGAAATCTGTTGACTCAAATTGGTTGCACTTTAAATTTTCCCATTAGTCCTATTGAAACTGTACCAGTAAAATTAAAGTCAGGGATGGATGGTCCAAAGGTTAAACAATGGCCATTGACAGAGGAAAAAATAAAAGCACTAGTAGAAATTTGCACAGAAATGGAGAAGGAAGGGAAAATTTCAAAAATTGGACCTGAAAATCCATACAATACTCCAGTATTTGCCATAAAGAAAAAAGACAGTACTAAATGGAGAAAATTAGTAGATTTCAGAGAACTTAATAAGAGAACTCAAGACTTTTGGGAGGTTCAATTGGGAATACCACATCCCGCAGGGTTGAAAAAGCAAAAATCAGTAACAGTATTGGATGTGGGTGATGCCTATTTTTCAGTTCCCTTAGATGAGGATTTCAGAAAATATACTGCATTTACCATACCTAGTGTAAACAATGAGACACCAGGGATTAGATATCAGTATAATGTGCTCCCACAGGGATGGAAAGGATCACCAGCAATATTCCAATGTAGCATGACAAAAATCTTAGAACCTTTTAGAAAGCAAAATCCAGACATAGTTATTTACCAATACATGGATGATTTGTATGTAGGATCTGATTTAGAGATAGGGCAACATAGAGCAAAAATAGAGGAACTGAGACAACATCTGTTGAAGTGGGGATTTACCACACCAGACAAAAAACATCAGAAAGAACCTCCATTCCTTTGGATGGGTTATGAACTCCATCCTGATAAATGGACAGTACAGCCTATAGTGCTGCCAGAGAAAGACAGCTGGACTGTCAATGACATACAGAAATTAGTGGGGAAATTGAATTGGGCGAGTCAGATTTATGCAGGGATTAAAGTAAAGCAATTATGTAAACTCCTTAGGGGAACCAAAGCACTAACAGAAGTAATACCGTTAACAGAAGAAGCAGAGCTAGAGCTGGCAGAAAACAGGGAAATTCTAAAAGAACCAGTACATGGAGTGTATTATGACCCATCAAAAGACTTAGTAGCAGAAGTACAGAAGCAGGGGGAAGGCCAATGGACATATCAAATTTACCAAGAACCATTTAAAAATCTGAAAACAGGGAAGTATGCAAGAACGAGGGGAGCCCACACTAATGATGTAAAACAGTTAACAGAGGCAGTGCAAAAGATAGCCACAGAAAGCATAGTAATATGGGGAAAGACTCCAAAATTTAAGCTGCCCATACAAAAAGAAACATGGGAAGCATGGTGGATGGAGTATTGGCAAGCCACCTGGATTCCTGAATGGGAGTTTGTCAATACCCCTCCCTTAGTGAAATTATGGTACCAGTTAGAGAAAGAACCCATAGTAGGAGCAGAAACTTTCTATGTAGATGGGGCAGCTAATAAGGAAACTAAATCAGGAAAAGCAGGATATGTTACTGACAGAGGAAGACAAAAAGTTGTCCCCCTAACTGACACAACAAATCAGAAGACTGAGTTACAAGCAATATATCTAGCTCTGCAGGATTCGGGATTAGAAGTCAATATAGTAACAGACTCACAATATGCATTAGGAATCATTCAAGCACAACCAGATAAGAGTGAATCAGAAATAGTCAGTCAAATAATAGAGCAATTAATAAGAAAGGAAAAGGTCTACCTGGCATGGGTGCCAGCACACAAAGGAATTGGAGGAAATGAACAAGTAGACAAATTAGTCAGTGCTGGAGTCAGAAGAGTACTATTTTTAGATGGAATAGATAAAGCCCAAGAGGACCATGAAAAATATCACAGTAATTGGAGAGCAATGGCTAATGATTTTAACATACCACCTGTAGTAGCAAAAGAAATAGTAGCCAGCTGTGATAAATGTCAGATAAAAGGAGAAGCCATGCATGGACAAGTAGACTGTAGTCCAGGAATATGGCAATTAGATTGTACACATTTAGAAGGAAAAATTATCCTGGTAGCAGTTCATGTAGCCAGTGGGTATATAGAAGCAGAGGTCATTCCAGCAGAGACAGGGCAGGAAACAGCATACTTTATCTTAAAATTAGCAGGAAGATGGCCAGTACAAGCAATACATACAGACAATGGCCCCAATTTCACTAGTACTACTGTTAAGGCTGCCTGTTGGTGGGCAGGAGTCAAGCAGGAATTTGGCATTCCCTACAATCCCCAAAGTCAAGGTGTAGTAGAATCTATGAATAAAGAATTAAAGAAAATTATAGGACAGGTAAGAGATCAGGCTGAACATCTTAAGACAGCAGTACAAATGGCAGTATTTATCCACAATTTTAAAAGAAAAGGGGGGATTGGGGGGTACAGTGCAGGGGAAAGAATAGTAGACATAATAGCAACAGACATACAAACTAAAGAACTACAAAAACAAATTACAAAAATTCAAAATTTTCGGGTTTATTACAGGGACAACAGAGATCCACTTTGGAAGGGACCAGCAAAGCTTCTCTGGAAAGGTGAAGGGGCAGTAGTCATACAAGATAATAGTGATATAAAAGTAGTGCCAAGAAGAAAAGTAAAGATCATTAGGGATTATGGAAAACAGATGGCAGGTGATGATTGTGTGGCAAGTAGACAGGATGAGGATTAGAACATGGAAAAGTTTAGTAAAACACCATATGTATGTTTCAGGGAAAGCTAAAAAATGGTTTTATAGACATCACTATGAAAGCACTCATCCAAGAATAAGTTCAGAAGTACACATCCCACTAGGGGATGCCAAATTGGTAATAACAACATATTGGGGTCTGCATACAGGAGAAAGAGACTGGCATTTGGGCCAGGGAGTCTCCATAGAATGGAGGATAAGGAGATATAGCACACAAGTAGACCCTGGCCTAGCAGACCAACTAATTCATCTGTATTATTTTGATTGTTTTTCAGAATCTGCTATAAGAAAAGCCATAATAGGACATATAGTTAGTCCTAGTTGTGAATATCAAGCAGGACATAACAAGGTAGGATCTCTACAATACTTGGCACTAGCGGCATTAAGAAAACCAAAAAAGACAAAGCCACCTTTGCCTAGTGTTGCGAAACTGACAGAGGATAGATGGAACAAGCCCCGGAAGACCAAGGGCCACAGAGGGAGCCATACAATGAATGGGCATTAGAGCTTTTAGAGGAGCTTAAGAATGAAGCTGTTAGACATTTTCCTAGGCCATGGCTACATGGCTTAGGACAATATATCTATGAAACCTATGGGGATACTTGGACAGGAGTGGAAGCCATAATAAGAATTTTGCAAAACCTGCTGTTTATTCATTTCAGAATTGGATGTCAACATAGCAGAATAGGCATTACTCTTCAGAGGAGAGCAAGAAATGGAGCCCGTAGATCCTAGACTAGAGCCCTGGAAGCATCCAGGAAGTCAGCCTAAGACTGCTTGTAACAATTGCTATTGTAAAAGTTGTTGCTTTCACTGCCAAGTTTGTTTCACAAAAAAAGGCTTAGGCATCTCCTATGGCAGGAAGAAGCGGAGACAGCGACGAACAACTCCTCGCAGCAGTAAGGATCATCAAGGTCCTCTACCAAAGCAGTGAGTAGTATATGTGATGCAACCTTTACAGCTAGTAGCAATAATAGCATTAGTAGTAGTAGCAATAATAGCAATAGTTGTGTGGACCATAGTATTCATAGAATATAAGAAAATATTAAGACAAAGAAAAATAGACAAGTTACTTGAGAGAATAAGAGATAGAGCAGAAGACAGTGGCAATGAAAGCGAAGGAGACCAGGAAGAATTATCAGCACTTATGGAGATGGGGCATCATGCTCCTGGGGATGTTGATGATCTGTAGTGCTGCAAGCCAATTGTGGGTCACAGTCTATTATGGGGTACCTGTGTGGAAAGAAGCAACTACCACTCTATTTTGTGCATCAGATGCTAAAGCATATGATACAGAGGTACATAATGTTTGGGCCACACATGCCTGTGTACCCACAGACCCCAACCCACAAGAAGTAGTATTAGGAAATGTGACAGAAGATTTTAACATGTGGAAAAATAACATGGTAGAACAAATGCATGAGGATATAATCAGTTTATGGGATCAAAGCCTAAAACCATGTGTAAAGATAACCCCACTTTGTGTTACTTTAAATTGCACTGAGTACAGTAATGCTACTTCTACTACATGGGGTCAGATGGAGAAAGGAGAAATAAAAAACTGCTCTTTCAATGTCACCACAAACATAAAAAACAAGATGCAAAAAGAATATGCACTTTTTTATAAACTTGATGTAGTACCAATAGGTGATAATAGTACAAACTATAGGTTGATAAAGTGTAATACCTCAGCCATTACACAGGCCTGTCCAAAGGTATCCTTTCAGCCAATTCCCATACATTATTGTGCCCCGGCTGGTTTTGCGATTCTGAAGTGTAATAATAAGACGTTCAATGGATTAGGACCCTGTACAAATGTCAGCACAGTACAATGTACACATGGAATTAGGCCAGTAGTGTCAACTCAACTACTATTAAATGGCAGTCTAGCAGAAGAAGAGATAGTAATTAGATCTGAAAATTTCTCAGACAATGCTAAAAATATAATAGTACATCTGAATGCATCTATAGAAATTAATTGTACAAGACCCAATAACAACACACGCAAAAGTATAACTATAGGACCAGGGAGAGCATTTTATGCTACAGGAGATGTAATAGGAGATATAAGACAAGCACATTGTAACATTAGTGGAGAAAAATGGAATGAAGCGTTAAAACAGATAGCTATAAAACTAAGAGAACAATTTGGGCATAATAAGACAATAGTTTTTAATCAATCCTCAGGAGGGGACCCAGAAATTGTAGCACACAGTGTTAATTGTGGAGGGGAGTTTTTCTACTGTAATTCAACAAAACTGTTTAATAGCACTTGGCATAGTAATGGTACTCAGAATAATACTACAGAGTCAAATGAAACTATCACACTCCCATGCAAAATAAAACAAATTATAAACTTATGGCAAGAAGTAGGAAAAGCAATATATGCCCCTCCCATCAGTGGGCCAATTAGATGTTCATCAAACATTACAGGGCTACTGTTAACAAGAGATGGTGGCCATACAAGTGAGACAAACAAGGAGACCTTCAGGCCTGGAGGAGGAGATATGAGGGACAATTGGAGAAGTGAATTATATAAATATAAAGTAGTAAAAATTGAACCATTAGGAGTAGCACCCACCAAGGCAAAGAGAAGAGTGGTGCAGAGAGAAAGAAGAGCAGTGGGAACATTCGGAGCTCTGTTCCTTGGGTTCTTGGGAACAGCAGGAAGCACTATGGGCGCAGCGTCAATAACGCTGACGGTACAGGCCAGACAATTATTGTCTGGTATAGTGCAACAGCAGAACAATCTGCTGAAGGCTATTGAGGCGCAACAACACCTGTTGCAACTCACAGTCTGGGGTATTAAGCAGCTCCAGGCAAGAGTCCTGGCTGTGGAGAGATACCTAAAGGATCAACAGCTCCTAGGGCTTTGGGGATGCTCTGGAAAACTCATCTGTACCACTACTGTGCCTTGGAATGCTAGTTGGAGTAATAAATCTCTGGAGCAAATTTGGGAAAACATGACCTGGATGCAGTGGGAAAAAGAAATTGATAATTACACAGGCATAATATACAGCTTAATTTCAGAATCGCAACTCCAGCAAGAAAAGAATGAAAAAGAATTATTGGAATTAGATAAGTGGGCAAGTTTGTGGACTTGGTTTGATATAACAAACTGGCTGTGGTATATAAAAATATTCATAATGATAGTAGGAGGCTTGATAGGTTTAAGAATAGTTTTTGCTGTGCTTTCTATAGTAAATAAAGTTAGGAAGGGATACTCACCATTATCATTTCAGACCCGCCTCCCAACCCCGAGGGGACCCGACAGGCCCGAAGGAATCGAAGAAGAAGGTGGAGAGAGAGGCAGAGACACATCCATTCGATTAGTGGATGGATTCTTAGCTCTTATCTGGGACGACCTGAGGAACCTGTGCCTCTTCAGCTACCACCACTTGAGAGACTTAATCTTAATTGTAGTGAGGACTGTGGAACTTCTGGGACGCAGGGGGTGGGAACTCCTCAAGTATTGGTGGAATCTCCTGAAGTATTGGAGTCAGGAACTAAAGAAGAGCGCTGTTAGCTTGTTCAACGCTGCGGCTATAGCAGTAGCTGAAGGGACAGATAGGGTTATAGAAGTAGTACAAAGAGCTGGTAGAGGTATCCTCCACGTACCTAGAAGAATAAGACAGGGCTTAGAAAGGGCTTTGCAATAAGATGGGTGGCAAGTGGTCAAAAGGTAGTTTGGTTGGATGGCCTAAGGTAATGGAACGAATGAAACAAACTGAACCAGCAGCAGATGGGGTGGGAGCAGCATCTCGGGACTTGGAAAAATATGGGGCAATTACAAGTAGCAATACACCAGCTAATAATGCTGCTTGTGCCTGGCTAGAAGCACAAGAGGAGGAGGAGGTGGGTTTTCCAGTCAGACCTCAGGTACCTTTAAGACCAATGACTTACAAAGGAGCTTTAGATCTTAGCCACTTTTTAAAAGAAAAGGGGGGACTGGAAGGGCTAATTTACTCCCAAAAGAGACAAGATATCCTTGATCTGTGGGTTTACCACACACAAGGCTACTTCCCTGATTGGCAGTGCTACACACCAGGGCCAGGGGTCAGATATCCATTGTGTTTTGGATGGTGCTTCAAGCTAGTACCAGTGGAGCCAGAGGAGGTAGAAAAGGCCAACGAAGGAGAGAACAACTGCTTGCTACACCCTATGAGCCAGCATGGGATAGATGACCCGGAGAGAGAAGTGTTACAATGGAAGTTTGATAGCCGCCTAGCATTTCATCACATGGCCCGAGAGCAGCATCCGGAGTATTTTAAAGACTGCTGACACCAAGACTTCTACTAAAGACTGCTGACACCAAGACTTTTACAAGGGACTTTCCGCTGGGGACTTTCCAGGGAGGCGTGGACTGGGCGGGACAGGGGAGTGGCGAGCCCTCAGATGCTGCATATAAGCAGCTGCTTTCTGCTTGTACTGGGTCTCTCTAGTTGAACCAGATCTGAGCCTGGGAGCTCTCTGGCCGACTAGGGAACCCACTGCTTAAGCCTCAAAAAGCT
		008-001-UJ-PL4-J22_S211	8									GAACAGGGACCTGAAAGCGAAAGTTAGTTGAACCAGAGGAGCTCTCTCGACGCAGGGACTCGGCTTGCTGCAGCGCGCACAGCAAGAGGCGAGGGGCGGCGACTGGTGAGTACGCCATAATTTTTTTTTTGACTAGCGGAGGCTAGAAGGAGAGAGATGGGTGCGAGAGCGTCGGTATTAAGCGGGGGAAAATTAGATAAATGGGAAAAAATTCGGTTAAGGCCAGGGGGAAAGAAAAAATATCGATTAAAACATATAGTATGGGCAAGCAGGGAGCTAGAACGATTTGCAGTTAATCCTGGCCTGTTAGAAACAGCAGAAGGTTGTAGACAAATACTGGGACAGCTACAACCATCCCTTCAGACAGGATCAGAAGAACTTAGGTCATTATTCAATACAATAGCAGTCCTCTTTTGTGTACATCAAAAGATAGACATACAAGACACCAAGGAAGCTTTAGAGAAAATAGAGGAAGAGCAAAATAAAAGTAAGAAAAAAGCACAGCAAGCAACAGCTGACACAGGAAACAGCAGCAGCCAGGTCAGCCAAAATTACCCTATAGTGCAAAACCTTCAGGGCCAAATGGTACATCAGGCCATATCACCTAGAACTTTGAATGCATGGGTAAAAGTAGTAGAAGAAAAGGCTTTCAGCCCAGAGGTAATACCCATGTTTTCAGCATTATCAGAAGGAGCCACCCCACAAGATTTAAATACCATGCTGAATACAGTGGGGGGACACCAAGCAGCCATGCAAATGTTGAAAGAGACCATCAATGAGGAAGCTGCAGAATGGGATAGATTGCATCCAGTGCATGCAGGGCCTATTGCGCCAGGACAGATGAGAGAACCAAGGGGAAGTGATATAGCAGGAACTACTAGTACCCTTCAGGAACAAATAGGATGGATGACAAATAATCCACCTATCCCAGTAGGAGAAATCTATAAAAGATGGATAATCCTGGGATTAAATAAAATAGTGAGAATGTATAGCCCTACCAGCATTCTGGACATAAGACAAGGACCAAAGGAATCCTTCAGAGATTATGTAGACCGGTTCTATAAAACTCTAAGAGCCGAGCAAGCTTCACAGGAAGTAAAAAATTGGATGACAGAAACCTTGTTGGTCCAAAATGCGAACCCAGATTGTAAGACTATTCTAAAAGCATTAGGACCAGCAGCTACACTAGAAGAGATGATGACAGCATGTCAGGGAGTGGGGGGACCCAGCCATAAAGCAAGAATCTTGGCTGAAGCAATGAGCCAAGTAACAAGTCAGTCAGCCATAATGATGCAGAGAGGCAATTTTCGGAGCCAAAGAAAGATTGTTAAGTGTTTCAATTGTGGCAAAGACGGGCACATAGCCAAAAATTGCAGGGCCCCTAGGAAAAAGGGCTGTTGGAAATGTGGAAAGGAAGGACACCAAATGAAAGATTGTCCTGAGAGACAGGCTAATTTTTTAGGGGGGATCTGGCCTTCCAGAAAAGGGAGGCCAGGAAATTTTCTTCAGAACAGACCAGAGCCAACAGCCCCACCAGCCCCACTAGAAGAGAGCTTCAGGTTTGGGGAAGAGACAACAACTCCCCCTCAGAAGCAGGAGCCGATAGACAGGGAACTGTATCCTTTAGCTTCCCTCAAATCACTCTTTGGCAACGACCCCTCGTCACAGTAAAAATAGGGGGGCAACTAAAAGAAGCTCTATTAGATACAGGAGCAGATGATACAGTATTAGAAGACATGAATTTGCCAGGAAGATGGAAACCAAAAATGATAGGGGGAATTGGAGGCTTTATCAAAGTAAAACAGTATGATCAGGTACAAGTAGAAATTTGTGGATATAAAGCTATAGGTACAGTATTAGTAGGACCTACACCTGTCAACATAATTGGAAGAAATCTGTTGACTCAAATTGGTTGCACTTTAAATTTTCCCATTAGTCCTATTGAAACTGTACCAGTAAAATTAAAGTCAGGGATGGATGGTCCAAAGGTTAAACAATGGCCATTGACAGAGGAAAAAATAAAAGCACTAGTAGAAATTTGCACAGAAATGGAGAAGGAAGGGAAAATTTCAAAAATTGGACCTGAAAATCCATACAATACTCCAGTATTTGCCATAAAGAAAAAAGACAGTACTAAATGGAGAAAATTAGTAGATTTCAGAGAACTTAATAAGAGAACTCAAGACTTTTGGGAGGTTCAATTGGGAATACCACATCCCGCAGGGTTGAAAAAGCAAAAATCAGTAACAGTATTGGATGTGGGTGATGCCTATTTTTCAGTTCCCTTAGATGAGGATTTCAGAAAATATACTGCATTTACCATACCTAGTGTAAACAATGAGACACCAGGGATTAGATATCAGTATAATGTGCTCCCACAGGGATGGAAAGGATCACCAGCAATATTCCAATGTAGCATGACAAAAATCTTAGAACCTTTTAGAAAGCAAAATCCAGACATAGTTATTTACCAATACATGGATGATTTGTATGTAGGATCTGATTTAGAGATAGGGCAACATAGAGCAAAAATAGAGGAACTGAGACAACATCTGTTGAAGTGGGGATTTACCACACCAGACAAAAAACATCAGAAAGAACCTCCATTCCTTTGGATGGGTTATGAACTCCATCCTGATAAATGGACAGTACAGCCTATAGTGCTGCCAGAGAAAGACAGCTGGACTGTCAATGACATACAGAAATTAGTGGGGAAATTGAATTGGGCGAGTCAGATTTATGCAGGGATTAAAGTAAAGCAATTATGTAAACTCCTTAGGGGAACCAAAGCACTAACAGAAGTAATACCGTTAACAGAAGAAGCAGAGCTAGAGCTGGCAGAAAACAGGGAAATTCTAAAAGAACCAGTACATGGAGTGTATTATGACCCATCAAAAGACTTAGTAGCAGAAGTACAGAAGCAGGGGGAAGGCCAATGGACATATCAAATTTACCAAGAACCATTTAAAAATCTGAAAACAGGGAAGTATGCAAGAACGAGGGGAGCCCACACTAATGATGTAAAACAGTTAACAGAGGCAGTGCAAAAGATAGCCACAGAAAGCATAGTAATATGGGGAAAGACTCCAAAATTTAAGCTGCCCATACAAAAAGAAACATGGGAAGCATGGTGGATGGAGTATTGGCAAGCCACCTGGATTCCTGAATGGGAGTTTGTCAATACCCCTCCCTTAGTGAAATTATGGTACCAGTTAGAGAAAGAACCCATAGTAGGAGCAGAAACTTTCTATGTAGATGGGGCAGCTAATAAGGAAACTAAATCAGGAAAAGCAGGATATGTTACTGACAGAGGAAGACAAAAAGTTGTCCCCCTAACTGACACAACAAATCAGAAGACTGAGTTACAAGCAATATATCTAGCTCTGCAGGATTCGGGATTAGAAGTCAATATAGTAACAGACTCACAATATGCATTAGGAATCATTCAAGCACAACCAGATAAGAGTGAATCAGAAATAGTCAGTCAAATAATAGAGCAATTAATAAGAAAGGAAAAGGTCTACCTGGCATGGGTGCCAGCACACAAAGGAATTGGAGGAAATGAACAAGTAGACAAATTAGTCAGTGCTGGAGTCAGAAGAGTACTATTTTTAGATGGAATAGATAAAGCCCAAGAGGACCATGAAAAATATCACAGTAATTGGAGAGCAATGGCTAATGATTTTAACATACCACCTGTAGTAGCAAAAGAAATAGTAGCCAGCTGTGATAAATGTCAGATAAAAGGAGAAGCCATGCATGGACAAGTAGACTGTAGTCCAGGAATATGGCAATTAGATTGTACACATTTAGAAGGAAAAATTATCCTGGTAGCAGTTCATGTAGCCAGTGGGTATATAGAAGCAGAGGTCATTCCAGCAGAGACAGGGCAGGAAACAGCATACTTTATCTTAAAATTAGCAGGAAGATGGCCAGTACAAGCAATACATACAGACAATGGCCCCAATTTCACTAGTACTACTGTTAAGGCTGCCTGTTGGTGGGCAGGAGTCAAGCAGGAATTTGGCATTCCCTACAATCCCCAAAGTCAAGGTGTAGTAGAATCTATGAATAAAGAATTAAAGAAAATTATAGGACAGGTAAGAGATCAGGCTGAACATCTTAAGACAGCAGTACAAATGGCAGTATTTATCCACAATTTTAAAAGAAAAGGGGGGATTGGGGGGTACAGTGCAGGGGAAAGAATAGTAGACATAATAGCAACAGACATACAAACTAAAGAACTACAAAAACAAATTACAAAAATTCAAAATTTTCGGGTTTATTACAGGGACAACAGAGATCCACTTTGGAAGGGACCAGCAAAGCTTCTCTGGAAAGGTGAAGGGGCAGTAGTCATACAAGATAATAGTGATATAAAAGTAGTGCCAAGAAGAAAAGTAAAGATCATTAGGGATTATGGAAAACAGATGGCAGGTGATGATTGTGTGGCAAGTAGACAGGATGAGGATTAGAACATGGAAAAGTTTAGTAAAACACCATATGTATGTTTCAGGGAAAGCTAAAAAATGGTTTTATAGACATCACTATGAAAGCACTCATCCAAGAATAAGTTCAGAAGTACACATCCCACTAGGGGATGCCAAATTGGTAATAACAACATATTGGGGTCTGCATACAGGAGAAAGAGACTGGCATTTGGGCCAGGGAGTCTCCATAGAATGGAGGATAAGGAGATATAGCACACAAGTAGACCCTGGCCTAGCAGACCAACTAATTCATCTGTATTATTTTGATTGTTTTTCAGAATCTGCTATAAGAAAAGCCATAATAGGACATATAGTTAGTCCTAGTTGTGAATATCAAGCAGGACATAACAAGGTAGGATCTCTACAATACTTGGCACTAGCGGCATTAAGAAAACCAAAAAAGACAAAGCCACCTTTGCCTAGTGTTGCGAAACTGACAGAGGATAGATGGAACAAGCCCCGGAAGACCAAGGGCCACAGAGGGAGCCATACAATGAATGGGCATTAGAGCTTTTAGAGGAGCTTAAGAATGAAGCTGTTAGACATTTTCCTAGGCCATGGCTACATGGCTTAGGACAATATATCTATGAAACCTATGGGGATACTTGGACAGGAGTGGAAGCCATAATAAGAATTTTGCAAAACCTGCTGTTTATTCATTTCAGAATTGGATGTCAACATAGCAGAATAGGCATTACTCTTCAGAGGAGAGCAAGAAATGGAGCCCGTAGATCCTAGACTAGAGCCCTGGAAGCATCCAGGAAGTCAGCCTAAGACTGCTTGTAACAATTGCTATTGTAAAAGTTGTTGCTTTCACTGCCAAGTTTGTTTCACAAAAAAAGGCTTAGGCATCTCCTATGGCAGGAAGAAGCGGAGACAGCGACGAACAACTCCTCGCAGCAGTAAGGATCATCAAGGTCCTCTACCAAAGCAGTGAGTAGTATATGTGATGCAACCTTTACAGCTAGTAGCAATAATAGCATTAGTAGTAGTAGCAATAATAGCAATAGTTGTGTGGACCATAGTATTCATAGAATATAAGAAAATATTAAGACAAAGAAAAATAGACAAGTTACTTGAGAGAATAAGAGATAGAGCAGAAGACAGTGGCAATGAAAGCGAAGGAGACCAGGAAGAATTATCAGCACTTATGGAGATGGGGCATCATGCTCCTGGGGATGTTGATGATCTGTAGTGCTGCAAGCCAATTGTGGGTCACAGTCTATTATGGGGTACCTGTGTGGAAAGAAGCAACTACCACTCTATTTTGTGCATCAGATGCTAAAGCATATGATACAGAGGTACATAATGTTTGGGCCACACATGCCTGTGTACCCACAGACCCCAACCCACAAGAAGTAGTATTAGGAAATGTGACAGAAGATTTTAACATGTGGAAAAATAACATGGTAGAACAAATGCATGAGGATATAATCAGTTTATGGGATCAAAGCCTAAAACCATGTGTAAAGATAACCCCACTTTGTGTTACTTTAAATTGCACTGAGTACAGTAATGCTACTTCTACTACATGGGGTCAGATGGAGAAAGGAGAAATAAAAAACTGCTCTTTCAATGTCACCACAAACATAAAAAACAAGATGCAAAAAGAATATGCACTTTTTTATAAACTTGATGTAGTACCAATAGGTGATAATAGTACAAACTATAGGTTGATAAAGTGTAATACCTCAGCCATTACACAGGCCTGTCCAAAGGTATCCTTTCAGCCAATTCCCATACATTATTGTGCCCCGGCTGGTTTTGCGATTCTGAAGTGTAATAATAAGACGTTCAATGGATTAGGACCCTGTACAAATGTCAGCACAGTACAATGTACACATGGAATTAGGCCAGTAGTGTCAACTCAACTACTATTAAATGGCAGTCTAGCAGAAGAAGAGATAGTAATTAGATCTGAAAATTTCTCAGACAATGCTAAAAATATAATAGTACATCTGAATGCATCTATAGAAATTAATTGTACAAGACCCAATAACAACACACGCAAAAGTATAACTATAGGACCAGGGAGAGCATTTTATGCTACAGGAGATGTAATAGGAGATATAAGACAAGCACATTGTAACATTAGTGGAGAAAAATGGAATGAAGCGTTAAAACAGATAGCTATAAAACTAAGAGAACAATTTGGGCATAATAAGACAATAGTTTTTAATCAATCCTCAGGAGGGGACCCAGAAATTGTAGCACACAGTGTTAATTGTGGAGGGGAGTTTTTCTACTGTAATTCAACAAAACTGTTTAATAGCACTTGGCATAGTAATGGTACTCAGAATAATACTACAGAGTCAAATGAAACTATCACACTCCCATGCAAAATAAAACAAATTATAAACTTATGGCAAGAAGTAGGAAAAGCAATATATGCCCCTCCCATCAGTGGGCCAATTAGATGTTCATCAAACATTACAGGGCTACTGTTAACAAGAGATGGTGGCCATACAAGTGAGACAAACAAGGAGACCTTCAGGCCTGGAGGAGGAGATATGAGGGACAATTGGAGAAGTGAATTATATAAATATAAAGTAGTAAAAATTGAACCATTAGGAGTAGCACCCACCAAGGCAAAGAGAAGAGTGGTGCAGAGAGAAAGAAGAGCAGTGGGAACATTCGGAGCTCTGTTCCTTGGGTTCTTGGGAACAGCAGGAAGCACTATGGGCGCAGCGTCAATAACGCTGACGGTACAGGCCAGACAATTATTGTCTGGTATAGTGCAACAGCAGAACAATCTGCTGAAGGCTATTGAGGCGCAACAACACCTGTTGCAACTCACAGTCTGGGGTATTAAGCAGCTCCAGGCAAGAGTCCTGGCTGTGGAGAGATACCTAAAGGATCAACAGCTCCTAGGGCTTTGGGGATGCTCTGGAAAACTCATCTGTACCACTACTGTGCCTTGGAATGCTAGTTGGAGTAATAAATCTCTGGAGCAAATTTGGGAAAACATGACCTGGATGCAGTGGGAAAAAGAAATTGATAATTACACAGGCATAATATACAGCTTAATTTCAGAATCGCAACTCCAGCAAGAAAAGAATGAAAAAGAATTATTGGAATTAGATAAGTGGGCAAGTTTGTGGACTTGGTTTGATATAACAAACTGGCTGTGGTATATAAAAATATTCATAATGATAGTAGGAGGCTTGATAGGTTTAAGAATAGTTTTTGCTGTGCTTTCTATAGTAAATAAAGTTAGGAAGGGATACTCACCATTATCATTTCAGACCCGCCTCCCAACCCCGAGGGGACCCGACAGGCCCGAAGGAATCGAAGAAGAAGGTGGAGAGAGAGGCAGAGACACATCCATTCGATTAGTGGATGGATTCTTAGCTCTTATCTGGGACGACCTGAGGAACCTGTGCCTCTTCAGCTACCACCACTTGAGAGACTTAATCTTAATTGTAGTGAGGACTGTGGAACTTCTGGGACGCAGGGGGTGGGAACTCCTCAAGTATTGGTGGAATCTCCTGAAGTATTGGAGTCAGGAACTAAAGAAGAGCGCTGTTAGCTTGTTCAACGCTGCGGCTATAGCAGTAGCTGAAGGGACAGATAGGGTTATAGAAGTAGTACAAAGAGCTGGTAGAGGTATCCTCCACGTACCTAGAAGAATAAGACAGGGCTTAGAAAGGGCTTTGCAATAAGATGGGTGGCAAGTGGTCAAAAGGTAGTTTGGTTGGATGGCCTAAGGTAATGGAACGAATGAAACAAACTGAACCAGCAGCAGATGGGGTGGGAGCAGCATCTCGGGACTTGGAAAAATATGGGGCAATTACAAGTAGCAATACACCAGCTAATAATGCTGCTTGTGCCTGGCTAGAAGCACAAGAGGAGGAGGAGGTGGGTTTTCCAGTCAGACCTCAGGTACCTTTAAGACCAATGACTTACAAAGGAGCTTTAGATCTTAGCCACTTTTTAAAAGAAAAGGGGGGACTGGAAGGGCTAATTTACTCCCAAAAGAGACAAGATATCCTTGATCTGTGGGTTTACCACACACAAGGCTACTTCCCTGATTGGCAGTGCTACACACCAGGGCCAGGGGTCAGATATCCATTGTGTTTTGGATGGTGCTTCAAGCTAGTACCAGTGGAGCCAGAGGAGGTAGAAAAGGCCAACGAAGGAGAGAACAACTGCTTGCTACACCCTATGAGCCAGCATGGGATAGATGACCCGGAGAGAGAAGTGTTACAATGGAAGTTTGATAGCCGCCTAGCATTTCATCACATGGCCCGAGAGCAGCATCCGGAGTATTTTAAAGACTGCTGACACCAAGACTTCTACTAAAGACTGCTGACACCAAGACTTTTACAAGGGACTTTCCGCTGGGGACTTTCCAGGGAGGCGTGGACTGGGCGGGACAGGGGAGTGGCGAGCCCTCAGATGCTGCATATAAGCAGCTGCTTTCTGCTTGTACTGGGTCTCTCTAGTTGAACCAGATCTGAGCCTGGGAGCTCTCTGGCCGACTAGGGAACCCACTGCTTAAGCCTCAAGGCAAGCTTTATTGAGGCTTAAGC
		008-001-UJ-PL4-O23_S46	8		Yes	3.989	14.717	0.005	2.897	<0.001	0.001	GAAAACGAAAGCCTCAATAAAGCTTGCCTTGAGGCGCCCGAACAGGGACTTGAAACGAAAGTTAGTTGAACCAGAGGAGCTCTCTCGACGCAGGGACTCGGCTTGCTGCAGCGCGCACAGCAAGAGGCGAGGGGCGGCGACTGGTGAGTACGCCATAATTTTTTTTTTTGACTAGCGGAGGCTAGAAGGAGAGAGATGGGTGCGAGAGCGTCGGTATTAAGCGGGGGAAAATTAGATAAATGGGAAAAAATTCGGTTAAGGCCAGGGGGAAAGAAAAAATATCGATTAAAACATATAGTATGGGCAAGCAGGGAGCTAGAACGATTTGCAGTTAATCCTGGCCTGTTAGAAACAGCAGAAGGTTGTAGACAAATACTGGGACAGCTACAACCATCCCTTCAGACAGGATCAGAAGAACTTAGGTCATTATTCAATACAATAGCAGTCCTCTTTTGTGTACATCAAAAGATAGACATACAAGACACCAAGGAAGCTTTAGAGAAAATAGAGGAAGAGCAAAATAAAAGTAAGAAAAAAGCACAGCAAGCAACAGCTGACACAGGAAACAGCAGCAGCCAGGTCAGCCAAAATTACCCTATAGTGCAAAACCTTCAGGGCCAAATGGTACATCAGGCCATATCACCTAGAACTTTGAATGCATGGGTAAAAGTAGTAGAAGAAAAGGCTTTCAGCCCAGAGGTAATACCCATGTTTTCAGCATTATCAGAAGGAGCCACCCCACAAGATTTAAATACCATGCTGAATACAGTGGGGGGACACCAAGCAGCCATGCAAATGTTGAAAGAGACCATCAATGAGGAAGCTGCAGAATGGGATAGATTGCATCCAGTGCATGCAGGGCCTATTGCGCCAGGACAGATGAGAGAACCAAGGGGAAGTGATATAGCAGGAACTACTAGTACCCTTCAGGAACAAATAGGATGGATGACAAATAATCCACCTATCCCAGTAGGAGAAATCTATAAAAGATGGATAATCCTGGGATTAAATAAAATAGTGAGAATGTATAGCCCTACCAGCATTCTGGACATAAGACAAGGACCAAAGGAATCCTTCAGAGATTATGTAGACCGGTTCTATAAAACTCTAAGAGCCGAGCAAGCTTCACAGGAAGTAAAAAATTGGATGACAGAAACCTTGTTGGTCCAAAATGCGAACCCAGATTGTAAGACTATTCTAAAAGCATTAGGACCAGCAGCTACACTAGAAGAGATGATGACAGCATGTCAGGGAGTGGGGGGACCCAGCCATAAAGCAAGAATCTTGGCTGAAGCAATGAGCCAAGTAACAAGTCAGTCAGCCATAATGATGCAGAGAGGCAATTTTCGGAGCCAAAGAAAGATTGTTAAGTGTTTCAATTGTGGCAAAGACGGGCACATAGCCAAAAATTGCAGGGCCCCTAGGAAAAAGGGCTGTTGGAAATGTGGAAAGGAAGGACACCAAATGAAAGATTGTCCTGAGAGACAGGCTAATTTTTTAGGGGGGATCTGGCCTTCCAGAAAAGGGAGGCCAGGAAATTTTCTTCAGAACAGACCAGAGCCAACAGCCCCACCAGCCCCACTAGAAGAGAGCTTCAGGTTTGGGGAAGAGACAACAACTCCCCCTCAGAAGCAGGAGCCGATAGACAGGGAACTGTATCCTTTAGCTTCCCTCAAATCACTCTTTGGCAACGACCCCTCGTCACAGTAAAAATAGGGGGGCAACTAAAAGAAGCTCTATTAGATACAGGAGCAGATGATACAGTATTAGAAGACATGAATTTGCCAGGAAGATGGAAACCAAAAATGATAGGGGGAATTGGAGGCTTTATCAAAGTAAAACAGTATGATCAGGTACAAGTAGAAATTTGTGGATATAAAGCTATAGGTACAGTATTAGTAGGACCTACACCTGTCAACATAATTGGAAGAAATCTGTTGACTCAAATTGGTTGCACTTTAAATTTTCCCATTAGTCCTATTGAAACTGTACCAGTAAAATTAAAGTCAGGGATGGATGGTCCAAAGGTTAAACAATGGCCATTGACAGAGGAAAAAATAAAAGCACTAGTAGAAATTTGCACAGAAATGGAGAAGGAAGGGAAAATTTCAAAAATTGGACCTGAAAATCCATACAATACTCCAGTATTTGCCATAAAGAAAAAAGACAGTACTAAATGGAGAAAATTAGTAGATTTCAGAGAACTTAATAAGAGAACTCAAGACTTTTGGGAGGTTCAATTGGGAATACCACATCCCGCAGGGTTGAAAAAGCAAAAATCAGTAACAGTATTGGATGTGGGTGATGCCTATTTTTCAGTTCCCTTAGATGAGGATTTCAGAAAATATACTGCATTTACCATACCTAGTGTAAACAATGAGACACCAGGGATTAGATATCAGTATAATGTGCTCCCACAGGGATGGAAAGGATCACCAGCAATATTCCAATGTAGCATGACAAAAATCTTAGAACCTTTTAGAAAGCAAAATCCAGACATAGTTATTTACCAATACATGGATGATTTGTATGTAGGATCTGATTTAGAGATAGGGCAACATAGAGCAAAAATAGAGGAACTGAGACAACATCTGTTGAAGTGGGGATTTACCACACCAGACAAAAAACATCAGAAAGAACCTCCATTCCTTTGGATGGGTTATGAACTCCATCCTGATAAATGGACAGTACAGCCTATAGTGCTGCCAGAGAAAGACAGCTGGACTGTCAATGACATACAGAAATTAGTGGGGAAATTGAATTGGGCGAGTCAGATTTATGCAGGGATTAAAGTAAAGCAATTATGTAAACTCCTTAGGGGAACCAAAGCACTAACAGAAGTAATACCGTTAACAGAAGAAGCAGAGCTAGAGCTGGCAGAAAACAGGGAAATTCTAAAAGAACCAGTACATGGAGTGTATTATGACCCATCAAAAGACTTAGTAGCAGAAGTACAGAAGCAGGGGGAAGGCCAATGGACATATCAAATTTACCAAGAACCATTTAAAAATCTGAAAACAGGGAAGTATGCAAGAACGAGGGGAGCCCACACTAATGATGTAAAACAGTTAACAGAGGCAGTGCAAAAGATAGCCACAGAAAGCATAGTAATATGGGGAAAGACTCCAAAATTTAAGCTGCCCATACAAAAAGAAACATGGGAAGCATGGTGGATGGAGTATTGGCAAGCCACCTGGATTCCTGAATGGGAGTTTGTCAATACCCCTCCCTTAGTGAAATTATGGTACCAGTTAGAGAAAGAACCCATAGTAGGAGCAGAAACTTTCTATGTAGATGGGGCAGCTAATAAGGAAACTAAATCAGGAAAAGCAGGATATGTTACTGACAGAGGAAGACAAAAAGTTGTCCCCCTAACTGACACAACAAATCAGAAGACTGAGTTACAAGCAATATATCTAGCTCTGCAGGATTCGGGATTAGAAGTCAATATAGTAACAGACTCACAATATGCATTAGGAATCATTCAAGCACAACCAGATAAGAGTGAATCAGAAATAGTCAGTCAAATAATAGAGCAATTAATAAGAAAGGAAAAGGTCTACCTGGCATGGGTGCCAGCACACAAAGGAATTGGAGGAAATGAACAAGTAGACAAATTAGTCAGTGCTGGAGTCAGAAGAGTACTATTTTTAGATGGAATAGATAAAGCCCAAGAGGACCATGAAAAATATCACAGTAATTGGAGAGCAATGGCTAATGATTTTAACATACCACCTGTAGTAGCAAAAGAAATAGTAGCCAGCTGTGATAAATGTCAGATAAAAGGAGAAGCCATGCATGGACAAGTAGACTGTAGTCCAGGAATATGGCAATTAGATTGTACACATTTAGAAGGAAAAATTATCCTGGTAGCAGTTCATGTAGCCAGTGGGTATATAGAAGCAGAGGTCATTCCAGCAGAGACAGGGCAGGAAACAGCATACTTTATCTTAAAATTAGCAGGAAGATGGCCAGTACAAGCAATACATACAGACAATGGCCCCAATTTCACTAGTACTACTGTTAAGGCTGCCTGTTGGTGGGCAGGAGTCAAGCAGGAATTTGGCATTCCCTACAATCCCCAAAGTCAAGGTGTAGTAGAATCTATGAATAAAGAATTAAAGAAAATTATAGGACAGGTAAGAGATCAGGCTGAACATCTTAAGACAGCAGTACAAATGGCAGTATTTATCCACAATTTTAAAAGAAAAGGGGGGATTGGGGGGTACAGTGCAGGGGAAAGAATAGTAGACATAATAGCAACAGACATACAAACTAAAGAACTACAAAAACAAATTACAAAAATTCAAAATTTTCGGGTTTATTACAGGGACAACAGAGATCCACTTTGGAAGGGACCAGCAAAGCTTCTCTGGAAAGGTGAAGGGGCAGTAGTCATACAAGATAATAGTGATATAAAAGTAGTGCCAAGAAGAAAAGTAAAGATCATTAGGGATTATGGAAAACAGATGGCAGGTGATGATTGTGTGGCAAGTAGACAGGATGAGGATTAGAACATGGAAAAGTTTAGTAAAACACCATATGTATGTTTCAGGGAAAGCTAAAAAATGGTTTTATAGACATCACTATGAAAGCACTCATCCAAGAATAAGTTCAGAAGTACACATCCCACTAGGGGATGCCAAATTGGTAATAACAACATATTGGGGTCTGCATACAGGAGAAAGAGACTGGCATTTGGGCCAGGGAGTCTCCATAGAATGGAGGATAAGGAGATATAGCACACAAGTAGACCCTGGCCTAGCAGACCAACTAATTCATCTGTATTATTTTGATTGTTTTTCAGAATCTGCTATAAGAAAAGCCATAATAGGACATATAGTTAGTCCTAGTTGTGAATATCAAGCAGGACATAACAAGGTAGGATCTCTACAATACTTGGCACTAGCGGCATTAAGAAAACCAAAAAAGACAAAGCCACCTTTGCCTAGTGTTGCGAAACTGACAGAGGATAGATGGAACAAGCCCCGGAAGACCAAGGGCCACAGAGGGAGCCATACAATGAATGGGCATTAGAGCTTTTAGAGGAGCTTAAGAATGAAGCTGTTAGACATTTTCCTAGGCCATGGCTACATGGCTTAGGACAATATATCTATGAAACCTATGGGGATACTTGGACAGGAGTGGAAGCCATAATAAGAATTTTGCAAAACCTGCTGTTTATTCATTTCAGAATTGGATGTCAACATAGCAGAATAGGCATTACTCTTCAGAGGAGAGCAAGAAATGGAGCCCGTAGATCCTAGACTAGAGCCCTGGAAGCATCCAGGAAGTCAGCCTAAGACTGCTTGTAACAATTGCTATTGTAAAAGTTGTTGCTTTCACTGCCAAGTTTGTTTCACAAAAAAAGGCTTAGGCATCTCCTATGGCAGGAAGAAGCGGAGACAGCGACGAACAACTCCTCGCAGCAGTAAGGATCATCAAGGTCCTCTACCAAAGCAGTGAGTAGTATATGTGATGCAACCTTTACAGCTAGTAGCAATAATAGCATTAGTAGTAGTAGCAATAATAGCAATAGTTGTGTGGACCATAGTATTCATAGAATATAAGAAAATATTAAGACAAAGAAAAATAGACAAGTTACTTGAGAGAATAAGAGATAGAGCAGAAGACAGTGGCAATGAAAGCGAAGGAGACCAGGAAGAATTATCAGCACTTATGGAGATGGGGCATCATGCTCCTGGGGATGTTGATGATCTGTAGTGCTGCAAGCCAATTGTGGGTCACAGTCTATTATGGGGTACCTGTGTGGAAAGAAGCAACTACCACTCTATTTTGTGCATCAGATGCTAAAGCATATGATACAGAGGTACATAATGTTTGGGCCACACATGCCTGTGTACCCACAGACCCCAACCCACAAGAAGTAGTATTAGGAAATGTGACAGAAGATTTTAACATGTGGAAAAATAACATGGTAGAACAAATGCATGAGGATATAATCAGTTTATGGGATCAAAGCCTAAAACCATGTGTAAAGATAACCCCACTTTGTGTTACTTTAAATTGCACTGAGTACAGTAATGCTACTTCTACTACATGGGGTCAGATGGAGAAAGGAGAAATAAAAAACTGCTCTTTCAATGTCACCACAAACATAAAAAACAAGATGCAAAAAGAATATGCACTTTTTTATAAACTTGATGTAGTACCAATAGGTGATAATAGTACAAACTATAGGTTGATAAAGTGTAATACCTCAGCCATTACACAGGCCTGTCCAAAGGTATCCTTTCAGCCAATTCCCATACATTATTGTGCCCCGGCTGGTTTTGCGATTCTGAAGTGTAATAATAAGACGTTCAATGGATTAGGACCCTGTACAAATGTCAGCACAGTACAATGTACACATGGAATTAGGCCAGTAGTGTCAACTCAACTACTATTAAATGGCAGTCTAGCAGAAGAAGAGATAGTAATTAGATCTGAAAATTTCTCAGACAATGCTAAAAATATAATAGTACATCTGAATGCATCTATAGAAATTAATTGTACAAGACCCAATAACAACACACGCAAAAGTATAACTATAGGACCAGGGAGAGCATTTTATGCTACAGGAGATGTAATAGGAGATATAAGACAAGCACATTGTAACATTAGTGGAGAAAAATGGAATGAAGCGTTAAAACAGATAGCTATAAAACTAAGAGAACAATTTGGGCATAATAAGACAATAGTTTTTAATCAATCCTCAGGAGGGGACCCAGAAATTGTAGCACACAGTGTTAATTGTGGAGGGGAGTTTTTCTACTGTAATTCAACAAAACTGTTTAATAGCACTTGGCATAGTAATGGTACTCAGAATAATACTACAGAGTCAAATGAAACTATCACACTCCCATGCAAAATAAAACAAATTATAAACTTATGGCAAGAAGTAGGAAAAGCAATATATGCCCCTCCCATCAGTGGGCCAATTAGATGTTCATCAAACATTACAGGGCTACTGTTAACAAGAGATGGTGGCCATACAAGTGAGACAAACAAGGAGACCTTCAGGCCTGGAGGAGGAGATATGAGGGACAATTGGAGAAGTGAATTATATAAATATAAAGTAGTAAAAATTGAACCATTAGGAGTAGCACCCACCAAGGCAAAGAGAAGAGTGGTGCAGAGAGAAAGAAGAGCAGTGGGAACATTCGGAGCTCTGTTCCTTGGGTTCTTGGGAACAGCAGGAAGCACTATGGGCGCAGCGTCAATAACGCTGACGGTACAGGCCAGACAATTATTGTCTGGTATAGTGCAACAGCAGAACAATCTGCTGAAGGCTATTGAGGCGCAACAACACCTGTTGCAACTCACAGTCTGGGGTATTAAGCAGCTCCAGGCAAGAGTCCTGGCTGTGGAGAGATACCTAAAGGATCAACAGCTCCTAGGGCTTTGGGGATGCTCTGGAAAACTCATCTGTACCACTACTGTGCCTTGGAATGCTAGTTGGAGTAATAAATCTCTGGAGCAAATTTGGGAAAACATGACCTGGATGCAGTGGGAAAAAGAAATTGATAATTACACAGGCATAATATACAGCTTAATTTCAGAATCGCAACTCCAGCAAGAAAAGAATGAAAAAGAATTATTGGAATTAGATAAGTGGGCAAGTTTGTGGACTTGGTTTGATATAACAAACTGGCTGTGGTATATAAAAATATTCATAATGATAGTAGGAGGCTTGATAGGTTTAAGAATAGTTTTTGCTGTGCTTTCTATAGTAAATAAAGTTAGGAAGGGATACTCACCATTATCATTTCAGACCCGCCTCCCAACCCCGAGGGGACCCGACAGGCCCGAAGGAATCGAAGAAGAAGGTGGAGAGAGAGGCAGAGACACATCCATTCGATTAGTGGATGGATTCTTAGCTCTTATCTGGGACGACCTGAGGAACCTGTGCCTCTTCAGCTACCACCACTTGAGAGACTTAATCTTAATTGTAGTGAGGACTGTGGAACTTCTGGGACGCAGGGGGTGGGAACTCCTCAAGTATTGGTGGAATCTCCTGAAGTATTGGAGTCAGGAACTAAAGAAGAGCGCTGTTAGCTTGTTCAACGCTGCGGCTATAGCAGTAGCTGAAGGGACAGATAGGGTTATAGAAGTAGTACAAAGAGCTGGTAGAGGTATCCTCCACGTACCTAGAAGAATAAGACAGGGCTTAGAAAGGGCTTTGCAATAAGATGGGTGGCAAGTGGTCAAAAGGTAGTTTGGTTGGATGGCCTAAGGTAATGGAACGAATGAAACAAACTGAACCAGCAGCAGATGGGGTGGGAGCAGCATCTCGGGACTTGGAAAAATATGGGGCAATTACAAGTAGCAATACACCAGCTAATAATGCTGCTTGTGCCTGGCTAGAAGCACAAGAGGAGGAGGAGGTGGGTTTTCCAGTCAGACCTCAGGTACCTTTAAGACCAATGACTTACAAAGGAGCTTTAGATCTTAGCCACTTTTTAAAAGAAAAGGGGGGACTGGAAGGGCTAATTTACTCCCAAAAGAGACAAGATATCCTTGATCTGTGGGTTTACCACACACAAGGCTACTTCCCTGATTGGCAGTGCTACACACCAGGGCCAGGGGTCAGATATCCATTGTGTTTTGGATGGTGCTTCAAGCTAGTACCAGTGGAGCCAGAGGAGGTAGAAAAGGCCAACGAAGGAGAGAACAACTGCTTGCTACACCCTATGAGCCAGCATGGGATAGATGACCCGGAGAGAGAAGTGTTACAATGGAAGTTTGATAGCCGCCTAGCATTTCATCACATGGCCCGAGAGCAGCATCCGGAGTATTTTAAAGACTGCTGACACCAAGACTTCTACTAAAGACTGCTGACACCAAGACTTTTACAAGGGACTTTCCGCTGGGGACTTTCCAGGGAGGCGTGGACTGGGCGGGACAGGGGAGTGGCGAGCCCTCAGATGCTGCATATAAGCAGCTGCTTTCTGCTTGTACTGGGTCTCTCTAGTTGAACCAGATCTGAGCCTGGGAGCTCTCTGGCCGACTAGGGAACCCACTGCTTAAGCCTCAATAAAGCTTGCCTTGAGGCGCCCGAACAGGGACCTGAAAACGAAAGCCTCAATAAAGCTTGCCTTGATTAAGCCTCAATAAAGCT
		008-001-UJ-PL4-P12_S47	8									ACCCACTGCTTAAGCCTCAATAAAGCTTGCCTTGAGGCGCCCGAACAGGGACCTGAAAACGAAAGTTAGTTGAACCAGAGGAGCTCTCTCGACGCAGGGACTCGGCTTGCTGCAGCGCGCACAGCAAGAGGCGAGGGGCGGCGACTGGTGAGTACGCCATAATTTTTTTTTTTGACTAGCGGAGGCTAGAAGGAGAGAGATGGGTGCGAGAGCGTCGGTATTAAGCGGGGGAAAATTAGATAAATGGGAAAAAATTCGGTTAAGGCCAGGGGGAAAGAAAAAATATCGATTAAAACATATAGTATGGGCAAGCAGGGAGCTAGAACGATTTGCAGTTAATCCTGGCCTGTTAGAAACAGCAGAAGGTTGTAGACAAATACTGGGACAGCTACAACCATCCCTTCAGACAGGATCAGAAGAACTTAGGTCATTATTCAATACAATAGCAGTCCTCTTTTGTGTACATCAAAAGATAGACATACAAGACACCAAGGAAGCTTTAGAGAAAATAGAGGAAGAGCAAAATAAAAGTAAGAAAAAAGCACAGCAAGCAACAGCTGACACAGGAAACAGCAGCAGCCAGGTCAGCCAAAATTACCCTATAGTGCAAAACCTTCAGGGCCAAATGGTACATCAGGCCATATCACCTAGAACTTTGAATGCATGGGTAAAAGTAGTAGAAGAAAAGGCTTTCAGCCCAGAGGTAATACCCATGTTTTCAGCATTATCAGAAGGAGCCACCCCACAAGATTTAAATACCATGCTGAATACAGTGGGGGGACACCAAGCAGCCATGCAAATGTTGAAAGAGACCATCAATGAGGAAGCTGCAGAATGGGATAGATTGCATCCAGTGCATGCAGGGCCTATTGCGCCAGGACAGATGAGAGAACCAAGGGGAAGTGATATAGCAGGAACTACTAGTACCCTTCAGGAACAAATAGGATGGATGACAAATAATCCACCTATCCCAGTAGGAGAAATCTATAAAAGATGGATAATCCTGGGATTAAATAAAATAGTGAGAATGTATAGCCCTACCAGCATTCTGGACATAAGACAAGGACCAAAGGAATCCTTCAGAGATTATGTAGACCGGTTCTATAAAACTCTAAGAGCCGAGCAAGCTTCACAGGAAGTAAAAAATTGGATGACAGAAACCTTGTTGGTCCAAAATGCGAACCCAGATTGTAAGACTATTCTAAAAGCATTAGGACCAGCAGCTACACTAGAAGAGATGATGACAGCATGTCAGGGAGTGGGGGGACCCAGCCATAAAGCAAGAATCTTGGCTGAAGCAATGAGCCAAGTAACAAGTCAGTCAGCCATAATGATGCAGAGAGGCAATTTTCGGAGCCAAAGAAAGATTGTTAAGTGTTTCAATTGTGGCAAAGACGGGCACATAGCCAAAAATTGCAGGGCCCCTAGGAAAAAGGGCTGTTGGAAATGTGGAAAGGAAGGACACCAAATGAAAGATTGTCCTGAGAGACAGGCTAATTTTTTAGGGGGGATCTGGCCTTCCAGAAAAGGGAGGCCAGGAAATTTTCTTCAGAACAGACCAGAGCCAACAGCCCCACCAGCCCCACTAGAAGAGAGCTTCAGGTTTGGGGAAGAGACAACAACTCCCCCTCAGAAGCAGGAGCCGATAGACAGGGAACTGTATCCTTTAGCTTCCCTCAAATCACTCTTTGGCAACGACCCCTCGTCACAGTAAAAATAGGGGGGCAACTAAAAGAAGCTCTATTAGATACAGGAGCAGATGATACAGTATTAGAAGACATGAATTTGCCAGGAAGATGGAAACCAAAAATGATAGGGGGAATTGGAGGCTTTATCAAAGTAAAACAGTATGATCAGGTACAAGTAGAAATTTGTGGATATAAAGCTATAGGTACAGTATTAGTAGGACCTACACCTGTCAACATAATTGGAAGAAATCTGTTGACTCAAATTGGTTGCACTTTAAATTTTCCCATTAGTCCTATTGAAACTGTACCAGTAAAATTAAAGTCAGGGATGGATGGTCCAAAGGTTAAACAATGGCCATTGACAGAGGAAAAAATAAAAGCACTAGTAGAAATTTGCACAGAAATGGAGAAGGAAGGGAAAATTTCAAAAATTGGACCTGAAAATCCATACAATACTCCAGTATTTGCCATAAAGAAAAAAGACAGTACTAAATGGAGAAAATTAGTAGATTTCAGAGAACTTAATAAGAGAACTCAAGACTTTTGGGAGGTTCAATTGGGAATACCACATCCCGCAGGGTTGAAAAAGCAAAAATCAGTAACAGTATTGGATGTGGGTGATGCCTATTTTTCAGTTCCCTTAGATGAGGATTTCAGAAAATATACTGCATTTACCATACCTAGTGTAAACAATGAGACACCAGGGATTAGATATCAGTATAATGTGCTCCCACAGGGATGGAAAGGATCACCAGCAATATTCCAATGTAGCATGACAAAAATCTTAGAACCTTTTAGAAAGCAAAATCCAGACATAGTTATTTACCAATACATGGATGATTTGTATGTAGGATCTGATTTAGAGATAGGGCAACATAGAGCAAAAATAGAGGAACTGAGACAACATCTGTTGAAGTGGGGATTTACCACACCAGACAAAAAACATCAGAAAGAACCTCCATTCCTTTGGATGGGTTATGAACTCCATCCTGATAAATGGACAGTACAGCCTATAGTGCTGCCAGAGAAAGACAGCTGGACTGTCAATGACATACAGAAATTAGTGGGGAAATTGAATTGGGCGAGTCAGATTTATGCAGGGATTAAAGTAAAGCAATTATGTAAACTCCTTAGGGGAACCAAAGCACTAACAGAAGTAATACCGTTAACAGAAGAAGCAGAGCTAGAGCTGGCAGAAAACAGGGAAATTCTAAAAGAACCAGTACATGGAGTGTATTATGACCCATCAAAAGACTTAGTAGCAGAAGTACAGAAGCAGGGGGAAGGCCAATGGACATATCAAATTTACCAAGAACCATTTAAAAATCTGAAAACAGGGAAGTATGCAAGAACGAGGGGAGCCCACACTAATGATGTAAAACAGTTAACAGAGGCAGTGCAAAAGATAGCCACAGAAAGCATAGTAATATGGGGAAAGACTCCAAAATTTAAGCTGCCCATACAAAAAGAAACATGGGAAGCATGGTGGATGGAGTATTGGCAAGCCACCTGGATTCCTGAATGGGAGTTTGTCAATACCCCTCCCTTAGTGAAATTATGGTACCAGTTAGAGAAAGAACCCATAGTAGGAGCAGAAACTTTCTATGTAGATGGGGCAGCTAATAAGGAAACTAAATCAGGAAAAGCAGGATATGTTACTGACAGAGGAAGACAAAAAGTTGTCCCCCTAACTGACACAACAAATCAGAAGACTGAGTTACAAGCAATATATCTAGCTCTGCAGGATTCGGGATTAGAAGTCAATATAGTAACAGACTCACAATATGCATTAGGAATCATTCAAGCACAACCAGATAAGAGTGAATCAGAAATAGTCAGTCAAATAATAGAGCAATTAATAAGAAAGGAAAAGGTCTACCTGGCATGGGTGCCAGCACACAAAGGAATTGGAGGAAATGAACAAGTAGACAAATTAGTCAGTGCTGGAGTCAGAAGAGTACTATTTTTAGATGGAATAGATAAAGCCCAAGAGGACCATGAAAAATATCACAGTAATTGGAGAGCAATGGCTAATGATTTTAACATACCACCTGTAGTAGCAAAAGAAATAGTAGCCAGCTGTGATAAATGTCAGATAAAAGGAGAAGCCATGCATGGACAAGTAGACTGTAGTCCAGGAATATGGCAATTAGATTGTACACATTTAGAAGGAAAAATTATCCTGGTAGCAGTTCATGTAGCCAGTGGGTATATAGAAGCAGAGGTCATTCCAGCAGAGACAGGGCAGGAAACAGCATACTTTATCTTAAAATTAGCAGGAAGATGGCCAGTACAAGCAATACATACAGACAATGGCCCCAATTTCACTAGTACTACTGTTAAGGCTGCCTGTTGGTGGGCAGGAGTCAAGCAGGAATTTGGCATTCCCTACAATCCCCAAAGTCAAGGTGTAGTAGAATCTATGAATAAAGAATTAAAGAAAATTATAGGACAGGTAAGAGATCAGGCTGAACATCTTAAGACAGCAGTACAAATGGCAGTATTTATCCACAATTTTAAAAGAAAAGGGGGGATTGGGGGGTACAGTGCAGGGGAAAGAATAGTAGACATAATAGCAACAGACATACAAACTAAAGAACTACAAAAACAAATTACAAAAATTCAAAATTTTCGGGTTTATTACAGGGACAACAGAGATCCACTTTGGAAGGGACCAGCAAAGCTTCTCTGGAAAGGTGAAGGGGCAGTAGTCATACAAGATAATAGTGATATAAAAGTAGTGCCAAGAAGAAAAGTAAAGATCATTAGGGATTATGGAAAACAGATGGCAGGTGATGATTGTGTGGCAAGTAGACAGGATGAGGATTAGAACATGGAAAAGTTTAGTAAAACACCATATGTATGTTTCAGGGAAAGCTAAAAAATGGTTTTATAGACATCACTATGAAAGCACTCATCCAAGAATAAGTTCAGAAGTACACATCCCACTAGGGGATGCCAAATTGGTAATAACAACATATTGGGGTCTGCATACAGGAGAAAGAGACTGGCATTTGGGCCAGGGAGTCTCCATAGAATGGAGGATAAGGAGATATAGCACACAAGTAGACCCTGGCCTAGCAGACCAACTAATTCATCTGTATTATTTTGATTGTTTTTCAGAATCTGCTATAAGAAAAGCCATAATAGGACATATAGTTAGTCCTAGTTGTGAATATCAAGCAGGACATAACAAGGTAGGATCTCTACAATACTTGGCACTAGCGGCATTAAGAAAACCAAAAAAGACAAAGCCACCTTTGCCTAGTGTTGCGAAACTGACAGAGGATAGATGGAACAAGCCCCGGAAGACCAAGGGCCACAGAGGGAGCCATACAATGAATGGGCATTAGAGCTTTTAGAGGAGCTTAAGAATGAAGCTGTTAGACATTTTCCTAGGCCATGGCTACATGGCTTAGGACAATATATCTATGAAACCTATGGGGATACTTGGACAGGAGTGGAAGCCATAATAAGAATTTTGCAAAACCTGCTGTTTATTCATTTCAGAATTGGATGTCAACATAGCAGAATAGGCATTACTCTTCAGAGGAGAGCAAGAAATGGAGCCCGTAGATCCTAGACTAGAGCCCTGGAAGCATCCAGGAAGTCAGCCTAAGACTGCTTGTAACAATTGCTATTGTAAAAGTTGTTGCTTTCACTGCCAAGTTTGTTTCACAAAAAAAGGCTTAGGCATCTCCTATGGCAGGAAGAAGCGGAGACAGCGACGAACAACTCCTCGCAGCAGTAAGGATCATCAAGGTCCTCTACCAAAGCAGTGAGTAGTATATGTGATGCAACCTTTACAGCTAGTAGCAATAATAGCATTAGTAGTAGTAGCAATAATAGCAATAGTTGTGTGGACCATAGTATTCATAGAATATAAGAAAATATTAAGACAAAGAAAAATAGACAAGTTACTTGAGAGAATAAGAGATAGAGCAGAAGACAGTGGCAATGAAAGCGAAGGAGACCAGGAAGAATTATCAGCACTTATGGAGATGGGGCATCATGCTCCTGGGGATGTTGATGATCTGTAGTGCTGCAAGCCAATTGTGGGTCACAGTCTATTATGGGGTACCTGTGTGGAAAGAAGCAACTACCACTCTATTTTGTGCATCAGATGCTAAAGCATATGATACAGAGGTACATAATGTTTGGGCCACACATGCCTGTGTACCCACAGACCCCAACCCACAAGAAGTAGTATTAGGAAATGTGACAGAAGATTTTAACATGTGGAAAAATAACATGGTAGAACAAATGCATGAGGATATAATCAGTTTATGGGATCAAAGCCTAAAACCATGTGTAAAGATAACCCCACTTTGTGTTACTTTAAATTGCACTGAGTACAGTAATGCTACTTCTACTACATGGGGTCAGATGGAGAAAGGAGAAATAAAAAACTGCTCTTTCAATGTCACCACAAACATAAAAAACAAGATGCAAAAAGAATATGCACTTTTTTATAAACTTGATGTAGTACCAATAGGTGATAATAGTACAAACTATAGGTTGATAAAGTGTAATACCTCAGCCATTACACAGGCCTGTCCAAAGGTATCCTTTCAGCCAATTCCCATACATTATTGTGCCCCGGCTGGTTTTGCGATTCTGAAGTGTAATAATAAGACGTTCAATGGATTAGGACCCTGTACAAATGTCAGCACAGTACAATGTACACATGGAATTAGGCCAGTAGTGTCAACTCAACTACTATTAAATGGCAGTCTAGCAGAAGAAGAGATAGTAATTAGATCTGAAAATTTCTCAGACAATGCTAAAAATATAATAGTACATCTGAATGCATCTATAGAAATTAATTGTACAAGACCCAATAACAACACACGCAAAAGTATAACTATAGGACCAGGGAGAGCATTTTATGCTACAGGAGATGTAATAGGAGATATAAGACAAGCACATTGTAACATTAGTGGAGAAAAATGGAATGAAGCGTTAAAACAGATAGCTATAAAACTAAGAGAACAATTTGGGCATAATAAGACAATAGTTTTTAATCAATCCTCAGGGGGGGACCCAGAAATTGTAGCACACAGTGTTAATTGTGGAGGGGAGTTTTTCTACTGTAATTCAACAAAACTGTTTAATAGCACTTGGCATAGTAATGGTACTCAGAATAATACTACAGAGTCAAATGAAACTATCACACTCCCATGCAAAATAAAACAAATTATAAACTTATGGCAAGAAGTAGGAAAAGCAATATATGCCCCTCCCATCAGTGGGCCAATTAGATGTTCATCAAACATTACAGGGCTACTGTTAACAAGAGATGGTGGCCATACAAGTGAGACAAACAAGGAGACCTTCAGGCCTGGAGGAGGAGATATGAGGGACAATTGGAGAAGTGAATTATATAAATATAAAGTAGTAAAAATTGAACCATTAGGAGTAGCACCCACCAAGGCAAAGAGAAGAGTGGTGCAGAGAGAAAGAAGAGCAGTGGGAACATTCGGAGCTCTGTTCCTTGGGTTCTTGGGAACAGCAGGAAGCACTATGGGCGCAGCGTCAATAACGCTGACGGTACAGGCCAGACAATTATTGTCTGGTATAGTGCAACAGCAGAACAATCTGCTGAAGGCTATTGAGGCGCAACAACACCTGTTGCAACTCACAGTCTGGGGTATTAAGCAGCTCCAGGCAAGAGTCCTGGCTGTGGAGAGATACCTAAAGGATCAACAGCTCCTAGGGCTTTGGGGATGCTCTGGAAAACTCATCTGTACCACTACTGTGCCTTGGAATGCTAGTTGGAGTAATAAATCTCTGGAGCAAATTTGGGAAAACATGACCTGGATGCAGTGGGAAAAAGAAATTGATAATTACACAGGCATAATATACAGCTTAATTTCAGAATCGCAACTCCAGCAAGAAAAGAATGAAAAAGAATTATTGGAATTAGATAAGTGGGCAAGTTTGTGGACTTGGTTTGATATAACAAACTGGCTGTGGTATATAAAAATATTCATAATGATAGTAGGAGGCTTGATAGGTTTAAGAATAGTTTTTGCTGTGCTTTCTATAGTAAATAAAGTTAGGAAGGGATACTCACCATTATCATTTCAGACCCGCCTCCCAACCCCGAGGGGACCCGACAGGCCCGAAGGAATCGAAGAAGAAGGTGGAGAGAGAGGCAGAGACACATCCATTCGATTAGTGGATGGATTCTTAGCTCTTATCTGGGACGACCTGAGGAACCTGTGCCTCTTCAGCTACCACCACTTGAGAGACTTAATCTTAATTGTAGTGAGGACTGTGGAACTTCTGGGACGCAGGGGGTGGGAACTCCTCAAGTATTGGTGGAATCTCCTGAAGTATTGGAGTCAGGAACTAAAGAAGAGCGCTGTTAGCTTGTTCAACGCTGCGGCTATAGCAGTAGCTGAAGGGACAGATAGGGTTATAGAAGTAGTACAAAGAGCTGGTAGAGGTATCCTCCACGTACCTAGAAGAATAAGACAGGGCTTAGAAAGGGCTTTGCAATAAGATGGGTGGCAAGTGGTCAAAAGGTAGTTTGGTTGGATGGCCTAAGGTAATGGAACGAATGAAACAAACTGAACCAGCAGCAGATGGGGTGGGAGCAGCATCTCGGGACTTGGAAAAATATGGGGCAATTACAAGTAGCAATACACCAGCTAATAATGCTGCTTGTGCCTGGCTAGAAGCACAAGAGGAGGAGGAGGTGGGTTTTCCAGTCAGACCTCAGGTACCTTTAAGACCAATGACTTACAAAGGAGCTTTAGATCTTAGCCACTTTTTAAAAGAAAAGGGGGGACTGGAAGGGCTAATTTACTCCCAAAAGAGACAAGATATCCTTGATCTGTGGGTTTACCACACACAAGGCTACTTCCCTGATTGGCAGTGCTACACACCAGGGCCAGGGGTCAGATATCCATTGTGTTTTGGATGGTGCTTCAAGCTAGTACCAGTGGAGCCAGAGGAGGTAGAAAAGGCCAACGAAGGAGAGAACAACTGCTTGCTACACCCTATGAGCCAGCATGGGATAGATGACCCGGAGAGAGAAGTGTTACAATGGAAGTTTGATAGCCGCCTAGCATTTCATCACATGGCCCGAGAGCAGCATCCGGAGTATTTTAAAGACTGCTGACACCAAGACTTCTACTAAAGACTGCTGACACCAAGACTTTTACAAGGGACTTTCCGCTGGGGACTTTCCAGGGAGGCGTGGACTGGGCGGGACAGGGGAGTGGCGAGCCCTCAGATGCTGCATATAAGCAGCTGCTTTCTGCTTGTACTGGGTCTCTCTAGTTGAACCAGATCTGAGCCTGGGAGCTCTCTGGCCGACTAGGGAACCCACTGCTTAAGCCTCAATAAAGCTTGCCTTGAGGCGCCCGAACAGGGACCTGAAAACGAAAGCCTCAA
		008-001-UJ-PL5-C24_S53	8									TCTCTAGCAGTGGCGCCCCAACAAAATCTCTAGCAGTGGCGCCCGAACAAAATCTCTAGCAGTGGCGCCCGAACAAAATCTCTAGCAGTGGCGCTCGAACAAAATCTCTAGCAGTGGCGCCCGAACAGGGACCTGAAAGCGAAAGTTAGTTGAACCAGAGGAGCTCTCTCGACGCAGGGACTCGGCTTGCTGCAGCGCGCACAGCAAGAGGCGAGGGGCGGCGACTGGTGAGTACGCCATAATTTTTTTTTTTGACTAGCGGAGGCTAGAAGGAGAGAGATGGGTGCGAGAGCGTCGGTATTAAGCGGGGGAAAATTAGATAAATGGGAAAAAATTCGGTTAAGGCCAGGGGGAAAGAAAAAATATCGATTAAAACATATAGTATGGGCAAGCAGGGAGCTAGAACGATTTGCAGTTAATCCTGGCCTGTTAGAAACAGCAGAAGGTTGTAGACAAATACTGGGACAGCTACAACCATCCCTTCAGACAGGATCAGAAGAACTTAGGTCATTATTCAATACAATAGCAGTCCTCTTTTGTGTACATCAAAAGATAGACATACAAGACACCAAGGAAGCTTTAGAGAAAATAGAGGAAGAGCAAAATAAAAGTAAGAAAAAAGCACAGCAAGCAACAGCTGACACAGGAAACAGCAGCAGCCAGGTCAGCCAAAATTACCCTATAGTGCAAAACCTTCAGGGCCAAATGGTACATCAGGCCATATCACCTAGAACTTTGAATGCATGGGTAAAAGTAGTAGAAGAAAAGGCTTTCAGCCCAGAGGTAATACCCATGTTTTCAGCATTATCAGAAGGAGCCACCCCACAAGATTTAAATACCATGCTGAATACAGTGGGGGGACACCAAGCAGCCATGCAAATGTTGAAAGAGACCATCAATGAGGAAGCTGCAGAATGGGATAGATTGCATCCAGTGCATGCAGGGCCTATTGCGCCAGGACAGATGAGAGAACCAAGGGGAAGTGATATAGCAGGAACTACTAGTACCCTTCAGGAACAAATAGGATGGATGACAAATAATCCACCTATCCCAGTAGGAGAAATCTATAAAAGATGGATAATCCTGGGATTAAATAAAATAGTGAGAATGTATAGCCCTACCAGCATTCTGGACATAAGACAAGGACCAAAGGAATCCTTCAGAGATTATGTAGACCGGTTCTATAAAACTCTAAGAGCCGAGCAAGCTTCACAGGAAGTAAAAAATTGGATGACAGAAACCTTGTTGGTCCAAAATGCGAACCCAGATTGTAAGACTATTCTAAAAGCATTAGGACCAGCAGCTACACTAGAAGAGATGATGACAGCATGTCAGGGAGTGGGGGGACCCAGCCATAAAGCAAGAATCTTGGCTGAAGCAATGAGCCAAGTAACAAGTCAGTCAGCCATAATGATGCAGAGAGGCAATTTTCGGAGCCAAAGAAAGATTGTTAAGTGTTTCAATTGTGGCAAAGACGGGCACATAGCCAAAAATTGCAGGGCCCCTAGGAAAAAGGGCTGTTGGAAATGTGGAAAGGAAGGACACCAAATGAAAGATTGTCCTGAGAGACAGGCTAATTTTTTAGGGGGGATCTGGCCTTCCAGAAAAGGGAGGCCAGGAAATTTTCTTCAGAACAGACCAGAGCCAACAGCCCCACCAGCCCCACTAGAAGAGAGCTTCAGGTTTGGGGAAGAGACAACAACTCCCCCTCAGAAGCAGGAGCCGATAGACAGGGAACTGTATCCTTTAGCTTCCCTCAAATCACTCTTTGGCAACGACCCCTCGTCACAGTAAAAATAGGGGGGCAACTAAAAGAAGCTCTATTAGATACAGGAGCAGATGATACAGTATTAGAAGACATGAATTTGCCAGGAAGATGGAAACCAAAAATGATAGGGGGAATTGGAGGCTTTATCAAAGTAAAACAGTATGATCAGGTACAAGTAGAAATTTGTGGATATAAAGCTATAGGTACAGTATTAGTAGGACCTACACCTGTCAACATAATTGGAAGAAATCTGTTGACTCAAATTGGTTGCACTTTAAATTTTCCCATTAGTCCTATTGAAACTGTACCAGTAAAATTAAAGTCAGGGATGGATGGTCCAAAGGTTAAACAATGGCCATTGACAGAGGAAAAAATAAAAGCACTAGTAGAAATTTGCACAGAAATGGAGAAGGAAGGGAAAATTTCAAAAATTGGACCTGAAAATCCATACAATACTCCAGTATTTGCCATAAAGAAAAAAGACAGTACTAAATGGAGAAAATTAGTAGATTTCAGAGAACTTAATAAGAGAACTCAAGACTTTTGGGAGGTTCAATTGGGAATACCACATCCCGCAGGGTTGAAAAAGCAAAAATCAGTAACAGTATTGGATGTGGGTGATGCCTATTTTTCAGTTCCCTTAGATGAGGATTTCAGAAAATATACTGCATTTACCATACCTAGTGTAAACAATGAGACACCAGGGATTAGATATCAGTATAATGTGCTCCCACAGGGATGGAAAGGATCACCAGCAATATTCCAATGTAGCATGACAAAAATCTTAGAACCTTTTAGAAAGCAAAATCCAGACATAGTTATTTACCAATACATGGATGATTTGTATGTAGGATCTGATTTAGAGATAGGGCAACATAGAGCAAAAATAGAGGAACTGAGACAACATCTGTTGAAGTGGGGATTTACCACACCAGACAAAAAACATCAGAAAGAACCTCCATTCCTTTGGATGGGTTATGAACTCCATCCTGATAAATGGACAGTACAGCCTATAGTGCTGCCAGAGAAAGACAGCTGGACTGTCAATGACATACAGAAATTAGTGGGGAAATTGAATTGGGCGAGTCAGATTTATGCAGGGATTAAAGTAAAGCAATTATGTAAACTCCTTAGGGGAACCAAAGCACTAACAGAAGTAATACCGTTAACAGAAGAAGCAGAGCTAGAGCTGGCAGAAAACAGGGAAATTCTAAAAGAACCAGTACATGGAGTGTATTATGACCCATCAAAAGACTTAGTAGCAGAAGTACAGAAGCAGGGGGAAGGCCAATGGACATATCAAATTTACCAAGAACCATTTAAAAATCTGAAAACAGGGAAGTATGCAAGAACGAGGGGAGCCCACACTAATGATGTAAAACAGTTAACAGAGGCAGTGCAAAAGATAGCCACAGAAAGCATAGTAATATGGGGAAAGACTCCAAAATTTAAGCTGCCCATACAAAAAGAAACATGGGAAGCATGGTGGATGGAGTATTGGCAAGCCACCTGGATTCCTGAATGGGAGTTTGTCAATACCCCTCCCTTAGTGAAATTATGGTACCAGTTAGAGAAAGAACCCATAGTAGGAGCAGAAACTTTCTATGTAGATGGGGCAGCTAATAAGGAAACTAAATCAGGAAAAGCAGGATATGTTACTGACAGAGGAAGACAAAAAGTTGTCCCCCTAACTGACACAACAAATCAGAAGACTGAGTTACAAGCAATATATCTAGCTCTGCAGGATTCGGGATTAGAAGTCAATATAGTAACAGACTCACAATATGCATTAGGAATCATTCAAGCACAACCAGATAAGAGTGAATCAGAAATAGTCAGTCAAATAATAGAGCAATTAATAAGAAAGGAAAAGGTCTACCTGGCATGGGTGCCAGCACACAAAGGAATTGGAGGAAATGAACAAGTAGACAAATTAGTCAGTGCTGGAGTCAGAAGAGTACTATTTTTAGATGGAATAGATAAAGCCCAAGAGGACCATGAAAAATATCACAGTAATTGGAGAGCAATGGCTAATGATTTTAACATACCACCTGTAGTAGCAAAAGAAATAGTAGCCAGCTGTGATAAATGTCAGATAAAAGGAGAAGCCATGCATGGACAAGTAGACTGTAGTCCAGGAATATGGCAATTAGATTGTACACATTTAGAAGGAAAAATTATCCTGGTAGCAGTTCATGTAGCCAGTGGGTATATAGAAGCAGAGGTCATTCCAGCAGAGACAGGGCAGGAAACAGCATACTTTATCTTAAAATTAGCAGGAAGATGGCCAGTACAAGCAATACATACAGACAATGGCCCCAATTTCACTAGTACTACTGTTAAGGCTGCCTGTTGGTGGGCAGGAGTCAAGCAGGAATTTGGCATTCCCTACAATCCCCAAAGTCAAGGTGTAGTAGAATCTATGAATAAAGAATTAAAGAAAATTATAGGACAGGTAAGAGATCAGGCTGAACATCTTAAGACAGCAGTACAAATGGCAGTATTTATCCACAATTTTAAAAGAAAAGGGGGGATTGGGGGGTACAGTGCAGGGGAAAGAATAGTAGACATAATAGCAACAGACATACAAACTAAAGAACTACAAAAACAAATTACAAAAATTCAAAATTTTCGGGTTTATTACAGGGACAACAGAGATCCACTTTGGAAGGGACCAGCAAAGCTTCTCTGGAAAGGTGAAGGGGCAGTAGTCATACAAGATAATAGTGATATAAAAGTAGTGCCAAGAAGAAAAGTAAAGATCATTAGGGATTATGGAAAACAGATGGCAGGTGATGATTGTGTGGCAAGTAGACAGGATGAGGATTAGAACATGGAAAAGTTTAGTAAAACACCATATGTATGTTTCAGGGAAAGCTAAAAAATGGTTTTATAGACATCACTATGAAAGCACTCATCCAAGAATAAGTTCAGAAGTACACATCCCACTAGGGGATGCCAAATTGGTAATAACAACATATTGGGGTCTGCATACAGGAGAAAGAGACTGGCATTTGGGCCAGGGAGTCTCCATAGAATGGAGGATAAGGAGATATAGCACACAAGTAGACCCTGGCCTAGCAGACCAACTAATTCATCTGTATTATTTTGATTGTTTTTCAGAATCTGCTATAAGAAAAGCCATAATAGGACATATAGTTAGTCCTAGTTGTGAATATCAAGCAGGACATAACAAGGTAGGATCTCTACAATACTTGGCACTAGCGGCATTAAGAAAACCAAAAAAGACAAAGCCACCTTTGCCTAGTGTTGCGAAACTGACAGAGGATAGATGGAACAAGCCCCGGAAGACCAAGGGCCACAGAGGGAGCCATACAATGAATGGGCATTAGAGCTTTTAGAGGAGCTTAAGAATGAAGCTGTTAGACATTTTCCTAGGCCATGGCTACATGGCTTAGGACAATATATCTATGAAACCTATGGGGATACTTGGACAGGAGTGGAAGCCATAATAAGAATTTTGCAAAACCTGCTGTTTATTCATTTCAGAATTGGATGTCAACATAGCAGAATAGGCATTACTCTTCAGAGGAGAGCAAGAAATGGAGCCCGTAGATCCTAGACTAGAGCCCTGGAAGCATCCAGGAAGTCAGCCTAAGACTGCTTGTAACAATTGCTATTGTAAAAGTTGTTGCTTTCACTGCCAAGTTTGTTTCACAAAAAAAGGCTTAGGCATCTCCTATGGCAGGAAGAAGCGGAGACAGCGACGAACAACTCCTCGCAGCAGTAAGGATCATCAAGGTCCTCTACCAAAGCAGTGAGTAGTATATGTGATGCAACCTTTACAGCTAGTAGCAATAATAGCATTAGTAGTAGTAGCAATAATAGCAATAGTTGTGTGGACCATAGTATTCATAGAATATAAGAAAATATTAAGACAAAGAAAAATAGACAAGTTACTTGAGAGAATAAGAGATAGAGCAGAAGACAGTGGCAATGAAAGCGAAGGAGACCAGGAAGAATTATCAGCACTTATGGAGATGGGGCATCATGCTCCTGGGGATGTTGATGATCTGTAGTGCTGCAAGCCAATTGTGGGTCACAGTCTATTATGGGGTACCTGTGTGGAAAGAAGCAACTACCACTCTATTTTGTGCATCAGATGCTAAAGCATATGATACAGAGGTACATAATGTTTGGGCCACACATGCCTGTGTACCCACAGACCCCAACCCACAAGAAGTAGTATTAGGAAATGTGACAGAAGATTTTAACATGTGGAAAAATAACATGGTAGAACAAATGCATGAGGATATAATCAGTTTATGGGATCAAAGCCTAAAACCATGTGTAAAGATAACCCCACTTTGTGTTACTTTAAATTGCACTGAGTACAGTAATGCTACTTCTACTACATGGGGTCAGATGGAGAAAGGAGAAATAAAAAACTGCTCTTTCAATGTCACCACAAACATAAAAAACAAGATGCAAAAAGAATATGCACTTTTTTATAAACTTGATGTAGTACCAATAGGTGATAATAGTACAAACTATAGGTTGATAAAGTGTAATACCTCAGCCATTACACAGGCCTGTCCAAAGGTATCCTTTCAGCCAATTCCCATACATTATTGTGCCCCGGCTGGTTTTGCGATTCTGAAGTGTAATAATAAGACGTTCAATGGATTAGGACCCTGTACAAATGTCAGCACAGTACAATGTACACATGGAATTAGGCCAGTAGTGTCAACTCAACTACTATTAAATGGCAGTCTAGCAGAAGAAGAGATAGTAATTAGATCTGAAAATTTCTCAGACAATGCTAAAAATATAATAGTACATCTGAATGCATCTATAGAAATTAATTGTACAAGACCCAATAACAACACACGCAAAAGTATAACTATAGGACCAGGGAGAGCATTTTATGCTACAGGAGATGTAATAGGAGATATAAGACAAGCACATTGTAACATTAGTGGAGAAAAATGGAATGAAGCGTTAAAACAGATAGCTATAAAACTAAGAGAACAATTTGGGCATAATAAGACAATAGTTTTTAATCAATCCTCAGGAGGGGACCCAGAAATTGTAGCACACAGTGTTAATTGTGGAGGGGAGTTTTTCTACTGTAATTCAACAAAACTGTTTAATAGCACTTGGCATAGTAATGGTACTCAGAATAATACTACAGAGTCAAATGAAACTATCACACTCCCATGCAAAATAAAACAAATTATAAACTTATGGCAAGAAGTAGGAAAAGCAATATATGCCCCTCCCATCAGTGGGCCAATTAGATGTTCATCAAACATTACAGGGCTACTGTTAACAAGAGATGGTGGCCATACAAGTGAGACAAACAAGGAGACCTTCAGGCCTGGAGGAGGAGATATGAGGGACAATTGGAGAAGTGAATTATATAAATATAAAGTAGTAAAAATTGAACCATTAGGAGTAGCACCCACCAAGGCAAAGAGAAGAGTGGTGCAGAGAGAAAGAAGAGCAGTGGGAACATTCGGAGCTCTGTTCCTTGGGTTCTTGGGAACAGCAGGAAGCACTATGGGCGCAGCGTCAATAACGCTGACGGTACAGGCCAGACAATTATTGTCTGGTATAGTGCAACAGCAGAACAATCTGCTGAAGGCTATTGAGGCGCAACAACACCTGTTGCAACTCACAGTCTGGGGTATTAAGCAGCTCCAGGCAAGAGTCCTGGCTGTGGAGAGATACCTAAAGGATCAACAGCTCCTAGGGCTTTGGGGATGCTCTGGAAAACTCATCTGTACCACTACTGTGCCTTGGAATGCTAGTTGGAGTAATAAATCTCTGGAGCAAATTTGGGAAAACATGACCTGGATGCAGTGGGAAAAAGAAATTGATAATTACACAGGCATAATATACAGCTTAATTTCAGAATCGCAACTCCAGCAAGAAAAGAATGAAAAAGAATTATTGGAATTAGATAAGTGGGCAAGTTTGTGGACTTGGTTTGATATAACAAACTGGCTGTGGTATATAAAAATATTCATAATGATAGTAGGAGGCTTGATAGGTTTAAGAATAGTTTTTGCTGTGCTTTCTATAGTAAATAAAGTTAGGAAGGGATACTCACCATTATCATTTCAGACCCGCCTCCCAACCCCGAGGGGACCCGACAGGCCCGAAGGAATCGAAGAAGAAGGTGGAGAGAGAGGCAGAGACACATCCATTCGATTAGTGGATGGATTCTTAGCTCTTATCTGGGACGACCTGAGGAACCTGTGCCTCTTCAGCTACCACCACTTGAGAGACTTAATCTTAATTGTAGTGAGGACTGTGGAACTTCTGGGACGCAGGGGGTGGGAACTCCTCAAGTATTGGTGGAATCTCCTGAAGTATTGGAGTCAGGAACTAAAGAAGAGCGCTGTTAGCTTGTTCAACGCTGCGGCTATAGCAGTAGCTGAAGGGACAGATAGGGTTATAGAAGTAGTACAAAGAGCTGGTAGAGGTATCCTCCACGTACCTAGAAGAATAAGACAGGGCTTAGAAAGGGCTTTGCAATAAGATGGGTGGCAAGTGGTCAAAAGGTAGTTTGGTTGGATGGCCTAAGGTAATGGAACGAATGAAACAAACTGAACCAGCAGCAGATGGGGTGGGAGCAGCATCTCGGGACTTGGAAAAATATGGGGCAATTACAAGTAGCAATACACCAGCTAATAATGCTGCTTGTGCCTGGCTAGAAGCACAAGAGGAGGAGGAGGTGGGTTTTCCAGTCAGACCTCAGGTACCTTTAAGACCAATGACTTACAAAGGAGCTTTAGATCTTAGCCACTTTTTAAAAGAAAAGGGGGGACTGGAAGGGCTAATTTACTCCCAAAAGAGACAAGATATCCTTGATCTGTGGGTTTACCACACACAAGGCTACTTCCCTGATTGGCAGTGCTACACACCAGGGCCAGGGGTCAGATATCCATTGTGTTTTGGATGGTGCTTCAAGCTAGTACCAGTGGAGCCAGAGGAGGTAGAAAAGGCCAACGAAGGAGAGAACAACTGCTTGCTACACCCTATGAGCCAGCATGGGATAGATGACCCGGAGAGAGAAGTGTTACAATGGAAGTTTGATAGCCGCCTAGCATTTCATCACATGGCCCGAGAGCAGCATCCGGAGTATTTTAAAGACTGCTGACACCAAGACTTCTACTAAAGACTGCTGACACCAAGACTTTTACAAGGGACTTTCCGCTGGGGACTTTCCAGGGAGGCGTGGACTGGGCGGGACAGGGGAGTGGCGAGCCCTCAGATGCTGCATATAAGCAGCTGCTTTCTGCTTGTACTGGGTCTCTCTAGTTGAACCAGATCTGAGCCTGGGAGCTCTCTGGCCGACTAGGGAACCCACTGCTTAAGCCTCAATAAAGC
		008-001-UJ-PL5-G14_S60	8									GGGACCTGAAAACGAAAGTTAGTTGAACCAGAGGAGCTCTCTCGACGCAGGGACTCGGCTTGCTGCAGCGCGCACAGCAAGAGGCGAGGGGCGGCGACTGGTGAGTACGCCATAATTTTTTTTTTTGACTAGCGGAGGCTAGAAGGAGAGAGATGGGTGCGAGAGCGTCGGTATTAAGCGGGGGAAAATTAGATAAATGGGAAAAAATTCGGTTAAGGCCAGGGGGAAAGAAAAAATATCGATTAAAACATATAGTATGGGCAAGCAGGGAGCTAGAACGATTTGCAGTTAATCCTGGCCTGTTAGAAACAGCAGAAGGTTGTAGACAAATACTGGGACAGCTACAACCATCCCTTCAGACAGGATCAGAAGAACTTAGGTCATTATTCAATACAATAGCAGTCCTCTTTTGTGTACATCAAAAGATAGACATACAAGACACCAAGGAAGCTTTAGAGAAAATAGAGGAAGAGCAAAATAAAAGTAAGAAAAAAGCACAGCAAGCAACAGCTGACACAGGAAACAGCAGCAGCCAGGTCAGCCAAAATTACCCTATAGTGCAAAACCTTCAGGGCCAAATGGTACATCAGGCCATATCACCTAGAACTTTGAATGCATGGGTAAAAGTAGTAGAAGAAAAGGCTTTCAGCCCAGAGGTAATACCCATGTTTTCAGCATTATCAGAAGGAGCCACCCCACAAGATTTAAATACCATGCTGAATACAGTGGGGGGACACCAAGCAGCCATGCAAATGTTGAAAGAGACCATCAATGAGGAAGCTGCAGAATGGGATAGATTGCATCCAGTGCATGCAGGGCCTATTGCGCCAGGACAGATGAGAGAACCAAGGGGAAGTGATATAGCAGGAACTACTAGTACCCTTCAGGAACAAATAGGATGGATGACAAATAATCCACCTATCCCAGTAGGAGAAATCTATAAAAGATGGATAATCCTGGGATTAAATAAAATAGTGAGAATGTATAGCCCTACCAGCATTCTGGACATAAGACAAGGACCAAAGGAATCCTTCAGAGATTATGTAGACCGGTTCTATAAAACTCTAAGAGCCGAGCAAGCTTCACAGGAAGTAAAAAATTGGATGACAGAAACCTTGTTGGTCCAAAATGCGAACCCAGATTGTAAGACTATTCTAAAAGCATTAGGACCAGCAGCTACACTAGAAGAGATGATGACAGCATGTCAGGGAGTGGGGGGACCCAGCCATAAAGCAAGAATCTTGGCTGAAGCAATGAGCCAAGTAACAAGTCAGTCAGCCATAATGATGCAGAGAGGCAATTTTCGGAGCCAAAGAAAGATTGTTAAGTGTTTCAATTGTGGCAAAGACGGGCACATAGCCAAAAATTGCAGGGCCCCTAGGAAAAAGGGCTGTTGGAAATGTGGAAAGGAAGGACACCAAATGAAAGATTGTCCTGAGAGACAGGCTAATTTTTTAGGGGGGATCTGGCCTTCCAGAAAAGGGAGGCCAGGAAATTTTCTTCAGAACAGACCAGAGCCAACAGCCCCACCAGCCCCACTAGAAGAGAGCTTCAGGTTTGGGGAAGAGACAACAACTCCCCCTCAGAAGCAGGAGCCGATAGACAGGGAACTGTATCCTTTAGCTTCCCTCAAATCACTCTTTGGCAACGACCCCTCGTCACAGTAAAAATAGGGGGGCAACTAAAAGAAGCTCTATTAGATACAGGAGCAGATGATACAGTATTAGAAGACATGAATTTGCCAGGAAGATGGAAACCAAAAATGATAGGGGGAATTGGAGGCTTTATCAAAGTAAAACAGTATGATCAGGTACAAGTAGAAATTTGTGGATATAAAGCTATAGGTACAGTATTAGTAGGACCTACACCTGTCAACATAATTGGAAGAAATCTGTTGACTCAAATTGGTTGCACTTTAAATTTTCCCATTAGTCCTATTGAAACTGTACCAGTAAAATTAAAGTCAGGGATGGATGGTCCAAAGGTTAAACAATGGCCATTGACAGAGGAAAAAATAAAAGCACTAGTAGAAATTTGCACAGAAATGGAGAAGGAAGGGAAAATTTCAAAAATTGGACCTGAAAATCCATACAATACTCCAGTATTTGCCATAAAGAAAAAAGACAGTACTAAATGGAGAAAATTAGTAGATTTCAGAGAACTTAATAAGAGAACTCAAGACTTTTGGGAGGTTCAATTGGGAATACCACATCCCGCAGGGTTGAAAAAGCAAAAATCAGTAACAGTATTGGATGTGGGTGATGCCTATTTTTCAGTTCCCTTAGATGAGGATTTCAGAAAATATACTGCATTTACCATACCTAGTGTAAACAATGAGACACCAGGGATTAGATATCAGTATAATGTGCTCCCACAGGGATGGAAAGGATCACCAGCAATATTCCAATGTAGCATGACAAAAATCTTAGAACCTTTTAGAAAGCAAAATCCAGACATAGTTATTTACCAATACATGGATGATTTGTATGTAGGATCTGATTTAGAGATAGGGCAACATAGAGCAAAAATAGAGGAACTGAGACAACATCTGTTGAAGTGGGGATTTACCACACCAGACAAAAAACATCAGAAAGAACCTCCATTCCTTTGGATGGGTTATGAACTCCATCCTGATAAATGGACAGTACAGCCTATAGTGCTGCCAGAGAAAGACAGCTGGACTGTCAATGACATACAGAAATTAGTGGGGAAATTGAATTGGGCGAGTCAGATTTATGCAGGGATTAAAGTAAAGCAATTATGTAAACTCCTTAGGGGAACCAAAGCACTAACAGAAGTAATACCGTTAACAGAAGAAGCAGAGCTAGAGCTGGCAGAAAACAGGGAAATTCTAAAAGAACCAGTACATGGAGTGTATTATGACCCATCAAAAGACTTAGTAGCAGAAGTACAGAAGCAGGGGGAAGGCCAATGGACATATCAAATTTACCAAGAACCATTTAAAAATCTGAAAACAGGGAAGTATGCAAGAACGAGGGGAGCCCACACTAATGATGTAAAACAGTTAACAGAGGCAGTGCAAAAGATAGCCACAGAAAGCATAGTAATATGGGGAAAGACTCCAAAATTTAAGCTGCCCATACAAAAAGAAACATGGGAAGCATGGTGGATGGAGTATTGGCAAGCCACCTGGATTCCTGAATGGGAGTTTGTCAATACCCCTCCCTTAGTGAAATTATGGTACCAGTTAGAGAAAGAACCCATAGTAGGAGCAGAAACTTTCTATGTAGATGGGGCAGCTAATAAGGAAACTAAATCAGGAAAAGCAGGATATGTTACTGACAGAGGAAGACAAAAAGTTGTCCCCCTAACTGACACAACAAATCAGAAGACTGAGTTACAAGCAATATATCTAGCTCTGCAGGATTCGGGATTAGAAGTCAATATAGTAACAGACTCACAATATGCATTAGGAATCATTCAAGCACAACCAGATAAGAGTGAATCAGAAATAGTCAGTCAAATAATAGAGCAATTAATAAGAAAGGAAAAGGTCTACCTGGCATGGGTGCCAGCACACAAAGGAATTGGAGGAAATGAACAAGTAGACAAATTAGTCAGTGCTGGAGTCAGAAGAGTACTATTTTTAGATGGAATAGATAAAGCCCAAGAGGACCATGAAAAATATCACAGTAATTGGAGAGCAATGGCTAATGATTTTAACATACCACCTGTAGTAGCAAAAGAAATAGTAGCCAGCTGTGATAAATGTCAGATAAAAGGAGAAGCCATGCATGGACAAGTAGACTGTAGTCCAGGAATATGGCAATTAGATTGTACACATTTAGAAGGAAAAATTATCCTGGTAGCAGTTCATGTAGCCAGTGGGTATATAGAAGCAGAGGTCATTCCAGCAGAGACAGGGCAGGAAACAGCATACTTTATCTTAAAATTAGCAGGAAGATGGCCAGTACAAGCAATACATACAGACAATGGCCCCAATTTCACTAGTACTACTGTTAAGGCTGCCTGTTGGTGGGCAGGAGTCAAGCAGGAATTTGGCATTCCCTACAATCCCCAAAGTCAAGGTGTAGTAGAATCTATGAATAAAGAATTAAAGAAAATTATAGGACAGGTAAGAGATCAGGCTGAACATCTTAAGACAGCAGTACAAATGGCAGTATTTATCCACAATTTTAAAAGAAAAGGGGGGATTGGGGGGTACAGTGCAGGGGAAAGAATAGTAGACATAATAGCAACAGACATACAAACTAAAGAACTACAAAAACAAATTACAAAAATTCAAAATTTTCGGGTTTATTACAGGGACAACAGAGATCCACTTTGGAAGGGACCAGCAAAGCTTCTCTGGAAAGGTGAAGGGGCAGTAGTCATACAAGATAATAGTGATATAAAAGTAGTGCCAAGAAGAAAAGTAAAGATCATTAGGGATTATGGAAAACAGATGGCAGGTGATGATTGTGTGGCAAGTAGACAGGATGAGGATTAGAACATGGAAAAGTTTAGTAAAACACCATATGTATGTTTCAGGGAAAGCTAAAAAATGGTTTTATAGACATCACTATGAAAGCACTCATCCAAGAATAAGTTCAGAAGTACACATCCCACTAGGGGATGCCAAATTGGTAATAACAACATATTGGGGTCTGCATACAGGAGAAAGAGACTGGCATTTGGGCCAGGGAGTCTCCATAGAATGGAGGATAAGGAGATATAGCACACAAGTAGACCCTGGCCTAGCAGACCAACTAATTCATCTGTATTATTTTGATTGTTTTTCAGAATCTGCTATAAGAAAAGCCATAATAGGACATATAGTTAGTCCTAGTTGTGAATATCAAGCAGGACATAACAAGGTAGGATCTCTACAATACTTGGCACTAGCGGCATTAAGAAAACCAAAAAAGACAAAGCCACCTTTGCCTAGTGTTGCGAAACTGACAGAGGATAGATGGAACAAGCCCCGGAAGACCAAGGGCCACAGAGGGAGCCATACAATGAATGGGCATTAGAGCTTTTAGAGGAGCTTAAGAATGAAGCTGTTAGACATTTTCCTAGGCCATGGCTACATGGCTTAGGACAATATATCTATGAAACCTATGGGGATACTTGGACAGGAGTGGAAGCCATAATAAGAATTTTGCAAAACCTGCTGTTTATTCATTTCAGAATTGGATGTCAACATAGCAGAATAGGCATTACTCTTCAGAGGAGAGCAAGAAATGGAGCCCGTAGATCCTAGACTAGAGCCCTGGAAGCATCCAGGAAGTCAGCCTAAGACTGCTTGTAACAATTGCTATTGTAAAAGTTGTTGCTTTCACTGCCAAGTTTGTTTCACAAAAAAAGGCTTAGGCATCTCCTATGGCAGGAAGAAGCGGAGACAGCGACGAACAACTCCTCGCAGCAGTAAGGATCATCAAGGTCCTCTACCAAAGCAGTGAGTAGTATATGTGATGCAACCTTTACAGCTAGTAGCAATAATAGCATTAGTAGTAGTAGCAATAATAGCAATAGTTGTGTGGACCATAGTATTCATAGAATATAAGAAAATATTAAGACAAAGAAAAATAGACAAGTTACTTGAGAGAATAAGAGATAGAGCAGAAGACAGTGGCAATGAAAGCGAAGGAGACCAGGAAGAATTATCAGCACTTATGGAGATGGGGCATCATGCTCCTGGGGATGTTGATGATCTGTAGTGCTGCAAGCCAATTGTGGGTCACAGTCTATTATGGGGTACCTGTGTGGAAAGAAGCAACTACCACTCTATTTTGTGCATCAGATGCTAAAGCATATGATACAGAGGTACATAATGTTTGGGCCACACATGCCTGTGTACCCACAGACCCCAACCCACAAGAAGTAGTATTAGGAAATGTGACAGAAGATTTTAACATGTGGAAAAATAACATGGTAGAACAAATGCATGAGGATATAATCAGTTTATGGGATCAAAGCCTAAAACCATGTGTAAAGATAACCCCACTTTGTGTTACTTTAAATTGCACTGAGTACAGTAATGCTACTTCTACTACATGGGGTCAGATGGAGAAAGGAGAAATAAAAAACTGCTCTTTCAATGTCACCACAAACATAAAAAACAAGATGCAAAAAGAATATGCACTTTTTTATAAACTTGATGTAGTACCAATAGGTGATAATAGTACAAACTATAGGTTGATAAAGTGTAATACCTCAGCCATTACACAGGCCTGTCCAAAGGTATCCTTTCAGCCAATTCCCATACATTATTGTGCCCCGGCTGGTTTTGCGATTCTGAAGTGTAATAATAAGACGTTCAATGGATTAGGACCCTGTACAAATGTCAGCACAGTACAATGTACACATGGAATTAGGCCAGTAGTGTCAACTCAACTACTATTAAATGGCAGTCTAGCAGAAGAAGAGATAGTAATTAGATCTGAAAATTTCTCAGACAATGCTAAAAATATAATAGTACATCTGAATGCATCTATAGAAATTAATTGTACAAGACCCAATAACAACACACGCAAAAGTATAACTATAGGACCAGGGAGAGCATTTTATGCTACAGGAGATGTAATAGGAGATATAAGACAAGCACATTGTAACATTAGTGGAGAAAAATGGAATGAAGCGTTAAAACAGATAGCTATAAAACTAAGAGAACAATTTGGGCATAATAAGACAATAGTTTTTAATCAATCCTCAGGAGGGGACCCAGAAATTGTAGCACACAGTGTTAATTGTGGAGGGGAGTTTTTCTACTGTAATTCAACAAAACTGTTTAATAGCACTTGGCATAGTAATGGTACTCAGAATAATACTACAGAGTCAAATGAAACTATCACACTCCCATGCAAAATAAAACAAATTATAAACTTATGGCAAGAAGTAGGAAAAGCAATATATGCCCCTCCCATCAGTGGGCCAATTAGATGTTCATCAAACATTACAGGGCTACTGTTAACAAGAGATGGTGGCCATACAAGTGAGACAAACAAGGAGACCTTCAGGCCTGGAGGAGGAGATATGAGGGACAATTGGAGAAGTGAATTATATAAATATAAAGTAGTAAAAATTGAACCATTAGGAGTAGCACCCACCAAGGCAAAGAGAAGAGTGGTGCAGAGAGAAAGAAGAGCAGTGGGAACATTCGGAGCTCTGTTCCTTGGGTTCTTGGGAACAGCAGGAAGCACTATGGGCGCAGCGTCAATAACGCTGACGGTACAGGCCAGACAATTATTGTCTGGTATAGTGCAACAGCAGAACAATCTGCTGAAGGCTATTGAGGCGCAACAACACCTGTTGCAACTCACAGTCTGGGGTATTAAGCAGCTCCAGGCAAGAGTCCTGGCTGTGGAGAGATACCTAAAGGATCAACAGCTCCTAGGGCTTTGGGGATGCTCTGGAAAACTCATCTGTACCACTACTGTGCCTTGGAATGCTAGTTGGAGTAATAAATCTCTGGAGCAAATTTGGGAAAACATGACCTGGATGCAGTGGGAAAAAGAAATTGATAATTACACAGGCATAATATACAGCTTAATTTCAGAATCGCAACTCCAGCAAGAAAAGAATGAAAAAGAATTATTGGAATTAGATAAGTGGGCAAGTTTGTGGACTTGGTTTGATATAACAAACTGGCTGTGGTATATAAAAATATTCATAATGATAGTAGGAGGCTTGATAGGTTTAAGAATAGTTTTTGCTGTGCTTTCTATAGTAAATAAAGTTAGGAAGGGATACTCACCATTATCATTTCAGACCCGCCTCCCAACCCCGAGGGGACCCGACAGGCCCGAAGGAATCGAAGAAGAAGGTGGAGAGAGAGGCAGAGACACATCCATTCGATTAGTGGATGGATTCTTAGCTCTTATCTGGGACGACCTGAGGAACCTGTGCCTCTTCAGCTACCACCACTTGAGAGACTTAATCTTAATTGTAGTGAGGACTGTGGAACTTCTGGGACGCAGGGGGTGGGAACTCCTCAAGTATTGGTGGAATCTCCTGAAGTATTGGAGTCAGGAACTAAAGAAGAGCGCTGTTAGCTTGTTCAACGCTGCGGCTATAGCAGTAGCTGAAGGGACAGATAGGGTTATAGAAGTAGTACAAAGAGCTGGTAGAGGTATCCTCCACGTACCTAGAAGAATAAGACAGGGCTTAGAAAGGGCTTTGCAATAAGATGGGTGGCAAGTGGTCAAAAGGTAGTTTGGTTGGATGGCCTAAGGTAATGGAACGAATGAAACAAACTGAACCAGCAGCAGATGGGGTGGGAGCAGCATCTCGGGACTTGGAAAAATATGGGGCAATTACAAGTAGCAATACACCAGCTAATAATGCTGCTTGTGCCTGGCTAGAAGCACAAGAGGAGGAGGAGGTGGGTTTTCCAGTCAGACCTCAGGTACCTTTAAGACCAATGACTTACAAAGGAGCTTTAGATCTTAGCCACTTTTTAAAAGAAAAGGGGGGACTGGAAGGGCTAATTTACTCCCAAAAGAGACAAGATATCCTTGATCTGTGGGTTTACCACACACAAGGCTACTTCCCTGATTGGCAGTGCTACACACCAGGGCCAGGGGTCAGATATCCATTGTGTTTTGGATGGTGCTTCAAGCTAGTACCAGTGGAGCCAGAGGAGGTAGAAAAGGCCAACGAAGGAGAGAACAACTGCTTGCTACACCCTATGAGCCAGCATGGGATAGATGACCCGGAGAGAGAAGTGTTACAATGGAAGTTTGATAGCCGCCTAGCATTTCATCACATGGCCCGAGAGCAGCATCCGGAGTATTTTAAAGACTGCTGACACCAAGACTTCTACTAAAGACTGCTGACACCAAGACTTTTACAAGGGACTTTCCGCTGGGGACTTTCCAGGGAGGCGTGGACTGGGCGGGACAGGGGAGTGGCGAGCCCTCAGATGCTGCATATAAGCAGCTGCTTTCTGCTTGTACTGGGTCTCTCTAGTTGAACCAGATCTGAGCCTGGGAGCTCTCTGGCCGACTAGGGAACCCACTGCTTAAGCCTCAATAAAGCTTGCCTTGATTAAGCCTCAATAAAGCTTGCCTTGAGGCGCCCGAACAGGGACCTGAAAGCGAAAGGTAACTAGCGTCTGTTGTGTGACTCTGGTAA
		008-001-UJ-PL5-G23_S215	8									GAACAGGGACTTGAAAACGAAAGTTAGTTGAACCAGAGGAGCTCTCTCGACGCAGGGACTCGGCTTGCTGCAGCGCGCACAGCAAGAGGCGAGGGGCGGCGACTGGTGAGTACGCCATAATTTTTTTTTTTGACTAGCGGAGGCTAGAAGGAGAGAGATGGGTGCGAGAGCGTCGGTATTAAGCGGGGGAAAATTAGATAAATGGGAAAAAATTCGGTTAAGGCCAGGGGGAAAGAAAAAATATCGATTAAAACATATAGTATGGGCAAGCAGGGAGCTAGAACGATTTGCAGTTAATCCTGGCCTGTTAGAAACAGCAGAAGGTTGTAGACAAATACTGGGACAGCTACAACCATCCCTTCAGACAGGATCAGAAGAACTTAGGTCATTATTCAATACAATAGCAGTCCTCTTTTGTGTACATCAAAAGATAGACATACAAGACACCAAGGAAGCTTTAGAGAAAATAGAGGAAGAGCAAAATAAAAGTAAGAAAAAAGCACAGCAAGCAACAGCTGACACAGGAAACAGCAGCAGCCAGGTCAGCCAAAATTACCCTATAGTGCAAAACCTTCAGGGCCAAATGGTACATCAGGCCATATCACCTAGAACTTTGAATGCATGGGTAAAAGTAGTAGAAGAAAAGGCTTTCAGCCCAGAGGTAATACCCATGTTTTCAGCATTATCAGAAGGAGCCACCCCACAAGATTTAAATACCATGCTGAATACAGTGGGGGGACACCAAGCAGCCATGCAAATGTTGAAAGAGACCATCAATGAGGAAGCTGCAGAATGGGATAGATTGCATCCAGTGCATGCAGGGCCTATTGCGCCAGGACAGATGAGAGAACCAAGGGGAAGTGATATAGCAGGAACTACTAGTACCCTTCAGGAACAAATAGGATGGATGACAAATAATCCACCTATCCCAGTAGGAGAAATCTATAAAAGATGGATAATCCTGGGATTAAATAAAATAGTGAGAATGTATAGCCCTACCAGCATTCTGGACATAAGACAAGGACCAAAGGAATCCTTCAGAGATTATGTAGACCGGTTCTATAAAACTCTAAGAGCCGAGCAAGCTTCACAGGAAGTAAAAAATTGGATGACAGAAACCTTGTTGGTCCAAAATGCGAACCCAGATTGTAAGACTATTCTAAAAGCATTAGGACCAGCAGCTACACTAGAAGAGATGATGACAGCATGTCAGGGAGTGGGGGGACCCAGCCATAAAGCAAGAATCTTGGCTGAAGCAATGAGCCAAGTAACAAGTCAGTCAGCCATAATGATGCAGAGAGGCAATTTTCGGAGCCAAAGAAAGATTGTTAAGTGTTTCAATTGTGGCAAAGACGGGCACATAGCCAAAAATTGCAGGGCCCCTAGGAAAAAGGGCTGTTGGAAATGTGGAAAGGAAGGACACCAAATGAAAGATTGTCCTGAGAGACAGGCTAATTTTTTAGGGGGGATCTGGCCTTCCAGAAAAGGGAGGCCAGGAAATTTTCTTCAGAACAGACCAGAGCCAACAGCCCCACCAGCCCCACTAGAAGAGAGCTTCAGGTTTGGGGAAGAGACAACAACTCCCCCTCAGAAGCAGGAGCCGATAGACAGGGAACTGTATCCTTTAGCTTCCCTCAAATCACTCTTTGGCAACGACCCCTCGTCACAGTAAAAATAGGGGGGCAACTAAAAGAAGCTCTATTAGATACAGGAGCAGATGATACAGTATTAGAAGACATGAATTTGCCAGGAAGATGGAAACCAAAAATGATAGGGGGAATTGGAGGCTTTATCAAAGTAAAACAGTATGATCAGGTACAAGTAGAAATTTGTGGATATAAAGCTATAGGTACAGTATTAGTAGGACCTACACCTGTCAACATAATTGGAAGAAATCTGTTGACTCAAATTGGTTGCACTTTAAATTTTCCCATTAGTCCTATTGAAACTGTACCAGTAAAATTAAAGTCAGGGATGGATGGTCCAAAGGTTAAACAATGGCCATTGACAGAGGAAAAAATAAAAGCACTAGTAGAAATTTGCACAGAAATGGAGAAGGAAGGGAAAATTTCAAAAATTGGACCTGAAAATCCATACAATACTCCAGTATTTGCCATAAAGAAAAAAGACAGTACTAAATGGAGAAAATTAGTAGATTTCAGAGAACTTAATAAGAGAACTCAAGACTTTTGGGAGGTTCAATTGGGAATACCACATCCCGCAGGGTTGAAAAAGCAAAAATCAGTAACAGTATTGGATGTGGGTGATGCCTATTTTTCAGTTCCCTTAGATGAGGATTTCAGAAAATATACTGCATTTACCATACCTAGTGTAAACAATGAGACACCAGGGATTAGATATCAGTATAATGTGCTCCCACAGGGATGGAAAGGATCACCAGCAATATTCCAATGTAGCATGACAAAAATCTTAGAACCTTTTAGAAAGCAAAATCCAGACATAGTTATTTACCAATACATGGATGATTTGTATGTAGGATCTGATTTAGAGATAGGGCAACATAGAGCAAAAATAGAGGAACTGAGACAACATCTGTTGAAGTGGGGATTTACCACACCAGACAAAAAACATCAGAAAGAACCTCCATTCCTTTGGATGGGTTATGAACTCCATCCTGATAAATGGACAGTACAGCCTATAGTGCTGCCAGAGAAAGACAGCTGGACTGTCAATGACATACAGAAATTAGTGGGGAAATTGAATTGGGCGAGTCAGATTTATGCAGGGATTAAAGTAAAGCAATTATGTAAACTCCTTAGGGGAACCAAAGCACTAACAGAAGTAATACCGTTAACAGAAGAAGCAGAGCTAGAGCTGGCAGAAAACAGGGAAATTCTAAAAGAACCAGTACATGGAGTGTATTATGACCCATCAAAAGACTTAGTAGCAGAAGTACAGAAGCAGGGGGAAGGCCAATGGACATATCAAATTTACCAAGAACCATTTAAAAATCTGAAAACAGGGAAGTATGCAAGAACGAGGGGAGCCCACACTAATGATGTAAAACAGTTAACAGAGGCAGTGCAAAAGATAGCCACAGAAAGCATAGTAATATGGGGAAAGACTCCAAAATTTAAGCTGCCCATACAAAAAGAAACATGGGAAGCATGGTGGATGGAGTATTGGCAAGCCACCTGGATTCCTGAATGGGAGTTTGTCAATACCCCTCCCTTAGTGAAATTATGGTACCAGTTAGAGAAAGAACCCATAGTAGGAGCAGAAACTTTCTATGTAGATGGGGCAGCTAATAAGGAAACTAAATCAGGAAAAGCAGGATATGTTACTGACAGAGGAAGACAAAAAGTTGTCCCCCTAACTGACACAACAAATCAGAAGACTGAGTTACAAGCAATATATCTAGCTCTGCAGGATTCGGGATTAGAAGTCAATATAGTAACAGACTCACAATATGCATTAGGAATCATTCAAGCACAACCAGATAAGAGTGAATCAGAAATAGTCAGTCAAATAATAGAGCAATTAATAAGAAAGGAAAAGGTCTACCTGGCATGGGTGCCAGCACACAAAGGAATTGGAGGAAATGAACAAGTAGACAAATTAGTCAGTGCTGGAGTCAGAAGAGTACTATTTTTAGATGGAATAGATAAAGCCCAAGAGGACCATGAAAAATATCACAGTAATTGGAGAGCAATGGCTAATGATTTTAACATACCACCTGTAGTAGCAAAAGAAATAGTAGCCAGCTGTGATAAATGTCAGATAAAAGGAGAAGCCATGCATGGACAAGTAGACTGTAGTCCAGGAATATGGCAATTAGATTGTACACATTTAGAAGGAAAAATTATCCTGGTAGCAGTTCATGTAGCCAGTGGGTATATAGAAGCAGAGGTCATTCCAGCAGAGACAGGGCAGGAAACAGCATACTTTATCTTAAAATTAGCAGGAAGATGGCCAGTACAAGCAATACATACAGACAATGGCCCCAATTTCACTAGTACTACTGTTAAGGCTGCCTGTTGGTGGGCAGGAGTCAAGCAGGAATTTGGCATTCCCTACAATCCCCAAAGTCAAGGTGTAGTAGAATCTATGAATAAAGAATTAAAGAAAATTATAGGACAGGTAAGAGATCAGGCTGAACATCTTAAGACAGCAGTACAAATGGCAGTATTTATCCACAATTTTAAAAGAAAAGGGGGGATTGGGGGGTACAGTGCAGGGGAAAGAATAGTAGACATAATAGCAACAGACATACAAACTAAAGAACTACAAAAACAAATTACAAAAATTCAAAATTTTCGGGTTTATTACAGGGACAACAGAGATCCACTTTGGAAGGGACCAGCAAAGCTTCTCTGGAAAGGTGAAGGGGCAGTAGTCATACAAGATAATAGTGATATAAAAGTAGTGCCAAGAAGAAAAGTAAAGATCATTAGGGATTATGGAAAACAGATGGCAGGTGATGATTGTGTGGCAAGTAGACAGGATGAGGATTAGAACATGGAAAAGTTTAGTAAAACACCATATGTATGTTTCAGGGAAAGCTAAAAAATGGTTTTATAGACATCACTATGAAAGCACTCATCCAAGAATAAGTTCAGAAGTACACATCCCACTAGGGGATGCCAAATTGGTAATAACAACATATTGGGGTCTGCATACAGGAGAAAGAGACTGGCATTTGGGCCAGGGAGTCTCCATAGAATGGAGGATAAGGAGATATAGCACACAAGTAGACCCTGGCCTAGCAGACCAACTAATTCATCTGTATTATTTTGATTGTTTTTCAGAATCTGCTATAAGAAAAGCCATAATAGGACATATAGTTAGTCCTAGTTGTGAATATCAAGCAGGACATAACAAGGTAGGATCTCTACAATACTTGGCACTAGCGGCATTAAGAAAACCAAAAAAGACAAAGCCACCTTTGCCTAGTGTTGCGAAACTGACAGAGGATAGATGGAACAAGCCCCGGAAGACCAAGGGCCACAGAGGGAGCCATACAATGAATGGGCATTAGAGCTTTTAGAGGAGCTTAAGAATGAAGCTGTTAGACATTTTCCTAGGCCATGGCTACATGGCTTAGGACAATATATCTATGAAACCTATGGGGATACTTGGACAGGAGTGGAAGCCATAATAAGAATTTTGCAAAACCTGCTGTTTATTCATTTCAGAATTGGATGTCAACATAGCAGAATAGGCATTACTCTTCAGAGGAGAGCAAGAAATGGAGCCCGTAGATCCTAGACTAGAGCCCTGGAAGCATCCAGGAAGTCAGCCTAAGACTGCTTGTAACAATTGCTATTGTAAAAGTTGTTGCTTTCACTGCCAAGTTTGTTTCACAAAAAAAGGCTTAGGCATCTCCTATGGCAGGAAGAAGCGGAGACAGCGACGAACAACTCCTCGCAGCAGTAAGGATCATCAAGGTCCTCTACCAAAGCAGTGAGTAGTATATGTGATGCAACCTTTACAGCTAGTAGCAATAATAGCATTAGTAGTAGTAGCAATAATAGCAATAGTTGTGTGGACCATAGTATTCATAGAATATAAGAAAATATTAAGACAAAGAAAAATAGACAAGTTACTTGAGAGAATAAGAGATAGAGCAGAAGACAGTGGCAATGAAAGCGAAGGAGACCAGGAAGAATTATCAGCACTTATGGAGATGGGGCATCATGCTCCTGGGGATGTTGATGATCTGTAGTGCTGCAAGCCAATTGTGGGTCACAGTCTATTATGGGGTACCTGTGTGGAAAGAAGCAACTACCACTCTATTTTGTGCATCAGATGCTAAAGCATATGATACAGAGGTACATAATGTTTGGGCCACACATGCCTGTGTACCCACAGACCCCAACCCACAAGAAGTAGTATTAGGAAATGTGACAGAAGATTTTAACATGTGGAAAAATAACATGGTAGAACAAATGCATGAGGATATAATCAGTTTATGGGATCAAAGCCTAAAACCATGTGTAAAGATAACCCCACTTTGTGTTACTTTAAATTGCACTGAGTACAGTAATGCTACTTCTACTACATGGGGTCAGATGGAGAAAGGAGAAATAAAAAACTGCTCTTTCAATGTCACCACAAACATAAAAAACAAGATGCAAAAAGAATATGCACTTTTTTATAAACTTGATGTAGTACCAATAGGTGATAATAGTACAAACTATAGGTTGATAAAGTGTAATACCTCAGCCATTACACAGGCCTGTCCAAAGGTATCCTTTCAGCCAATTCCCATACATTATTGTGCCCCGGCTGGTTTTGCGATTCTGAAGTGTAATAATAAGACGTTCAATGGATTAGGACCCTGTACAAATGTCAGCACAGTACAATGTACACATGGAATTAGGCCAGTAGTGTCAACTCAACTACTATTAAATGGCAGTCTAGCAGAAGAAGAGATAGTAATTAGATCTGAAAATTTCTCAGACAATGCTAAAAATATAATAGTACATCTGAATGCATCTATAGAAATTAATTGTACAAGACCCAATAACAACACACGCAAAAGTATAACTATAGGACCAGGGAGAGCATTTTATGCTACAGGAGATGTAATAGGAGATATAAGACAAGCACATTGTAACATTAGTGGAGAAAAATGGAATGAAGCGTTAAAACAGATAGCTATAAAACTAAGAGAACAATTTGGGCATAATAAGACAATAGTTTTTAATCAATCCTCAGGAGGGGACCCAGAAATTGTAGCACACAGTGTTAATTGTGGAGGGGAGTTTTTCTACTGTAATTCAACAAAACTGTTTAATAGCACTTGGCATAGTAATGGTACTCAGAATAATACTACAGAGTCAAATGAAACTATCACACTCCCATGCAAAATAAAACAAATTATAAACTTATGGCAAGAAGTAGGAAAAGCAATATATGCCCCTCCCATCAGTGGGCCAATTAGATGTTCATCAAACATTACAGGGCTACTGTTAACAAGAGATGGTGGCCATACAAGTGAGACAAACAAGGAGACCTTCAGGCCTGGAGGAGGAGATATGAGGGACAATTGGAGAAGTGAATTATATAAATATAAAGTAGTAAAAATTGAACCATTAGGAGTAGCACCCACCAAGGCAAAGAGAAGAGTGGTGCAGAGAGAAAGAAGAGCAGTGGGAACATTCGGAGCTCTGTTCCTTGGGTTCTTGGGAACAGCAGGAAGCACTATGGGCGCAGCGTCAATAACGCTGACGGTACAGGCCAGACAATTATTGTCTGGTATAGTGCAACAGCAGAACAATCTGCTGAAGGCTATTGAGGCGCAACAACACCTGTTGCAACTCACAGTCTGGGGTATTAAGCAGCTCCAGGCAAGAGTCCTGGCTGTGGAGAGATACCTAAAGGATCAACAGCTCCTAGGGCTTTGGGGATGCTCTGGAAAACTCATCTGTACCACTACTGTGCCTTGGAATGCTAGTTGGAGTAATAAATCTCTGGAGCAAATTTGGGAAAACATGACCTGGATGCAGTGGGAAAAAGAAATTGATAATTACACAGGCATAATATACAGCTTAATTTCAGAATCGCAACTCCAGCAAGAAAAGAATGAAAAAGAATTATTGGAATTAGATAAGTGGGCAAGTTTGTGGACTTGGTTTGATATAACAAACTGGCTGTGGTATATAAAAATATTCATAATGATAGTAGGAGGCTTGATAGGTTTAAGAATAGTTTTTGCTGTGCTTTCTATAGTAAATAAAGTTAGGAAGGGATACTCACCATTATCATTTCAGACCCGCCTCCCAACCCCGAGGGGACCCGACAGGCCCGAAGGAATCGAAGAAGAAGGTGGAGAGAGAGGCAGAGACACATCCATTCGATTAGTGGATGGATTCTTAGCTCTTATCTGGGACGACCTGAGGAACCTGTGCCTCTTCAGCTACCACCACTTGAGAGACTTAATCTTAATTGTAGTGAGGACTGTGGAACTTCTGGGACGCAGGGGGTGGGAACTCCTCAAGTATTGGTGGAATCTCCTGAAGTATTGGAGTCAGGAACTAAAGAAGAGCGCTGTTAGCTTGTTCAACGCTGCGGCTATAGCAGTAGCTGAAGGGACAGATAGGGTTATAGAAGTAGTACAAAGAGCTGGTAGAGGTATCCTCCACGTACCTAGAAGAATAAGACAGGGCTTAGAAAGGGCTTTGCAATAAGATGGGTGGCAAGTGGTCAAAAGGTAGTTTGGTTGGATGGCCTAAGGTAATGGAACGAATGAAACAAACTGAACCAGCAGCAGATGGGGTGGGAGCAGCATCTCGGGACTTGGAAAAATATGGGGCAATTACAAGTAGCAATACACCAGCTAATAATGCTGCTTGTGCCTGGCTAGAAGCACAAGAGGAGGAGGAGGTGGGTTTTCCAGTCAGACCTCAGGTACCTTTAAGACCAATGACTTACAAAGGAGCTTTAGATCTTAGCCACTTTTTAAAAGAAAAGGGGGGACTGGAAGGGCTAATTTACTCCCAAAAGAGACAAGATATCCTTGATCTGTGGGTTTACCACACACAAGGCTACTTCCCTGATTGGCAGTGCTACACACCAGGGCCAGGGGTCAGATATCCATTGTGTTTTGGATGGTGCTTCAAGCTAGTACCAGTGGAGCCAGAGGAGGTAGAAAAGGCCAACGAAGGAGAGAACAACTGCTTGCTACACCCTATGAGCCAGCATGGGATAGATGACCCGGAGAGAGAAGTGTTACAATGGAAGTTTGATAGCCGCCTAGCATTTCATCACATGGCCCGAGAGCAGCATCCGGAGTATTTTAAAGACTGCTGACACCAAGACTTCTACTAAAGACTGCTGACACCAAGACTTTTACAAGGGACTTTCCGCTGGGGACTTTCCAGGGAGGCGTGGACTGGGCGGGACAGGGGAGTGGCGAGCCCTCAGATGCTGCATATAAGCAGCTGCTTTCTGCTTGTACTGGGTCTCTCTAGTTGAACCAGATCTGAGCCTGGGAGCTCTCTGGCCGACTAGGGAACCCACTGCTTAAGCCTCAAGGCAAGCTTTATTGAGGCTTAAGC
		008-001-UJ-PL5-J7_S217	8									GAACAGGGACCTGAAAGCGAAAGTTAGTTGAACCAGAGGAGCTCTCTCGACGCAGGGACTCGGCTTGCTGCAGCGCGCACAGCAAGAGGCGAGGGGCGGCGACTGGTGAGTACGCCATAATTTTTTTTTTTGACTAGCGGAGGCTAGAAGGAGAGAGATGGGTGCGAGAGCGTCGGTATTAAGCGGGGGAAAATTAGATAAATGGGAAAAAATTCGGTTAAGGCCAGGGGGAAAGAAAAAATATCGATTAAAACATATAGTATGGGCAAGCAGGGAGCTAGAACGATTTGCAGTTAATCCTGGCCTGTTAGAAACAGCAGAAGGTTGTAGACAAATACTGGGACAGCTACAACCATCCCTTCAGACAGGATCAGAAGAACTTAGGTCATTATTCAATACAATAGCAGTCCTCTTTTGTGTACATCAAAAGATAGACATACGAGACACCAAGGAAGCTTTAGAGAAAATAGAGGAAGAGCAAAATAAAAGTAAGAAAAAAGCACAGCAAGCAACAGCTGACACAGGAAACAGCAGCAGCCAGGTCAGCCAAAATTACCCTATAGTGCAAAACCTTCAGGGCCAAATGGTACATCAGGCCATATCACCTAGAACTTTGAATGCATGGGTAAAAGTAGTAGAAGAAAAGGCTTTCAGCCCAGAGGTAATACCCATGTTTTCAGCATTATCAGAAGGAGCCACCCCACAAGATTTAAATACCATGCTGAATACAGTGGGGGGACACCAAGCAGCCATGCAAATGTTGAAAGAGACCATCAATGAGGAAGCTGCAGAATGGGATAGATTGCATCCAGTGCATGCAGGGCCTATTGCGCCAGGACAGATGAGAGAACCAAGGGGAAGTGATATAGCAGGAACTACTAGTACCCTTCAGGAACAAATAGGATGGATGACAAATAATCCACCTATCCCAGTAGGAGAAATCTATAAAAGATGGATAATCCTGGGATTAAATAAAATAGTGAGAATGTATAGCCCTACCAGCATTCTGGACATAAGACAAGGACCAAAGGAATCCTTCAGAGATTATGTAGACCGGTTCTATAAAACTCTAAGAGCCGAGCAAGCTTCACAGGAAGTAAAAAATTGGATGACAGAAACCTTGTTGGTCCAAAATGCGAACCCAGATTGTAAGACTATTCTAAAAGCATTAGGACCAGCAGCTACACTAGAAGAGATGATGACAGCATGTCAGGGAGTGGGGGGACCCAGCCATAAAGCAAGAATCTTGGCTGAAGCAATGAGCCAAGTAACAAGTCAGTCAGCCATAATGATGCAGAGAGGCAATTTTCGGAGCCAAAGAAAGATTGTTAAGTGTTTCAATTGTGGCAAAGACGGGCACATAGCCAAAAATTGCAGGGCCCCTAGGAAAAAGGGCTGTTGGAAATGTGGAAAGGAAGGACACCAAATGAAAGATTGTCCTGAGAGACAGGCTAATTTTTTAGGGGGGATCTGGCCTTCCAGAAAAGGGAGGCCAGGAAATTTTCTTCAGAACAGACCAGAGCCAACAGCCCCACCAGCCCCACTAGAAGAGAGCTTCAGGTTTGGGGAAGAGACAACAACTCCCCCTCAGAAGCAGGAGCCGATAGACAGGGAACTGTATCCTTTAGCTTCCCTCAAATCACTCTTTGGCAACGACCCCTCGTCACAGTAAAAATAGGGGGGCAACTAAAAGAAGCTCTATTAGATACAGGAGCAGATGATACAGTATTAGAAGACATGAATTTGCCAGGAAGATGGAAACCAAAAATGATAGGGGGAATTGGAGGCTTTATCAAAGTAAAACAGTATGATCAGGTACAAGTAGAAATTTGTGGATATAAAGCTATAGGTACAGTATTAGTAGGACCTACACCTGTCAACATAATTGGAAGAAATCTGTTGACTCAAATTGGTTGCACTTTAAATTTTCCCATTAGTCCTATTGAAACTGTACCAGTAAAATTAAAGTCAGGGATGGATGGTCCAAAGGTTAAACAATGGCCATTGACAGAGGAAAAAATAAAAGCACTAGTAGAAATTTGCACAGAAATGGAGAAGGAAGGGAAAATTTCAAAAATTGGACCTGAAAATCCATACAATACTCCAGTATTTGCCATAAAGAAAAAAGACAGTACTAAATGGAGAAAATTAGTAGATTTCAGAGAACTTAATAAGAGAACTCAAGACTTTTGGGAGGTTCAATTGGGAATACCACATCCCGCAGGGTTGAAAAAGCAAAAATCAGTAACAGTATTGGATGTGGGTGATGCCTATTTTTCAGTTCCCTTAGATGAGGATTTCAGAAAATATACTGCATTTACCATACCTAGTGTAAACAATGAGACACCAGGGATTAGATATCAGTATAATGTGCTCCCACAGGGATGGAAAGGATCACCAGCAATATTCCAATGTAGCATGACAAAAATCTTAGAACCTTTTAGAAAGCAAAATCCAGACATAGTTATTTACCAATACATGGATGATTTGTATGTAGGATCTGATTTAGAGATAGGGCAACATAGAGCAAAAATAGAGGAACTGAGACAACATCTGTTGAAGTGGGGATTTACCACACCAGACAAAAAACATCAGAAAGAACCTCCATTCCTTTGGATGGGTTATGAACTCCATCCTGATAAATGGACAGTACAGCCTATAGTGCTGCCAGAGAAAGACAGCTGGACTGTCAATGACATACAGAAATTAGTGGGGAAATTGAATTGGGCGAGTCAGATTTATGCAGGGATTAAAGTAAAGCAATTATGTAAACTCCTTAGGGGAACCAAAGCACTAACAGAAGTAATACCGTTAACAGAAGAAGCAGAGCTAGAGCTGGCAGAAAACAGGGAAATTCTAAAAGAACCAGTACATGGAGTGTATTATGACCCATCAAAAGACTTAGTAGCAGAAGTACAGAAGCAGGGGGAAGGCCAATGGACATATCAAATTTACCAAGAACCATTTAAAAATCTGAAAACAGGGAAGTATGCAAGAACGAGGGGAGCCCACACTAATGATGTAAAACAGTTAACAGAGGCAGTGCAAAAGATAGCCACAGAAAGCATAGTAATATGGGGAAAGACTCCAAAATTTAAGCTGCCCATACAAAAAGAAACATGGGAAGCATGGTGGATGGAGTATTGGCAAGCCACCTGGATTCCTGAATGGGAGTTTGTCAATACCCCTCCCTTAGTGAAATTATGGTACCAGTTAGAGAAAGAACCCATAGTAGGAGCAGAAACTTTCTATGTAGATGGGGCAGCTAATAAGGAAACTAAATCAGGAAAAGCAGGATATGTTACTGACAGAGGAAGACAAAAAGTTGTCCCCCTAACTGACACAACAAATCAGAAGACTGAGTTACAAGCAATATATCTAGCTCTGCAGGATTCGGGATTAGAAGTCAATATAGTAACAGACTCACAATATGCATTAGGAATCATTCAAGCACAACCAGATAAGAGTGAATCAGAAATAGTCAGTCAAATAATAGAGCAATTAATAAGAAAGGAAAAGGTCTACCTGGCATGGGTGCCAGCACACAAAGGAATTGGAGGAAATGAACAAGTAGACAAATTAGTCAGTGCTGGAGTCAGAAGAGTACTATTTTTAGATGGAATAGATAAAGCCCAAGAGGACCATGAAAAATATCACAGTAATTGGAGAGCAATGGCTAATGATTTTAACATACCACCTGTAGTAGCAAAAGAAATAGTAGCCAGCTGTGATAAATGTCAGATAAAAGGAGAAGCCATGCATGGACAAGTAGACTGTAGTCCAGGAATATGGCAATTAGATTGTACACATTTAGAAGGAAAAATTATCCTGGTAGCAGTTCATGTAGCCAGTGGGTATATAGAAGCAGAGGTCATTCCAGCAGAGACAGGGCAGGAAACAGCATACTTTATCTTAAAATTAGCAGGAAGATGGCCAGTACAAGCAATACATACAGACAATGGCCCCAATTTCACTAGTACTACTGTTAAGGCTGCCTGTTGGTGGGCAGGAGTCAAGCAGGAATTTGGCATTCCCTACAATCCCCAAAGTCAAGGTGTAGTAGAATCTATGAATAAAGAATTAAAGAAAATTATAGGACAGGTAAGAGATCAGGCTGAACATCTTAAGACAGCAGTACAAATGGCAGTATTTATCCACAATTTTAAAAGAAAAGGGGGGATTGGGGGGTACAGTGCAGGGGAAAGAATAGTAGACATAATAGCAACAGACATACAAACTAAAGAACTACAAAAACAAATTACAAAAATTCAAAATTTTCGGGTTTATTACAGGGACAACAGAGATCCACTTTGGAAGGGACCAGCAAAGCTTCTCTGGAAAGGTGAAGGGGCAGTAGTCATACAAGATAATAGTGATATAAAAGTAGTGCCAAGAAGAAAAGTAAAGATCATTAGGGATTATGGAAAACAGATGGCAGGTGATGATTGTGTGGCAAGTAGACAGGATGAGGATTAGAACATGGAAAAGTTTAGTAAAACACCATATGTATGTTTCAGGGAAAGCTAAAAAATGGTTTTATAGACATCACTATGAAAGCACTCATCCAAGAATAAGTTCAGAAGTACACATCCCACTAGGGGATGCCAAATTGGTAATAACAACATATTGGGGTCTGCATACAGGAGAAAGAGACTGGCATTTGGGCCAGGGAGTCTCCATAGAATGGAGGATAAGGAGATATAGCACACAAGTAGACCCTGGCCTAGCAGACCAACTAATTCATCTGTATTATTTTGATTGTTTTTCAGAATCTGCTATAAGAAAAGCCATAATAGGACATATAGTTAGTCCTAGTTGTGAATATCAAGCAGGACATAACAAGGTAGGATCTCTACAATACTTGGCACTAGCGGCATTAAGAAAACCAAAAAAGACAAAGCCACCTTTGCCTAGTGTTGCGAAACTGACAGAGGATAGATGGAACAAGCCCCGGAAGACCAAGGGCCACAGAGGGAGCCATACAATGAATGGGCATTAGAGCTTTTAGAGGAGCTTAAGAATGAAGCTGTTAGACATTTTCCTAGGCCATGGCTACATGGCTTAGGACAATATATCTATGAAACCTATGGGGATACTTGGACAGGAGTGGAAGCCATAATAAGAATTTTGCAAAACCTGCTGTTTATTCATTTCAGAATTGGATGTCAACATAGCAGAATAGGCATTACTCTTCAGAGGAGAGCAAGAAATGGAGCCCGTAGATCCTAGACTAGAGCCCTGGAAGCATCCAGGAAGTCAGCCTAAGACTGCTTGTAACAATTGCTATTGTAAAAGTTGTTGCTTTCACTGCCAAGTTTGTTTCACAAAAAAAGGCTTAGGCATCTCCTATGGCAGGAAGAAGCGGAGACAGCGACGAACAACTCCTCGCAGCAGTAAGGATCATCAAGGTCCTCTACCAAAGCAGTGAGTAGTATATGTGATGCAACCTTTACAGCTAGTAGCAATAATAGCATTAGTAGTAGTAGCAATAATAGCAATAGTTGTGTGGACCATAGTATTCATAGAATATAAGAAAATATTAAGACAAAGAAAAATAGACAAGTTACTTGAGAGAATAAGAGATAGAGCAGAAGACAGTGGCAATGAAAGCGAAGGAGACCAGGAAGAATTATCAGCACTTATGGAGATGGGGCATCATGCTCCTGGGGATGTTGATGATCTGTAGTGCTGCAAGCCAATTGTGGGTCACAGTCTATTATGGGGTACCTGTGTGGAAAGAAGCAACTACCACTCTATTTTGTGCATCAGATGCTAAAGCATATGATACAGAGGTACATAATGTTTGGGCCACACATGCCTGTGTACCCACAGACCCCAACCCACAAGAAGTAGTATTAGGAAATGTGACAGAAGATTTTAACATGTGGAAAAATAACATGGTAGAACAAATGCATGAGGATATAATCAGTTTATGGGATCAAAGCCTAAAACCATGTGTAAAGATAACCCCACTTTGTGTTACTTTAAATTGCACTGAGTACAGTAATGCTACTTCTACTACATGGGGTCAGATGGAGAAAGGAGAAATAAAAAACTGCTCTTTCAATGTCACCACAAACATAAAAAACAAGATGCAAAAAGAATATGCACTTTTTTATAAACTTGATGTAGTACCAATAGGTGATAATAGTACAAACTATAGGTTGATAAAGTGTAATACCTCAGCCATTACACAGGCCTGTCCAAAGGTATCCTTTCAGCCAATTCCCATACATTATTGTGCCCCGGCTGGTTTTGCGATTCTGAAGTGTAATAATAAGACGTTCAATGGATTAGGACCCTGTACAAATGTCAGCACAGTACAATGTACACATGGAATTAGGCCAGTAGTGTCAACTCAACTACTATTAAATGGCAGTCTAGCAGAAGAAGAGATAGTAATTAGATCTGAAAATTTCTCAGACAATGCTAAAAATATAATAGTACATCTGAATGCATCTATAGAAATTAATTGTACAAGACCCAATAACAACACACGCAAAAGTATAACTATAGGACCAGGGAGAGCATTTTATGCTACAGGAGATGTAATAGGAGATATAAGACAAGCACATTGTAACATTAGTGGAGAAAAATGGAATGAAGCGTTAAAACAGATAGCTATAAAACTAAGAGAACAATTTGGGCATAATAAGACAATAGTTTTTAATCAATCCTCAGGAGGGGACCCAGAAATTGTAGCACACAGTGTTAATTGTGGAGGGGAGTTTTTCTACTGTAATTCAACAAAACTGTTTAATAGCACTTGGCATAGTAATGGTACTCAGAATAATACTACAGAGTCAAATGAAACTATCACACTCCCATGCAAAATAAAACAAATTATAAACTTATGGCAAGAAGTAGGAAAAGCAATATATGCCCCTCCCATCAGTGGGCCAATTAGATGTTCATCAAACATTACAGGGCTACTGTTAACAAGAGATGGTGGCCATACAAGTGAGACAAACAAGGAGACCTTCAGGCCTGGAGGAGGAGATATGAGGGACAATTGGAGAAGTGAATTATATAAATATAAAGTAGTAAAAATTGAACCATTAGGAGTAGCACCCACCAAGGCAAAGAGAAGAGTGGTGCAGAGAGAAAGAAGAGCAGTGGGAACATTCGGAGCTCTGTTCCTTGGGTTCTTGGGAACAGCAGGAAGCACTATGGGCGCAGCGTCAATAACGCTGACGGTACAGGCCAGACAATTATTGTCTGGTATAGTGCAACAGCAGAACAATCTGCTGAAGGCTATTGAGGCGCAACAACACCTGTTGCAACTCACAGTCTGGGGTATTAAGCAGCTCCAGGCAAGAGTCCTGGCTGTGGAGAGATACCTAAAGGATCAACAGCTCCTAGGGCTTTGGGGATGCTCTGGAAAACTCATCTGTACCACTACTGTGCCTTGGAATGCTAGTTGGAGTAATAAATCTCTGGAGCAAATTTGGGAAAACATGACCTGGATGCAGTGGGAAAAAGAAATTGATAATTACACAGGCATAATATACAGCTTAATTTCAGAATCGCAACTCCAGCAAGAAAAGAATGAAAAAGAATTATTGGAATTAGATAAGTGGGCAAGTTTGTGGACTTGGTTTGATATAACAAACTGGCTGTGGTATATAAAAATATTCATAATGATAGTAGGAGGCTTGATAGGTTTAAGAATAGTTTTTGCTGTGCTTTCTATAGTAAATAAAGTTAGGAAGGGATACTCACCATTATCATTTCAGACCCGCCTCCCAACCCCGAGGGGACCCGACAGGCCCGAAGGAATCGAAGAAGAAGGTGGAGAGAGAGGCAGAGACACATCCATTCGATTAGTGGATGGATTCTTAGCTCTTATCTGGGACGACCTGAGGAACCTGTGCCTCTTCAGCTACCACCACTTGAGAGACTTAATCTTAATTGTAGTGAGGACTGTGGAACTTCTGGGACGCAGGGGGTGGGAACTCCTCAAGTATTGGTGGAATCTCCTGAAGTATTGGAGTCAGGAACTAAAGAAGAGCGCTGTTAGCTTGTTCAACGCTGCGGCTATAGCAGTAGCTGAAGGGACAGATAGGGTTATAGAAGTAGTACAAAGAGCTGGTAGAGGTATCCTCCACGTACCTAGAAGAATAAGACAGGGCTTAGAAAGGGCTTTGCAATAAGATGGGTGGCAAGTGGTCAAAAGGTAGTTTGGTTGGATGGCCTAAGGTAATGGAACGAATGAAACAAACTGAACCAGCAGCAGATGGGGTGGGAGCAGCATCTCGGGACTTGGAAAAATATGGGGCAATTACAAGTAGCAATACACCAGCTAATAATGCTGCTTGTGCCTGGCTAGAAGCACAAGAGGAGGAGGAGGTGGGTTTTCCAGTCAGACCTCAGGTACCTTTAAGACCAATGACTTACAAAGGAGCTTTAGATCTTAGCCACTTTTTAAAAGAAAAGGGGGGACTGGAAGGGCTAATTTACTCCCAAAAGAGACAAGATATCCTTGATCTGTGGGTTTACCACACACAAGGCTACTTCCCTGATTGGCAGTGCTACACACCAGGGCCAGGGGTCAGATATCCATTGTGTTTTGGATGGTGCTTCAAGCTAGTACCAGTGGAGCCAGAGGAGGTAGAAAAGGCCAACGAAGGAGAGAACAACTGCTTGCTACACCCTATGAGCCAGCATGGGATAGATGACCCGGAGAGAGAAGTGTTACAATGGAAGTTTGATAGCCGCCTAGCATTTCATCACATGGCCCGAGAGCAGCATCCGGAGTATTTTAAAGACTGCTGACACCAAGACTTCTACTAAAGACTGCTGACACCAAGACTTTTACAAGGGACTTTCCGCTGGGGACTTTCCAGGGAGGCGTGGACTGGGCGGGACAGGGGAGTGGCGAGCCCTCAGATGCTGCATATAAGCAGCTGCTTTCTGCTTGTACTGGGTCTCTCTAGTTGAACCAGATCTGAGCCTGGGAGCTCTCTGGCCGACTAGGGAACCCACTGCTTAAGCCTCAATAAAGC
		008-001-UJ-PL5-M7_S68	8									AACAGGGACCTGAAAGCGAAAGTTAGTTGAACCAGAGGAGCTCTCTCGACGCAGGGACTCGGCTTGCTGCAGCGCGCACAGCAAGAGGCGAGGGGCGGCGACTGGTGAGTACGCCATAATTTTTTTTTTTGACTAGCGGAGGCTAGAAGGAGAGAGATGGGTGCGAGAGCGTCGGTATTAAGCGGGGGAAAATTAGATAAATGGGAAAAAATTCGGTTAAGGCCAGGGGGAAAGAAAAAATATCGATTAAAACATATAGTATGGGCAAGCAGGGAGCTAGAACGATTTGCAGTTAATCCTGGCCTGTTAGAAACAGCAGAAGGTTGTAGACAAATACTGGGACAGCTACAACCATCCCTTCAGACAGGATCAGAAGAACTTAGGTCATTATTCAATACAATAGCAGTCCTCTTTTGTGTACATCAAAAGATAGACATACAAGACACCAAGGAAGCTTTAGAGAAAATAGAGGAAGAGCAAAATAAAAGTAAGAAAAAAGCACAGCAAGCAACAGCTGACACAGGAAACAGCAGCAGCCAGGTCAGCCAAAATTACCCTATAGTGCAAAACCTTCAGGGCCAAATGGTACATCAGGCCATATCACCTAGAACTTTGAATGCATGGGTAAAAGTAGTAGAAGAAAAGGCTTTCAGCCCAGAGGTAATACCCATGTTTTCAGCATTATCAGAAGGAGCCACCCCACAAGATTTAAATACCATGCTGAATACAGTGGGGGGACACCAAGCAGCCATGCAAATGTTGAAAGAGACCATCAATGAGGAAGCTGCAGAATGGGATAGATTGCATCCAGTGCATGCAGGGCCTATTGCGCCAGGACAGATGAGAGAACCAAGGGGAAGTGATATAGCAGGAACTACTAGTACCCTTCAGGAACAAATAGGATGGATGACAAATAATCCACCTATCCCAGTAGGAGAAATCTATAAAAGATGGATAATCCTGGGATTAAATAAAATAGTGAGAATGTATAGCCCTACCAGCATTCTGGACATAAGACAAGGACCAAAGGAATCCTTCAGAGATTATGTAGACCGGTTCTATAAAACTCTAAGAGCCGAGCAAGCTTCACAGGAAGTAAAAAATTGGATGACAGAAACCTTGTTGGTCCAAAATGCGAACCCAGATTGTAAGACTATTCTAAAAGCATTAGGACCAGCAGCTACACTAGAAGAGATGATGACAGCATGTCAGGGAGTGGGGGGACCCAGCCATAAAGCAAGAATCTTGGCTGAAGCAATGAGCCAAGTAACAAGTCAGTCAGCCATAATGATGCAGAGAGGCAATTTTCGGAGCCAAAGAAAGATTGTTAAGTGTTTCAATTGTGGCAAAGACGGGCACATAGCCAAAAATTGCAGGGCCCCTAGGAAAAAGGGCTGTTGGAAATGTGGAAAGGAAGGACACCAAATGAAAGATTGTCCTGAGAGACAGGCTAATTTTTTAGGGGGGATCTGGCCTTCCAGAAAAGGGAGGCCAGGAAATTTTCTTCAGAACAGACCAGAGCCAACAGCCCCACCAGCCCCACTAGAAGAGAGCTTCAGGTTTGGGGAAGAGACAACAACTCCCCCTCAGAAGCAGGAGCCGATAGACAGGGAACTGTATCCTTTAGCTTCCCTCAAATCACTCTTTGGCAACGACCCCTCGTCACAGTAAAAATAGGGGGGCAACTAAAAGAAGCTCTATTAGATACAGGAGCAGATGATACAGTATTAGAAGACATGAATTTGCCAGGAAGATGGAAACCAAAAATGATAGGGGGAATTGGAGGCTTTATCAAAGTAAAACAGTATGATCAGGTACAAGTAGAAATTTGTGGATATAAAGCTATAGGTACAGTATTAGTAGGACCTACACCTGTCAACATAATTGGAAGAAATCTGTTGACTCAAATTGGTTGCACTTTAAATTTTCCCATTAGTCCTATTGAAACTGTACCAGTAAAATTAAAGTCAGGGATGGATGGTCCAAAGGTTAAACAATGGCCATTGACAGAGGAAAAAATAAAAGCACTAGTAGAAATTTGCACAGAAATGGAGAAGGAAGGGAAAATTTCAAAAATTGGACCTGAAAATCCATACAATACTCCAGTATTTGCCATAAAGAAAAAAGACAGTACTAAATGGAGAAAATTAGTAGATTTCAGAGAACTTAATAAGAGAACTCAAGACTTTTGGGAGGTTCAATTGGGAATACCACATCCCGCAGGGTTGAAAAAGCAAAAATCAGTAACAGTATTGGATGTGGGTGATGCCTATTTTTCAGTTCCCTTAGATGAGGATTTCAGAAAATATACTGCATTTACCATACCTAGTGTAAACAATGAGACACCAGGGATTAGATATCAGTATAATGTGCTCCCACAGGGATGGAAAGGATCACCAGCAATATTCCAATGTAGCATGACAAAAATCTTAGAACCTTTTAGAAAGCAAAATCCAGACATAGTTATTTACCAATACATGGATGATTTGTATGTAGGATCTGATTTAGAGATAGGGCAACATAGAGCAAAAATAGAGGAACTGAGACAACATCTGTTGAAGTGGGGATTTACCACACCAGACAAAAAACATCAGAAAGAACCTCCATTCCTTTGGATGGGTTATGAACTCCATCCTGATAAATGGACAGTACAGCCTATAGTGCTGCCAGAGAAAGACAGCTGGACTGTCAATGACATACAGAAATTAGTGGGGAAATTGAATTGGGCGAGTCAGATTTATGCAGGGATTAAAGTAAAGCAATTATGTAAACTCCTTAGGGGAACCAAAGCACTAACAGAAGTAATACCGTTAACAGAAGAAGCAGAGCTAGAGCTGGCAGAAAACAGGGAAATTCTAAAAGAACCAGTACATGGAGTGTATTATGACCCATCAAAAGACTTAGTAGCAGAAGTACAGAAGCAGGGGGAAGGCCAATGGACATATCAAATTTACCAAGAACCATTTAAAAATCTGAAAACAGGGAAGTATGCAAGAACGAGGGGAGCCCACACTAATGATGTAAAACAGTTAACAGAGGCAGTGCAAAAGATAGCCACAGAAAGCATAGTAATATGGGGAAAGACTCCAAAATTTAAGCTGCCCATACAAAAAGAAACATGGGAAGCATGGTGGATGGAGTATTGGCAAGCCACCTGGATTCCTGAATGGGAGTTTGTCAATACCCCTCCCTTAGTGAAATTATGGTACCAGTTAGAGAAAGAACCCATAGTAGGAGCAGAAACTTTCTATGTAGATGGGGCAGCTAATAAGGAAACTAAATCAGGAAAAGCAGGATATGTTACTGACAGAGGAAGACAAAAAGTTGTCCCCCTAACTGACACAACAAATCAGAAGACTGAGTTACAAGCAATATATCTAGCTCTGCAGGATTCGGGATTAGAAGTCAATATAGTAACAGACTCACAATATGCATTAGGAATCATTCAAGCACAACCAGATAAGAGTGAATCAGAAATAGTCAGTCAAATAATAGAGCAATTAATAAGAAAGGAAAAGGTCTACCTGGCATGGGTGCCAGCACACAAAGGAATTGGAGGAAATGAACAAGTAGACAAATTAGTCAGTGCTGGAGTCAGAAGAGTACTATTTTTAGATGGAATAGATAAAGCCCAAGAGGACCATGAAAAATATCACAGTAATTGGAGAGCAATGGCTAATGATTTTAACATACCACCTGTAGTAGCAAAAGAAATAGTAGCCAGCTGTGATAAATGTCAGATAAAAGGAGAAGCCATGCATGGACAAGTAGACTGTAGTCCAGGAATATGGCAATTAGATTGTACACATTTAGAAGGAAAAATTATCCTGGTAGCAGTTCATGTAGCCAGTGGGTATATAGAAGCAGAGGTCATTCCAGCAGAGACAGGGCAGGAAACAGCATACTTTATCTTAAAATTAGCAGGAAGATGGCCAGTACAAGCAATACATACAGACAATGGCCCCAATTTCACTAGTACTACTGTTAAGGCTGCCTGTTGGTGGGCAGGAGTCAAGCAGGAATTTGGCATTCCCTACAATCCCCAAAGTCAAGGTGTAGTAGAATCTATGAATAAAGAATTAAAGAAAATTATAGGACAGGTAAGAGATCAGGCTGAACATCTTAAGACAGCAGTACAAATGGCAGTATTTATCCACAATTTTAAAAGAAAAGGGGGGATTGGGGGGTACAGTGCAGGGGAAAGAATAGTAGACATAATAGCAACAGACATACAAACTAAAGAACTACAAAAACAAATTACAAAAATTCAAAATTTTCGGGTTTATTACAGGGACAACAGAGATCCACTTTGGAAGGGACCAGCAAAGCTTCTCTGGAAAGGTGAAGGGGCAGTAGTCATACAAGATAATAGTGATATAAAAGTAGTGCCAAGAAGAAAAGTAAAGATCATTAGGGATTATGGAAAACAGATGGCAGGTGATGATTGTGTGGCAAGTAGACAGGATGAGGATTAGAACATGGAAAAGTTTAGTAAAACACCATATGTATGTTTCAGGGAAAGCTAAAAAATGGTTTTATAGACATCACTATGAAAGCACTCATCCAAGAATAAGTTCAGAAGTACACATCCCACTAGGGGATGCCAAATTGGTAATAACAACATATTGGGGTCTGCATACAGGAGAAAGAGACTGGCATTTGGGCCAGGGAGTCTCCATAGAATGGAGGATAAGGAGATATAGCACACAAGTAGACCCTGGCCTAGCAGACCAACTAATTCATCTGTATTATTTTGATTGTTTTTCAGAATCTGCTATAAGAAAAGCCATAATAGGACATATAGTTAGTCCTAGTTGTGAATATCAAGCAGGACATAACAAGGTAGGATCTCTACAATACTTGGCACTAGCGGCATTAAGAAAACCAAAAAAGACAAAGCCACCTTTGCCTAGTGTTGCGAAACTGACAGAGGATAGATGGAACAAGCCCCGGAAGACCAAGGGCCACAGAGGGAGCCATACAATGAATGGGCATTAGAGCTTTTAGAGGAGCTTAAGAATGAAGCTGTTAGACATTTTCCTAGGCCATGGCTACATGGCTTAGGACAATATATCTATGAAACCTATGGGGATACTTGGACAGGAGTGGAAGCCATAATAAGAATTTTGCAAAACCTGCTGTTTATTCATTTCAGAATTGGATGTCAACATAGCAGAATAGGCATTACTCTTCAGAGGAGAGCAAGAAATGGAGCCCGTAGATCCTAGACTAGAGCCCTGGAAGCATCCAGGAAGTCAGCCTAAGACTGCTTGTAACAATTGCTATTGTAAAAGTTGTTGCTTTCACTGCCAAGTTTGTTTCACAAAAAAAGGCTTAGGCATCTCCTATGGCAGGAAGAAGCGGAGACAGCGACGAACAACTCCTCGCAGCAGTAAGGATCATCAAGGTCCTCTACCAAAGCAGTGAGTAGTATATGTGATGCAACCTTTACAGCTAGTAGCAATAATAGCATTAGTAGTAGTAGCAATAATAGCAATAGTTGTGTGGACCATAGTATTCATAGAATATAAGAAAATATTAAGACAAAGAAAAATAGACAAGTTACTTGAGAGAATAAGAGATAGAGCAGAAGACAGTGGCAATGAAAGCGAAGGAGACCAGGAAGAATTATCAGCACTTATGGAGATGGGGCATCATGCTCCTGGGGATGTTGATGATCTGTAGTGCTGCAAGCCAATTGTGGGTCACAGTCTATTATGGGGTACCTGTGTGGAAAGAAGCAACTACCACTCTATTTTGTGCATCAGATGCTAAAGCATATGATACAGAGGTACATAATGTTTGGGCCACACATGCCTGTGTACCCACAGACCCCAACCCACAAGAAGTAGTATTAGGAAATGTGACAGAAGATTTTAACATGTGGAAAAATAACATGGTAGAACAAATGCATGAGGATATAATCAGTTTATGGGATCAAAGCCTAAAACCATGTGTAAAGATAACCCCACTTTGTGTTACTTTAAATTGCACTGAGTACAGTAATGCTACTTCTACTACATGGGGTCAGATGGAGAAAGGAGAAATAAAAAACTGCTCTTTCAATGTCACCACAAACATAAAAAACAAGATGCAAAAAGAATATGCACTTTTTTATAAACTTGATGTAGTACCAATAGGTGATAATAGTACAAACTATAGGTTGATAAAGTGTAATACCTCAGCCATTACACAGGCCTGTCCAAAGGTATCCTTTCAGCCAATTCCCATACATTATTGTGCCCCGGCTGGTTTTGCGATTCTGAAGTGTAATAATAAGACGTTCAATGGATTAGGACCCTGTACAAATGTCAGCACAGTACAATGTACACATGGAATTAGGCCAGTAGTGTCAACTCAACTACTATTAAATGGCAGTCTAGCAGAAGAAGAGATAGTAATTAGATCTGAAAATTTCTCAGACAATGCTAAAAATATAATAGTACATCTGAATGCATCTATAGAAATTAATTGTACAAGACCCAATAACAACACACGCAAAAGTATAACTATAGGACCAGGGAGAGCATTTTATGCTACAGGAGATGTAATAGGAGATATAAGACAAGCACATTGTAACATTAGTGGAGAAAAATGGAATGAAGCGTTAAAACAGATAGCTATAAAACTAAGAGAACAATTTGGGCATAATAAGACAATAGTTTTTAATCAATCCTCAGGAGGGGACCCAGAAATTGTAGCACACAGTGTTAATTGTGGAGGGGAGTTTTTCTACTGTAATTCAACAAAACTGTTTAATAGCACTTGGCATAGTAATGGTACTCAGAATAATACTACAGAGTCAAATGAAACTATCACACTCCCATGCAAAATAAAACAAATTATAAACTTATGGCAAGAAGTAGGAAAAGCAATATATGCCCCTCCCATCAGTGGGCCAATTAGATGTTCATCAAACATTACAGGGCTACTGTTAACAAGAGATGGTGGCCATACAAGTGAGACAAACAAGGAGACCTTCAGGCCTGGAGGAGGAGATATGAGGGACAATTGGAGAAGTGAATTATATAAATATAAAGTAGTAAAAATTGAACCATTAGGAGTAGCACCCACCAAGGCAAAGAGAAGAGTGGTGCAGAGAGAAAGAAGAGCAGTGGGAACATTCGGAGCTCTGTTCCTTGGGTTCTTGGGAACAGCAGGAAGCACTATGGGCGCAGCGTCAATAACGCTGACGGTACAGGCCAGACAATTATTGTCTGGTATAGTGCAACAGCAGAACAATCTGCTGAAGGCTATTGAGGCGCAACAACACCTGTTGCAACTCACAGTCTGGGGTATTAAGCAGCTCCAGGCAAGAGTCCTGGCTGTGGAGAGATACCTAAAGGATCAACAGCTCCTAGGGCTTTGGGGATGCTCTGGAAAACTCATCTGTACCACTACTGTGCCTTGGAATGCTAGTTGGAGTAATAAATCTCTGGAGCAAATTTGGGAAAACATGACCTGGATGCAGTGGGAAAAAGAAATTGATAATTACACAGGCATAATATACAGCTTAATTTCAGAATCGCAACTCCAGCAAGAAAAGAATGAAAAAGAATTATTGGAATTAGATAAGTGGGCAAGTTTGTGGACTTGGTTTGATATAACAAACTGGCTGTGGTATATAAAAATATTCATAATGATAGTAGGAGGCTTGATAGGTTTAAGAATAGTTTTTGCTGTGCTTTCTATAGTAAATAAAGTTAGGAAGGGATACTCACCATTATCATTTCAGACCCGCCTCCCAACCCCGAGGGGACCCGACAGGCCCGAAGGAATCGAAGAAGAAGGTGGAGAGAGAGGCAGAGACACATCCATTCGATTAGTGGATGGATTCTTAGCTCTTATCTGGGACGACCTGAGGAACCTGTGCCTCTTCAGCTACCACCACTTGAGAGACTTAATCTTAATTGTAGTGAGGACTGTGGAACTTCTGGGACGCAGGGGGTGGGAACTCCTCAAGTATTGGTGGAATCTCCTGAAGTATTGGAGTCAGGAACTAAAGAAGAGCGCTGTTAGCTTGTTCAACGCTGCGGCTATAGCAGTAGCTGAAGGGACAGATAGGGTTATAGAAGTAGTACAAAGAGCTGGTAGAGGTATCCTCCACGTACCTAGAAGAATAAGACAGGGCTTAGAAAGGGCTTTGCAATAAGATGGGTGGCAAGTGGTCAAAAGGTAGTTTGGTTGGATGGCCTAAGGTAATGGAACGAATGAAACAAACTGAACCAGCAGCAGATGGGGTGGGAGCAGCATCTCGGGACTTGGAAAAATATGGGGCAATTACAAGTAGCAATACACCAGCTAATAATGCTGCTTGTGCCTGGCTAGAAGCACAAGAGGAGGAGGAGGTGGGTTTTCCAGTCAGACCTCAGGTACCTTTAAGACCAATGACTTACAAAGGAGCTTTAGATCTTAGCCACTTTTTAAAAGAAAAGGGGGGACTGGAAGGGCTAATTTACTCCCAAAAGAGACAAGATATCCTTGATCTGTGGGTTTACCACACACAAGGCTACTTCCCTGATTGGCAGTGCTACACACCAGGGCCAGGGGTCAGATATCCATTGTGTTTTGGATGGTGCTTCAAGCTAGTACCAGTGGAGCCAGAGGAGGTAGAAAAGGCCAACGAAGGAGAGAACAACTGCTTGCTACACCCTATGAGCCAGCATGGGATAGATGACCCGGAGAGAGAAGTGTTACAATGGAAGTTTGATAGCCGCCTAGCATTTCATCACATGGCCCGAGAGCAGCATCCGGAGTATTTTAAAGACTGCTGACACCAAGACTTCTACTAAAGACTGCTGACACCAAGACTTTTACAAGGGACTTTCCGCTGGGGACTTTCCAGGGAGGCGTGGACTGGGCGGGACAGGGGAGTGGCGAGCCCTCAGATGCTGCATATAAGCAGCTGCTTTCTGCTTGTACTGGGTCTCTCTAGTTGAACCAGATCTGAGCCTGGGAGCTCTCTGGCCGACTAGGGAACCCACTGCTTAAGCCTCAATAAAGCTTGCCTTGATTAAGCCTCAATAAAG
		008-001-UJ-PL6-C13_S218	8									GAACAGGGACTTGAAAGCGAAAGTTAGTTGAACCAGAGGAGCTCTCTCGACGCAGGGACTCGGCTTGCTGCAGCGCGCACAGCAAGAGGCGAGGGGCGGCGACTGGTGAGTACGCCATAATTTTTTTTTTTGACTAGCGGAGGCTAGAAGGAGAGAGATGGGTGCGAGAGCGTCGGTATTAAGCGGGGGAAAATTAGATAAATGGGAAAAAATTCGGTTAAGGCCAGGGGGAAAGAAAAAATATCGATTAAAACATATAGTATGGGCAAGCAGGGAGCTAGAACGATTTGCAGTTAATCCTGGCCTGTTAGAAACAGCAGAAGGTTGTAGACAAATACTGGGACAGCTACAACCATCCCTTCAGACAGGATCAGAAGAACTTAGGTCATTATTCAATACAATAGCAGTCCTCTTTTGTGTACATCAAAAGATAGACATACAAGACACCAAGGAAGCTTTAGAGAAAATAGAGGAAGAGCAAAATAAAAGTAAGAAAAAAGCACAGCAAGCAACAGCTGACACAGGAAACAGCAGCAGCCAGGTCAGCCAAAATTACCCTATAGTGCAAAACCTTCAGGGCCAAATGGTACATCAGGCCATATCACCTAGAACTTTGAATGCATGGGTAAAAGTAGTAGAAGAAAAGGCTTTCAGCCCAGAGGTAATACCCATGTTTTCAGCATTATCAGAAGGAGCCACCCCACAAGATTTAAATACCATGCTGAATACAGTGGGGGGACACCAAGCAGCCATGCAAATGTTGAAAGAGACCATCAATGAGGAAGCTGCAGAATGGGATAGATTGCATCCAGTGCATGCAGGGCCTATTGCGCCAGGACAGATGAGAGAACCAAGGGGAAGTGATATAGCAGGAACTACTAGTACCCTTCAGGAACAAATAGGATGGATGACAAATAATCCACCTATCCCAGTAGGAGAAATCTATAAAAGATGGATAATCCTGGGATTAAATAAAATAGTGAGAATGTATAGCCCTACCAGCATTCTGGACATAAGACAAGGACCAAAGGAATCCTTCAGAGATTATGTAGACCGGTTCTATAAAACTCTAAGAGCCGAGCAAGCTTCACAGGAAGTAAAAAATTGGATGACAGAAACCTTGTTGGTCCAAAATGCGAACCCAGATTGTAAGACTATTCTAAAAGCATTAGGACCAGCAGCTACACTAGAAGAGATGATGACAGCATGTCAGGGAGTGGGGGGACCCAGCCATAAAGCAAGAATCTTGGCTGAAGCAATGAGCCAAGTAACAAGTCAGTCAGCCATAATGATGCAGAGAGGCAATTTTCGGAGCCAAAGAAAGATTGTTAAGTGTTTCAATTGTGGCAAAGACGGGCACATAGCCAAAAATTGCAGGGCCCCTAGGAAAAAGGGCTGTTGGAAATGTGGAAAGGAAGGACACCAAATGAAAGATTGTCCTGAGAGACAGGCTAATTTTTTAGGGGGGATCTGGCCTTCCAGAAAAGGGAGGCCAGGAAATTTTCTTCAGAACAGACCAGAGCCAACAGCCCCACCAGCCCCACTAGAAGAGAGCTTCAGGTTTGGGGAAGAGACAACAACTCCCCCTCAGAAGCAGGAGCCGATAGACAGGGAACTGTATCCTTTAGCTTCCCTCAAATCACTCTTTGGCAACGACCCCTCGTCACAGTAAAAATAGGGGGGCAACTAAAAGAAGCTCTATTAGATACAGGAGCAGATGATACAGTATTAGAAGACATGAATTTGCCAGGAAGATGGAAACCAAAAATGATAGGGGGAATTGGAGGCTTTATCAAAGTAAAACAGTATGATCAGGTACAAGTAGAAATTTGTGGATATAAAGCTATAGGTACAGTATTAGTAGGACCTACACCTGTCAACATAATTGGAAGAAATCTGTTGACTCAAATTGGTTGCACTTTAAATTTTCCCATTAGTCCTATTGAAACTGTACCAGTAAAATTAAAGTCAGGGATGGATGGTCCAAAGGTTAAACAATGGCCATTGACAGAGGAAAAAATAAAAGCACTAGTAGAAATTTGCACAGAAATGGAGAAGGAAGGGAAAATTTCAAAAATTGGACCTGAAAATCCATACAATACTCCAGTATTTGCCATAAAGAAAAAAGACAGTACTAAATGGAGAAAATTAGTAGATTTCAGAGAACTTAATAAGAGAACTCAAGACTTTTGGGAGGTTCAATTGGGAATACCACATCCCGCAGGGTTGAAAAAGCAAAAATCAGTAACAGTATTGGATGTGGGTGATGCCTATTTTTCAGTTCCCTTAGATGAGGATTTCAGAAAATATACTGCATTTACCATACCTAGTGTAAACAATGAGACACCAGGGATTAGATATCAGTATAATGTGCTCCCACAGGGATGGAAAGGATCACCAGCAATATTCCAATGTAGCATGACAAAAATCTTAGAACCTTTTAGAAAGCAAAATCCAGACATAGTTATTTACCAATACATGGATGATTTGTATGTAGGATCTGATTTAGAGATAGGGCAACATAGAGCAAAAATAGAGGAACTGAGACAACATCTGTTGAAGTGGGGATTTACCACACCAGACAAAAAACATCAGAAAGAACCTCCATTCCTTTGGATGGGTTATGAACTCCATCCTGATAAATGGACAGTACAGCCTATAGTGCTGCCAGAGAAAGACAGCTGGACTGTCAATGACATACAGAAATTAGTGGGGAAATTGAATTGGGCGAGTCAGATTTATGCAGGGATTAAAGTAAAGCAATTATGTAAACTCCTTAGGGGAACCAAAGCACTAACAGAAGTAATACCGTTAACAGAAGAAGCAGAGCTAGAGCTGGCAGAAAACAGGGAAATTCTAAAAGAACCAGTACATGGAGTGTATTATGACCCATCAAAAGACTTAGTAGCAGAAGTACAGAAGCAGGGGGAAGGCCAATGGACATATCAAATTTACCAAGAACCATTTAAAAATCTGAAAACAGGGAAGTATGCAAGAACGAGGGGAGCCCACACTAATGATGTAAAACAGTTAACAGAGGCAGTGCAAAAGATAGCCACAGAAAGCATAGTAATATGGGGAAAGACTCCAAAATTTAAGCTGCCCATACAAAAAGAAACATGGGAAGCATGGTGGATGGAGTATTGGCAAGCCACCTGGATTCCTGAATGGGAGTTTGTCAATACCCCTCCCTTAGTGAAATTATGGTACCAGTTAGAGAAAGAACCCATAGTAGGAGCAGAAACTTTCTATGTAGATGGGGCAGCTAATAAGGAAACTAAATCAGGAAAAGCAGGATATGTTACTGACAGAGGAAGACAAAAAGTTGTCCCCCTAACTGACACAACAAATCAGAAGACTGAGTTACAAGCAATATATCTAGCTCTGCAGGATTCGGGATTAGAAGTCAATATAGTAACAGACTCACAATATGCATTAGGAATCATTCAAGCACAACCAGATAAGAGTGAATCAGAAATAGTCAGTCAAATAATAGAGCAATTAATAAGAAAGGAAAAGGTCTACCTGGCATGGGTGCCAGCACACAAAGGAATTGGAGGAAATGAACAAGTAGACAAATTAGTCAGTGCTGGAGTCAGAAGAGTACTATTTTTAGATGGAATAGATAAAGCCCAAGAGGACCATGAAAAATATCACAGTAATTGGAGAGCAATGGCTAATGATTTTAACATACCACCTGTAGTAGCAAAAGAAATAGTAGCCAGCTGTGATAAATGTCAGATAAAAGGAGAAGCCATGCATGGACAAGTAGACTGTAGTCCAGGAATATGGCAATTAGATTGTACACATTTAGAAGGAAAAATTATCCTGGTAGCAGTTCATGTAGCCAGTGGGTATATAGAAGCAGAGGTCATTCCAGCAGAGACAGGGCAGGAAACAGCATACTTTATCTTAAAATTAGCAGGAAGATGGCCAGTACAAGCAATACATACAGACAATGGCCCCAATTTCACTAGTACTACTGTTAAGGCTGCCTGTTGGTGGGCAGGAGTCAAGCAGGAATTTGGCATTCCCTACAATCCCCAAAGTCAAGGTGTAGTAGAATCTATGAATAAAGAATTAAAGAAAATTATAGGACAGGTAAGAGATCAGGCTGAACATCTTAAGACAGCAGTACAAATGGCAGTATTTATCCACAATTTTAAAAGAAAAGGGGGGATTGGGGGGTACAGTGCAGGGGAAAGAATAGTAGACATAATAGCAACAGACATACAAACTAAAGAACTACAAAAACAAATTACAAAAATTCAAAATTTTCGGGTTTATTACAGGGACAACAGAGATCCACTTTGGAAGGGACCAGCAAAGCTTCTCTGGAAAGGTGAAGGGGCAGTAGTCATACAAGATAATAGTGATATAAAAGTAGTGCCAAGAAGAAAAGTAAAGATCATTAGGGATTATGGAAAACAGATGGCAGGTGATGATTGTGTGGCAAGTAGACAGGATGAGGATTAGAACATGGAAAAGTTTAGTAAAACACCATATGTATGTTTCAGGGAAAGCTAAAAAATGGTTTTATAGACATCACTATGAAAGCACTCATCCAAGAATAAGTTCAGAAGTACACATCCCACTAGGGGATGCCAAATTGGTAATAACAACATATTGGGGTCTGCATACAGGAGAAAGAGACTGGCATTTGGGCCAGGGAGTCTCCATAGAATGGAGGATAAGGAGATATAGCACACAAGTAGACCCTGGCCTAGCAGACCAACTAATTCATCTGTATTATTTTGATTGTTTTTCAGAATCTGCTATAAGAAAAGCCATAATAGGACATATAGTTAGTCCTAGTTGTGAATATCAAGCAGGACATAACAAGGTAGGATCTCTACAATACTTGGCACTAGCGGCATTAAGAAAACCAAAAAAGACAAAGCCACCTTTGCCTAGTGTTGCGAAACTGACAGAGGATAGATGGAACAAGCCCCGGAAGACCAAGGGCCACAGAGGGAGCCATACAATGAATGGGCATTAGAGCTTTTAGAGGAGCTTAAGAATGAAGCTGTTAGACATTTTCCTAGGCCATGGCTACATGGCTTAGGACAATATATCTATGAAACCTATGGGGATACTTGGACAGGAGTGGAAGCCATAATAAGAATTTTGCAAAACCTGCTGTTTATTCATTTCAGAATTGGATGTCAACATAGCAGAATAGGCATTACTCTTCAGAGGAGAGCAAGAAATGGAGCCCGTAGATCCTAGACTAGAGCCCTGGAAGCATCCAGGAAGTCAGCCTAAGACTGCTTGTAACAATTGCTATTGTAAAAGTTGTTGCTTTCACTGCCAAGTTTGTTTCACAAAAAAAGGCTTAGGCATCTCCTATGGCAGGAAGAAGCGGAGACAGCGACGAACAACTCCTCGCAGCAGTAAGGATCATCAAGGTCCTCTACCAAAGCAGTGAGTAGTATATGTGATGCAACCTTTACAGCTAGTAGCAATAATAGCATTAGTAGTAGTAGCAATAATAGCAATAGTTGTGTGGACCATAGTATTCATAGAATATAAGAAAATATTAAGACAAAGAAAAATAGACAAGTTACTTGAGAGAATAAGAGATAGAGCAGAAGACAGTGGCAATGAAAGCGAAGGAGACCAGGAAGAATTATCAGCACTTATGGAGATGGGGCATCATGCTCCTGGGGATGTTGATGATCTGTAGTGCTGCAAGCCAATTGTGGGTCACAGTCTATTATGGGGTACCTGTGTGGAAAGAAGCAACTACCACTCTATTTTGTGCATCAGATGCTAAAGCATATGATACAGAGGTACATAATGTTTGGGCCACACATGCCTGTGTACCCACAGACCCCAACCCACAAGAAGTAGTATTAGGAAATGTGACAGAAGATTTTAACATGTGGAAAAATAACATGGTAGAACAAATGCATGAGGATATAATCAGTTTATGGGATCAAAGCCTAAAACCATGTGTAAAGATAACCCCACTTTGTGTTACTTTAAATTGCACTGAGTACAGTAATGCTACTTCTACTACATGGGGTCAGATGGAGAAAGGAGAAATAAAAAACTGCTCTTTCAATGTCACCACAAACATAAAAAACAAGATGCAAAAAGAATATGCACTTTTTTATAAACTTGATGTAGTACCAATAGGTGATAATAGTACAAACTATAGGTTGATAAAGTGTAATACCTCAGCCATTACACAGGCCTGTCCAAAGGTATCCTTTCAGCCAATTCCCATACATTATTGTGCCCCGGCTGGTTTTGCGATTCTGAAGTGTAATAATAAGACGTTCAATGGATTAGGACCCTGTACAAATGTCAGCACAGTACAATGTACACATGGAATTAGGCCAGTAGTGTCAACTCAACTACTATTAAATGGCAGTCTAGCAGAAGAAGAGATAGTAATTAGATCTGAAAATTTCTCAGACAATGCTAAAAATATAATAGTACATCTGAATGCATCTATAGAAATTAATTGTACAAGACCCAATAACAACACACGCAAAAGTATAACTATAGGACCAGGGAGAGCATTTTATGCTACAGGAGATGTAATAGGAGATATAAGACAAGCACATTGTAACATTAGTGGAGAAAAATGGAATGAAGCGTTAAAACAGATAGCTATAAAACTAAGAGAACAATTTGGGCATAATAAGACAATAGTTTTTAATCAATCCTCAGGAGGGGACCCAGAAATTGTAGCACACAGTGTTAATTGTGGAGGGGAGTTTTTCTACTGTAATTCAACAAAACTGTTTAATAGCACTTGGCATAGTAATGGTACTCAGAATAATACTACAGAGTCAAATGAAACTATCACACTCCCATGCAAAATAAAACAAATTATAAACTTATGGCAAGAAGTAGGAAAAGCAATATATGCCCCTCCCATCAGTGGGCCAATTAGATGTTCATCAAACATTACAGGGCTACTGTTAACAAGAGATGGTGGCCATACAAGTGAGACAAACAAGGAGACCTTCAGGCCTGGAGGAGGAGATATGAGGGACAATTGGAGAAGTGAATTATATAAATATAAAGTAGTAAAAATTGAACCATTAGGAGTAGCACCCACCAAGGCAAAGAGAAGAGTGGTGCAGAGAGAAAGAAGAGCAGTGGGAACATTCGGAGCTCTGTTCCTTGGGTTCTTGGGAACAGCAGGAAGCACTATGGGCGCAGCGTCAATAACGCTGACGGTACAGGCCAGACAATTATTGTCTGGTATAGTGCAACAGCAGAACAATCTGCTGAAGGCTATTGAGGCGCAACAACACCTGTTGCAACTCACAGTCTGGGGTATTAAGCAGCTCCAGGCAAGAGTCCTGGCTGTGGAGAGATACCTAAAGGATCAACAGCTCCTAGGGCTTTGGGGATGCTCTGGAAAACTCATCTGTACCACTACTGTGCCTTGGAATGCTAGTTGGAGTAATAAATCTCTGGAGCAAATTTGGGAAAACATGACCTGGATGCAGTGGGAAAAAGAAATTGATAATTACACAGGCATAATATACAGCTTAATTTCAGAATCGCAACTCCAGCAAGAAAAGAATGAAAAAGAATTATTGGAATTAGATAAGTGGGCAAGTTTGTGGACTTGGTTTGATATAACAAACTGGCTGTGGTATATAAAAATATTCATAATGATAGTAGGAGGCTTGATAGGTTTAAGAATAGTTTTTGCTGTGCTTTCTATAGTAAATAAAGTTAGGAAGGGATACTCACCATTATCATTTCAGACCCGCCTCCCAACCCCGAGGGGACCCGACAGGCCCGAAGGAATCGAAGAAGAAGGTGGAGAGAGAGGCAGAGACACATCCATTCGATTAGTGGATGGATTCTTAGCTCTTATCTGGGACGACCTGAGGAACCTGTGCCTCTTCAGCTACCACCACTTGAGAGACTTAATCTTAATTGTAGTGAGGACTGTGGAACTTCTGGGACGCAGGGGGTGGGAACTCCTCAAGTATTGGTGGAATCTCCTGAAGTATTGGAGTCAGGAACTAAAGAAGAGCGCTGTTAGCTTGTTCAACGCTGCGGCTATAGCAGTAGCTGAAGGGACAGATAGGGTTATAGAAGTAGTACAAAGAGCTGGTAGAGGTATCCTCCACGTACCTAGAAGAATAAGACAGGGCTTAGAAAGGGCTTTGCAATAAGATGGGTGGCAAGTGGTCAAAAGGTAGTTTGGTTGGATGGCCTAAGGTAATGGAACGAATGAAACAAACTGAACCAGCAGCAGATGGGGTGGGAGCAGCATCTCGGGACTTGGAAAAATATGGGGCAATTACAAGTAGCAATACACCAGCTAATAATGCTGCTTGTGCCTGGCTAGAAGCACAAGAGGAGGAGGAGGTGGGTTTTCCAGTCAGACCTCAGGTACCTTTAAGACCAATGACTTACAAAGGAGCTTTAGATCTTAGCCACTTTTTAAAAGAAAAGGGGGGACTGGAAGGGCTAATTTACTCCCAAAAGAGACAAGATATCCTTGATCTGTGGGTTTACCACACACAAGGCTACTTCCCTGATTGGCAGTGCTACACACCAGGGCCAGGGGTCAGATATCCATTGTGTTTTGGATGGTGCTTCAAGCTAGTACCAGTGGAGCCAGAGGAGGTAGAAAAGGCCAACGAAGGAGAGAACAACTGCTTGCTACACCCTATGAGCCAGCATGGGATAGATGACCCGGAGAGAGAAGTGTTACAATGGAAGTTTGATAGCCGCCTAGCATTTCATCACATGGCCCGAGAGCAGCATCCGGAGTATTTTAAAGACTGCTGACACCAAGACTTCTACTAAAGACTGCTGACACCAAGACTTTTACAAGGGACTTTCCGCTGGGGACTTTCCAGGGAGGCGTGGACTGGGCGGGACAGGGGAGTGGCGAGCCCTCAGATGCTGCATATAAGCAGCTGCTTTCTGCTTGTACTGGGTCTCTCTAGTTGAACCAGATCTGAGCCTGGGAGCTCTCTGGCCGACTAGGGAACCCACTGCTTAAGCCTCAATAAAGCTT
		008-001-UJ-PL6-D11_S80	8									GAAAGCGAAAGCCTCAATAAAGCTCGCCTTGATTAAGCCTCAATAAAGCTTGCCTTGAGGCGCCCGAACAGGGACCTGAAAACGAAAGCCTCAATAAAGCTTGCCTTGATTAAGCCTCAATAAAGCTTGCCTTGAGGCGCCCGAACAGGGACCTGAAAGCGAAAGTTAGTTGAACCAGAGGAGCTCTCTCGACGCAGGGACTCGGCTTGCTGCAGCGCGCACAGCAAGAGGCGAGGGGCGGCGACTGGTGAGTACGCCATAATTTTTTTTTTTGACTAGCGGAGGCTAGAAGGAGAGAGATGGGTGCGAGAGCGTCGGTATTAAGCGGGGGAAAATTAGATAAATGGGAAAAAATTCGGTTAAGGCCAGGGGGAAAGAAAAAATATCGATTAAAACATATAGTATGGGCAAGCAGGGAGCTAGAACGATTTGCAGTTAATCCTGGCCTGTTAGAAACAGCAGAAGGTTGTAGACAAATACTGGGACAGCTACAACCATCCCTTCAGACAGGATCAGAAGAACTTAGGTCATTATTCAATACAATAGCAGTCCTCTTTTGTGTACATCAAAAGATAGACATACAAGACACCAAGGAAGCTTTAGAGAAAATAGAGGAAGAGCAAAATAAAAGTAAGAAAAAAGCACAGCAAGCAACAGCTGACACAGGAAACAGCAGCAGCCAGGTCAGCCAAAATTACCCTATAGTGCAAAACCTTCAGGGCCAAATGGTACATCAGGCCATATCACCTAGAACTTTGAATGCATGGGTAAAAGTAGTAGAAGAAAAGGCTTTCAGCCCAGAGGTAATACCCATGTTTTCAGCATTATCAGAAGGAGCCACCCCACAAGATTTAAATACCATGCTGAATACAGTGGGGGGACACCAAGCAGCCATGCAAATGTTGAAAGAGACCATCAATGAGGAAGCTGCAGAATGGGATAGATTGCATCCAGTGCATGCAGGGCCTATTGCGCCAGGACAGATGAGAGAACCAAGGGGAAGTGATATAGCAGGAACTACTAGTACCCTTCAGGAACAAATAGGATGGATGACAAATAATCCACCTATCCCAGTAGGAGAAATCTATAAAAGATGGATAATCCTGGGATTAAATAAAATAGTGAGAATGTATAGCCCTACCAGCATTCTGGACATAAGACAAGGACCAAAGGAATCCTTCAGAGATTATGTAGACCGGTTCTATAAAACTCTAAGAGCCGAGCAAGCTTCACAGGAAGTAAAAAATTGGATGACAGAAACCTTGTTGGTCCAAAATGCGAACCCAGATTGTAAGACTATTCTAAAAGCATTAGGACCAGCAGCTACACTAGAAGAGATGATGACAGCATGTCAGGGAGTGGGGGGACCCAGCCATAAAGCAAGAATCTTGGCTGAAGCAATGAGCCAAGTAACAAGTCAGTCAGCCATAATGATGCAGAGAGGCAATTTTCGGAGCCAAAGAAAGATTGTTAAGTGTTTCAATTGTGGCAAAGACGGGCACATAGCCAAAAATTGCAGGGCCCCTAGGAAAAAGGGCTGTTGGAAATGTGGAAAGGAAGGACACCAAATGAAAGATTGTCCTGAGAGACAGGCTAATTTTTTAGGGGGGATCTGGCCTTCCAGAAAAGGGAGGCCAGGAAATTTTCTTCAGAACAGACCAGAGCCAACAGCCCCACCAGCCCCACTAGAAGAGAGCTTCAGGTTTGGGGAAGAGACAACAACTCCCCCTCAGAAGCAGGAGCCGATAGACAGGGAACTGTATCCTTTAGCTTCCCTCAAATCACTCTTTGGCAACGACCCCTCGTCACAGTAAAAATAGGGGGGCAACTAAAAGAAGCTCTATTAGATACAGGAGCAGATGATACAGTATTAGAAGACATGAATTTGCCAGGAAGATGGAAACCAAAAATGATAGGGGGAATTGGAGGCTTTATCAAAGTAAAACAGTATGATCAGGTACAAGTAGAAATTTGTGGATATAAAGCTATAGGTACAGTATTAGTAGGACCTACACCTGTCAACATAATTGGAAGAAATCTGTTGACTCAAATTGGTTGCACTTTAAATTTTCCCATTAGTCCTATTGAAACTGTACCAGTAAAATTAAAGTCAGGGATGGATGGTCCAAAGGTTAAACAATGGCCATTGACAGAGGAAAAAATAAAAGCACTAGTAGAAATTTGCACAGAAATGGAGAAGGAAGGGAAAATTTCAAAAATTGGACCTGAAAATCCATACAATACTCCAGTATTTGCCATAAAGAAAAAAGACAGTACTAAATGGAGAAAATTAGTAGATTTCAGAGAACTTAATAAGAGAACTCAAGACTTTTGGGAGGTTCAATTGGGAATACCACATCCCGCAGGGTTGAAAAAGCAAAAATCAGTAACAGTATTGGATGTGGGTGATGCCTATTTTTCAGTTCCCTTAGATGAGGATTTCAGAAAATATACTGCATTTACCATACCTAGTGTAAACAATGAGACACCAGGGATTAGATATCAGTATAATGTGCTCCCACAGGGATGGAAAGGATCACCAGCAATATTCCAATGTAGCATGACAAAAATCTTAGAACCTTTTAGAAAGCAAAATCCAGACATAGTTATTTACCAATACATGGATGATTTGTATGTAGGATCTGATTTAGAGATAGGGCAACATAGAGCAAAAATAGAGGAACTGAGACAACATCTGTTGAAGTGGGGATTTACCACACCAGACAAAAAACATCAGAAAGAACCTCCATTCCTTTGGATGGGTTATGAACTCCATCCTGATAAATGGACAGTACAGCCTATAGTGCTGCCAGAGAAAGACAGCTGGACTGTCAATGACATACAGAAATTAGTGGGGAAATTGAATTGGGCGAGTCAGATTTATGCAGGGATTAAAGTAAAGCAATTATGTAAACTCCTTAGGGGAACCAAAGCACTAACAGAAGTAATACCGTTAACAGAAGAAGCAGAGCTAGAGCTGGCAGAAAACAGGGAAATTCTAAAAGAACCAGTACATGGAGTGTATTATGACCCATCAAAAGACTTAGTAGCAGAAGTACAGAAGCAGGGGGAAGGCCAATGGACATATCAAATTTACCAAGAACCATTTAAAAATCTGAAAACAGGGAAGTATGCAAGAACGAGGGGAGCCCACACTAATGATGTAAAACAGTTAACAGAGGCAGTGCAAAAGATAGCCACAGAAAGCATAGTAATATGGGGAAAGACTCCAAAATTTAAGCTGCCCATACAAAAAGAAACATGGGAAGCATGGTGGATGGAGTATTGGCAAGCCACCTGGATTCCTGAATGGGAGTTTGTCAATACCCCTCCCTTAGTGAAATTATGGTACCAGTTAGAGAAAGAACCCATAGTAGGAGCAGAAACTTTCTATGTAGATGGGGCAGCTAATAAGGAAACTAAATCAGGAAAAGCAGGATATGTTACTGACAGAGGAAGACAAAAAGTTGTCCCCCTAACTGACACAACAAATCAGAAGACTGAGTTACAAGCAATATATCTAGCTCTGCAGGATTCGGGATTAGAAGTCAATATAGTAACAGACTCACAATATGCATTAGGAATCATTCAAGCACAACCAGATAAGAGTGAATCAGAAATAGTCAGTCAAATAATAGAGCAATTAATAAGAAAGGAAAAGGTCTACCTGGCATGGGTGCCAGCACACAAAGGAATTGGAGGAAATGAACAAGTAGACAAATTAGTCAGTGCTGGAGTCAGAAGAGTACTATTTTTAGATGGAATAGATAAAGCCCAAGAGGACCATGAAAAATATCACAGTAATTGGAGAGCAATGGCTAATGATTTTAACATACCACCTGTAGTAGCAAAAGAAATAGTAGCCAGCTGTGATAAATGTCAGATAAAAGGAGAAGCCATGCATGGACAAGTAGACTGTAGTCCAGGAATATGGCAATTAGATTGTACACATTTAGAAGGAAAAATTATCCTGGTAGCAGTTCATGTAGCCAGTGGGTATATAGAAGCAGAGGTCATTCCAGCAGAGACAGGGCAGGAAACAGCATACTTTATCTTAAAATTAGCAGGAAGATGGCCAGTACAAGCAATACATACAGACAATGGCCCCAATTTCACTAGTACTACTGTTAAGGCTGCCTGTTGGTGGGCAGGAGTCAAGCAGGAATTTGGCATTCCCTACAATCCCCAAAGTCAAGGTGTAGTAGAATCTATGAATAAAGAATTAAAGAAAATTATAGGACAGGTAAGAGATCAGGCTGAACATCTTAAGACAGCAGTACAAATGGCAGTATTTATCCACAATTTTAAAAGAAAAGGGGGGATTGGGGGGTACAGTGCAGGGGAAAGAATAGTAGACATAATAGCAACAGACATACAAACTAAAGAACTACAAAAACAAATTACAAAAATTCAAAATTTTCGGGTTTATTACAGGGACAACAGAGATCCACTTTGGAAGGGACCAGCAAAGCTTCTCTGGAAAGGTGAAGGGGCAGTAGTCATACAAGATAATAGTGATATAAAAGTAGTGCCAAGAAGAAAAGTAAAGATCATTAGGGATTATGGAAAACAGATGGCAGGTGATGATTGTGTGGCAAGTAGACAGGATGAGGATTAGAACATGGAAAAGTTTAGTAAAACACCATATGTATGTTTCAGGGAAAGCTAAAAAATGGTTTTATAGACATCACTATGAAAGCACTCATCCAAGAATAAGTTCAGAAGTACACATCCCACTAGGGGATGCCAAATTGGTAATAACAACATATTGGGGTCTGCATACAGGAGAAAGAGACTGGCATTTGGGCCAGGGAGTCTCCATAGAATGGAGGATAAGGAGATATAGCACACAAGTAGACCCTGGCCTAGCAGACCAACTAATTCATCTGTATTATTTTGATTGTTTTTCAGAATCTGCTATAAGAAAAGCCATAATAGGACATATAGTTAGTCCTAGTTGTGAATATCAAGCAGGACATAACAAGGTAGGATCTCTACAATACTTGGCACTAGCGGCATTAAGAAAACCAAAAAAGACAAAGCCACCTTTGCCTAGTGTTGCGAAACTGACAGAGGATAGATGGAACAAGCCCCGGAAGACCAAGGGCCACAGAGGGAGCCATACAATGAATGGGCATTAGAGCTTTTAGAGGAGCTTAAGAATGAAGCTGTTAGACATTTTCCTAGGCCATGGCTACATGGCTTAGGACAATATATCTATGAAACCTATGGGGATACTTGGACAGGAGTGGAAGCCATAATAAGAATTTTGCAAAACCTGCTGTTTATTCATTTCAGAATTGGATGTCAACATAGCAGAATAGGCATTACTCTTCAGAGGAGAGCAAGAAATGGAGCCCGTAGATCCTAGACTAGAGCCCTGGAAGCATCCAGGAAGTCAGCCTAAGACTGCTTGTAACAATTGCTATTGTAAAAGTTGTTGCTTTCACTGCCAAGTTTGTTTCACAAAAAAAGGCTTAGGCATCTCCTATGGCAGGAAGAAGCGGAGACAGCGACGAACAACTCCTCGCAGCAGTAAGGATCATCAAGGTCCTCTACCAAAGCAGTGAGTAGTATATGTGATGCAACCTTTACAGCTAGTAGCAATAATAGCATTAGTAGTAGTAGCAATAATAGCAATAGTTGTGTGGACCATAGTATTCATAGAATATAAGAAAATATTAAGACAAAGAAAAATAGACAAGTTACTTGAGAGAATAAGAGATAGAGCAGAAGACAGTGGCAATGAAAGCGAAGGAGACCAGGAAGAATTATCAGCACTTATGGAGATGGGGCATCATGCTCCTGGGGATGTTGATGATCTGTAGTGCTGCAAGCCAATTGTGGGTCACAGTCTATTATGGGGTACCTGTGTGGAAAGAAGCAACTACCACTCTATTTTGTGCATCAGATGCTAAAGCATATGATACAGAGGTACATAATGTTTGGGCCACACATGCCTGTGTACCCACAGACCCCAACCCACAAGAAGTAGTATTAGGAAATGTGACAGAAGATTTTAACATGTGGAAAAATAACATGGTAGAACAAATGCATGAGGATATAATCAGTTTATGGGATCAAAGCCTAAAACCATGTGTAAAGATAACCCCACTTTGTGTTACTTTAAATTGCACTGAGTACAGTAATGCTACTTCTACTACATGGGGTCAGATGGAGAAAGGAGAAATAAAAAACTGCTCTTTCAATGTCACCACAAACATAAAAAACAAGATGCAAAAAGAATATGCACTTTTTTATAAACTTGATGTAGTACCAATAGGTGATAATAGTACAAACTATAGGTTAATAAAGTGTAATACCTCAGCCATTACACAGGCCTGTCCAAAGGTATCCTTTCAGCCAATTCCCATACATTATTGTGCCCCGGCTGGTTTTGCGATTCTGAAGTGTAATAATAAGACGTTCAATGGATTAGGACCCTGTACAAATGTCAGCACAGTACAATGTACACATGGAATTAGGCCAGTAGTGTCAACTCAACTACTATTAAATGGCAGTCTAGCAGAAGAAGAGATAGTAATTAGATCTGAAAATTTCTCAGACAATGCTAAAAATATAATAGTACATCTGAATGCATCTATAGAAATTAATTGTACAAGACCCAATAACAACACACGCAAAAGTATAACTATAGGACCAGGGAGAGCATTTTATGCTACAGGAGATGTAATAGGAGATATAAGACAAGCACATTGTAACATTAGTGGAGAAAAATGGAATGAAGCGTTAAAACAGATAGCTATAAAACTAAGAGAACAATTTGGGCATAATAAGACAATAGTTTTTAATCAATCCTCAGGAGGGGACCCAGAAATTGTAGCACACAGTGTTAATTGTGGAGGGGAGTTTTTCTACTGTAATTCAACAAAACTGTTTAATAGCACTTGGCATAGTAATGGTACTCAGAATAATACTACAGAGTCAAATGAAACTATCACACTCCCATGCAAAATAAAACAAATTATAAACTTATGGCAAGAAGTAGGAAAAGCAATATATGCCCCTCCCATCAGTGGGCCAATTAGATGTTCATCAAACATTACAGGGCTACTGTTAACAAGAGATGGTGGCCATACAAGTGAGACAAACAAGGAGACCTTCAGGCCTGGAGGAGGAGATATGAGGGACAATTGGAGAAGTGAATTATATAAATATAAAGTAGTAAAAATTGAACCATTAGGAGTAGCACCCACCAAGGCAAAGAGAAGAGTGGTGCAGAGAGAAAGAAGAGCAGTGGGAACATTCGGAGCTCTGTTCCTTGGGTTCTTGGGAACAGCAGGAAGCACTATGGGCGCAGCGTCAATAACGCTGACGGTACAGGCCAGACAATTATTGTCTGGTATAGTGCAACAGCAGAACAATCTGCTGAAGGCTATTGAGGCGCAACAACACCTGTTGCAACTCACAGTCTGGGGTATTAAGCAGCTCCAGGCAAGAGTCCTGGCTGTGGAGAGATACCTAAAGGATCAACAGCTCCTAGGGCTTTGGGGATGCTCTGGAAAACTCATCTGTACCACTACTGTGCCTTGGAATGCTAGTTGGAGTAATAAATCTCTGGAGCAAATTTGGGAAAACATGACCTGGATGCAGTGGGAAAAAGAAATTGATAATTACACAGGCATAATATACAGCTTAATTTCAGAATCGCAACTCCAGCAAGAAAAGAATGAAAAAGAATTATTGGAATTAGATAAGTGGGCAAGTTTGTGGACTTGGTTTGATATAACAAACTGGCTGTGGTATATAAAAATATTCATAATGATAGTAGGAGGCTTGATAGGTTTAAGAATAGTTTTTGCTGTGCTTTCTATAGTAAATAAAGTTAGGAAGGGATACTCACCATTATCATTTCAGACCCGCCTCCCAACCCCGAGGGGACCCGACAGGCCCGAAGGAATCGAAGAAGAAGGTGGAGAGAGAGGCAGAGACACATCCATTCGATTAGTGGATGGATTCTTAGCTCTTATCTGGGACGACCTGAGGAACCTGTGCCTCTTCAGCTACCACCACTTGAGAGACTTAATCTTAATTGTAGTGAGGACTGTGGAACTTCTGGGACGCAGGGGGTGGGAACTCCTCAAGTATTGGTGGAATCTCCTGAAGTATTGGAGTCAGGAACTAAAGAAGAGCGCTGTTAGCTTGTTCAACGCTGCGGCTATAGCAGTAGCTGAAGGGACAGATAGGGTTATAGAAGTAGTACAAAGAGCTGGTAGAGGTATCCTCCACGTACCTAGAAGAATAAGACAGGGCTTAGAAAGGGCTTTGCAATAAGATGGGTGGCAAGTGGTCAAAAGGTAGTTTGGTTGGATGGCCTAAGGTAATGGAACGAATGAAACAAACTGAACCAGCAGCAGATGGGGTGGGAGCAGCATCTCGGGACTTGGAAAAATATGGGGCAATTACAAGTAGCAATACACCAGCTAATAATGCTGCTTGTGCCTGGCTAGAAGCACAAGAGGAGGAGGAGGTGGGTTTTCCAGTCAGACCTCAGGTACCTTTAAGACCAATGACTTACAAAGGAGCTTTAGATCTTAGCCACTTTTTAAAAGAAAAGGGGGGACTGGAAGGGCTAATTTACTCCCAAAAGAGACAAGATATCCTTGATCTGTGGGTTTACCACACACAAGGCTACTTCCCTGATTGGCAGTGCTACACACCAGGGCCAGGGGTCAGATATCCATTGTGTTTTGGATGGTGCTTCAAGCTAGTACCAGTGGAGCCAGAGGAGGTAGAAAAGGCCAACGAAGGAGAGAACAACTGCTTGCTACACCCTATGAGCCAGCATGGGATAGATGACCCGGAGAGAGAAGTGTTACAATGGAAGTTTGATAGCCGCCTAGCATTTCATCACATGGCCCGAGAGCAGCATCCGGAGTATTTTAAAGACTGCTGACACCAAGACTTCTACTAAAGACTGCTGACACCAAGACTTTTACAAGGGACTTTCCGCTGGGGACTTTCCAGGGAGGCGTGGACTGGGCGGGACAGGGGAGTGGCGAGCCCTCAGATGCTGCATATAAGCAGCTGCTTTCTGCTTGTACTGGGTCTCTCTAGTTGAACCAGATCTGAGCCTGGGAGCTCTCTGGCCGACTAGGGAACCCACTGCTTAAGCCTCAATAAAGCTTGCCTTGAGGCGCCCGAACAGGGACCTGAAAACGAAAGCCTCAATAAAGCTTGCCTTGATTAAGCCTCAATAAAGC
		008-001-UJ-PL6-K10_S223	8									GAACAGGGACCTGAAAGCGAAAGTTAGTTGAACCAGAGGAGCTCTCTCGACGCAGGGACTCGGCTTGCTGCAGCGCGCACAGCAAGAGGCGAGGGGCGGCGACTGGTGAGTACGCCATAATTTTTTTTTTTGACTAGCGGAGGCTAGAAGGAGAGAGATGGGTGCGAGAGCGTCGGTATTAAGCGGGGGAAAATTAGATAAATGGGAAAAAATTCGGTTAAGGCCAGGGGGAAAGAAAAAATATCGATTAAAACATATAGTATGGGCAAGCAGGGAGCTAGAACGATTTGCAGTTAATCCTGGCCTGTTAGAAACAGCAGAAGGTTGTAGACAAATACTGGGACAGCTACAACCATCCCTTCAGACAGGATCAGAAGAACTTAGGTCATTATTCAATACAATAGCAGTCCTCTTTTGTGTACATCAAAAGATAGACATACAAGACACCAAGGAAGCTTTAGAGAAAATAGAGGAAGAGCAAAATAAAAGTAAGAAAAAAGCACAGCAAGCAACAGCTGACACAGGAAACAGCAGCAGCCAGGTCAGCCAAAATTACCCTATAGTGCAAAACCTTCAGGGCCAAATGGTACATCAGGCCATATCACCTAGAACTTTGAATGCATGGGTAAAAGTAGTAGAAGAAAAGGCTTTCAGCCCAGAGGTAATACCCATGTTTTCAGCATTATCAGAAGGAGCCACCCCACAAGATTTAAATACCATGCTGAATACAGTGGGGGGACACCAAGCAGCCATGCAAATGTTGAAAGAGACCATCAATGAGGAAGCTGCAGAATGGGATAGATTGCATCCAGTGCATGCAGGGCCTATTGCGCCAGGACAGATGAGAGAACCAAGGGGAAGTGATATAGCAGGAACTACTAGTACCCTTCAGGAACAAATAGGATGGATGACAAATAATCCACCTATCCCAGTAGGAGAAATCTATAAAAGATGGATAATCCTGGGATTAAATAAAATAGTGAGAATGTATAGCCCTACCAGCATTCTGGACATAAGACAAGGACCAAAGGAATCCTTCAGAGATTATGTAGACCGGTTCTATAAAACTCTAAGAGCCGAGCAAGCTTCACAGGAAGTAAAAAATTGGATGACAGAAACCTTGTTGGTCCAAAATGCGAACCCAGATTGTAAGACTATTCTAAAAGCATTAGGACCAGCAGCTACACTAGAAGAGATGATGACAGCATGTCAGGGAGTGGGGGGACCCAGCCATAAAGCAAGAATCTTGGCTGAAGCAATGAGCCAAGTAACAAGTCAGTCAGCCATAATGATGCAGAGAGGCAATTTTCGGAGCCAAAGAAAGATTGTTAAGTGTTTCAATTGTGGCAAAGACGGGCACATAGCCAAAAATTGCAGGGCCCCTAGGAAAAAGGGCTGTTGGAAATGTGGAAAGGAAGGACACCAAATGAAAGATTGTCCTGAGAGACAGGCTAATTTTTTAGGGGGGATCTGGCCTTCCAGAAAAGGGAGGCCAGGAAATTTTCTTCAGAACAGACCAGAGCCAACAGCCCCACCAGCCCCACTAGAAGAGAGCTTCAGGTTTGGGGAAGAGACAACAACTCCCCCTCAGAAGCAGGAGCCGATAGACAGGGAACTGTATCCTTTAGCTTCCCTCAAATCACTCTTTGGCAACGACCCCTCGTCACAGTAAAAATAGGGGGGCAACTAAAAGAAGCTCTATTAGATACAGGAGCAGATGATACAGTATTAGAAGACATGAATTTGCCAGGAAGATGGAAACCAAAAATGATAGGGGGAATTGGAGGCTTTATCAAAGTAAAACAGTATGATCAGGTACAAGTAGAAATTTGTGGATATAAAGCTATAGGTACAGTATTAGTAGGACCTACACCTGTCAACATAATTGGAAGAAATCTGTTGACTCAAATTGGTTGCACTTTAAATTTTCCCATTAGTCCTATTGAAACTGTACCAGTAAAATTAAAGTCAGGGATGGATGGTCCAAAGGTTAAACAATGGCCATTGACAGAGGAAAAAATAAAAGCACTAGTAGAAATTTGCACAGAAATGGAGAAGGAAGGGAAAATTTCAAAAATTGGACCTGAAAATCCATACAATACTCCAGTATTTGCCATAAAGAAAAAAGACAGTACTAAATGGAGAAAATTAGTAGATTTCAGAGAACTTAATAAGAGAACTCAAGACTTTTGGGAGGTTCAATTGGGAATACCACATCCCGCAGGGTTGAAAAAGCAAAAATCAGTAACAGTATTGGATGTGGGTGATGCCTATTTTTCAGTTCCCTTAGATGAGGATTTCAGAAAATATACTGCATTTACCATACCTAGTGTAAACAATGAGACACCAGGGATTAGATATCAGTATAATGTGCTCCCACAGGGATGGAAAGGATCACCAGCAATATTCCAATGTAGCATGACAAAAATCTTAGAACCTTTTAGAAAGCAAAATCCAGACATAGTTATTTACCAATACATGGATGATTTGTATGTAGGATCTGATTTAGAGATAGGGCAACATAGAGCAAAAATAGAGGAACTGAGACAACATCTGTTGAAGTGGGGATTTACCACACCAGACAAAAAACATCAGAAAGAACCTCCATTCCTTTGGATGGGTTATGAACTCCATCCTGATAAATGGACAGTACAGCCTATAGTGCTGCCAGAGAAAGACAGCTGGACTGTCAATGACATACAGAAATTAGTGGGGAAATTGAATTGGGCGAGTCAGATTTATGCAGGGATTAAAGTAAAGCAATTATGTAAACTCCTTAGGGGAACCAAAGCACTAACAGAAGTAATACCGTTAACAGAAGAAGCAGAGCTAGAGCTGGCAGAAAACAGGGAAATTCTAAAAGAACCAGTACATGGAGTGTATTATGACCCATCAAAAGACTTAGTAGCAGAAGTACAGAAGCAGGGGGAAGGCCAATGGACATATCAAATTTACCAAGAACCATTTAAAAATCTGAAAACAGGGAAGTATGCAAGAACGAGGGGAGCCCACACTAATGATGTAAAACAGTTAACAGAGGCAGTGCAAAAGATAGCCACAGAAAGCATAGTAATATGGGGAAAGACTCCAAAATTTAAGCTGCCCATACAAAAAGAAACATGGGAAGCATGGTGGATGGAGTATTGGCAAGCCACCTGGATTCCTGAATGGGAGTTTGTCAATACCCCTCCCTTAGTGAAATTATGGTACCAGTTAGAGAAAGAACCCATAGTAGGAGCAGAAACTTTCTATGTAGATGGGGCAGCTAATAAGGAAACTAAATCAGGAAAAGCAGGATATGTTACTGACAGAGGAAGACAAAAAGTTGTCCCCCTAACTGACACAACAAATCAGAAGACTGAGTTACAAGCAATATATCTAGCTCTGCAGGATTCGGGATTAGAAGTCAATATAGTAACAGACTCACAATATGCATTAGGAATCATTCAAGCACAACCAGATAAGAGTGAATCAGAAATAGTCAGTCAAATAATAGAGCAATTAATAAGAAAGGAAAAGGTCTACCTGGCATGGGTGCCAGCACACAAAGGAATTGGAGGAAATGAACAAGTAGACAAATTAGTCAGTGCTGGAGTCAGAAGAGTACTATTTTTAGATGGAATAGATAAAGCCCAAGAGGACCATGAAAAATATCACAGTAATTGGAGAGCAATGGCTAATGATTTTAACATACCACCTGTAGTAGCAAAAGAAATAGTAGCCAGCTGTGATAAATGTCAGATAAAAGGAGAAGCCATGCATGGACAAGTAGACTGTAGTCCAGGAATATGGCAATTAGATTGTACACATTTAGAAGGAAAAATTATCCTGGTAGCAGTTCATGTAGCCAGTGGGTATATAGAAGCAGAGGTCATTCCAGCAGAGACAGGGCAGGAAACAGCATACTTTATCTTAAAATTAGCAGGAAGATGGCCAGTACAAGCAATACATACAGACAATGGCCCCAATTTCACTAGTACTACTGTTAAGGCTGCCTGTTGGTGGGCAGGAGTCAAGCAGGAATTTGGCATTCCCTACAATCCCCAAAGTCAAGGTGTAGTAGAATCTATGAATAAAGAATTAAAGAAAATTATAGGACAGGTAAGAGATCAGGCTGAACATCTTAAGACAGCAGTACAAATGGCAGTATTTATCCACAATTTTAAAAGAAAAGGGGGGATTGGGGGGTACAGTGCAGGGGAAAGAATAGTAGACATAATAGCAACAGACATACAAACTAAAGAACTACAAAAACAAATTACAAAAATTCAAAATTTTCGGGTTTATTACAGGGACAACAGAGATCCACTTTGGAAGGGACCAGCAAAGCTTCTCTGGAAAGGTGAAGGGGCAGTAGTCATACAAGATAATAGTGATATAAAAGTAGTGCCAAGAAGAAAAGTAAAGATCATTAGGGATTATGGAAAACAGATGGCAGGTGATGATTGTGTGGCAAGTAGACAGGATGAGGATTAGAACATGGAAAAGTTTAGTAAAACACCATATGTATGTTTCAGGGAAAGCTAAAAAATGGTTTTATAGACATCACTATGAAAGCACTCATCCAAGAATAAGTTCAGAAGTACACATCCCACTAGGGGATGCCAAATTGGTAATAACAACATATTGGGGTCTGCATACAGGAGAAAGAGACTGGCATTTGGGCCAGGGAGTCTCCATAGAATGGAGGATAAGGAGATATAGCACACAAGTAGACCCTGGCCTAGCAGACCAACTAATTCATCTGTATTATTTTGATTGTTTTTCAGAATCTGCTATAAGAAAAGCCATAATAGGACATATAGTTAGTCCTAGTTGTGAATATCAAGCAGGACATAACAAGGTAGGATCTCTACAATACTTGGCACTAGCGGCATTAAGAAAACCAAAAAAGACAAAGCCACCTTTGCCTAGTGTTGCGAAACTGACAGAGGATAGATGGAACAAGCCCCGGAAGACCAAGGGCCACAGAGGGAGCCATACAATGAATGGGCATTAGAGCTTTTAGAGGAGCTTAAGAATGAAGCTGTTAGACATTTTCCTAGGCCATGGCTACATGGCTTAGGACAATATATCTATGAAACCTATGGGGATACTTGGACAGGAGTGGAAGCCATAATAAGAATTTTGCAAAACCTGCTGTTTATTCATTTCAGAATTGGATGTCAACATAGCAGAATAGGCATTACTCTTCAGAGGAGAGCAAGAAATGGAGCCCGTAGATCCTAGACTAGAGCCCTGGAAGCATCCAGGAAGTCAGCCTAAGACTGCTTGTAACAATTGCTATTGTAAAAGTTGTTGCTTTCACTGCCAAGTTTGTTTCACAAAAAAAGGCTTAGGCATCTCCTATGGCAGGAAGAAGCGGAGACAGCGACGAACAACTCCTCGCAGCAGTAAGGATCATCAAGGTCCTCTACCAAAGCAGTGAGTAGTATATGTGATGCAACCTTTACAGCTAGTAGCAATAATAGCATTAGTAGTAGTAGCAATAATAGCAATAGTTGTGTGGACCATAGTATTCATAGAATATAAGAAAATATTAAGACAAAGAAAAATAGACAAGTTACTTGAGAGAATAAGAGATAGAGCAGAAGACAGTGGCAATGAAAGCGAAGGAGACCAGGAAGAATTATCAGCACTTATGGAGATGGGGCATCATGCTCCTGGGGATGTTGATGATCTGTAGTGCTGCAAGCCAATTGTGGGTCACAGTCTATTATGGGGTACCTGTGTGGAAAGAAGCAACTACCACTCTATTTTGTGCATCAGATGCTAAAGCATATGATACAGAGGTACATAATGTTTGGGCCACACATGCCTGTGTACCCACAGACCCCAACCCACAAGAAGTAGTATTAGGAAATGTGACAGAAGATTTTAACATGTGGAAAAATAACATGGTAGAACAAATGCATGAGGATATAATCAGTTTATGGGATCAAAGCCTAAAACCATGTGTAAAGATAACCCCACTTTGTGTTACTTTAAATTGCACTGAGTACAGTAATGCTACTTCTACTACATGGGGTCAGATGGAGAAAGGAGAAATAAAAAACTGCTCTTTCAATGTCACCACAAACATAAAAAACAAGATGCAAAAAGAATATGCACTTTTTTATAAACTTGATGTAGTACCAATAGGTGATAATAGTACAAACTATAGGTTGATAAAGTGTAATACCTCAGCCATTACACAGGCCTGTCCAAAGGTATCCTTTCAGCCAATTCCCATACATTATTGTGCCCCGGCTGGTTTTGCGATTCTGAAGTGTAATAATAAGACGTTCAATGGATTAGGACCCTGTACAAATGTCAGCACAGTACAATGTACACATGGAATTAGGCCAGTAGTGTCAACTCAACTACTATTAAATGGCAGTCTAGCAGAAGAAGAGATAGTAATTAGATCTGAAAATTTCTCAGACAATGCTAAAAATATAATAGTACATCTGAATGCATCTATAGAAATTAATTGTACAAGACCCAATAACAACACACGCAAAAGTATAACTATAGGACCAGGGAGAGCATTTTATGCTACAGGAGATGTAATAGGAGATATAAGACAAGCACATTGTAACATTAGTGGAGAAAAATGGAATGAAGCGTTAAAACAGATAGCTATAAAACTAAGAGAACAATTTGGGCATAATAAGACAATAGTTTTTAATCAATCCTCAGGAGGGGACCCAGAAATTGTAGCACACAGTGTTAATTGTGGAGGGGAGTTTTTCTACTGTAATTCAACAAAACTGTTTAATAGCACTTGGCATAGTAATGGTACTCAGAATAATACTACAGAGTCAAATGAAACTATCACACTCCCATGCAAAATAAAACAAATTATAAACTTATGGCAAGAAGTAGGAAAAGCAATATATGCCCCTCCCATCAGTGGGCCAATTAGATGTTCATCAAACATTACAGGGCTACTGTTAACAAGAGATGGTGGCCATACAAGTGAGACAAACAAGGAGACCTTCAGGCCTGGAGGAGGAGATATGAGGGACAATTGGAGAAGTGAATTATATAAATATAAAGTAGTAAAAATTGAACCATTAGGAGTAGCACCCACCAAGGCAAAGAGAAGAGTGGTGCAGAGAGAAAGAAGAGCAGTGGGAACATTCGGAGCTCTGTTCCTTGGGTTCTTGGGAACAGCAGGAAGCACTATGGGCGCAGCGTCAATAACGCTGACGGTACAGGCCAGACAATTATTGTCTGGTATAGTGCAACAGCAGAACAATCTGCTGAAGGCTATTGAGGCGCAACAACACCTGTTGCAACTCACAGTCTGGGGTATTAAGCAGCTCCAGGCAAGAGTCCTGGCTGTGGAGAGATACCTAAAGGATCAACAGCTCCTAGGGCTTTGGGGATGCTCTGGAAAACTCATCTGTACCACTACTGTGCCTTGGAATGCTAGTTGGAGTAATAAATCTCTGGAGCAAATTTGGGAAAACATGACCTGGATGCAGTGGGAAAAAGAAATTGATAATTACACAGGCATAATATACAGCTTAATTTCAGAATCGCAACTCCAGCAAGAAAAGAATGAAAAAGAATTATTGGAATTAGATAAGTGGGCAAGTTTGTGGACTTGGTTTGATATAACAAACTGGCTGTGGTATATAAAAATATTCATAATGATAGTAGGAGGCTTGATAGGTTTAAGAATAGTTTTTGCTGTGCTTTCTATAGTAAATAAAGTTAGGAAGGGATACTCACCATTATCATTTCAGACCCGCCTCCCAACCCCGAGGGGACCCGACAGGCCCGAAGGAATCGAAGAAGAAGGTGGAGAGAGAGGCAGAGACACATCCATTCGATTAGTGGATGGATTCTTAGCTCTTATCTGGGACGACCTGAGGAACCTGTGCCTCTTCAGCTACCACCACTTGAGAGACTTAATCTTAATTGTAGTGAGGACTGTGGAACTTCTGGGACGCAGGGGGTGGGAACTCCTCAAGTATTGGTGGAATCTCCTGAAGTATTGGAGTCAGGAACTAAAGAAGAGCGCTGTTAGCTTGTTCAACGCTGCGGCTATAGCAGTAGCTGAAGGGACAGATAGGGTTATAGAAGTAGTACAAAGAGCTGGTAGAGGTATCCTCCACGTACCTAGAAGAATAAGACAGGGCTTAGAAAGGGCTTTGCAATAAGATGGGTGGCAAGTGGTCAAAAGGTAGTTTGGTTGGATGGCCTAAGGTAATGGAACGAATGAAACAAACTGAACCAGCAGCAGATGGGGTGGGAGCAGCATCTCGGGACTTGGAAAAATATGGGGCAATTACAAGTAGCAATACACCAGCTAATAATGCTGCTTGTGCCTGGCTAGAAGCACAAGAGGAGGAGGAGGTGGGTTTTCCAGTCAGACCTCAGGTACCTTTAAGACCAATGACTTACAAAGGAGCTTTAGATCTTAGCCACTTTTTAAAAGAAAAGGGGGGACTGGAAGGGCTAATTTACTCCCAAAAGAGACAAGATATCCTTGATCTGTGGGTTTACCACACACAAGGCTACTTCCCTGATTGGCAGTGCTACACACCAGGGCCAGGGGTCAGATATCCATTGTGTTTTGGATGGTGCTTCAAGCTAGTACCAGTGGAGCCAGAGGAGGTAGAAAAGGCCAACGAAGGAGAGAACAACTGCTTGCTACACCCTATGAGCCAGCATGGGATAGATGACCCGGAGAGAGAAGTGTTACAATGGAAGTTTGATAGCCGCCTAGCATTTCATCACATGGCCCGAGAGCAGCATCCGGAGTATTTTAAAGACTGCTGACACCAAGACTTCTACTAAAGACTGCTGACACCAAGACTTTTACAAGGGACTTTCCGCTGGGGACTTTCCAGGGAGGCGTGGACTGGGCGGGACAGGGGAGTGGCGAGCCCTCAGATGCTGCATATAAGCAGCTGCTTTCTGCTTGTACTGGGTCTCTCTAGTTGAACCAGATCTGAGCCTGGGAGCTCTCTGGCCGACTAGGGAACCCACCCTAGTCGGCCAGAGAGCTCCCAGGCTCAGATCTGGTTCAACTAGAGAGACCCAGTA
		008-001-UJ-PL6-L2_S89	8									AACAGGGACTTGAAAACGAAAGCCTCAATAAAGCTTGCCTTGATTAAGCCTCAATAAAGCTTGCCTTGAGGCGCCCGAACAGGGACCTGAAAGCGAAAGTTAGTTGAACCAGAGGAGCTCTCTCGACGCAGGGACTCGGCTTGCTGCAGCGCGCACAGCAAGAGGCGAGGGGCGGCGACTGGTGAGTACGCCATAATTTTTTTTTTGACTAGCGGAGGCTAGAAGGAGAGAGATGGGTGCGAGAGCGTCGGTATTAAGCGGGGGAAAATTAGATAAATGGGAAAAAATTCGGTTAAGGCCAGGGGGAAAGAAAAAATATCGATTAAAACATATAGTATGGGCAAGCAGGGAGCTAGAACGATTTGCAGTTAATCCTGGCCTGTTAGAAACAGCAGAAGGTTGTAGACAAATACTGGGACAGCTACAACCATCCCTTCAGACAGGATCAGAAGAACTTAGGTCATTATTCAATACAATAGCAGTCCTCTTTTGTGTACATCAAAAGATAGACATACAAGACACCAAGGAAGCTTTAGAGAAAATAGAGGAAGAGCAAAATAAAAGTAAGAAAAAAGCACAGCAAGCAACAGCTGACACAGGAAACAGCAGCAGCCAGGTCAGCCAAAATTACCCTATAGTGCAAAACCTTCAGGGCCAAATGGTACATCAGGCCATATCACCTAGAACTTTGAATGCATGGGTAAAAGTAGTAGAAGAAAAGGCTTTCAGCCCAGAGGTAATACCCATGTTTTCAGCATTATCAGAAGGAGCCACCCCACAAGATTTAAATACCATGCTGAATACAGTGGGGGGACACCAAGCAGCCATGCAAATGTTGAAAGAGACCATCAATGAGGAAGCTGCAGAATGGGATAGATTGCATCCAGTGCATGCAGGGCCTATTGCGCCAGGACAGATGAGAGAACCAAGGGGAAGTGATATAGCAGGAACTACTAGTACCCTTCAGGAACAAATAGGATGGATGACAAATAATCCACCTATCCCAGTAGGAGAAATCTATAAAAGATGGATAATCCTGGGATTAAATAAAATAGTGAGAATGTATAGCCCTACCAGCATTCTGGACATAAGACAAGGACCAAAGGAATCCTTCAGAGATTATGTAGACCGGTTCTATAAAACTCTAAGAGCCGAGCAAGCTTCACAGGAAGTAAAAAATTGGATGACAGAAACCTTGTTGGTCCAAAATGCGAACCCAGATTGTAAGACTATTCTAAAAGCATTAGGACCAGCAGCTACACTAGAAGAGATGATGACAGCATGTCAGGGAGTGGGGGGACCCAGCCATAAAGCAAGAATCTTGGCTGAAGCAATGAGCCAAGTAACAAGTCAGTCAGCCATAATGATGCAGAGAGGCAATTTTCGGAGCCAAAGAAAGATTGTTAAGTGTTTCAATTGTGGCAAAGACGGGCACATAGCCAAAAATTGCAGGGCCCCTAGGAAAAAGGGCTGTTGGAAATGTGGAAAGGAAGGACACCAAATGAAAGATTGTCCTGAGAGACAGGCTAATTTTTTAGGGGGGATCTGGCCTTCCAGAAAAGGGAGGCCAGGAAATTTTCTTCAGAACAGACCAGAGCCAACAGCCCCACCAGCCCCACTAGAAGAGAGCTTCAGGTTTGGGGAAGAGACAACAACTCCCCCTCAGAAGCAGGAGCCGATAGACAGGGAACTGTATCCTTTAGCTTCCCTCAAATCACTCTTTGGCAACGACCCCTCGTCACAGTAAAAATAGGGGGGCAACTAAAAGAAGCTCTATTAGATACAGGAGCAGATGATACAGTATTAGAAGACATGAATTTGCCAGGAAGATGGAAACCAAAAATGATAGGGGGAATTGGAGGCTTTATCAAAGTAAAACAGTATGATCAGGTACAAGTAGAAATTTGTGGATATAAAGCTATAGGTACAGTATTAGTAGGACCTACACCTGTCAACATAATTGGAAGAAATCTGTTGACTCAAATTGGTTGCACTTTAAATTTTCCCATTAGTCCTATTGAAACTGTACCAGTAAAATTAAAGTCAGGGATGGATGGTCCAAAGGTTAAACAATGGCCATTGACAGAGGAAAAAATAAAAGCACTAGTAGAAATTTGCACAGAAATGGAGAAGGAAGGGAAAATTTCAAAAATTGGACCTGAAAATCCATACAATACTCCAGTATTTGCCATAAAGAAAAAAGACAGTACTAAATGGAGAAAATTAGTAGATTTCAGAGAACTTAATAAGAGAACTCAAGACTTTTGGGAGGTTCAATTGGGAATACCACATCCCGCAGGGTTGAAAAAGCAAAAATCAGTAACAGTATTGGATGTGGGTGATGCCTATTTTTCAGTTCCCTTAGATGAGGATTTCAGAAAATATACTGCATTTACCATACCTAGTGTAAACAATGAGACACCAGGGATTAGATATCAGTATAATGTGCTCCCACAGGGATGGAAAGGATCACCAGCAATATTCCAATGTAGCATGACAAAAATCTTAGAACCTTTTAGAAAGCAAAATCCAGACATAGTTATTTACCAATACATGGATGATTTGTATGTAGGATCTGATTTAGAGATAGGGCAACATAGAGCAAAAATAGAGGAACTGAGACAACATCTGTTGAAGTGGGGATTTACCACACCAGACAAAAAACATCAGAAAGAACCTCCATTCCTTTGGATGGGTTATGAACTCCATCCTGATAAATGGACAGTACAGCCTATAGTGCTGCCAGAGAAAGACAGCTGGACTGTCAATGACATACAGAAATTAGTGGGGAAATTGAATTGGGCGAGTCAGATTTATGCAGGGATTAAAGTAAAGCAATTATGTAAACTCCTTAGGGGAACCAAAGCACTAACAGAAGTAATACCGTTAACAGAAGAAGCAGAGCTAGAGCTGGCAGAAAACAGGGAAATTCTAAAAGAACCAGTACATGGAGTGTATTATGACCCATCAAAAGACTTAGTAGCAGAAGTACAGAAGCAGGGGGAAGGCCAATGGACATATCAAATTTACCAAGAACCATTTAAAAATCTGAAAACAGGGAAGTATGCAAGAACGAGGGGAGCCCACACTAATGATGTAAAACAGTTAACAGAGGCAGTGCAAAAGATAGCCACAGAAAGCATAGTAATATGGGGAAAGACTCCAAAATTTAAGCTGCCCATACAAAAAGAAACATGGGAAGCATGGTGGATGGAGTATTGGCAAGCCACCTGGATTCCTGAATGGGAGTTTGTCAATACCCCTCCCTTAGTGAAATTATGGTACCAGTTAGAGAAAGAACCCATAGTAGGAGCAGAAACTTTCTATGTAGATGGGGCAGCTAATAAGGAAACTAAATCAGGAAAAGCAGGATATGTTACTGACAGAGGAAGACAAAAAGTTGTCCCCCTAACTGACACAACAAATCAGAAGACTGAGTTACAAGCAATATATCTAGCTCTGCAGGATTCGGGATTAGAAGTCAATATAGTAACAGACTCACAATATGCATTAGGAATCATTCAAGCACAACCAGATAAGAGTGAATCAGAAATAGTCAGTCAAATAATAGAGCAATTAATAAGAAAGGAAAAGGTCTACCTGGCATGGGTGCCAGCACACAAAGGAATTGGAGGAAATGAACAAGTAGACAAATTAGTCAGTGCTGGAGTCAGAAGAGTACTATTTTTAGATGGAATAGATAAAGCCCAAGAGGACCATGAAAAATATCACAGTAATTGGAGAGCAATGGCTAATGATTTTAACATACCACCTGTAGTAGCAAAAGAAATAGTAGCCAGCTGTGATAAATGTCAGATAAAAGGAGAAGCCATGCATGGACAAGTAGACTGTAGTCCAGGAATATGGCAATTAGATTGTACACATTTAGAAGGAAAAATTATCCTGGTAGCAGTTCATGTAGCCAGTGGGTATATAGAAGCAGAGGTCATTCCAGCAGAGACAGGGCAGGAAACAGCATACTTTATCTTAAAATTAGCAGGAAGATGGCCAGTACAAGCAATACATACAGACAATGGCCCCAATTTCACTAGTACTACTGTTAAGGCTGCCTGTTGGTGGGCAGGAGTCAAGCAGGAATTTGGCATTCCCTACAATCCCCAAAGTCAAGGTGTAGTAGAATCTATGAATAAAGAATTAAAGAAAATTATAGGACAGGTAAGAGATCAGGCTGAACATCTTAAGACAGCAGTACAAATGGCAGTATTTATCCACAATTTTAAAAGAAAAGGGGGGATTGGGGGGTACAGTGCAGGGGAAAGAATAGTAGACATAATAGCAACAGACATACAAACTAAAGAACTACAAAAACAAATTACAAAAATTCAAAATTTTCGGGTTTATTACAGGGACAACAGAGATCCACTTTGGAAGGGACCAGCAAAGCTTCTCTGGAAAGGTGAAGGGGCAGTAGTCATACAAGATAATAGTGATATAAAAGTAGTGCCAAGAAGAAAAGTAAAGATCATTAGGGATTATGGAAAACAGATGGCAGGTGATGATTGTGTGGCAAGTAGACAGGATGAGGATTAGAACATGGAAAAGTTTAGTAAAACACCATATGTATGTTTCAGGGAAAGCTAAAAAATGGTTTTATAGACATCACTATGAAAGCACTCATCCAAGAATAAGTTCAGAAGTACACATCCCACTAGGGGATGCCAAATTGGTAATAACAACATATTGGGGTCTGCATACAGGAGAAAGAGACTGGCATTTGGGCCAGGGAGTCTCCATAGAATGGAGGATAAGGAGATATAGCACACAAGTAGACCCTGGCCTAGCAGACCAACTAATTCATCTGTATTATTTTGATTGTTTTTCAGAATCTGCTATAAGAAAAGCCATAATAGGACATATAGTTAGTCCTAGTTGTGAATATCAAGCAGGACATAACAAGGTAGGATCTCTACAATACTTGGCACTAGCGGCATTAAGAAAACCAAAAAAGACAAAGCCACCTTTGCCTAGTGTTGCGAAACTGACAGAGGATAGATGGAACAAGCCCCGGAAGACCAAGGGCCACAGAGGGAGCCATACAATGAATGGGCATTAGAGCTTTTAGAGGAGCTTAAGAATGAAGCTGTTAGACATTTTCCTAGGCCATGGCTACATGGCTTAGGACAATATATCTATGAAACCTATGGGGATACTTGGACAGGAGTGGAAGCCATAATAAGAATTTTGCAAAACCTGCTGTTTATTCATTTCAGAATTGGATGTCAACATAGCAGAATAGGCATTACTCTTCAGAGGAGAGCAAGAAATGGAGCCCGTAGATCCTAGACTAGAGCCCTGGAAGCATCCAGGAAGTCAGCCTAAGACTGCTTGTAACAATTGCTATTGTAAAAGTTGTTGCTTTCACTGCCAAGTTTGTTTCACAAAAAAAGGCTTAGGCATCTCCTATGGCAGGAAGAAGCGGAGACAGCGACGAACAACTCCTCGCAGCAGTAAGGATCATCAAGGTCCTCTACCAAAGCAGTGAGTAGTATATGTGATGCAACCTTTACAGCTAGTAGCAATAATAGCATTAGTAGTAGTAGCAATAATAGCAATAGTTGTGTGGACCATAGTATTCATAGAATATAAGAAAATATTAAGACAAAGAAAAATAGACAAGTTACTTGAGAGAATAAGAGATAGAGCAGAAGACAGTGGCAATGAAAGCGAAGGAGACCAGGAAGAATTATCAGCACTTATGGAGATGGGGCATCATGCTCCTGGGGATGTTGATGATCTGTAGTGCTGCAAGCCAATTGTGGGTCACAGTCTATTATGGGGTACCTGTGTGGAAAGAAGCAACTACCACTCTATTTTGTGCATCAGATGCTAAAGCATATGATACAGAGGTACATAATGTTTGGGCCACACATGCCTGTGTACCCACAGACCCCAACCCACAAGAAGTAGTATTAGGAAATGTGACAGAAGATTTTAACATGTGGAAAAATAACATGGTAGAACAAATGCATGAGGATATAATCAGTTTATGGGATCAAAGCCTAAAACCATGTGTAAAGATAACCCCACTTTGTGTTACTTTAAATTGCACTGAGTACAGTAATGCTACTTCTACTACATGGGGTCAGATGGAGAAAGGAGAAATAAAAAACTGCTCTTTCAATGTCACCACAAACATAAAAAACAAGATGCAAAAAGAATATGCACTTTTTTATAAACTTGATGTAGTACCAATAGGTGATAATAGTACAAACTATAGGTTGATAAAGTGTAATACCTCAGCCATTACACAGGCCTGTCCAAAGGTATCCTTTCAGCCAATTCCCATACATTATTGTGCCCCGGCTGGTTTTGCGATTCTGAAGTGTAATAATAAGACGTTCAATGGATTAGGACCCTGTACAAATGTCAGCACAGTACAATGTACACATGGAATTAGGCCAGTAGTGTCAACTCAACTACTATTAAATGGCAGTCTAGCAGAAGAAGAGATAGTAATTAGATCTGAAAATTTCTCAGACAATGCTAAAAATATAATAGTACATCTGAATGCATCTATAGAAATTAATTGTACAAGACCCAATAACAACACACGCAAAAGTATAACTATAGGACCAGGGAGAGCATTTTATGCTACAGGAGATGTAATAGGAGATATAAGACAAGCACATTGTAACATTAGTGGAGAAAAATGGAATGAAGCGTTAAAACAGATAGCTATAAAACTAAGAGAACAATTTGGGCATAATAAGACAATAGTTTTTAATCAATCCTCAGGAGGGGACCCAGAAATTGTAGCACACAGTGTTAATTGTGGAGGGGAGTTTTTCTACTGTAATTCAACAAAACTGTTTAATAGCACTTGGCATAGTAATGGTACTCAGAATAATACTACAGAGTCAAATGAAACTATCACACTCCCATGCAAAATAAAACAAATTATAAACTTATGGCAAGAAGTAGGAAAAGCAATATATGCCCCTCCCATCAGTGGGCCAATTAGATGTTCATCAAACATTACAGGGCTACTGTTAACAAGAGATGGTGGCCATACAAGTGAGACAAACAAGGAGACCTTCAGGCCTGGAGGAGGAGATATGAGGGACAATTGGAGAAGTGAATTATATAAATATAAAGTAGTAAAAATTGAACCATTAGGAGTAGCACCCACCAAGGCAAAGAGAAGAGTGGTGCAGAGAGAAAGAAGAGCAGTGGGAACATTCGGAGCTCTGTTCCTTGGGTTCTTGGGAACAGCAGGAAGCACTATGGGCGCAGCGTCAATAACGCTGACGGTACAGGCCAGACAATTATTGTCTGGTATAGTGCAACAGCAGAACAATCTGCTGAAGGCTATTGAGGCGCAACAACACCTGTTGCAACTCACAGTCTGGGGTATTAAGCAGCTCCAGGCAAGAGTCCTGGCTGTGGAGAGATACCTAAAGGATCAACAGCTCCTAGGGCTTTGGGGATGCTCTGGAAAACTCATCTGTACCACTACTGTGCCTTGGAATGCTAGTTGGAGTAATAAATCTCTGGAGCAAATTTGGGAAAACATGACCTGGATGCAGTGGGAAAAAGAAATTGATAATTACACAGGCATAATATACAGCTTAATTTCAGAATCGCAACTCCAGCAAGAAAAGAATGAAAAAGAATTATTGGAATTAGATAAGTGGGCAAGTTTGTGGACTTGGTTTGATATAACAAACTGGCTGTGGTATATAAAAATATTCATAATGATAGTAGGAGGCTTGATAGGTTTAAGAATAGTTTTTGCTGTGCTTTCTATAGTAAATAAAGTTAGGAAGGGATACTCACCATTATCATTTCAGACCCGCCTCCCAACCCCGAGGGGACCCGACAGGCCCGAAGGAATCGAAGAAGAAGGTGGAGAGAGAGGCAGAGACACATCCATTCGATTAGTGGATGGATTCTTAGCTCTTATCTGGGACGACCTGAGGAACCTGTGCCTCTTCAGCTACCACCACTTGAGAGACTTAATCTTAATTGTAGTGAGGACTGTGGAACTTCTGGGACGCAGGGGGTGGGAACTCCTCAAGTATTGGTGGAATCTCCTGAAGTATTGGAGTCAGGAACTAAAGAAGAGCGCTGTTAGCTTGTTCAACGCTGCGGCTATAGCAGTAGCTGAAGGGACAGATAGGGTTATAGAAGTAGTACAAAGAGCTGGTAGAGGTATCCTCCACGTACCTAGAAGAATAAGACAGGGCTTAGAAAGGGCTTTGCAATAAGATGGGTGGCAAGTGGTCAAAAGGTAGTTTGGTTGGATGGCCTAAGGTAATGGAACGAATGAAACAAACTGAACCAGCAGCAGATGGGGTGGGAGCAGCATCTCGGGACTTGGAAAAATATGGGGCAATTACAAGTAGCAATACACCAGCTAATAATGCTGCTTGTGCCTGGCTAGAAGCACAAGAGGAGGAGGAGGTGGGTTTTCCAGTCAGACCTCAGGTACCTTTAAGACCAATGACTTACAAAGGAGCTTTAGATCTTAGCCACTTTTTAAAAGAAAAGGGGGGACTGGAAGGGCTAATTTACTCCCAAAAGAGACAAGATATCCTTGATCTGTGGGTTTACCACACACAAGGCTACTTCCCTGATTGGCAGTGCTACACACCAGGGCCAGGGGTCAGATATCCATTGTGTTTTGGATGGTGCTTCAAGCTAGTACCAGTGGAGCCAGAGGAGGTAGAAAAGGCCAACGAAGGAGAGAACAACTGCTTGCTACACCCTATGAGCCAGCATGGGATAGATGACCCGGAGAGAGAAGTGTTACAATGGAAGTTTGATAGCCGCCTAGCATTTCATCACATGGCCCGAGAGCAGCATCCGGAGTATTTTAAAGACTGCTGACACCAAGACTTCTACTAAAGACTGCTGACACCAAGACTTTTACAAGGGACTTTCCGCTGGGGACTTTCCAGGGAGGCGTGGACTGGGCGGGACAGGGGAGTGGCGAGCCCTCAGATGCTGCATATAAGCAGCTGCTTTCTGCTTGTACTGGGTCTCTCTAGTTGAACCAGATCTGAGCCTGGGAGCTCTCTGGCCGACTAGGGAACCCACTGCTTAAGCCTCAATAAAGCTTGCCTTGAGGCGCCCGAACAGGGACCTGAAAACGAA
		008-001-UJ-PL7-G14_S102	8									TGTGACTCTGGTAACTAGAGATCCCTCAACTAGAGATCCCTCAGGTAAATCTCTAGCAGTGGCGCCCGAACAGGGACCTGAAAGCCTCAATAAAGCTTGCCTTAAGCCTCAATAAAGCTTGCCTTGACGCGCCCGAACAGGGACTTGAAAGCGAAAGCGCCCGAACAGGGACTTGAAAACGAAAGGTAACTAGCGTCTGTTGTGTGACTCTGGTAACTAGAGATCCCTCAACTAGAGATCCCTCAGGTAAATCTCTAGCAGTGGCGCCCGAACAGGGACTTGAAAGCGAAAGTTAGTTGAACCAGAGGAGCTCTCTCGACGCAGGGACTCGGCTTGCTGCAGCGCGCACAGCAAGAGGCGAGGGGCGGCGACTGGTGAGTACGCCATAATTTTTTTTTTTGACTAGCGGAGGCTAGAAGGAGAGAGATGGGTGCGAGAGCGTCGGTATTAAGCGGGGGAAAATTAGATAAATGGGAAAAAATTCGGTTAAGGCCAGGGGGAAAGAAAAAATATCGATTAAAACATATAGTATGGGCAAGCAGGGAGCTAGAACGATTTGCAGTTAATCCTGGCCTGTTAGAAACAGCAGAAGGTTGTAGACAAATACTGGGACAGCTACAACCATCCCTTCAGACAGGATCAGAAGAACTTAGGTCATTATTCAATACAATAGCAGTCCTCTTTTGTGTACATCAAAAGATAGACATACAAGACACCAAGGAAGCTTTAGAGAAAATAGAGGAAGAGCAAAATAAAAGTAAGAAAAAAGCACAGCAAGCAACAGCTGACACAGGAAACAGCAGCAGCCAGGTCAGCCAAAATTACCCTATAGTGCAAAACCTTCAGGGCCAAATGGTACATCAGGCCATATCACCTAGAACTTTGAATGCATGGGTAAAAGTAGTAGAAGAAAAGGCTTTCAGCCCAGAGGTAATACCCATGTTTTCAGCATTATCAGAAGGAGCCACCCCACAAGATTTAAATACCATGCTGAATACAGTGGGGGGACACCAAGCAGCCATGCAAATGTTGAAAGAGACCATCAATGAGGAAGCTGCAGAATGGGATAGATTGCATCCAGTGCATGCAGGGCCTATTGCGCCAGGACAGATGAGAGAACCAAGGGGAAGTGATATAGCAGGAACTACTAGTACCCTTCAGGAACAAATAGGATGGATGACAAATAATCCACCTATCCCAGTAGGAGAAATCTATAAAAGATGGATAATCCTGGGATTAAATAAAATAGTGAGAATGTATAGCCCTACCAGCATTCTGGACATAAGACAAGGACCAAAGGAATCCTTCAGAGATTATGTAGACCGGTTCTATAAAACTCTAAGAGCCGAGCAAGCTTCACAGGAAGTAAAAAATTGGATGACAGAAACCTTGTTGGTCCAAAATGCGAACCCAGATTGTAAGACTATTCTAAAAGCATTAGGACCAGCAGCTACACTAGAAGAGATGATGACAGCATGTCAGGGAGTGGGGGGACCCAGCCATAAAGCAAGAATCTTGGCTGAAGCAATGAGCCAAGTAACAAGTCAGTCAGCCATAATGATGCAGAGAGGCAATTTTCGGAGCCAAAGAAAGATTGTTAAGTGTTTCAATTGTGGCAAAGACGGGCACATAGCCAAAAATTGCAGGGCCCCTAGGAAAAAGGGCTGTTGGAAATGTGGAAAGGAAGGACACCAAATGAAAGATTGTCCTGAGAGACAGGCTAATTTTTTAGGGGGGATCTGGCCTTCCAGAAAAGGGAGGCCAGGAAATTTTCTTCAGAACAGACCAGAGCCAACAGCCCCACCAGCCCCACTAGAAGAGAGCTTCAGGTTTGGGGAAGAGACAACAACTCCCCCTCAGAAGCAGGAGCCGATAGACAGGGAACTGTATCCTTTAGCTTCCCTCAAATCACTCTTTGGCAACGACCCCTCGTCACAGTAAAAATAGGGGGGCAACTAAAAGAAGCTCTATTAGATACAGGAGCAGATGATACAGTATTAGAAGACATGAATTTGCCAGGAAGATGGAAACCAAAAATGATAGGGGGAATTGGAGGCTTTATCAAAGTAAAACAGTATGATCAGGTACAAGTAGAAATTTGTGGATATAAAGCTATAGGTACAGTATTAGTAGGACCTACACCTGTCAACATAATTGGAAGAAATCTGTTGACTCAAATTGGTTGCACTTTAAATTTTCCCATTAGTCCTATTGAAACTGTACCAGTAAAATTAAAGTCAGGGATGGATGGTCCAAAGGTTAAACAATGGCCATTGACAGAGGAAAAAATAAAAGCACTAGTAGAAATTTGCACAGAAATGGAGAAGGAAGGGAAAATTTCAAAAATTGGACCTGAAAATCCATACAATACTCCAGTATTTGCCATAAAGAAAAAAGACAGTACTAAATGGAGAAAATTAGTAGATTTCAGAGAACTTAATAAGAGAACTCAAGACTTTTGGGAGGTTCAATTGGGAATACCACATCCCGCAGGGTTGAAAAAGCAAAAATCAGTAACAGTATTGGATGTGGGTGATGCCTATTTTTCAGTTCCCTTAGATGAGGATTTCAGAAAATATACTGCATTTACCATACCTAGTGTAAACAATGAGACACCAGGGATTAGATATCAGTATAATGTGCTCCCACAGGGATGGAAAGGATCACCAGCAATATTCCAATGTAGCATGACAAAAATCTTAGAACCTTTTAGAAAGCAAAATCCAGACATAGTTATTTACCAATACATGGATGATTTGTATGTAGGATCTGATTTAGAGATAGGGCAACATAGAGCAAAAATAGAGGAACTGAGACAACATCTGTTGAAGTGGGGATTTACCACACCAGACAAAAAACATCAGAAAGAACCTCCATTCCTTTGGATGGGTTATGAACTCCATCCTGATAAATGGACAGTACAGCCTATAGTGCTGCCAGAGAAAGACAGCTGGACTGTCAATGACATACAGAAATTAGTGGGGAAATTGAATTGGGCGAGTCAGATTTATGCAGGGATTAAAGTAAAGCAATTATGTAAACTCCTTAGGGGAACCAAAGCACTAACAGAAGTAATACCGTTAACAGAAGAAGCAGAGCTAGAGCTGGCAGAAAACAGGGAAATTCTAAAAGAACCAGTACATGGAGTGTATTATGACCCATCAAAAGACTTAGTAGCAGAAGTACAGAAGCAGGGGGAAGGCCAATGGACATATCAAATTTACCAAGAACCATTTAAAAATCTGAAAACAGGGAAGTATGCAAGAACGAGGGGAGCCCACACTAATGATGTAAAACAGTTAACAGAGGCAGTGCAAAAGATAGCCACAGAAAGCATAGTAATATGGGGAAAGACTCCAAAATTTAAGCTGCCCATACAAAAAGAAACATGGGAAGCATGGTGGATGGAGTATTGGCAAGCCACCTGGATTCCTGAATGGGAGTTTGTCAATACCCCTCCCTTAGTGAAATTATGGTACCAGTTAGAGAAAGAACCCATAGTAGGAGCAGAAACTTTCTATGTAGATGGGGCAGCTAATAAGGAAACTAAATCAGGAAAAGCAGGATATGTTACTGACAGAGGAAGACAAAAAGTTGTCCCCCTAACTGACACAACAAATCAGAAGACTGAGTTACAAGCAATATATCTAGCTCTGCAGGATTCGGGATTAGAAGTCAATATAGTAACAGACTCACAATATGCATTAGGAATCATTCAAGCACAACCAGATAAGAGTGAATCAGAAATAGTCAGTCAAATAATAGAGCAATTAATAAGAAAGGAAAAGGTCTACCTGGCATGGGTGCCAGCACACAAAGGAATTGGAGGAAATGAACAAGTAGACAAATTAGTCAGTGCTGGAGTCAGAAGAGTACTATTTTTAGATGGAATAGATAAAGCCCAAGAGGACCATGAAAAATATCACAGTAATTGGAGAGCAATGGCTAATGATTTTAACATACCACCTGTAGTAGCAAAAGAAATAGTAGCCAGCTGTGATAAATGTCAGATAAAAGGAGAAGCCATGCATGGACAAGTAGACTGTAGTCCAGGAATATGGCAATTAGATTGTACACATTTAGAAGGAAAAATTATCCTGGTAGCAGTTCATGTAGCCAGTGGGTATATAGAAGCAGAGGTCATTCCAGCAGAGACAGGGCAGGAAACAGCATACTTTATCTTAAAATTAGCAGGAAGATGGCCAGTACAAGCAATACATACAGACAATGGCCCCAATTTCACTAGTACTACTGTTAAGGCTGCCTGTTGGTGGGCAGGAGTCAAGCAGGAATTTGGCATTCCCTACAATCCCCAAAGTCAAGGTGTAGTAGAATCTATGAATAAAGAATTAAAGAAAATTATAGGACAGGTAAGAGATCAGGCTGAACATCTTAAGACAGCAGTACAAATGGCAGTATTTATCCACAATTTTAAAAGAAAAGGGGGGATTGGGGGGTACAGTGCAGGGGAAAGAATAGTAGACATAATAGCAACAGACATACAAACTAAAGAACTACAAAAACAAATTACAAAAATTCAAAATTTTCGGGTTTATTACAGGGACAACAGAGATCCACTTTGGAAGGGACCAGCAAAGCTTCTCTGGAAAGGTGAAGGGGCAGTAGTCATACAAGATAATAGTGATATAAAAGTAGTGCCAAGAAGAAAAGTAAAGATCATTAGGGATTATGGAAAACAGATGGCAGGTGATGATTGTGTGGCAAGTAGACAGGATGAGGATTAGAACATGGAAAAGTTTAGTAAAACACCATATGTATGTTTCAGGGAAAGCTAAAAAATGGTTTTATAGACATCACTATGAAAGCACTCATCCAAGAATAAGTTCAGAAGTACACATCCCACTAGGGGATGCCAAATTGGTAATAACAACATATTGGGGTCTGCATACAGGAGAAAGAGACTGGCATTTGGGCCAGGGAGTCTCCATAGAATGGAGGATAAGGAGATATAGCACACAAGTAGACCCTGGCCTAGCAGACCAACTAATTCATCTGTATTATTTTGATTGTTTTTCAGAATCTGCTATAAGAAAAGCCATAATAGGACATATAGTTAGTCCTAGTTGTGAATATCAAGCAGGACATAACAAGGTAGGATCTCTACAATACTTGGCACTAGCGGCATTAAGAAAACCAAAAAAGACAAAGCCACCTTTGCCTAGTGTTGCGAAACTGACAGAGGATAGATGGAACAAGCCCCGGAAGACCAAGGGCCACAGAGGGAGCCATACAATGAATGGGCATTAGAGCTTTTAGAGGAGCTTAAGAATGAAGCTGTTAGACATTTTCCTAGGCCATGGCTACATGGCTTAGGACAATATATCTATGAAACCTATGGGGATACTTGGACAGGAGTGGAAGCCATAATAAGAATTTTGCAAAACCTGCTGTTTATTCATTTCAGAATTGGATGTCAACATAGCAGAATAGGCATTACTCTTCAGAGGAGAGCAAGAAATGGAGCCCGTAGATCCTAGACTAGAGCCCTGGAAGCATCCAGGAAGTCAGCCTAAGACTGCTTGTAACAATTGCTATTGTAAAAGTTGTTGCTTTCACTGCCAAGTTTGTTTCACAAAAAAAGGCTTAGGCATCTCCTATGGCAGGAAGAAGCGGAGACAGCGACGAACAACTCCTCGCAGCAGTAAGGATCATCAAGGTCCTCTACCAAAGCAGTGAGTAGTATATGTGATGCAACCTTTACAGCTAGTAGCAATAATAGCATTAGTAGTAGTAGCAATAATAGCAATAGTTGTGTGGACCATAGTATTCATAGAATATAAGAAAATATTAAGACAAAGAAAAATAGACAAGTTACTTGAGAGAATAAGAGATAGAGCAGAAGACAGTGGCAATGAAAGCGAAGGAGACCAGGAAGAATTATCAGCACTTATGGAGATGGGGCATCATGCTCCTGGGGATGTTGATGATCTGTAGTGCTGCAAGCCAATTGTGGGTCACAGTCTATTATGGGGTACCTGTGTGGAAAGAAGCAACTACCACTCTATTTTGTGCATCAGATGCTAAAGCATATGATACAGAGGTACATAATGTTTGGGCCACACATGCCTGTGTACCCACAGACCCCAACCCACAAGAAGTAGTATTAGGAAATGTGACAGAAGATTTTAACATGTGGAAAAATAACATGGTAGAACAAATGCATGAGGATATAATCAGTTTATGGGATCAAAGCCTAAAACCATGTGTAAAGATAACCCCACTTTGTGTTACTTTAAATTGCACTGAGTACAGTAATGCTACTTCTACTACATGGGGTCAGATGGAGAAAGGAGAAATAAAAAACTGCTCTTTCAATGTCACCACAAACATAAAAAACAAGATGCAAAAAGAATATGCACTTTTTTATAAACTTGATGTAGTACCAATAGGTGATAATAGTACAAACTATAGGTTGATAAAGTGTAATACCTCAGCCATTACACAGGCCTGTCCAAAGGTATCCTTTCAGCCAATTCCCATACATTATTGTGCCCCGGCTGGTTTTGCGATTCTGAAGTGTAATAATAAGACGTTCAATGGATTAGGACCCTGTACAAATGTCAGCACAGTACAATGTACACATGGAATTAGGCCAGTAGTGTCAACTCAACTACTATTAAATGGCAGTCTAGCAGAAGAAGAGATAGTAATTAGATCTGAAAATTTCTCAGACAATGCTAAAAATATAATAGTACATCTGAATGCATCTATAGAAATTAATTGTACAAGACCCAATAACAACACACGCAAAAGTATAACTATAGGACCAGGGAGAGCATTTTATGCTACAGGAGATGTAATAGGAGATATAAGACAAGCACATTGTAACATTAGTGGAGAAAAATGGAATGAAGCGTTAAAACAGATAGCTATAAAACTAAGAGAACAATTTGGGCATAATAAGACAATAGTTTTTAATCAATCCTCAGGAGGGGACCCAGAAATTGTAGCACACAGTGTTAATTGTGGAGGGGAGTTTTTCTACTGTAATTCAACAAAACTGTTTAATAGCACTTGGCATAGTAATGGTACTCAGAATAATACTACAGAGTCAAATGAAACTATCACACTCCCATGCAAAATAAAACAAATTATAAACTTATGGCAAGAAGTAGGAAAAGCAATATATGCCCCTCCCATCAGTGGGCCAATTAGATGTTCATCAAACATTACAGGGCTACTGTTAACAAGAGATGGTGGCCATACAAGTGAGACAAACAAGGAGACCTTCAGGCCTGGAGGAGGAGATATGAGGGACAATTGGAGAAGTGAATTATATAAATATAAAGTAGTAAAAATTGAACCATTAGGAGTAGCACCCACCAAGGCAAAGAGAAGAGTGGTGCAGAGAGAAAGAAGAGCAGTGGGAACATTCGGAGCTCTGTTCCTTGGGTTCTTGGGAACAGCAGGAAGCACTATGGGCGCAGCGTCAATAACGCTGACGGTACAGGCCAGACAATTATTGTCTGGTATAGTGCAACAGCAGAACAATCTGCTGAAGGCTATTGAGGCGCAACAACACCTGTTGCAACTCACAGTCTGGGGTATTAAGCAGCTCCAGGCAAGAGTCCTGGCTGTGGAGAGATACCTAAAGGATCAACAGCTCCTAGGGCTTTGGGGATGCTCTGGAAAACTCATCTGTACCACTACTGTGCCTTGGAATGCTAGTTGGAGTAATAAATCTCTGGAGCAAATTTGGGAAAACATGACCTGGATGCAGTGGGAAAAAGAAATTGATAATTACACAGGCATAATATACAGCTTAATTTCAGAATCGCAACTCCAGCAAGAAAAGAATGAAAAAGAATTATTGGAATTAGATAAGTGGGCAAGTTTGTGGACTTGGTTTGATATAACAAACTGGCTGTGGTATATAAAAATATTCATAATGATAGTAGGAGGCTTGATAGGTTTAAGAATAGTTTTTGCTGTGCTTTCTATAGTAAATAAAGTTAGGAAGGGATACTCACCATTATCATTTCAGACCCGCCTCCCAACCCCGAGGGGACCCGACAGGCCCGAAGGAATCGAAGAAGAAGGTGGAGAGAGAGGCAGAGACACATCCATTCGATTAGTGGATGGATTCTTAGCTCTTATCTGGGACGACCTGAGGAACCTGTGCCTCTTCAGCTACCACCACTTGAGAGACTTAATCTTAATTGTAGTGAGGACTGTGGAACTTCTGGGACGCAGGGGGTGGGAACTCCTCAAGTATTGGTGGAATCTCCTGAAGTATTGGAGTCAGGAACTAAAGAAGAGCGCTGTTAGCTTGTTCAACGCTGCGGCTATAGCAGTAGCTGAAGGGACAGATAGGGTTATAGAAGTAGTACAAAGAGCTGGTAGAGGTATCCTCCACGTACCTAGAAGAATAAGACAGGGCTTAGAAAGGGCTTTGCAATAAGATGGGTGGCAAGTGGTCAAAAGGTAGTTTGGTTGGATGGCCTAAGGTAATGGAACGAATGAAACAAACTGAACCAGCAGCAGATGGGGTGGGAGCAGCATCTCGGGACTTGGAAAAATATGGGGCAATTACAAGTAGCAATACACCAGCTAATAATGCTGCTTGTGCCTGGCTAGAAGCACAAGAGGAGGAGGAGGTGGGTTTTCCAGTCAGACCTCAGGTACCTTTAAGACCAATGACTTACAAAGGAGCTTTAGATCTTAGCCACTTTTTAAAAGAAAAGGGGGGACTGGAAGGGCTAATTTACTCCCAAAAGAGACAAGATATCCTTGATCTGTGGGTTTACCACACACAAGGCTACTTCCCTGATTGGCAGTGCTACACACCAGGGCCAGGGGTCAGATATCCATTGTGTTTTGGATGGTGCTTCAAGCTAGTACCAGTGGAGCCAGAGGAGGTAGAAAAGGCCAACGAAGGAGAGAACAACTGCTTGCTACACCCTATGAGCCAGCATGGGATAGATGACCCGGAGAGAGAAGTGTTACAATGGAAGTTTGATAGCCGCCTAGCATTTCATCACATGGCCCGAGAGCAGCATCCGGAGTATTTTAAAGACTGCTGACACCAAGACTTCTACTAAAGACTGCTGACACCAAGACTTTTACAAGGGACTTTCCGCTGGGGACTTTCCAGGGAGGCGTGGACTGGGCGGGACAGGGGAGTGGCGAGCCCTCAGATGCTGCATATAAGCAGCTGCTTTCTGCTTGTACTGGGTCTCTCTAGTTGAACCAGATCTGAGCCTGGGAGCTCTCTGGCCGACTAGGGAACCCACTGCTTAAGCCTCAATAAAGCTTGCCTTGATTAAGCCTCAATAAAGCTTGCCTTGAGGCGCCCGAACAGGGACCTGAAAGCGA
		008-001-UJ-PL7-N1_S113	8									AGGGACCTGAAAGCCTCAATAAAGCTTGCCTTGATTAAGCCTCAATAAAGCTTGCCTTGAGGCGCCCGAACAGGGACCTGAAAGCGGCGCCCGAACAGGGACTTGAAAGCGAAAGTTAGTTGAACCAGAGGAGCTCTCTCGACGCAGGGACTCGGCTTGCTGCAGCGCGCACAGCAAGAGGCGAGGGGCGGCGACTGGTGAGTACGCCATAATTTTTTTTTTTGACTAGCGGAGGCTAGAAGGAGAGAGATGGGTGCGAGAGCGTCGGTATTAAGCGGGGGAAAATTAGATAAATGGGAAAAAATTCGGTTAAGGCCAGGGGGAAAGAAAAAATATCGATTAAAACATATAGTATGGGCAAGCAGGGAGCTAGAACGATTTGCAGTTAATCCTGGCCTGTTAGAAACAGCAGAAGGTTGTAGACAAATACTGGGACAGCTACAACCATCCCTTCAGACAGGATCAGAAGAACTTAGGTCATTATTCAATACAATAGCAGTCCTCTTTTGTGTACATCAAAAGATAGACATACAAGACACCAAGGAAGCTTTAGAGAAAATAGAGGAAGAGCAAAATAAAAGTAAGAAAAAAGCACAGCAAGCAACAGCTGACACAGGAAACAGCAGCAGCCAGGTCAGCCAAAATTACCCTATAGTGCAAAACCTTCAGGGCCAAATGGTACATCAGGCCATATCACCTAGAACTTTGAATGCATGGGTAAAAGTAGTAGAAGAAAAGGCTTTCAGCCCAGAGGTAATACCCATGTTTTCAGCATTATCAGAAGGAGCCACCCCACAAGATTTAAATACCATGCTGAATACAGTGGGGGGACACCAAGCAGCCATGCAAATGTTGAAAGAGACCATCAATGAGGAAGCTGCAGAATGGGATAGATTGCATCCAGTGCATGCAGGGCCTATTGCGCCAGGACAGATGAGAGAACCAAGGGGAAGTGATATAGCAGGAACTACTAGTACCCTTCAGGAACAAATAGGATGGATGACAAATAATCCACCTATCCCAGTAGGAGAAATCTATAAAAGATGGATAATCCTGGGATTAAATAAAATAGTGAGAATGTATAGCCCTACCAGCATTCTGGACATAAGACAAGGACCAAAGGAATCCTTCAGAGATTATGTAGACCGGTTCTATAAAACTCTAAGAGCCGAGCAAGCTTCACAGGAAGTAAAAAATTGGATGACAGAAACCTTGTTGGTCCAAAATGCGAACCCAGATTGTAAGACTATTCTAAAAGCATTAGGACCAGCAGCTACACTAGAAGAGATGATGACAGCATGTCAGGGAGTGGGGGGACCCAGCCATAAAGCAAGAATCTTGGCTGAAGCAATGAGCCAAGTAACAAGTCAGTCAGCCATAATGATGCAGAGAGGCAATTTTCGGAGCCAAAGAAAGATTGTTAAGTGTTTCAATTGTGGCAAAGACGGGCACATAGCCAAAAATTGCAGGGCCCCTAGGAAAAAGGGCTGTTGGAAATGTGGAAAGGAAGGACACCAAATGAAAGATTGTCCTGAGAGACAGGCTAATTTTTTAGGGGGGATCTGGCCTTCCAGAAAAGGGAGGCCAGGAAATTTTCTTCAGAACAGACCAGAGCCAACAGCCCCACCAGCCCCACTAGAAGAGAGCTTCAGGTTTGGGGAAGAGACAACAACTCCCCCTCAGAAGCAGGAGCCGATAGACAGGGAACTGTATCCTTTAGCTTCCCTCAAATCACTCTTTGGCAACGACCCCTCGTCACAGTAAAAATAGGGGGGCAACTAAAAGAAGCTCTATTAGATACAGGAGCAGATGATACAGTATTAGAAGACATGAATTTGCCAGGAAGATGGAAACCAAAAATGATAGGGGGAATTGGAGGCTTTATCAAAGTAAAACAGTATGATCAGGTACAAGTAGAAATTTGTGGATATAAAGCTATAGGTACAGTATTAGTAGGACCTACACCTGTCAACATAATTGGAAGAAATCTGTTGACTCAAATTGGTTGCACTTTAAATTTTCCCATTAGTCCTATTGAAACTGTACCAGTAAAATTAAAGTCAGGGATGGATGGTCCAAAGGTTAAACAATGGCCATTGACAGAGGAAAAAATAAAAGCACTAGTAGAAATTTGCACAGAAATGGAGAAGGAAGGGAAAATTTCAAAAATTGGACCTGAAAATCCATACAATACTCCAGTATTTGCCATAAAGAAAAAAGACAGTACTAAATGGAGAAAATTAGTAGATTTCAGAGAACTTAATAAGAGAACTCAAGACTTTTGGGAGGTTCAATTGGGAATACCACATCCCGCAGGGTTGAAAAAGCAAAAATCAGTAACAGTATTGGATGTGGGTGATGCCTATTTTTCAGTTCCCTTAGATGAGGATTTCAGAAAATATACTGCATTTACCATACCTAGTGTAAACAATGAGACACCAGGGATTAGATATCAGTATAATGTGCTCCCACAGGGATGGAAAGGATCACCAGCAATATTCCAATGTAGCATGACAAAAATCTTAGAACCTTTTAGAAAGCAAAATCCAGACATAGTTATTTACCAATACATGGATGATTTGTATGTAGGATCTGATTTAGAGATAGGGCAACATAGAGCAAAAATAGAGGAACTGAGACAACATCTGTTGAAGTGGGGATTTACCACACCAGACAAAAAACATCAGAAAGAACCTCCATTCCTTTGGATGGGTTATGAACTCCATCCTGATAAATGGACAGTACAGCCTATAGTGCTGCCAGAGAAAGACAGCTGGACTGTCAATGACATACAGAAATTAGTGGGGAAATTGAATTGGGCGAGTCAGATTTATGCAGGGATTAAAGTAAAGCAATTATGTAAACTCCTTAGGGGAACCAAAGCACTAACAGAAGTAATACCGTTAACAGAAGAAGCAGAGCTAGAGCTGGCAGAAAACAGGGAAATTCTAAAAGAACCAGTACATGGAGTGTATTATGACCCATCAAAAGACTTAGTAGCAGAAGTACAGAAGCAGGGGGAAGGCCAATGGACATATCAAATTTACCAAGAACCATTTAAAAATCTGAAAACAGGGAAGTATGCAAGAACGAGGGGAGCCCACACTAATGATGTAAAACAGTTAACAGAGGCAGTGCAAAAGATAGCCACAGAAAGCATAGTAATATGGGGAAAGACTCCAAAATTTAAGCTGCCCATACAAAAAGAAACATGGGAAGCATGGTGGATGGAGTATTGGCAAGCCACCTGGATTCCTGAATGGGAGTTTGTCAATACCCCTCCCTTAGTGAAATTATGGTACCAGTTAGAGAAAGAACCCATAGTAGGAGCAGAAACTTTCTATGTAGATGGGGCAGCTAATAAGGAAACTAAATCAGGAAAAGCAGGATATGTTACTGACAGAGGAAGACAAAAAGTTGTCCCCCTAACTGACACAACAAATCAGAAGACTGAGTTACAAGCAATATATCTAGCTCTGCAGGATTCGGGATTAGAAGTCAATATAGTAACAGACTCACAATATGCATTAGGAATCATTCAAGCACAACCAGATAAGAGTGAATCAGAAATAGTCAGTCAAATAATAGAGCAATTAATAAGAAAGGAAAAGGTCTACCTGGCATGGGTGCCAGCACACAAAGGAATTGGAGGAAATGAACAAGTAGACAAATTAGTCAGTGCTGGAGTCAGAAGAGTACTATTTTTAGATGGAATAGATAAAGCCCAAGAGGACCATGAAAAATATCACAGTAATTGGAGAGCAATGGCTAATGATTTTAACATACCACCTGTAGTAGCAAAAGAAATAGTAGCCAGCTGTGATAAATGTCAGATAAAAGGAGAAGCCATGCATGGACAAGTAGACTGTAGTCCAGGAATATGGCAATTAGATTGTACACATTTAGAAGGAAAAATTATCCTGGTAGCAGTTCATGTAGCCAGTGGGTATATAGAAGCAGAGGTCATTCCAGCAGAGACAGGGCAGGAAACAGCATACTTTATCTTAAAATTAGCAGGAAGATGGCCAGTACAAGCAATACATACAGACAATGGCCCCAATTTCACTAGTACTACTGTTAAGGCTGCCTGTTGGTGGGCAGGAGTCAAGCAGGAATTTGGCATTCCCTACAATCCCCAAAGTCAAGGTGTAGTAGAATCTATGAATAAAGAATTAAAGAAAATTATAGGACAGGTAAGAGATCAGGCTGAACATCTTAAGACAGCAGTACAAATGGCAGTATTTATCCACAATTTTAAAAGAAAAGGGGGGATTGGGGGGTACAGTGCAGGGGAAAGAATAGTAGACATAATAGCAACAGACATACAAACTAAAGAACTACAAAAACAAATTACAAAAATTCAAAATTTTCGGGTTTATTACAGGGACAACAGAGATCCACTTTGGAAGGGACCAGCAAAGCTTCTCTGGAAAGGTGAAGGGGCAGTAGTCATACAAGATAATAGTGATATAAAAGTAGTGCCAAGAAGAAAAGTAAAGATCATTAGGGATTATGGAAAACAGATGGCAGGTGATGATTGTGTGGCAAGTAGACAGGATGAGGATTAGAACATGGAAAAGTTTAGTAAAACACCATATGTATGTTTCAGGGAAAGCTAAAAAATGGTTTTATAGACATCACTATGAAAGCACTCATCCAAGAATAAGTTCAGAAGTACACATCCCACTAGGGGATGCCAAATTGGTAATAACAACATATTGGGGTCTGCATACAGGAGAAAGAGACTGGCATTTGGGCCAGGGAGTCTCCATAGAATGGAGGATAAGGAGATATAGCACACAAGTAGACCCTGGCCTAGCAGACCAACTAATTCATCTGTATTATTTTGATTGTTTTTCAGAATCTGCTATAAGAAAAGCCATAATAGGACATATAGTTAGTCCTAGTTGTGAATATCAAGCAGGACATAACAAGGTAGGATCTCTACAATACTTGGCACTAGCGGCATTAAGAAAACCAAAAAAGACAAAGCCACCTTTGCCTAGTGTTGCGAAACTGACAGAGGATAGATGGAACAAGCCCCGGAAGACCAAGGGCCACAGAGGGAGCCATACAATGAATGGGCATTAGAGCTTTTAGAGGAGCTTAAGAATGAAGCTGTTAGACATTTTCCTAGGCCATGGCTACATGGCTTAGGACAATATATCTATGAAACCTATGGGGATACTTGGACAGGAGTGGAAGCCATAATAAGAATTTTGCAAAACCTGCTGTTTATTCATTTCAGAATTGGATGTCAACATAGCAGAATAGGCATTACTCTTCAGAGGAGAGCAAGAAATGGAGCCCGTAGATCCTAGACTAGAGCCCTGGAAGCATCCAGGAAGTCAGCCTAAGACTGCTTGTAACAATTGCTATTGTAAAAGTTGTTGCTTTCACTGCCAAGTTTGTTTCACAAAAAAAGGCTTAGGCATCTCCTATGGCAGGAAGAAGCGGAGACAGCGACGAACAACTCCTCGCAGCAGTAAGGATCATCAAGGTCCTCTACCAAAGCAGTGAGTAGTATATGTGATGCAACCTTTACAGCTAGTAGCAATAATAGCATTAGTAGTAGTAGCAATAATAGCAATAGTTGTGTGGACCATAGTATTCATAGAATATAAGAAAATATTAAGACAAAGAAAAATAGACAAGTTACTTGAGAGAATAAGAGATAGAGCAGAAGACAGTGGCAATGAAAGCGAAGGAGACCAGGAAGAATTATCAGCACTTATGGAGATGGGGCATCATGCTCCTGGGGATGTTGATGATCTGTAGTGCTGCAAGCCAATTGTGGGTCACAGTCTATTATGGGGTACCTGTGTGGAAAGAAGCAACTACCACTCTATTTTGTGCATCAGATGCTAAAGCATATGATACAGAGGTACATAATGTTTGGGCCACACATGCCTGTGTACCCACAGACCCCAACCCACAAGAAGTAGTATTAGGAAATGTGACAGAAGATTTTAACATGTGGAAAAATAACATGGTAGAACAAATGCATGAGGATATAATCAGTTTATGGGATCAAAGCCTAAAACCATGTGTAAAGATAACCCCACTTTGTGTTACTTTAAATTGCACTGAGTACAGTAATGCTACTTCTACTACATGGGGTCAGATGGAGAAAGGAGAAATAAAAAACTGCTCTTTCAATGTCACCACAAACATAAAAAACAAGATGCAAAAAGAATATGCACTTTTTTATAAACTTGATGTAGTACCAATAGGTGATAATAGTACAAACTATAGGTTGATAAAGTGTAATACCTCAGCCATTACACAGGCCTGTCCAAAGGTATCCTTTCAGCCAATTCCCATACATTATTGTGCCCCGGCTGGTTTTGCGATTCTGAAGTGTAATAATAAGACGTTCAATGGATTAGGACCCTGTACAAATGTCAGCACAGTACAATGTACACATGGAATTAGGCCAGTAGTGTCAACTCAACTACTATTAAATGGCAGTCTAGCAGAAGAAGAGATAGTAATTAGATCTGAAAATTTCTCAGACAATGCTAAAAATATAATAGTACATCTGAATGCATCTATAGAAATTAATTGTACAAGACCCAATAACAACACACGCAAAAGTATAACTATAGGACCAGGGAGAGCATTTTATGCTACAGGAGATGTAATAGGAGATATAAGACAAGCACATTGTAACATTAGTGGAGAAAAATGGAATGAAGCGTTAAAACAGATAGCTATAAAACTAAGAGAACAATTTGGGCATAATAAGACAATAGTTTTTAATCAATCCTCAGGAGGGGACCCAGAAATTGTAGCACACAGTGTTAATTGTGGAGGGGAGTTTTTCTACTGTAATTCAACAAAACTGTTTAATAGCACTTGGCATAGTAATGGTACTCAGAATAATACTACAGAGTCAAATGAAACTATCACACTCCCATGCAAAATAAAACAAATTATAAACTTATGGCAAGAAGTAGGAAAAGCAATATATGCCCCTCCCATCAGTGGGCCAATTAGATGTTCATCAAACATTACAGGGCTACTGTTAACAAGAGATGGTGGCCATACAAGTGAGACAAACAAGGAGACCTTCAGGCCTGGAGGAGGAGATATGAGGGACAATTGGAGAAGTGAATTATATAAATATAAAGTAGTAAAAATTGAACCATTAGGAGTAGCACCCACCAAGGCAAAGAGAAGAGTGGTGCAGAGAGAAAGAAGAGCAGTGGGAACATTCGGAGCTCTGTTCCTTGGGTTCTTGGGAACAGCAGGAAGCACTATGGGCGCAGCGTCAATAACGCTGACGGTACAGGCCAGACAATTATTGTCTGGTATAGTGCAACAGCAGAACAATCTGCTGAAGGCTATTGAGGCGCAACAACACCTGTTGCAACTCACAGTCTGGGGTATTAAGCAGCTCCAGGCAAGAGTCCTGGCTGTGGAGAGATACCTAAAGGATCAACAGCTCCTAGGGCTTTGGGGATGCTCTGGAAAACTCATCTGTACCACTACTGTGCCTTGGAATGCTAGTTGGAGTAATAAATCTCTGGAGCAAATTTGGGAAAACATGACCTGGATGCAGTGGGAAAAAGAAATTGATAATTACACAGGCATAATATACAGCTTAATTTCAGAATCGCAACTCCAGCAAGAAAAGAATGAAAAAGAATTATTGGAATTAGATAAGTGGGCAAGTTTGTGGACTTGGTTTGATATAACAAACTGGCTGTGGTATATAAAAATATTCATAATGATAGTAGGAGGCTTGATAGGTTTAAGAATAGTTTTTGCTGTGCTTTCTATAGTAAATAAAGTTAGGAAGGGATACTCACCATTATCATTTCAGACCCGCCTCCCAACCCCGAGGGGACCCGACAGGCCCGAAGGAATCGAAGAAGAAGGTGGAGAGAGAGGCAGAGACACATCCATTCGATTAGTGGATGGATTCTTAGCTCTTATCTGGGACGACCTGAGGAACCTGTGCCTCTTCAGCTACCACCACTTGAGAGACTTAATCTTAATTGTAGTGAGGACTGTGGAACTTCTGGGACGCAGGGGGTGGGAACTCCTCAAGTATTGGTGGAATCTCCTGAAGTATTGGAGTCAGGAACTAAAGAAGAGCGCTGTTAGCTTGTTCAACGCTGCGGCTATAGCAGTAGCTGAAGGGACAGATAGGGTTATAGAAGTAGTACAAAGAGCTGGTAGAGGTATCCTCCACGTACCTAGAAGAATAAGACAGGGCTTAGAAAGGGCTTTGCAATAAGATGGGTGGCAAGTGGTCAAAAGGTAGTTTGGTTGGATGGCCTAAGGTAATGGAACGAATGAAACAAACTGAACCAGCAGCAGATGGGGTGGGAGCAGCATCTCGGGACTTGGAAAAATATGGGGCAATTACAAGTAGCAATACACCAGCTAATAATGCTGCTTGTGCCTGGCTAGAAGCACAAGAGGAGGAGGAGGTGGGTTTTCCAGTCAGACCTCAGGTACCTTTAAGACCAATGACTTACAAAGGAGCTTTAGATCTTAGCCACTTTTTAAAAGAAAAGGGGGGACTGGAAGGGCTAATTTACTCCCAAAAGAGACAAGATATCCTTGATCTGTGGGTTTACCACACACAAGGCTACTTCCCTGATTGGCAGTGCTACACACCAGGGCCAGGGGTCAGATATCCATTGTGTTTTGGATGGTGCTTCAAGCTAGTACCAGTGGAGCCAGAGGAGGTAGAAAAGGCCAACGAAGGAGAGAACAACTGCTTGCTACACCCTATGAGCCAGCATGGGATAGATGACCCGGAGAGAGAAGTGTTACAATGGAAGTTTGATAGCCGCCTAGCATTTCATCACATGGCCCGAGAGCAGCATCCGGAGTATTTTAAAGACTGCTGACACCAAGACTTCTACTAAAGACTGCTGACACCAAGACTTTTACAAGGGACTTTCCGCTGGGGACTTTCCAGGGAGGCGTGGACTGGGCGGGACAGGGGAGTGGCGAGCCCTCAGATGCTGCATATAAGCAGCTGCTTTCTGCTTGTACTGGGTCTCTCTAGTTGAACCAGATCTGAGCCTGGGAGCTCTCTGGCCGACTAGGGAACCCACTGCTTAAGCCTCAATAAAGCTTGCCTTGAGGCGCCCGAACAGGGACCTGAAAGCCTCAATAAAGC
		008-001-UJ-PL7-P9_S122	8									TTAAGCCTCAATAAAGCTTGCCTTGAGGCGCCCGAACAGGGACTTGAAAACGAAAGCCTCAATAAAGCTTGCCTTGATTAAGCCTCAATAAAGCTTGCCTTGAGGCGCCCGAACAGGGACTTGAAAACGAAAGTTAGTTGAACCAGAGGAGCTCTCTCGACGCAGGGACTCGGCTTGCTGCAGCGCGCACAGCAAGAGGCGAGGGGCGGCGACTGGTGAGTACGCCATAATTTTTTTTTTTGACTAGCGGAGGCTAGAAGGAGAGAGATGGGTGCGAGAGCGTCGGTATTAAGCGGGGGAAAATTAGATAAATGGGAAAAAATTCGGTTAAGGCCAGGGGGAAAGAAAAAATATCGATTAAAACATATAGTATGGGCAAGCAGGGAGCTAGAACGATTTGCAGTTAATCCTGGCCTGTTAGAAACAGCAGAAGGTTGTAGACAAATACTGGGACAGCTACAACCATCCCTTCAGACAGGATCAGAAGAACTTAGGTCATTATTCAATACAATAGCAGTCCTCTTTTGTGTACATCAAAAGATAGACATACAAGACACCAAGGAAGCTTTAGAGAAAATAGAGGAAGAGCAAAATAAAAGTAAGAAAAAAGCACAGCAAGCAACAGCTGACACAGGAAACAGCAGCAGCCAGGTCAGCCAAAATTACCCTATAGTGCAAAACCTTCAGGGCCAAATGGTACATCAGGCCATATCACCTAGAACTTTGAATGCATGGGTAAAAGTAGTAGAAGAAAAGGCTTTCAGCCCAGAGGTAATACCCATGTTTTCAGCATTATCAGAAGGAGCCACCCCACAAGATTTAAATACCATGCTGAATACAGTGGGGGGACACCAAGCAGCCATGCAAATGTTGAAAGAGACCATCAATGAGGAAGCTGCAGAATGGGATAGATTGCATCCAGTGCATGCAGGGCCTATTGCGCCAGGACAGATGAGAGAACCAAGGGGAAGTGATATAGCAGGAACTACTAGTACCCTTCAGGAACAAATAGGATGGATGACAAATAATCCACCTATCCCAGTAGGAGAAATCTATAAAAGATGGATAATCCTGGGATTAAATAAAATAGTGAGAATGTATAGCCCTACCAGCATTCTGGACATAAGACAAGGACCAAAGGAATCCTTCAGAGATTATGTAGACCGGTTCTATAAAACTCTAAGAGCCGAGCAAGCTTCACAGGAAGTAAAAAATTGGATGACAGAAACCTTGTTGGTCCAAAATGCGAACCCAGATTGTAAGACTATTCTAAAAGCATTAGGACCAGCAGCTACACTAGAAGAGATGATGACAGCATGTCAGGGAGTGGGGGGACCCAGCCATAAAGCAAGAATCTTGGCTGAAGCAATGAGCCAAGTAACAAGTCAGTCAGCCATAATGATGCAGAGAGGCAATTTTCGGAGCCAAAGAAAGATTGTTAAGTGTTTCAATTGTGGCAAAGACGGGCACATAGCCAAAAATTGCAGGGCCCCTAGGAAAAAGGGCTGTTGGAAATGTGGAAAGGAAGGACACCAAATGAAAGATTGTCCTGAGAGACAGGCTAATTTTTTAGGGGGGATCTGGCCTTCCAGAAAAGGGAGGCCAGGAAATTTTCTTCAGAACAGACCAGAGCCAACAGCCCCACCAGCCCCACTAGAAGAGAGCTTCAGGTTTGGGGAAGAGACAACAACTCCCCCTCAGAAGCAGGAGCCGATAGACAGGGAACTGTATCCTTTAGCTTCCCTCAAATCACTCTTTGGCAACGACCCCTCGTCACAGTAAAAATAGGGGGGCAACTAAAAGAAGCTCTATTAGATACAGGAGCAGATGATACAGTATTAGAAGACATGAATTTGCCAGGAAGATGGAAACCAAAAATGATAGGGGGAATTGGAGGCTTTATCAAAGTAAAACAGTATGATCAGGTACAAGTAGAAATTTGTGGATATAAAGCTATAGGTACAGTATTAGTAGGACCTACACCTGTCAACATAATTGGAAGAAATCTGTTGACTCAAATTGGTTGCACTTTAAATTTTCCCATTAGTCCTATTGAAACTGTACCAGTAAAATTAAAGTCAGGGATGGATGGTCCAAAGGTTAAACAATGGCCATTGACAGAGGAAAAAATAAAAGCACTAGTAGAAATTTGCACAGAAATGGAGAAGGAAGGGAAAATTTCAAAAATTGGACCTGAAAATCCATACAATACTCCAGTATTTGCCATAAAGAAAAAAGACAGTACTAAATGGAGAAAATTAGTAGATTTCAGAGAACTTAATAAGAGAACTCAAGACTTTTGGGAGGTTCAATTGGGAATACCACATCCCGCAGGGTTGAAAAAGCAAAAATCAGTAACAGTATTGGATGTGGGTGATGCCTATTTTTCAGTTCCCTTAGATGAGGATTTCAGAAAATATACTGCATTTACCATACCTAGTGTAAACAATGAGACACCAGGGATTAGATATCAGTATAATGTGCTCCCACAGGGATGGAAAGGATCACCAGCAATATTCCAATGTAGCATGACAAAAATCTTAGAACCTTTTAGAAAGCAAAATCCAGACATAGTTATTTACCAATACATGGATGATTTGTATGTAGGATCTGATTTAGAGATAGGGCAACATAGAGCAAAAATAGAGGAACTGAGACAACATCTGTTGAAGTGGGGATTTACCACACCAGACAAAAAACATCAGAAAGAACCTCCATTCCTTTGGATGGGTTATGAACTCCATCCTGATAAATGGACAGTACAGCCTATAGTGCTGCCAGAGAAAGACAGCTGGACTGTCAATGACATACAGAAATTAGTGGGGAAATTGAATTGGGCGAGTCAGATTTATGCAGGGATTAAAGTAAAGCAATTATGTAAACTCCTTAGGGGAACCAAAGCACTAACAGAAGTAATACCGTTAACAGAAGAAGCAGAGCTAGAGCTGGCAGAAAACAGGGAAATTCTAAAAGAACCAGTACATGGAGTGTATTATGACCCATCAAAAGACTTAGTAGCAGAAGTACAGAAGCAGGGGGAAGGCCAATGGACATATCAAATTTACCAAGAACCATTTAAAAATCTGAAAACAGGGAAGTATGCAAGAACGAGGGGAGCCCACACTAATGATGTAAAACAGTTAACAGAGGCAGTGCAAAAGATAGCCACAGAAAGCATAGTAATATGGGGAAAGACTCCAAAATTTAAGCTGCCCATACAAAAAGAAACATGGGAAGCATGGTGGATGGAGTATTGGCAAGCCACCTGGATTCCTGAATGGGAGTTTGTCAATACCCCTCCCTTAGTGAAATTATGGTACCAGTTAGAGAAAGAACCCATAGTAGGAGCAGAAACTTTCTATGTAGATGGGGCAGCTAATAAGGAAACTAAATCAGGAAAAGCAGGATATGTTACTGACAGAGGAAGACAAAAAGTTGTCCCCCTAACTGACACAACAAATCAGAAGACTGAGTTACAAGCAATATATCTAGCTCTGCAGGATTCGGGATTAGAAGTCAATATAGTAACAGACTCACAATATGCATTAGGAATCATTCAAGCACAACCAGATAAGAGTGAATCAGAAATAGTCAGTCAAATAATAGAGCAATTAATAAGAAAGGAAAAGGTCTACCTGGCATGGGTGCCAGCACACAAAGGAATTGGAGGAAATGAACAAGTAGACAAATTAGTCAGTGCTGGAGTCAGAAGAGTACTATTTTTAGATGGAATAGATAAAGCCCAAGAGGACCATGAAAAATATCACAGTAATTGGAGAGCAATGGCTAATGATTTTAACATACCACCTGTAGTAGCAAAAGAAATAGTAGCCAGCTGTGATAAATGTCAGATAAAAGGAGAAGCCATGCATGGACAAGTAGACTGTAGTCCAGGAATATGGCAATTAGATTGTACACATTTAGAAGGAAAAATTATCCTGGTAGCAGTTCATGTAGCCAGTGGGTATATAGAAGCAGAGGTCATTCCAGCAGAGACAGGGCAGGAAACAGCATACTTTATCTTAAAATTAGCAGGAAGATGGCCAGTACAAGCAATACATACAGACAATGGCCCCAATTTCACTAGTACTACTGTTAAGGCTGCCTGTTGGTGGGCAGGAGTCAAGCAGGAATTTGGCATTCCCTACAATCCCCAAAGTCAAGGTGTAGTAGAATCTATGAATAAAGAATTAAAGAAAATTATAGGACAGGTAAGAGATCAGGCTGAACATCTTAAGACAGCAGTACAAATGGCAGTATTTATCCACAATTTTAAAAGAAAAGGGGGGATTGGGGGGTACAGTGCAGGGGAAAGAATAGTAGACATAATAGCAACAGACATACAAACTAAAGAACTACAAAAACAAATTACAAAAATTCAAAATTTTCGGGTTTATTACAGGGACAACAGAGATCCACTTTGGAAGGGACCAGCAAAGCTTCTCTGGAAAGGTGAAGGGGCAGTAGTCATACAAGATAATAGTGATATAAAAGTAGTGCCAAGAAGAAAAGTAAAGATCATTAGGGATTATGGAAAACAGATGGCAGGTGATGATTGTGTGGCAAGTAGACAGGATGAGGATTAGAACATGGAAAAGTTTAGTAAAACACCATATGTATGTTTCAGGGAAAGCTAAAAAATGGTTTTATAGACATCACTATGAAAGCACTCATCCAAGAATAAGTTCAGAAGTACACATCCCACTAGGGGATGCCAAATTGGTAATAACAACATATTGGGGTCTGCATACAGGAGAAAGAGACTGGCATTTGGGCCAGGGAGTCTCCATAGAATGGAGGATAAGGAGATATAGCACACAAGTAGACCCTGGCCTAGCAGACCAACTAATTCATCTGTATTATTTTGATTGTTTTTCAGAATCTGCTATAAGAAAAGCCATAATAGGACATATAGTTAGTCCTAGTTGTGAATATCAAGCAGGACATAACAAGGTAGGATCTCTACAATACTTGGCACTAGCGGCATTAAGAAAACCAAAAAAGACAAAGCCACCTTTGCCTAGTGTTGCGAAACTGACAGAGGATAGATGGAACAAGCCCCGGAAGACCAAGGGCCACAGAGGGAGCCATACAATGAATGGGCATTAGAGCTTTTAGAGGAGCTTAAGAATGAAGCTGTTAGACATTTTCCTAGGCCATGGCTACATGGCTTAGGACAATATATCTATGAAACCTATGGGGATACTTGGACAGGAGTGGAAGCCATAATAAGAATTTTGCAAAACCTGCTGTTTATTCATTTCAGAATTGGATGTCAACATAGCAGAATAGGCATTACTCTTCAGAGGAGAGCAAGAAATGGAGCCCGTAGATCCTAGACTAGAGCCCTGGAAGCATCCAGGAAGTCAGCCTAAGACTGCTTGTAACAATTGCTATTGTAAAAGTTGTTGCTTTCACTGCCAAGTTTGTTTCACAAAAAAAGGCTTAGGCATCTCCTATGGCAGGAAGAAGCGGAGACAGCGACGAACAACTCCTCGCAGCAGTAAGGATCATCAAGGTCCTCTACCAAAGCAGTGAGTAGTATATGTGATGCAACCTTTACAGCTAGTAGCAATAATAGCATTAGTAGTAGTAGCAATAATAGCAATAGTTGTGTGGACCATAGTATTCATAGAATATAAGAAAATATTAAGACAAAGAAAAATAGACAAGTTACTTGAGAGAATAAGAGATAGAGCAGAAGACAGTGGCAATGAAAGCGAAGGAGACCAGGAAGAATTATCAGCACTTATGGAGATGGGGCATCATGCTCCTGGGGATGTTGATGATCTGTAGTGCTGCAAGCCAATTGTGGGTCACAGTCTATTATGGGGTACCTGTGTGGAAAGAAGCAACTACCACTCTATTTTGTGCATCAGATGCTAAAGCATATGATACAGAGGTACATAATGTTTGGGCCACACATGCCTGTGTACCCACAGACCCCAACCCACAAGAAGTAGTATTAGGAAATGTGACAGAAGATTTTAACATGTGGAAAAATAACATGGTAGAACAAATGCATGAGGATATAATCAGTTTATGGGATCAAAGCCTAAAACCATGTGTAAAGATAACCCCACTTTGTGTTACTTTAAATTGCACTGAGTACAGTAATGCTACTTCTACTACATGGGGTCAGATGGAGAAAGGAGAAATAAAAAACTGCTCTTTCAATGTCACCACAAACATAAAAAACAAGATGCAAAAAGAATATGCACTTTTTTATAAACTTGATGTAGTACCAATAGGTGATAATAGTACAAACTATAGGTTGATAAAGTGTAATACCTCAGCCATTACACAGGCCTGTCCAAAGGTATCCTTTCAGCCAATTCCCATACATTATTGTGCCCCGGCTGGTTTTGCGATTCTGAAGTGTAATAATAAGACGTTCAATGGATTAGGACCCTGTACAAATGTCAGCACAGTACAATGTACACATGGAATTAGGCCAGTAGTGTCAACTCAACTACTATTAAATGGCAGTCTAGCAGAAGAAGAGATAGTAATTAGATCTGAAAATTTCTCAGACAATGCTAAAAATATAATAGTACATCTGAATGCATCTATAGAAATTAATTGTACAAGACCCAATAACAACACACGCAAAAGTATAACTATAGGACCAGGGAGAGCATTTTATGCTACAGGAGATGTAATAGGAGATATAAGACAAGCACATTGTAACATTAGTGGAGAAAAATGGAATGAAGCGTTAAAACAGATAGCTATAAAACTAAGAGAACAATTTGGGCATAATAAGACAATAGTTTTTAATCAATCCTCAGGAGGGGACCCAGAAATTGTAGCACACAGTGTTAATTGTGGAGGGGAGTTTTTCTACTGTAATTCAACAAAACTGTTTAATAGCACTTGGCATAGTAATGGTACTCAGAATAATACTACAGAGTCAAATGAAACTATCACACTCCCATGCAAAATAAAACAAATTATAAACTTATGGCAAGAAGTAGGAAAAGCAATATATGCCCCTCCCATCAGTGGGCCAATTAGATGTTCATCAAACATTACAGGGCTACTGTTAACAAGAGATGGTGGCCATACAAGTGAGACAAACAAGGAGACCTTCAGGCCTGGAGGAGGAGATATGAGGGACAATTGGAGAAGTGAATTATATAAATATAAAGTAGTAAAAATTGAACCATTAGGAGTAGCACCCACCAAGGCAAAGAGAAGAGTGGTGCAGAGAGAAAGAAGAGCAGTGGGAACATTCGGAGCTCTGTTCCTTGGGTTCTTGGGAACAGCAGGAAGCACTATGGGCGCAGCGTCAATAACGCTGACGGTACAGGCCAGACAATTATTGTCTGGTATAGTGCAACAGCAGAACAATCTGCTGAAGGCTATTGAGGCGCAACAACACCTGTTGCAACTCACAGTCTGGGGTATTAAGCAGCTCCAGGCAAGAGTCCTGGCTGTGGAGAGATACCTAAAGGATCAACAGCTCCTAGGGCTTTGGGGATGCTCTGGAAAACTCATCTGTACCACTACTGTGCCTTGGAATGCTAGTTGGAGTAATAAATCTCTGGAGCAAATTTGGGAAAACATGACCTGGATGCAGTGGGAAAAAGAAATTGATAATTACACAGGCATAATATACAGCTTAATTTCAGAATCGCAACTCCAGCAAGAAAAGAATGAAAAAGAATTATTGGAATTAGATAAGTGGGCAAGTTTGTGGACTTGGTTTGATATAACAAACTGGCTGTGGTATATAAAAATATTCATAATGATAGTAGGAGGCTTGATAGGTTTAAGAATAGTTTTTGCTGTGCTTTCTATAGTAAATAAAGTTAGGAAGGGATACTCACCATTATCATTTCAGACCCGCCTCCCAACCCCGAGGGGACCCGACAGGCCCGAAGGAATCGAAGAAGAAGGTGGAGAGAGAGGCAGAGACACATCCATTCGATTAGTGGATGGATTCTTAGCTCTTATCTGGGACGACCTGAGGAACCTGTGCCTCTTCAGCTACCACCACTTGAGAGACTTAATCTTAATTGTAGTGAGGACTGTGGAACTTCTGGGACGCAGGGGGTGGGAACTCCTCAAGTATTGGTGGAATCTCCTGAAGTATTGGAGTCAGGAACTAAAGAAGAGCGCTGTTAGCTTGTTCAACGCTGCGGCTATAGCAGTAGCTGAAGGGACAGATAGGGTTATAGAAGTAGTACAAAGAGCTGGTAGAGGTATCCTCCACGTACCTAGAAGAATAAGACAGGGCTTAGAAAGGGCTTTGCAATAAGATGGGTGGCAAGTGGTCAAAAGGTAGTTTGGTTGGATGGCCTAAGGTAATGGAACGAATGAAACAAACTGAACCAGCAGCAGATGGGGTGGGAGCAGCATCTCGGGACTTGGAAAAATATGGGGCAATTACAAGTAGCAATACACCAGCTAATAATGCTGCTTGTGCCTGGCTAGAAGCACAAGAGGAGGAGGAGGTGGGTTTTCCAGTCAGACCTCAGGTACCCTTAAGACCAATGACTTACAAAGGAGCTTTAGATCTTAGCCACTTTTTAAAAGAAAAGGGGGGACTGGAAGGGCTAATTTACTCCCAAAAGAGACAAGATATCCTTGATCTGTGGGTTTACCACACACAAGGCTACTTCCCTGATTGGCAGTGCTACACACCAGGGCCAGGGGTCAGATATCCATTGTGTTTTGGATGGTGCTTCAAGCTAGTACCAGTGGAGCCAGAGGAGGTAGAAAAGGCCAACGAAGGAGAGAACAACTGCTTGCTACACCCTATGAGCCAGCATGGGATAGATGACCCGGAGAGAGAAGTGTTACAATGGAAGTTTGATAGCCGCCTAGCATTTCATCACATGGCCCGAGAGCAGCATCCGGAGTATTTTAAAGACTGCTGACACCAAGACTTCTACTAAAGACTGCTGACACCAAGACTTTTACAAGGGACTTTCCGCTGGGGACTTTCCAGGGAGGCGTGGACTGGGCGGGACAGGGGAGTGGCGAGCCCTCAGATGCTGCATATAAGCAGCTGCTTTCTGCTTGTACTGGGTCTCTCTAGTTGAACCAGATCTGAGCCTGGGAGCTCTCTGGCCGACTAGGGAACCCACTGCTTAAGCCTCAATAAAGCTTGCCTTGAGGCGCCCGAACAGGGACCTGAAAACGAAAGCCTCAATAAAGCTTGCCTTGA
		008-001-UJ-PL8-D14_S129	8									CTCAATAAAGCTTGCCTTGATTAAGCCTCAATAAAGCTTGCCTTGAGGCGCCCGAACAGGGACCTGAAAGCGAAAGTTAGTTGAACCAGAGGAGCTCTCTCGACGCAGGGACTCGGCTTGCTGCAGCGCGCACAGCAAGAGGCGAGGGGCGGCGACTGGTGAGTACGCCATAATTTTTTTTTTGACTAGCGGAGGCTAGAAGGAGAGAGATGGGTGCGAGAGCGTCGGTATTAAGCGGGGGAAAATTAGATAAATGGGAAAAAATTCGGTTAAGGCCAGGGGGAAAGAAAAAATATCGATTAAAACATATAGTATGGGCAAGCAGGGAGCTAGAACGATTTGCAGTTAATCCTGGCCTGTTAGAAACAGCAGAAGGTTGTAGACAAATACTGGGACAGCTACAACCATCCCTTCAGACAGGATCAGAAGAACTTAGGTCATTATTCAATACAATAGCAGTCCTCTTTTGTGTACATCAAAAGATAGACATACAAGACACCAAGGAAGCTTTAGAGAAAATAGAGGAAGAGCAAAATAAAAGTAAGAAAAAAGCACAGCAAGCAACAGCTGACACAGGAAACAGCAGCAGCCAGGTCAGCCAAAATTACCCTATAGTGCAAAACCTTCAGGGCCAAATGGTACATCAGGCCATATCACCTAGAACTTTGAATGCATGGGTAAAAGTAGTAGAAGAAAAGGCTTTCAGCCCAGAGGTAATACCCATGTTTTCAGCATTATCAGAAGGAGCCACCCCACAAGATTTAAATACCATGCTGAATACAGTGGGGGGACACCAAGCAGCCATGCAAATGTTGAAAGAGACCATCAATGAGGAAGCTGCAGAATGGGATAGATTGCATCCAGTGCATGCAGGGCCTATTGCGCCAGGACAGATGAGAGAACCAAGGGGAAGTGATATAGCAGGAACTACTAGTACCCTTCAGGAACAAATAGGATGGATGACAAATAATCCACCTATCCCAGTAGGAGAAATCTATAAAAGATGGATAATCCTGGGATTAAATAAAATAGTGAGAATGTATAGCCCTACCAGCATTCTGGACATAAGACAAGGACCAAAGGAATCCTTCAGAGATTATGTAGACCGGTTCTATAAAACTCTAAGAGCCGAGCAAGCTTCACAGGAAGTAAAAAATTGGATGACAGAAACCTTGTTGGTCCAAAATGCGAACCCAGATTGTAAGACTATTCTAAAAGCATTAGGACCAGCAGCTACACTAGAAGAGATGATGACAGCATGTCAGGGAGTGGGGGGACCCAGCCATAAAGCAAGAATCTTGGCTGAAGCAATGAGCCAAGTAACAAGTCAGTCAGCCATAATGATGCAGAGAGGCAATTTTCGGAGCCAAAGAAAGATTGTTAAGTGTTTCAATTGTGGCAAAGACGGGCACATAGCCAAAAATTGCAGGGCCCCTAGGAAAAAGGGCTGTTGGAAATGTGGAAAGGAAGGACACCAAATGAAAGATTGTCCTGAGAGACAGGCTAATTTTTTAGGGGGGATCTGGCCTTCCAGAAAAGGGAGGCCAGGAAATTTTCTTCAGAACAGACCAGAGCCAACAGCCCCACCAGCCCCACTAGAAGAGAGCTTCAGGTTTGGGGAAGAGACAACAACTCCCCCTCAGAAGCAGGAGCCGATAGACAGGGAACTGTATCCTTTAGCTTCCCTCAAATCACTCTTTGGCAACGACCCCTCGTCACAGTAAAAATAGGGGGGCAACTAAAAGAAGCTCTATTAGATACAGGAGCAGATGATACAGTATTAGAAGACATGAATTTGCCAGGAAGATGGAAACCAAAAATGATAGGGGGAATTGGAGGCTTTATCAAAGTAAAACAGTATGATCAGGTACAAGTAGAAATTTGTGGATATAAAGCTATAGGTACAGTATTAGTAGGACCTACACCTGTCAACATAATTGGAAGAAATCTGTTGACTCAAATTGGTTGCACTTTAAATTTTCCCATTAGTCCTATTGAAACTGTACCAGTAAAATTAAAGTCAGGGATGGATGGTCCAAAGGTTAAACAATGGCCATTGACAGAGGAAAAAATAAAAGCACTAGTAGAAATTTGCACAGAAATGGAGAAGGAAGGGAAAATTTCAAAAATTGGACCTGAAAATCCATACAATACTCCAGTATTTGCCATAAAGAAAAAAGACAGTACTAAATGGAGAAAATTAGTAGATTTCAGAGAACTTAATAAGAGAACTCAAGACTTTTGGGAGGTTCAATTGGGAATACCACATCCCGCAGGGTTGAAAAAGCAAAAATCAGTAACAGTATTGGATGTGGGTGATGCCTATTTTTCAGTTCCCTTAGATGAGGATTTCAGAAAATATACTGCATTTACCATACCTAGTGTAAACAATGAGACACCAGGGATTAGATATCAGTATAATGTGCTCCCACAGGGATGGAAAGGATCACCAGCAATATTCCAATGTAGCATGACAAAAATCTTAGAACCTTTTAGAAAGCAAAATCCAGACATAGTTATTTACCAATACATGGATGATTTGTATGTAGGATCTGATTTAGAGATAGGGCAACATAGAGCAAAAATAGAGGAACTGAGACAACATCTGTTGAAGTGGGGATTTACCACACCAGACAAAAAACATCAGAAAGAACCTCCATTCCTTTGGATGGGTTATGAACTCCATCCTGATAAATGGACAGTACAGCCTATAGTGCTGCCAGAGAAAGACAGCTGGACTGTCAATGACATACAGAAATTAGTGGGGAAATTGAATTGGGCGAGTCAGATTTATGCAGGGATTAAAGTAAAGCAATTATGTAAACTCCTTAGGGGAACCAAAGCACTAACAGAAGTAATACCGTTAACAGAAGAAGCAGAGCTAGAGCTGGCAGAAAACAGGGAAATTCTAAAAGAACCAGTACATGGAGTGTATTATGACCCATCAAAAGACTTAGTAGCAGAAGTACAGAAGCAGGGGGAAGGCCAATGGACATATCAAATTTACCAAGAACCATTTAAAAATCTGAAAACAGGGAAGTATGCAAGAACGAGGGGAGCCCACACTAATGATGTAAAACAGTTAACAGAGGCAGTGCAAAAGATAGCCACAGAAAGCATAGTAATATGGGGAAAGACTCCAAAATTTAAGCTGCCCATACAAAAAGAAACATGGGAAGCATGGTGGATGGAGTATTGGCAAGCCACCTGGATTCCTGAATGGGAGTTTGTCAATACCCCTCCCTTAGTGAAATTATGGTACCAGTTAGAGAAAGAACCCATAGTAGGAGCAGAAACTTTCTATGTAGATGGGGCAGCTAATAAGGAAACTAAATCAGGAAAAGCAGGATATGTTACTGACAGAGGAAGACAAAAAGTTGTCCCCCTAACTGACACAACAAATCAGAAGACTGAGTTACAAGCAATATATCTAGCTCTGCAGGATTCGGGATTAGAAGTCAATATAGTAACAGACTCACAATATGCATTAGGAATCATTCAAGCACAACCAGATAAGAGTGAATCAGAAATAGTCAGTCAAATAATAGAGCAATTAATAAGAAAGGAAAAGGTCTACCTGGCATGGGTGCCAGCACACAAAGGAATTGGAGGAAATGAACAAGTAGACAAATTAGTCAGTGCTGGAGTCAGAAGAGTACTATTTTTAGATGGAATAGATAAAGCCCAAGAGGACCATGAAAAATATCACAGTAATTGGAGAGCAATGGCTAATGATTTTAACATACCACCTGTAGTAGCAAAAGAAATAGTAGCCAGCTGTGATAAATGTCAGATAAAAGGAGAAGCCATGCATGGACAAGTAGACTGTAGTCCAGGAATATGGCAATTAGATTGTACACATTTAGAAGGAAAAATTATCCTGGTAGCAGTTCATGTAGCCAGTGGGTATATAGAAGCAGAGGTCATTCCAGCAGAGACAGGGCAGGAAACAGCATACTTTATCTTAAAATTAGCAGGAAGATGGCCAGTACAAGCAATACATACAGACAATGGCCCCAATTTCACTAGTACTACTGTTAAGGCTGCCTGTTGGTGGGCAGGAGTCAAGCAGGAATTTGGCATTCCCTACAATCCCCAAAGTCAAGGTGTAGTAGAATCTATGAATAAAGAATTAAAGAAAATTATAGGACAGGTAAGAGATCAGGCTGAACATCTTAAGACAGCAGTACAAATGGCAGTATTTATCCACAATTTTAAAAGAAAAGGGGGGATTGGGGGGTACAGTGCAGGGGAAAGAATAGTAGACATAATAGCAACAGACATACAAACTAAAGAACTACAAAAACAAATTACAAAAATTCAAAATTTTCGGGTTTATTACAGGGACAACAGAGATCCACTTTGGAAGGGACCAGCAAAGCTTCTCTGGAAAGGTGAAGGGGCAGTAGTCATACAAGATAATAGTGATATAAAAGTAGTGCCAAGAAGAAAAGTAAAGATCATTAGGGATTATGGAAAACAGATGGCAGGTGATGATTGTGTGGCAAGTAGACAGGATGAGGATTAGAACATGGAAAAGTTTAGTAAAACACCATATGTATGTTTCAGGGAAAGCTAAAAAATGGTTTTATAGACATCACTATGAAAGCACTCATCCAAGAATAAGTTCAGAAGTACACATCCCACTAGGGGATGCCAAATTGGTAATAACAACATATTGGGGTCTGCATACAGGAGAAAGAGACTGGCATTTGGGCCAGGGAGTCTCCATAGAATGGAGGATAAGGAGATATAGCACACAAGTAGACCCTGGCCTAGCAGACCAACTAATTCATCTGTATTATTTTGATTGTTTTTCAGAATCTGCTATAAGAAAAGCCATAATAGGACATATAGTTAGTCCTAGTTGTGAATATCAAGCAGGACATAACAAGGTAGGATCTCTACAATACTTGGCACTAGCGGCATTAAGAAAACCAAAAAAGACAAAGCCACCTTTGCCTAGTGTTGCGAAACTGACAGAGGATAGATGGAACAAGCCCCGGAAGACCAAGGGCCACAGAGGGAGCCATACAATGAATGGGCATTAGAGCTTTTAGAGGAGCTTAAGAATGAAGCTGTTAGACATTTTCCTAGGCCATGGCTACATGGCTTAGGACAATATATCTATGAAACCTATGGGGATACTTGGACAGGAGTGGAAGCCATAATAAGAATTTTGCAAAACCTGCTGTTTATTCATTTCAGAATTGGATGTCAACATAGCAGAATAGGCATTACTCTTCAGAGGAGAGCAAGAAATGGAGCCCGTAGATCCTAGACTAGAGCCCTGGAAGCATCCAGGAAGTCAGCCTAAGACTGCTTGTAACAATTGCTATTGTAAAAGTTGTTGCTTTCACTGCCAAGTTTGTTTCACAAAAAAAGGCTTAGGCATCTCCTATGGCAGGAAGAAGCGGAGACAGCGACGAACAACTCCTCGCAGCAGTAAGGATCATCAAGGTCCTCTACCAAAGCAGTGAGTAGTATATGTGATGCAACCTTTACAGCTAGTAGCAATAATAGCATTAGTAGTAGTAGCAATAATAGCAATAGTTGTGTGGACCATAGTATTCATAGAATATAAGAAAATATTAAGACAAAGAAAAATAGACAAGTTACTTGAGAGAATAAGAGATAGAGCAGAAGACAGTGGCAATGAAAGCGAAGGAGACCAGGAAGAATTATCAGCACTTATGGAGATGGGGCATCATGCTCCTGGGGATGTTGATGATCTGTAGTGCTGCAAGCCAATTGTGGGTCACAGTCTATTATGGGGTACCTGTGTGGAAAGAAGCAACTACCACTCTATTTTGTGCATCAGATGCTAAAGCATATGATACAGAGGTACATAATGTTTGGGCCACACATGCCTGTGTACCCACAGACCCCAACCCACAAGAAGTAGTATTAGGAAATGTGACAGAAGATTTTAACATGTGGAAAAATAACATGGTAGAACAAATGCATGAGGATATAATCAGTTTATGGGATCAAAGCCTAAAACCATGTGTAAAGATAACCCCACTTTGTGTTACTTTAAATTGCACTGAGTACAGTAATGCTACTTCTACTACATGGGGTCAGATGGAGAAAGGAGAAATAAAAAACTGCTCTTTCAATGTCACCACAAACATAAAAAACAAGATGCAAAAAGAATATGCACTTTTTTATAAACTTGATGTAGTACCAATAGGTGATAATAGTACAAACTATAGGTTGATAAAGTGTAATACCTCAGCCATTACACAGGCCTGTCCAAAGGTATCCTTTCAGCCAATTCCCATACATTATTGTGCCCCGGCTGGTTTTGCGATTCTGAAGTGTAATAATAAGACGTTCAATGGATTAGGACCCTGTACAAATGTCAGCACAGTACAATGTACACATGGAATTAGGCCAGTAGTGTCAACTCAACTACTATTAAATGGCAGTCTAGCAGAAGAAGAGATAGTAATTAGATCTGAAAATTTCTCAGACAATGCTAAAAATATAATAGTACATCTGAATGCATCTATAGAAATTAATTGTACAAGACCCAATAACAACACACGCAAAAGTATAACTATAGGACCAGGGAGAGCATTTTATGCTACAGGAGATGTAATAGGAGATATAAGACAAGCACATTGTAACATTAGTGGAGAAAAATGGAATGAAGCGTTAAAACAGATAGCTATAAAACTAAGAGAACAATTTGGGCATAATAAGACAATAGTTTTTAATCAATCCTCAGGAGGGGACCCAGAAATTGTAGCACACAGTGTTAATTGTGGAGGGGAGTTTTTCTACTGTAATTCAACAAAACTGTTTAATAGCACTTGGCATAGTAATGGTACTCAGAATAATACTACAGAGTCAAATGAAACTATCACACTCCCATGCAAAATAAAACAAATTATAAACTTATGGCAAGAAGTAGGAAAAGCAATATATGCCCCTCCCATCAGTGGGCCAATTAGATGTTCATCAAACATTACAGGGCTACTGTTAACAAGAGATGGTGGCCATACAAGTGAGACAAACAAGGAGACCTTCAGGCCTGGAGGAGGAGATATGAGGGACAATTGGAGAAGTGAATTATATAAATATAAAGTAGTAAAAATTGAACCATTAGGAGTAGCACCCACCAAGGCAAAGAGAAGAGTGGTGCAGAGAGAAAGAAGAGCAGTGGGAACATTCGGAGCTCTGTTCCTTGGGTTCTTGGGAACAGCAGGAAGCACTATGGGCGCAGCGTCAATAACGCTGACGGTACAGGCCAGACAATTATTGTCTGGTATAGTGCAACAGCAGAACAATCTGCTGAAGGCTATTGAGGCGCAACAACACCTGTTGCAACTCACAGTCTGGGGTATTAAGCAGCTCCAGGCAAGAGTCCTGGCTGTGGAGAGATACCTAAAGGATCAACAGCTCCTAGGGCTTTGGGGATGCTCTGGAAAACTCATCTGTACCACTACTGTGCCTTGGAATGCTAGTTGGAGTAATAAATCTCTGGAGCAAATTTGGGAAAACATGACCTGGATGCAGTGGGAAAAAGAAATTGATAATTACACAGGCATAATATACAGCTTAATTTCAGAATCGCAACTCCAGCAAGAAAAGAATGAAAAAGAATTATTGGAATTAGATAAGTGGGCAAGTTTGTGGACTTGGTTTGATATAACAAACTGGCTGTGGTATATAAAAATATTCATAATGATAGTAGGAGGCTTGATAGGTTTAAGAATAGTTTTTGCTGTGCTTTCTATAGTAAATAAAGTTAGGAAGGGATACTCACCATTATCATTTCAGACCCGCCTCCCAACCCCGAGGGGACCCGACAGGCCCGAAGGAATCGAAGAAGAAGGTGGAGAGAGAGGCAGAGACACATCCATTCGATTAGTGGATGGATTCTTAGCTCTTATCTGGGACGACCTGAGGAACCTGTGCCTCTTCAGCTACCACCACTTGAGAGACTTAATCTTAATTGTAGTGAGGACTGTGGAACTTCTGGGACGCAGGGGGTGGGAACTCCTCAAGTATTGGTGGAATCTCCTGAAGTATTGGAGTCAGGAACTAAAGAAGAGCGCTGTTAGCTTGTTCAACGCTGCGGCTATAGCAGTAGCTGAAGGGACAGATAGGGTTATAGAAGTAGTACAAAGAGCTGGTAGAGGTATCCTCCACGTACCTAGAAGAATAAGACAGGGCTTAGAAAGGGCTTTGCAATAAGATGGGTGGCAAGTGGTCAAAAGGTAGTTTGGTTGGATGGCCTAAGGTAATGGAACGAATGAAACAAACTGAACCAGCAGCAGATGGGGTGGGAGCAGCATCTCGGGACTTGGAAAAATATGGGGCAATTACAAGTAGCAATACACCAGCTAATAATGCTGCTTGTGCCTGGCTAGAAGCACAAGAGGAGGAGGAGGTGGGTTTTCCAGTCAGACCTCAGGTACCTTTAAGACCAATGACTTACAAAGGAGCTTTAGATCTTAGCCACTTTTTAAAAGAAAAGGGGGGACTGGAAGGGCTAATTTACTCCCAAAAGAGACAAGATATCCTTGATCTGTGGGTTTACCACACACAAGGCTACTTCCCTGATTGGCAGTGCTACACACCAGGGCCAGGGGTCAGATATCCATTGTGTTTTGGATGGTGCTTCAAGCTAGTACCAGTGGAGCCAGAGGAGGTAGAAAAGGCCAACGAAGGAGAGAACAACTGCTTGCTACACCCTATGAGCCAGCATGGGATAGATGACCCGGAGAGAGAAGTGTTACAATGGAAGTTTGATAGCCGCCTAGCATTTCATCACATGGCCCGAGAGCAGCATCCGGAGTATTTTAAAGACTGCTGACACCAAGACTTCTACTAAAGACTGCTGACACCAAGACTTTTACAAGGGACTTTCCGCTGGGGACTTTCCAGGGAGGCGTGGACTGGGCGGGACAGGGGAGTGGCGAGCCCTCAGATGCTGCATATAAGCAGCTGCTTTCTGCTTGTACTGGGTCTCTCTAGTTGAACCAGATCTGAGCCTGGGAGCTCTCTGGCCGACTAGGGAACCCACTGCTTAAGCCTCAATAAAGCTTGCCTTGAGGCGCCCGAACAGGGACTTGAA
		008-001-UJ-PL8-F16_S135	8									TTAAGCCTCAATAAAGCTTGCCTTGAGGCGCCCGAACAGGGACCTGAAAGCGAAAGCCTCAATAAAGCTTGCCTTGATTAAGCCTCAATAAAGCTTGCCTTGAGGCGCCCGAACAGGGACCTGAAAGCGAAAGTAAAACCGGAGGAGCTCTCTGGCTAGATAGGGAACCCACTGCTTAAGCCTCAATAAAGCTTGCCTTGAGGCGCCCGAACAGGGACCTGAAAACGAAAGCCTCAATAAAGCTTGCCTTGATTAAGCCTCAATAAAGCTTGCCTTGAGGCGCCCGAACAGGGACTTGAAAACGAAAGTTAGTTGAACCAGAGGAGCTCTCTCGACGCAGGGACTCGGCTTGCTGCAGCGCGCACAGCAAGAGGCGAGGGGCGGCGACTGGTGAGTACGCCATAATTTTTTTTTTTGACTAGCGGAGGCTAGAAGGAGAGAGATGGGTGCGAGAGCGTCGGTATTAAGCGGGGGAAAATTAGATAAATGGGAAAAAATTCGGTTAAGGCCAGGGGGAAAGAAAAAATATCGATTAAAACATATAGTATGGGCAAGCAGGGAGCTAGAACGATTTGCAGTTAATCCTGGCCTGTTAGAAACAGCAGAAGGTTGTAGACAAATACTGGGACAGCTACAACCATCCCTTCAGACAGGATCAGAAGAACTTAGGTCATTATTCAATACAATAGCAGTCCTCTTTTGTGTACATCAAAAGATAGACATACAAGACACCAAGGAAGCTTTAGAGAAAATAGAGGAAGAGCAAAATAAAAGTAAGAAAAAAGCACAGCAAGCAACAGCTGACACAGGAAACAGCAGCAGCCAGGTCAGCCAAAATTACCCTATAGTGCAAAACCTTCAGGGCCAAATGGTACATCAGGCCATATCACCTAGAACTTTGAATGCATGGGTAAAAGTAGTAGAAGAAAAGGCTTTCAGCCCAGAGGTAATACCCATGTTTTCAGCATTATCAGAAGGAGCCACCCCACAAGATTTAAATACCATGCTGAATACAGTGGGGGGACACCAAGCAGCCATGCAAATGTTGAAAGAGACCATCAATGAGGAAGCTGCAGAATGGGATAGATTGCATCCAGTGCATGCAGGGCCTATTGCGCCAGGACAGATGAGAGAACCAAGGGGAAGTGATATAGCAGGAACTACTAGTACCCTTCAGGAACAAATAGGATGGATGACAAATAATCCACCTATCCCAGTAGGAGAAATCTATAAAAGATGGATAATCCTGGGATTAAATAAAATAGTGAGAATGTATAGCCCTACCAGCATTCTGGACATAAGACAAGGACCAAAGGAATCCTTCAGAGATTATGTAGACCGGTTCTATAAAACTCTAAGAGCCGAGCAAGCTTCACAGGAAGTAAAAAATTGGATGACAGAAACCTTGTTGGTCCAAAATGCGAACCCAGATTGTAAGACTATTCTAAAAGCATTAGGACCAGCAGCTACACTAGAAGAGATGATGACAGCATGTCAGGGAGTGGGGGGACCCAGCCATAAAGCAAGAATCTTGGCTGAAGCAATGAGCCAAGTAACAAGTCAGTCAGCCATAATGATGCAGAGAGGCAATTTTCGGAGCCAAAGAAAGATTGTTAAGTGTTTCAATTGTGGCAAAGACGGGCACATAGCCAAAAATTGCAGGGCCCCTAGGAAAAAGGGCTGTTGGAAATGTGGAAAGGAAGGACACCAAATGAAAGATTGTCCTGAGAGACAGGCTAATTTTTTAGGGGGGATCTGGCCTTCCAGAAAAGGGAGGCCAGGAAATTTTCTTCAGAACAGACCAGAGCCAACAGCCCCACCAGCCCCACTAGAAGAGAGCTTCAGGTTTGGGGAAGAGACAACAACTCCCCCTCAGAAGCAGGAGCCGATAGACAGGGAACTGTATCCTTTAGCTTCCCTCAAATCACTCTTTGGCAACGACCCCTCGTCACAGTAAAAATAGGGGGGCAACTAAAAGAAGCTCTATTAGATACAGGAGCAGATGATACAGTATTAGAAGACATGAATTTGCCAGGAAGATGGAAACCAAAAATGATAGGGGGAATTGGAGGCTTTATCAAAGTAAAACAGTATGATCAGGTACAAGTAGAAATTTGTGGATATAAAGCTATAGGTACAGTATTAGTAGGACCTACACCTGTCAACATAATTGGAAGAAATCTGTTGACTCAAATTGGTTGCACTTTAAATTTTCCCATTAGTCCTATTGAAACTGTACCAGTAAAATTAAAGTCAGGGATGGATGGTCCAAAGGTTAAACAATGGCCATTGACAGAGGAAAAAATAAAAGCACTAGTAGAAATTTGCACAGAAATGGAGAAGGAAGGGAAAATTTCAAAAATTGGACCTGAAAATCCATACAATACTCCAGTATTTGCCATAAAGAAAAAAGACAGTACTAAATGGAGAAAATTAGTAGATTTCAGAGAACTTAATAAGAGAACTCAAGACTTTTGGGAGGTTCAATTGGGAATACCACATCCCGCAGGGTTGAAAAAGCAAAAATCAGTAACAGTATTGGATGTGGGTGATGCCTATTTTTCAGTTCCCTTAGATGAGGATTTCAGAAAATATACTGCATTTACCATACCTAGTGTAAACAATGAGACACCAGGGATTAGATATCAGTATAATGTGCTCCCACAGGGATGGAAAGGATCACCAGCAATATTCCAATGTAGCATGACAAAAATCTTAGAACCTTTTAGAAAGCAAAATCCAGACATAGTTATTTACCAATACATGGATGATTTGTATGTAGGATCTGATTTAGAGATAGGGCAACATAGAGCAAAAATAGAGGAACTGAGACAACATCTGTTGAAGTGGGGATTTACCACACCAGACAAAAAACATCAGAAAGAACCTCCATTCCTTTGGATGGGTTATGAACTCCATCCTGATAAATGGACAGTACAGCCTATAGTGCTGCCAGAGAAAGACAGCTGGACTGTCAATGACATACAGAAATTAGTGGGGAAATTGAATTGGGCGAGTCAGATTTATGCAGGGATTAAAGTAAAGCAATTATGTAAACTCCTTAGGGGAACCAAAGCACTAACAGAAGTAATACCGTTAACAGAAGAAGCAGAGCTAGAGCTGGCAGAAAACAGGGAAATTCTAAAAGAACCAGTACATGGAGTGTATTATGACCCATCAAAAGACTTAGTAGCAGAAGTACAGAAGCAGGGGGAAGGCCAATGGACATATCAAATTTACCAAGAACCATTTAAAAATCTGAAAACAGGGAAGTATGCAAGAACGAGGGGAGCCCACACTAATGATGTAAAACAGTTAACAGAGGCAGTGCAAAAGATAGCCACAGAAAGCATAGTAATATGGGGAAAGACTCCAAAATTTAAGCTGCCCATACAAAAAGAAACATGGGAAGCATGGTGGATGGAGTATTGGCAAGCCACCTGGATTCCTGAATGGGAGTTTGTCAATACCCCTCCCTTAGTGAAATTATGGTACCAGTTAGAGAAAGAACCCATAGTAGGAGCAGAAACTTTCTATGTAGATGGGGCAGCTAATAAGGAAACTAAATCAGGAAAAGCAGGATATGTTACTGACAGAGGAAGACAAAAAGTTGTCCCCCTAACTGACACAACAAATCAGAAGACTGAGTTACAAGCAATATATCTAGCTCTGCAGGATTCGGGATTAGAAGTCAATATAGTAACAGACTCACAATATGCATTAGGAATCATTCAAGCACAACCAGATAAGAGTGAATCAGAAATAGTCAGTCAAATAATAGAGCAATTAATAAGAAAGGAAAAGGTCTACCTGGCATGGGTGCCAGCACACAAAGGAATTGGAGGAAATGAACAAGTAGACAAATTAGTCAGTGCTGGAGTCAGAAGAGTACTATTTTTAGATGGAATAGATAAAGCCCAAGAGGACCATGAAAAATATCACAGTAATTGGAGAGCAATGGCTAATGATTTTAACATACCACCTGTAGTAGCAAAAGAAATAGTAGCCAGCTGTGATAAATGTCAGATAAAAGGAGAAGCCATGCATGGACAAGTAGACTGTAGTCCAGGAATATGGCAATTAGATTGTACACATTTAGAAGGAAAAATTATCCTGGTAGCAGTTCATGTAGCCAGTGGGTATATAGAAGCAGAGGTCATTCCAGCAGAGACAGGGCAGGAAACAGCATACTTTATCTTAAAATTAGCAGGAAGATGGCCAGTACAAGCAATACATACAGACAATGGCCCCAATTTCACTAGTACTACTGTTAAGGCTGCCTGTTGGTGGGCAGGAGTCAAGCAGGAATTTGGCATTCCCTACAATCCCCAAAGTCAAGGTGTAGTAGAATCTATGAATAAAGAATTAAAGAAAATTATAGGACAGGTAAGAGATCAGGCTGAACATCTTAAGACAGCAGTACAAATGGCAGTATTTATCCACAATTTTAAAAGAAAAGGGGGGATTGGGGGGTACAGTGCAGGGGAAAGAATAGTAGACATAATAGCAACAGACATACAAACTAAAGAACTACAAAAACAAATTACAAAAATTCAAAATTTTCGGGTTTATTACAGGGACAACAGAGATCCACTTTGGAAGGGACCAGCAAAGCTTCTCTGGAAAGGTGAAGGGGCAGTAGTCATACAAGATAATAGTGATATAAAAGTAGTGCCAAGAAGAAAAGTAAAGATCATTAGGGATTATGGAAAACAGATGGCAGGTGATGATTGTGTGGCAAGTAGACAGGATGAGGATTAGAACATGGAAAAGTTTAGTAAAACACCATATGTATGTTTCAGGGAAAGCTAAAAAATGGTTTTATAGACATCACTATGAAAGCACTCATCCAAGAATAAGTTCAGAAGTACACATCCCACTAGGGGATGCCAAATTGGTAATAACAACATATTGGGGTCTGCATACAGGAGAAAGAGACTGGCATTTGGGCCAGGGAGTCTCCATAGAATGGAGGATAAGGAGATATAGCACACAAGTAGACCCTGGCCTAGCAGACCAACTAATTCATCTGTATTATTTTGATTGTTTTTCAGAATCTGCTATAAGAAAAGCCATAATAGGACATATAGTTAGTCCTAGTTGTGAATATCAAGCAGGACATAACAAGGTAGGATCTCTACAATACTTGGCACTAGCGGCATTAAGAAAACCAAAAAAGACAAAGCCACCTTTGCCTAGTGTTGCGAAACTGACAGAGGATAGATGGAACAAGCCCCGGAAGACCAAGGGCCACAGAGGGAGCCATACAATGAATGGGCATTAGAGCTTTTAGAGGAGCTTAAGAATGAAGCTGTTAGACATTTTCCTAGGCCATGGCTACATGGCTTAGGACAATATATCTATGAAACCTATGGGGATACTTGGACAGGAGTGGAAGCCATAATAAGAATTTTGCAAAACCTGCTGTTTATTCATTTCAGAATTGGATGTCAACATAGCAGAATAGGCATTACTCTTCAGAGGAGAGCAAGAAATGGAGCCCGTAGATCCTAGACTAGAGCCCTGGAAGCATCCAGGAAGTCAGCCTAAGACTGCTTGTAACAATTGCTATTGTAAAAGTTGTTGCTTTCACTGCCAAGTTTGTTTCACAAAAAAAGGCTTAGGCATCTCCTATGGCAGGAAGAAGCGGAGACAGCGACGAACAACTCCTCGCAGCAGTAAGGATCATCAAGGTCCTCTACCAAAGCAGTGAGTAGTATATGTGATGCAACCTTTACAGCTAGTAGCAATAATAGCATTAGTAGTAGTAGCAATAATAGCAATAGTTGTGTGGACCATAGTATTCATAGAATATAAGAAAATATTAAGACAAAGAAAAATAGACAAGTTACTTGAGAGAATAAGAGATAGAGCAGAAGACAGTGGCAATGAAAGCGAAGGAGACCAGGAAGAATTATCAGCACTTATGGAGATGGGGCATCATGCTCCTGGGGATGTTGATGATCTGTAGTGCTGCAAGCCAATTGTGGGTCACAGTCTATTATGGGGTACCTGTGTGGAAAGAAGCAACTACCACTCTATTTTGTGCATCAGATGCTAAAGCATATGATACAGAGGTACATAATGTTTGGGCCACACATGCCTGTGTACCCACAGACCCCAACCCACAAGAAGTAGTATTAGGAAATGTGACAGAAGATTTTAACATGTGGAAAAATAACATGGTAGAACAAATGCATGAGGATATAATCAGTTTATGGGATCAAAGCCTAAAACCATGTGTAAAGATAACCCCACTTTGTGTTACTTTAAATTGCACTGAGTACAGTAATGCTACTTCTACTACATGGGGTCAGATGGAGAAAGGAGAAATAAAAAACTGCTCTTTCAATGTCACCACAAACATAAAAAACAAGATGCAAAAAGAATATGCACTTTTTTATAAACTTGATGTAGTACCAATAGGTGATAATAGTACAAACTATAGGTTGATAAAGTGTAATACCTCAGCCATTACACAGGCCTGTCCAAAGGTATCCTTTCAGCCAATTCCCATACATTATTGTGCCCCGGCTGGTTTTGCGATTCTGAAGTGTAATAATAAGACGTTCAATGGATTAGGACCCTGTACAAATGTCAGCACAGTACAATGTACACATGGAATTAGGCCAGTAGTGTCAACTCAACTACTATTAAATGGCAGTCTAGCAGAAGAAGAGATAGTAATTAGATCTGAAAATTTCTCAGACAATGCTAAAAATATAATAGTACATCTGAATGCATCTATAGAAATTAATTGTACAAGACCCAATAACAACACACGCAAAAGTATAACTATAGGACCAGGGAGAGCATTTTATGCTACAGGAGATGTAATAGGAGATATAAGACAAGCACATTGTAACATTAGTGGAGAAAAATGGAATGAAGCGTTAAAACAGATAGCTATAAAACTAAGAGAACAATTTGGGCATAATAAGACAATAGTTTTTAATCAATCCTCAGGAGGGGACCCAGAAATTGTAGCACACAGTGTTAATTGTGGAGGGGAGTTTTTCTACTGTAATTCAACAAAACTGTTTAATAGCACTTGGCATAGTAATGGTACTCAGAATAATACTACAGAGTCAAATGAAACTATCACACTCCCATGCAAAATAAAACAAATTATAAACTTATGGCAAGAAGTAGGAAAAGCAATATATGCCCCTCCCATCAGTGGGCCAATTAGATGTTCATCAAACATTACAGGGCTACTGTTAACAAGAGATGGTGGCCATACAAGTGAGACAAACAAGGAGACCTTCAGGCCTGGAGGAGGAGATATGAGGGACAATTGGAGAAGTGAATTATATAAATATAAAGTAGTAAAAATTGAACCATTAGGAGTAGCACCCACCAAGGCAAAGAGAAGAGTGGTGCAGAGAGAAAGAAGAGCAGTGGGAACATTCGGAGCTCTGTTCCTTGGGTTCTTGGGAACAGCAGGAAGCACTATGGGCGCAGCGTCAATAACGCTGACGGTACAGGCCAGACAATTATTGTCTGGTATAGTGCAACAGCAGAACAATCTGCTGAAGGCTATTGAGGCGCAACAACACCTGTTGCAACTCACAGTCTGGGGTATTAAGCAGCTCCAGGCAAGAGTCCTGGCTGTGGAGAGATACCTAAAGGATCAACAGCTCCTAGGGCTTTGGGGATGCTCTGGAAAACTCATCTGTACCACTACTGTGCCTTGGAATGCTAGTTGGAGTAATAAATCTCTGGAGCAAATTTGGGAAAACATGACCTGGATGCAGTGGGAAAAAGAAATTGATAATTACACAGGCATAATATACAGCTTAATTTCAGAATCGCAACTCCAGCAAGAAAAGAATGAAAAAGAATTATTGGAATTAGATAAGTGGGCAAGTTTGTGGACTTGGTTTGATATAACAAACTGGCTGTGGTATATAAAAATATTCATAATGATAGTAGGAGGCTTGATAGGTTTAAGAATAGTTTTTGCTGTGCTTTCTATAGTAAATAAAGTTAGGAAGGGATACTCACCATTATCATTTCAGACCCGCCTCCCAACCCCGAGGGGACCCGACAGGCCCGAAGGAATCGAAGAAGAAGGTGGAGAGAGAGGCAGAGACACATCCATTCGATTAGTGGATGGATTCTTAGCTCTTATCTGGGACGACCTGAGGAACCTGTGCCTCTTCAGCTACCACCACTTGAGAGACTTAATCTTAATTGTAGTGAGGACTGTGGAACTTCTGGGACGCAGGGGGTGGGAACTCCTCAAGTATTGGTGGAATCTCCTGAAGTATTGGAGTCAGGAACTAAAGAAGAGCGCTGTTAGCTTGTTCAACGCTGCGGCTATAGCAGTAGCTGAAGGGACAGATAGGGTTATAGAAGTAGTACAAAGAGCTGGTAGAGGTATCCTCCACGTACCTAGAAGAATAAGACAGGGCTTAGAAAGGGCTTTGCAATAAGATGGGTGGCAAGTGGTCAAAAGGTAGTTTGGTTGGATGGCCTAAGGTAATGGAACGAATGAAACAAACTGAACCAGCAGCAGATGGGGTGGGAGCAGCATCTCGGGACTTGGAAAAATATGGGGCAATTACAAGTAGCAATACACCAGCTAATAATGCTGCTTGTGCCTGGCTAGAAGCACAAGAGGAGGAGGAGGTGGGTTTTCCAGTCAGACCTCAGGTACCTTTAAGACCAATGACTTACAAAGGAGCTTTAGATCTTAGCCACTTTTTAAAAGAAAAGGGGGGACTGGAAGGGCTAATTTACTCCCAAAAGAGACAAGATATCCTTGATCTGTGGGTTTACCACACACAAGGCTACTTCCCTGATTGGCAGTGCTACACACCAGGGCCAGGGGTCAGATATCCATTGTGTTTTGGATGGTGCTTCAAGCTAGTACCAGTGGAGCCAGAGGAGGTAGAAAAGGCCAACGAAGGAGAGAACAACTGCTTGCTACACCCTATGAGCCAGCATGGGATAGATGACCCGGAGAGAGAAGTGTTACAATGGAAGTTTGATAGCCGCCTAGCATTTCATCACATGGCCCGAGAGCAGCATCCGGAGTATTTTAAAGACTGCTGACACCAAGACTTCTACTAAAGACTGCTGACACCAAGACTTTTACAAGGGACTTTCCGCTGGGGACTTTCCAGGGAGGCGTGGACTGGGCGGGACAGGGGAGTGGCGAGCCCTCAGATGCTGCATATAAGCAGCTGCTTTCTGCTTGTACTGGGTCTCTCTAGTTGAACCAGATCTGAGCCTGGGAGCTCTCTGGCCGACTAGGGAACCCACTGCTTAAGCCTCAAGGCAAGCTTTATTGAGGCTTAAGC
		008-001-UJ-PL8-G18_S136	8									ACGAAAGCCTCAATAAAGCTTGCCTTGATTAAGCCTCAATAAAGCTTGCCTTGAGGCGCCCGAACAGGGACCTGAAAACGAAAGTTAGTTGAACCAGAGGAGCTCTCTCGACGCAGGGACTCGGCTTGCTGCAGCGCGCACAGCAAGAGGCGAGGGGCGGCGACTGGTGAGTACGCCATAATTTTTTTTTTTGACTAGCGGAGGCTAGAAGGAGAGAGATGGGTGCGAGAGCGTCGGTATTAAGCGGGGGAAAATTAGATAAATGGGAAAAAATTCGGTTAAGGCCAGGGGGAAAGAAAAAATATCGATTAAAACATATAGTATGGGCAAGCAGGGAGCTAGAACGATTTGCAGTTAATCCTGGCCTGTTAGAAACAGCAGAAGGTTGTAGACAAATACTGGGACAGCTACAACCATCCCTTCAGACAGGATCAGAAGAACTTAGGTCATTATTCAATACAATAGCAGTCCTCTTTTGTGTACATCAAAAGATAGACATACAAGACACCAAGGAAGCTTTAGAGAAAATAGAGGAAGAGCAAAATAAAAGTAAGAAAAAAGCACAGCAAGCAACAGCTGACACAGGAAACAGCAGCAGCCAGGTCAGCCAAAATTACCCTATAGTGCAAAACCTTCAGGGCCAAATGGTACATCAGGCCATATCACCTAGAACTTTGAATGCATGGGTAAAAGTAGTAGAAGAAAAGGCTTTCAGCCCAGAGGTAATACCCATGTTTTCAGCATTATCAGAAGGAGCCACCCCACAAGATTTAAATACCATGCTGAATACAGTGGGGGGACACCAAGCAGCCATGCAAATGTTGAAAGAGACCATCAATGAGGAAGCTGCAGAATGGGATAGATTGCATCCAGTGCATGCAGGGCCTATTGCGCCAGGACAGATGAGAGAACCAAGGGGAAGTGATATAGCAGGAACTACTAGTACCCTTCAGGAACAAATAGGATGGATGACAAATAATCCACCTATCCCAGTAGGAGAAATCTATAAAAGATGGATAATCCTGGGATTAAATAAAATAGTGAGAATGTATAGCCCTACCAGCATTCTGGACATAAGACAAGGACCAAAGGAATCCTTCAGAGATTATGTAGACCGGTTCTATAAAACTCTAAGAGCCGAGCAAGCTTCACAGGAAGTAAAAAATTGGATGACAGAAACCTTGTTGGTCCAAAATGCGAACCCAGATTGTAAGACTATTCTAAAAGCATTAGGACCAGCAGCTACACTAGAAGAGATGATGACAGCATGTCAGGGAGTGGGGGGACCCAGCCATAAAGCAAGAATCTTGGCTGAAGCAATGAGCCAAGTAACAAGTCAGTCAGCCATAATGATGCAGAGAGGCAATTTTCGGAGCCAAAGAAAGATTGTTAAGTGTTTCAATTGTGGCAAAGACGGGCACATAGCCAAAAATTGCAGGGCCCCTAGGAAAAAGGGCTGTTGGAAATGTGGAAAGGAAGGACACCAAATGAAAGATTGTCCTGAGAGACAGGCTAATTTTTTAGGGGGGATCTGGCCTTCCAGAAAAGGGAGGCCAGGAAATTTTCTTCAGAACAGACCAGAGCCAACAGCCCCACCAGCCCCACTAGAAGAGAGCTTCAGGTTTGGGGAAGAGACAACAACTCCCCCTCAGAAGCAGGAGCCGATAGACAGGGAACTGTATCCTTTAGCTTCCCTCAAATCACTCTTTGGCAACGACCCCTCGTCACAGTAAAAATAGGGGGGCAACTAAAAGAAGCTCTATTAGATACAGGAGCAGATGATACAGTATTAGAAGACATGAATTTGCCAGGAAGATGGAAACCAAAAATGATAGGGGGAATTGGAGGCTTTATCAAAGTAAAACAGTATGATCAGGTACAAGTAGAAATTTGTGGATATAAAGCTATAGGTACAGTATTAGTAGGACCTACACCTGTCAACATAATTGGAAGAAATCTGTTGACTCAAATTGGTTGCACTTTAAATTTTCCCATTAGTCCTATTGAAACTGTACCAGTAAAATTAAAGTCAGGGATGGATGGTCCAAAGGTTAAACAATGGCCATTGACAGAGGAAAAAATAAAAGCACTAGTAGAAATTTGCACAGAAATGGAGAAGGAAGGGAAAATTTCAAAAATTGGACCTGAAAATCCATACAATACTCCAGTATTTGCCATAAAGAAAAAAGACAGTACTAAATGGAGAAAATTAGTAGATTTCAGAGAACTTAATAAGAGAACTCAAGACTTTTGGGAGGTTCAATTGGGAATACCACATCCCGCAGGGTTGAAAAAGCAAAAATCAGTAACAGTATTGGATGTGGGTGATGCCTATTTTTCAGTTCCCTTAGATGAGGATTTCAGAAAATATACTGCATTTACCATACCTAGTGTAAACAATGAGACACCAGGGATTAGATATCAGTATAATGTGCTCCCACAGGGATGGAAAGGATCACCAGCAATATTCCAATGTAGCATGACAAAAATCTTAGAACCTTTTAGAAAGCAAAATCCAGACATAGTTATTTACCAATACATGGATGATTTGTATGTAGGATCTGATTTAGAGATAGGGCAACATAGAGCAAAAATAGAGGAACTGAGACAACATCTGTTGAAGTGGGGATTTACCACACCAGACAAAAAACATCAGAAAGAACCTCCATTCCTTTGGATGGGTTATGAACTCCATCCTGATAAATGGACAGTACAGCCTATAGTGCTGCCAGAGAAAGACAGCTGGACTGTCAATGACATACAGAAATTAGTGGGGAAATTGAATTGGGCGAGTCAGATTTATGCAGGGATTAAAGTAAAGCAATTATGTAAACTCCTTAGGGGAACCAAAGCACTAACAGAAGTAATACCGTTAACAGAAGAAGCAGAGCTAGAGCTGGCAGAAAACAGGGAAATTCTAAAAGAACCAGTACATGGAGTGTATTATGACCCATCAAAAGACTTAGTAGCAGAAGTACAGAAGCAGGGGGAAGGCCAATGGACATATCAAATTTACCAAGAACCATTTAAAAATCTGAAAACAGGGAAGTATGCAAGAACGAGGGGAGCCCACACTAATGATGTAAAACAGTTAACAGAGGCAGTGCAAAAGATAGCCACAGAAAGCATAGTAATATGGGGAAAGACTCCAAAATTTAAGCTGCCCATACAAAAAGAAACATGGGAAGCATGGTGGATGGAGTATTGGCAAGCCACCTGGATTCCTGAATGGGAGTTTGTCAATACCCCTCCCTTAGTGAAATTATGGTACCAGTTAGAGAAAGAACCCATAGTAGGAGCAGAAACTTTCTATGTAGATGGGGCAGCTAATAAGGAAACTAAATCAGGAAAAGCAGGATATGTTACTGACAGAGGAAGACAAAAAGTTGTCCCCCTAACTGACACAACAAATCAGAAGACTGAGTTACAAGCAATATATCTAGCTCTGCAGGATTCGGGATTAGAAGTCAATATAGTAACAGACTCACAATATGCATTAGGAATCATTCAAGCACAACCAGATAAGAGTGAATCAGAAATAGTCAGTCAAATAATAGAGCAATTAATAAGAAAGGAAAAGGTCTACCTGGCATGGGTGCCAGCACACAAAGGAATTGGAGGAAATGAACAAGTAGACAAATTAGTCAGTGCTGGAGTCAGAAGAGTACTATTTTTAGATGGAATAGATAAAGCCCAAGAGGACCATGAAAAATATCACAGTAATTGGAGAGCAATGGCTAATGATTTTAACATACCACCTGTAGTAGCAAAAGAAATAGTAGCCAGCTGTGATAAATGTCAGATAAAAGGAGAAGCCATGCATGGACAAGTAGACTGTAGTCCAGGAATATGGCAATTAGATTGTACACATTTAGAAGGAAAAATTATCCTGGTAGCAGTTCATGTAGCCAGTGGGTATATAGAAGCAGAGGTCATTCCAGCAGAGACAGGGCAGGAAACAGCATACTTTATCTTAAAATTAGCAGGAAGATGGCCAGTACAAGCAATACATACAGACAATGGCCCCAATTTCACTAGTACTACTGTTAAGGCTGCCTGTTGGTGGGCAGGAGTCAAGCAGGAATTTGGCATTCCCTACAATCCCCAAAGTCAAGGTGTAGTAGAATCTATGAATAAAGAATTAAAGAAAATTATAGGACAGGTAAGAGATCAGGCTGAACATCTTAAGACAGCAGTACAAATGGCAGTATTTATCCACAATTTTAAAAGAAAAGGGGGGATTGGGGGGTACAGTGCAGGGGAAAGAATAGTAGACATAATAGCAACAGACATACAAACTAAAGAACTACAAAAACAAATTACAAAAATTCAAAATTTTCGGGTTTATTACAGGGACAACAGAGATCCACTTTGGAAGGGACCAGCAAAGCTTCTCTGGAAAGGTGAAGGGGCAGTAGTCATACAAGATAATAGTGATATAAAAGTAGTGCCAAGAAGAAAAGTAAAGATCATTAGGGATTATGGAAAACAGATGGCAGGTGATGATTGTGTGGCAAGTAGACAGGATGAGGATTAGAACATGGAAAAGTTTAGTAAAACACCATATGTATGTTTCAGGGAAAGCTAAAAAATGGTTTTATAGACATCACTATGAAAGCACTCATCCAAGAATAAGTTCAGAAGTACACATCCCACTAGGGGATGCCAAATTGGTAATAACAACATATTGGGGTCTGCATACAGGAGAAAGAGACTGGCATTTGGGCCAGGGAGTCTCCATAGAATGGAGGATAAGGAGATATAGCACACAAGTAGACCCTGGCCTAGCAGACCAACTAATTCATCTGTATTATTTTGATTGTTTTTCAGAATCTGCTATAAGAAAAGCCATAATAGGACATATAGTTAGTCCTAGTTGTGAATATCAAGCAGGACATAACAAGGTAGGATCTCTACAATACTTGGCACTAGCGGCATTAAGAAAACCAAAAAAGACAAAGCCACCTTTGCCTAGTGTTGCGAAACTGACAGAGGATAGATGGAACAAGCCCCGGAAGACCAAGGGCCACAGAGGGAGCCATACAATGAATGGGCATTAGAGCTTTTAGAGGAGCTTAAGAATGAAGCTGTTAGACATTTTCCTAGGCCATGGCTACATGGCTTAGGACAATATATCTATGAAACCTATGGGGATACTTGGACAGGAGTGGAAGCCATAATAAGAATTTTGCAAAACCTGCTGTTTATTCATTTCAGAATTGGATGTCAACATAGCAGAATAGGCATTACTCTTCAGAGGAGAGCAAGAAATGGAGCCCGTAGATCCTAGACTAGAGCCCTGGAAGCATCCAGGAAGTCAGCCTAAGACTGCTTGTAACAATTGCTATTGTAAAAGTTGTTGCTTTCACTGCCAAGTTTGTTTCACAAAAAAAGGCTTAGGCATCTCCTATGGCAGGAAGAAGCGGAGACAGCGACGAACAACTCCTCGCAGCAGTAAGGATCATCAAGGTCCTCTACCAAAGCAGTGAGTAGTATATGTGATGCAACCTTTACAGCTAGTAGCAATAATAGCATTAGTAGTAGTAGCAATAATAGCAATAGTTGTGTGGACCATAGTATTCATAGAATATAAGAAAATATTAAGACAAAGAAAAATAGACAAGTTACTTGAGAGAATAAGAGATAGAGCAGAAGACAGTGGCAATGAAAGCGAAGGAGACCAGGAAGAATTATCAGCACTTATGGAGATGGGGCATCATGCTCCTGGGGATGTTGATGATCTGTAGTGCTGCAAGCCAATTGTGGGTCACAGTCTATTATGGGGTACCTGTGTGGAAAGAAGCAACTACCACTCTATTTTGTGCATCAGATGCTAAAGCATATGATACAGAGGTACATAATGTTTGGGCCACACATGCCTGTGTACCCACAGACCCCAACCCACAAGAAGTAGTATTAGGAAATGTGACAGAAGATTTTAACATGTGGAAAAATAACATGGTAGAACAAATGCATGAGGATATAATCAGTTTATGGGATCAAAGCCTAAAACCATGTGTAAAGATAACCCCACTTTGTGTTACTTTAAATTGCACTGAGTACAGTAATGCTACTTCTACTACATGGGGTCAGATGGAGAAAGGAGAAATAAAAAACTGCTCTTTCAATGTCACCACAAACATAAAAAACAAGATGCAAAAAGAATATGCACTTTTTTATAAACTTGATGTAGTACCAATAGGTGATAATAGTACAAACTATAGGTTGATAAAGTGTAATACCTCAGCCATTACACAGGCCTGTCCAAAGGTATCCTTTCAGCCAATTCCCATACATTATTGTGCCCCGGCTGGTTTTGCGATTCTGAAGTGTAATAATAAGACGTTCAATGGATTAGGACCCTGTACAAATGTCAGCACAGTACAATGTACACATGGAATTAGGCCAGTAGTGTCAACTCAACTACTATTAAATGGCAGTCTAGCAGAAGAAGAGATAGTAATTAGATCTGAAAATTTCTCAGACAATGCTAAAAATATAATAGTACATCTGAATGCATCTATAGAAATTAATTGTACAAGACCCAATAACAACACACGCAAAAGTATAACTATAGGACCAGGGAGAGCATTTTATGCTACAGGAGATGTAATAGGAGATATAAGACAAGCACATTGTAACATTAGTGGAGAAAAATGGAATGAAGCGTTAAAACAGATAGCTATAAAACTAAGAGAACAATTTGGGCATAATAAGACAATAGTTTTTAATCAATCCTCAGGAGGGGACCCAGAAATTGTAGCACACAGTGTTAATTGTGGAGGGGAGTTTTTCTACTGTAATTCAACAAAACTGTTTAATAGCACTTGGCATAGTAATGGTACTCAGAATAATACTACAGAGTCAAATGAAACTATCACACTCCCATGCAAAATAAAACAAATTATAAACTTATGGCAAGAAGTAGGAAAAGCAATATATGCCCCTCCCATCAGTGGGCCAATTAGATGTTCATCAAACATTACAGGGCTACTGTTAACAAGAGATGGTGGCCATACAAGTGAGACAAACAAGGAGACCTTCAGGCCTGGAGGAGGAGATATGAGGGACAATTGGAGAAGTGAATTATATAAATATAAAGTAGTAAAAATTGAACCATTAGGAGTAGCACCCACCAAGGCAAAGAGAAGAGTGGTGCAGAGAGAAAGAAGAGCAGTGGGAACATTCGGAGCTCTGTTCCTTGGGTTCTTGGGAACAGCAGGAAGCACTATGGGCGCAGCGTCAATAACGCTGACGGTACAGGCCAGACAATTATTGTCTGGTATAGTGCAACAGCAGAACAATCTGCTGAAGGCTATTGAGGCGCAACAACACCTGTTGCAACTCACAGTCTGGGGTATTAAGCAGCTCCAGGCAAGAGTCCTGGCTGTGGAGAGATACCTAAAGGATCAACAGCTCCTAGGGCTTTGGGGATGCTCTGGAAAACTCATCTGTACCACTACTGTGCCTTGGAATGCTAGTTGGAGTAATAAATCTCTGGAGCAAATTTGGGAAAACATGACCTGGATGCAGTGGGAAAAAGAAATTGATAATTACACAGGCATAATATACAGCTTAATTTCAGAATCGCAACTCCAGCAAGAAAAGAATGAAAAAGAATTATTGGAATTAGATAAGTGGGCAAGTTTGTGGACTTGGTTTGATATAACAAACTGGCTGTGGTATATAAAAATATTCATAATGATAGTAGGAGGCTTGATAGGTTTAAGAATAGTTTTTGCTGTGCTTTCTATAGTAAATAAAGTTAGGAAGGGATACTCACCATTATCATTTCAGACCCGCCTCCCAACCCCGAGGGGACCCGACAGGCCCGAAGGAATCGAAGAAGAAGGTGGAGAGAGAGGCAGAGACACATCCATTCGATTAGTGGATGGATTCTTAGCTCTTATCTGGGACGACCTGAGGAACCTGTGCCTCTTCAGCTACCACCACTTGAGAGACTTAATCTTAATTGTAGTGAGGACTGTGGAACTTCTGGGACGCAGGGGGTGGGAACTCCTCAAGTATTGGTGGAATCTCCTGAAGTATTGGAGTCAGGAACTAAAGAAGAGCGCTGTTAGCTTGTTCAACGCTGCGGCTATAGCAGTAGCTGAAGGGACAGATAGGGTTATAGAAGTAGTACAAAGAGCTGGTAGAGGTATCCTCCACGTACCTAGAAGAATAAGACAGGGCTTAGAAAGGGCTTTGCAATAAGATGGGTGGCAAGTGGTCAAAAGGTAGTTTGGTTGGATGGCCTAAGGTAATGGAACGAATGAAACAAACTGAACCAGCAGCAGATGGGGTGGGAGCAGCATCTCGGGACTTGGAAAAATATGGGGCAATTACAAGTAGCAATACACCAGCTAATAATGCTGCTTGTGCCTGGCTAGAAGCACAAGAGGAGGAGGAGGTGGGTTTTCCAGTCAGACCTCAGGTACCTTTAAGACCAATGACTTACAAAGGAGCTTTAGATCTTAGCCACTTTTTAAAAGAAAAGGGGGGACTGGAAGGGCTAATTTACTCCCAAAAGAGACAAGATATCCTTGATCTGTGGGTTTACCACACACAAGGCTACTTCCCTGATTGGCAGTGCTACACACCAGGGCCAGGGGTCAGATATCCATTGTGTTTTGGATGGTGCTTCAAGCTAGTACCAGTGGAGCCAGAGGAGGTAGAAAAGGCCAACGAAGGAGAGAACAACTGCTTGCTACACCCTATGAGCCAGCATGGGATAGATGACCCGGAGAGAGAAGTGTTACAATGGAAGTTTGATAGCCGCCTAGCATTTCATCACATGGCCCGAGAGCAGCATCCGGAGTATTTTAAAGACTGCTGACACCAAGACTTCTACTAAAGACTGCTGACACCAAGACTTTTACAAGGGACTTTCCGCTGGGGACTTTCCAGGGAGGCGTGGACTGGGCGGGACAGGGGAGTGGCGAGCCCTCAGATGCTGCATATAAGCAGCTGCTTTCTGCTTGTACTGGGTCTCTCTAGTTGAACCAGATCTGAGCCTGGGAGCTCTCTGGCCGACTAGGGAACCCACTGCTTAAGCCTCAATAAAGCTTGCCTTGATTAAGCCTCAATAAAGCTTGCCTTGAGGCGCCCGAACAGGGACCTGAAAGCGA
		008-001-UJ-PL8-M8_S241	8									GAACAGGGACCTGAAAGCGAAAGTTAGTTGAACCAGAGGAGCTCTCTCGACGCAGGGACTCGGCTTGCTGCAGCGCGCACAGCAAGAGGCGAGGGGCGGCGACTGGTGAGTACGCCATAATTTTTTTTTTTGACTAGCGGAGGCTAGAAGGAGAGAGATGGGTGCGAGAGCGTCGGTATTAAGCGGGGGAAAATTAGATAAATGGGAAAAAATTCGGTTAAGGCCAGGGGGAAAGAAAAAATATCGATTAAAACATATAGTATGGGCAAGCAGGGAGCTAGAACGATTTGCAGTTAATCCTGGCCTGTTAGAAACAGCAGAAGGTTGTAGACAAATACTGGGACAGCTACAACCATCCCTTCAGACAGGATCAGAAGAACTTAGGTCATTATTCAATACAATAGCAGTCCTCTTTTGTGTACATCAAAAGATAGACATACAAGACACCAAGGAAGCTTTAGAGAAAATAGAGGAAGAGCAAAATAAAAGTAAGAAAAAAGCACAGCAAGCAACAGCTGACACAGGAAACAGCAGCAGCCAGGTCAGCCAAAATTACCCTATAGTGCAAAACCTTCAGGGCCAAATGGTACATCAGGCCATATCACCTAGAACTTTGAATGCATGGGTAAAAGTAGTAGAAGAAAAGGCTTTCAGCCCAGAGGTAATACCCATGTTTTCAGCATTATCAGAAGGAGCCACCCCACAAGATTTAAATACCATGCTGAATACAGTGGGGGGACACCAAGCAGCCATGCAAATGTTGAAAGAGACCATCAATGAGGAAGCTGCAGAATGGGATAGATTGCATCCAGTGCATGCAGGGCCTATTGCGCCAGGACAGATGAGAGAACCAAGGGGAAGTGATATAGCAGGAACTACTAGTACCCTTCAGGAACAAATAGGATGGATGACAAATAATCCACCTATCCCAGTAGGAGAAATCTATAAAAGATGGATAATCCTGGGATTAAATAAAATAGTGAGAATGTATAGCCCTACCAGCATTCTGGACATAAGACAAGGACCAAAGGAATCCTTCAGAGATTATGTAGACCGGTTCTATAAAACTCTAAGAGCCGAGCAAGCTTCACAGGAAGTAAAAAATTGGATGACAGAAACCTTGTTGGTCCAAAATGCGAACCCAGATTGTAAGACTATTCTAAAAGCATTAGGACCAGCAGCTACACTAGAAGAGATGATGACAGCATGTCAGGGAGTGGGGGGACCCAGCCATAAAGCAAGAATCTTGGCTGAAGCAATGAGCCAAGTAACAAGTCAGTCAGCCATAATGATGCAGAGAGGCAATTTTCGGAGCCAAAGAAAGATTGTTAAGTGTTTCAATTGTGGCAAAGACGGGCACATAGCCAAAAATTGCAGGGCCCCTAGGAAAAAGGGCTGTTGGAAATGTGGAAAGGAAGGACACCAAATGAAAGATTGTCCTGAGAGACAGGCTAATTTTTTAGGGGGGATCTGGCCTTCCAGAAAAGGGAGGCCAGGAAATTTTCTTCAGAACAGACCAGAGCCAACAGCCCCACCAGCCCCACTAGAAGAGAGCTTCAGGTTTGGGGAAGAGACAACAACTCCCCCTCAGAAGCAGGAGCCGATAGACAGGGAACTGTATCCTTTAGCTTCCCTCAAATCACTCTTTGGCAACGACCCCTCGTCACAGTAAAAATAGGGGGGCAACTAAAAGAAGCTCTATTAGATACAGGAGCAGATGATACAGTATTAGAAGACATGAATTTGCCAGGAAGATGGAAACCAAAAATGATAGGGGGAATTGGAGGCTTTATCAAAGTAAAACAGTATGATCAGGTACAAGTAGAAATTTGTGGATATAAAGCTATAGGTACAGTATTAGTAGGACCTACACCTGTCAACATAATTGGAAGAAATCTGTTGACTCAAATTGGTTGCACTTTAAATTTTCCCATTAGTCCTATTGAAACTGTACCAGTAAAATTAAAGTCAGGGATGGATGGTCCAAAGGTTAAACAATGGCCATTGACAGAGGAAAAAATAAAAGCACTAGTAGAAATTTGCACAGAAATGGAGAAGGAAGGGAAAATTTCAAAAATTGGACCTGAAAATCCATACAATACTCCAGTATTTGCCATAAAGAAAAAAGACAGTACTAAATGGAGAAAATTAGTAGATTTCAGAGAACTTAATAAGAGAACTCAAGACTTTTGGGAGGTTCAATTGGGAATACCACATCCCGCAGGGTTGAAAAAGCAAAAATCAGTAACAGTATTGGATGTGGGTGATGCCTATTTTTCAGTTCCCTTAGATGAGGATTTCAGAAAATATACTGCATTTACCATACCTAGTGTAAACAATGAGACACCAGGGATTAGATATCAGTATAATGTGCTCCCACAGGGATGGAAAGGATCACCAGCAATATTCCAATGTAGCATGACAAAAATCTTAGAACCTTTTAGAAAGCAAAATCCAGACATAGTTATTTACCAATACATGGATGATTTGTATGTAGGATCTGATTTAGAGATAGGGCAACATAGAGCAAAAATAGAGGAACTGAGACAACATCTGTTGAAGTGGGGATTTACCACACCAGACAAAAAACATCAGAAAGAACCTCCATTCCTTTGGATGGGTTATGAACTCCATCCTGATAAATGGACAGTACAGCCTATAGTGCTGCCAGAGAAAGACAGCTGGACTGTCAATGACATACAGAAATTAGTGGGGAAATTGAATTGGGCGAGTCAGATTTATGCAGGGATTAAAGTAAAGCAATTATGTAAACTCCTTAGGGGAACCAAAGCACTAACAGAAGTAATACCGTTAACAGAAGAAGCAGAGCTAGAGCTGGCAGAAAACAGGGAAATTCTAAAAGAACCAGTACATGGAGTGTATTATGACCCATCAAAAGACTTAGTAGCAGAAGTACAGAAGCAGGGGGAAGGCCAATGGACATATCAAATTTACCAAGAACCATTTAAAAATCTGAAAACAGGGAAGTATGCAAGAACGAGGGGAGCCCACACTAATGATGTAAAACAGTTAACAGAGGCAGTGCAAAAGATAGCCACAGAAAGCATAGTAATATGGGGAAAGACTCCAAAATTTAAGCTGCCCATACAAAAAGAAACATGGGAAGCATGGTGGATGGAGTATTGGCAAGCCACCTGGATTCCTGAATGGGAGTTTGTCAATACCCCTCCCTTAGTGAAATTATGGTACCAGTTAGAGAAAGAACCCATAGTAGGAGCAGAAACTTTCTATGTAGATGGGGCAGCTAATAAGGAAACTAAATCAGGAAAAGCAGGATATGTTACTGACAGAGGAAGACAAAAAGTTGTCCCCCTAACTGACACAACAAATCAGAAGACTGAGTTACAAGCAATATATCTAGCTCTGCAGGATTCGGGATTAGAAGTCAATATAGTAACAGACTCACAATATGCATTAGGAATCATTCAAGCACAACCAGATAAGAGTGAATCAGAAATAGTCAGTCAAATAATAGAGCAATTAATAAGAAAGGAAAAGGTCTACCTGGCATGGGTGCCAGCACACAAAGGAATTGGAGGAAATGAACAAGTAGACAAATTAGTCAGTGCTGGAGTCAGAAGAGTACTATTTTTAGATGGAATAGATAAAGCCCAAGAGGACCATGAAAAATATCACAGTAATTGGAGAGCAATGGCTAATGATTTTAACATACCACCTGTAGTAGCAAAAGAAATAGTAGCCAGCTGTGATAAATGTCAGATAAAAGGAGAAGCCATGCATGGACAAGTAGACTGTAGTCCAGGAATATGGCAATTAGATTGTACACATTTAGAAGGAAAAATTATCCTGGTAGCAGTTCATGTAGCCAGTGGGTATATAGAAGCAGAGGTCATTCCAGCAGAGACAGGGCAGGAAACAGCATACTTTATCTTAAAATTAGCAGGAAGATGGCCAGTACAAGCAATACATACAGACAATGGCCCCAATTTCACTAGTACTACTGTTAAGGCTGCCTGTTGGTGGGCAGGAGTCAAGCAGGAATTTGGCATTCCCTACAATCCCCAAAGTCAAGGTGTAGTAGAATCTATGAATAAAGAATTAAAGAAAATTATAGGACAGGTAAGAGATCAGGCTGAACATCTTAAGACAGCAGTACAAATGGCAGTATTTATCCACAATTTTAAAAGAAAAGGGGGGATTGGGGGGTACAGTGCAGGGGAAAGAATAGTAGACATAATAGCAACAGACATACAAACTAAAGAACTACAAAAACAAATTACAAAAATTCAAAATTTTCGGGTTTATTACAGGGACAACAGAGATCCACTTTGGAAGGGACCAGCAAAGCTTCTCTGGAAAGGTGAAGGGGCAGTAGTCATACAAGATAATAGTGATATAAAAGTAGTGCCAAGAAGAAAAGTAAAGATCATTAGGGATTATGGAAAACAGATGGCAGGTGATGATTGTGTGGCAAGTAGACAGGATGAGGATTAGAACATGGAAAAGTTTAGTAAAACACCATATGTATGTTTCAGGGAAAGCTAAAAAATGGTTTTATAGACATCACTATGAAAGCACTCATCCAAGAATAAGTTCAGAAGTACACATCCCACTAGGGGATGCCAAATTGGTAATAACAACATATTGGGGTCTGCATACAGGAGAAAGAGACTGGCATTTGGGCCAGGGAGTCTCCATAGAATGGAGGATAAGGAGATATAGCACACAAGTAGACCCTGGCCTAGCAGACCAACTAATTCATCTGTATTATTTTGATTGTTTTTCAGAATCTGCTATAAGAAAAGCCATAATAGGACATATAGTTAGTCCTAGTTGTGAATATCAAGCAGGACATAACAAGGTAGGATCTCTACAATACTTGGCACTAGCGGCATTAAGAAAACCAAAAAAGACAAAGCCACCTTTGCCTAGTGTTGCGAAACTGACAGAGGATAGATGGAACAAGCCCCGGAAGACCAAGGGCCACAGAGGGAGCCATACAATGAATGGGCATTAGAGCTTTTAGAGGAGCTTAAGAATGAAGCTGTTAGACATTTTCCTAGGCCATGGCTACATGGCTTAGGACAATATATCTATGAAACCTATGGGGATACTTGGACAGGAGTGGAAGCCATAATAAGAATTTTGCAAAACCTGCTGTTTATTCATTTCAGAATTGGATGTCAACATAGCAGAATAGGCATTACTCTTCAGAGGAGAGCAAGAAATGGAGCCCGTAGATCCTAGACTAGAGCCCTGGAAGCATCCAGGAAGTCAGCCTAAGACTGCTTGTAACAATTGCTATTGTAAAAGTTGTTGCTTTCACTGCCAAGTTTGTTTCACAAAAAAAGGCTTAGGCATCTCCTATGGCAGGAAGAAGCGGAGACAGCGACGAACAACTCCTCGCAGCAGTAAGGATCATCAAGGTCCTCTACCAAAGCAGTGAGTAGTATATGTGATGCAACCTTTACAGCTAGTAGCAATAATAGCATTAGTAGTAGTAGCAATAATAGCAATAGTTGTGTGGACCATAGTATTCATAGAATATAAGAAAATATTAAGACAAAGAAAAATAGACAAGTTACTTGAGAGAATAAGAGATAGAGCAGAAGACAGTGGCAATGAAAGCGAAGGAGACCAGGAAGAATTATCAGCACTTATGGAGATGGGGCATCATGCTCCTGGGGATGTTGATGATCTGTAGTGCTGCAAGCCAATTGTGGGTCACAGTCTATTATGGGGTACCTGTGTGGAAAGAAGCAACTACCACTCTATTTTGTGCATCAGATGCTAAAGCATATGATACAGAGGTACATAATGTTTGGGCCACACATGCCTGTGTACCCACAGACCCCAACCCACAAGAAGTAGTATTAGGAAATGTGACAGAAGATTTTAACATGTGGAAAAATAACATGGTAGAACAAATGCATGAGGATATAATCAGTTTATGGGATCAAAGCCTAAAACCATGTGTAAAGATAACCCCACTTTGTGTTACTTTAAATTGCACTGAGTACAGTAATGCTACTTCTACTACATGGGGTCAGATGGAGAAAGGAGAAATAAAAAACTGCTCTTTCAATGTCACCACAAACATAAAAAACAAGATGCAAAAAGAATATGCACTTTTTTATAAACTTGATGTAGTACCAATAGGTGATAATAGTACAAACTATAGGTTGATAAAGTGTAATACCTCAGCCATTACACAGGCCTGTCCAAAGGTATCCTTTCAGCCAATTCCCATACATTATTGTGCCCCGGCTGGTTTTGCGATTCTGAAGTGTAATAATAAGACGTTCAATGGATTAGGACCCTGTACAAATGTCAGCACAGTACAATGTACACATGGAATTAGGCCAGTAGTGTCAACTCAACTACTATTAAATGGCAGTCTAGCAGAAGAAGAGATAGTAATTAGATCTGAAAATTTCTCAGACAATGCTAAAAATATAATAGTACATCTGAATGCATCTATAGAAATTAATTGTACAAGACCCAATAACAACACACGCAAAAGTATAACTATAGGACCAGGGAGAGCATTTTATGCTACAGGAGATGTAATAGGAGATATAAGACAAGCACATTGTAACATTAGTGGAGAAAAATGGAATGAAGCGTTAAAACAGATAGCTATAAAACTAAGAGAACAATTTGGGCATAATAAGACAATAGTTTTTAATCAATCCTCAGGAGGGGACCCAGAAATTGTAGCACACAGTGTTAATTGTGGAGGGGAGTTTTTCTACTGTAATTCAACAAAACTGTTTAATAGCACTTGGCATAGTAATGGTACTCAGAATAATACTACAGAGTCAAATGAAACTATCACACTCCCATGCAAAATAAAACAAATTATAAACTTATGGCAAGAAGTAGGAAAAGCAATATATGCCCCTCCCATCAGTGGGCCAATTAGATGTTCATCAAACATTACAGGGCTACTGTTAACAAGAGATGGTGGCCATACAAGTGAGACAAACAAGGAGACCTTCAGGCCTGGAGGAGGAGATATGAGGGACAATTGGAGAAGTGAATTATATAAATATAAAGTAGTAAAAATTGAACCATTAGGAGTAGCACCCACCAAGGCAAAGAGAAGAGTGGTGCAGAGAGAAAGAAGAGCAGTGGGAACATTCGGAGCTCTGTTCCTTGGGTTCTTGGGAACAGCAGGAAGCACTATGGGCGCAGCGTCAATAACGCTGACGGTACAGGCCAGACAATTATTGTCTGGTATAGTGCAACAGCAGAACAATCTGCTGAAGGCTATTGAGGCGCAACAACACCTGTTGCAACTCACAGTCTGGGGTATTAAGCAGCTCCAGGCAAGAGTCCTGGCTGTGGAGAGATACCTAAAGGATCAACAGCTCCTAGGGCTTTGGGGATGCTCTGGAAAACTCATCTGTACCACTACTGTGCCTTGGAATGCTAGTTGGAGTAATAAATCTCTGGAGCAAATTTGGGAAAACATGACCTGGATGCAGTGGGAAAAAGAAATTGATAATTACACAGGCATAATATACAGCTTAATTTCAGAATCGCAACTCCAGCAAGAAAAGAATGAAAAAGAATTATTGGAATTAGATAAGTGGGCAAGTTTGTGGACTTGGTTTGATATAACAAACTGGCTGTGGTATATAAAAATATTCATAATGATAGTAGGAGGCTTGATAGGTTTAAGAATAGTTTTTGCTGTGCTTTCTATAGTAAATAAAGTTAGGAAGGGATACTCACCATTATCATTTCAGACCCGCCTCCCAACCCCGAGGGGACCCGACAGGCCCGAAGGAATCGAAGAAGAAGGTGGAGAGAGAGGCAGAGACACATCCATTCGATTAGTGGATGGATTCTTAGCTCTTATCTGGGACGACCTGAGGAACCTGTGCCTCTTCAGCTACCACCACTTGAGAGACTTAATCTTAATTGTAGTGAGGACTGTGGAACTTCTGGGACGCAGGGGGTGGGAACTCCTCAAGTATTGGTGGAATCTCCTGAAGTATTGGAGTCAGGAACTAAAGAAGAGCGCTGTTAGCTTGTTCAACGCTGCGGCTATAGCAGTAGCTGAAGGGACAGATAGGGTTATAGAAGTAGTACAAAGAGCTGGTAGAGGTATCCTCCACGTACCTAGAAGAATAAGACAGGGCTTAGAAAGGGCTTTGCAATAAGATGGGTGGCAAGTGGTCAAAAGGTAGTTTGGTTGGATGGCCTAAGGTAATGGAACGAATGAAACAAACTGAACCAGCAGCAGATGGGGTGGGAGCAGCATCTCGGGACTTGGAAAAATATGGGGCAATTACAAGTAGCAATACACCAGCTAATAATGCTGCTTGTGCCTGGCTAGAAGCACAAGAGGAGGAGGAGGTGGGTTTTCCAGTCAGACCTCAGGTACCTTTAAGACCAATGACTTACAAAGGAGCTTTAGATCTTAGCCACTTTTTAAAAGAAAAGGGGGGACTGGAAGGGCTAATTTACTCCCAAAAGAGACAAGATATCCTTGATCTGTGGGTTTACCACACACAAGGCTACTTCCCTGATTGGCAGTGCTACACACCAGGGCCAGGGGTCAGATATCCATTGTGTTTTGGATGGTGCTTCAAGCTAGTACCAGTGGAGCCAGAGGAGGTAGAAAAGGCCAACGAAGGAGAGAACAACTGCTTGCTACACCCTATGAGCCAGCATGGGATAGATGACCCGGAGAGAGAAGTGTTACAATGGAAGTTTGATAGCCGCCTAGCATTTCATCACATGGCCCGAGAGCAGCATCCGGAGTATTTTAAAGACTGCTGACACCAAGACTTCTACTAAAGACTGCTGACACCAAGACTTTTACAAGGGACTTTCCGCTGGGGACTTTCCAGGGAGGCGTGGACTGGGCGGGACAGGGGAGTGGCGAGCCCTCAGATGCTGCATATAAGCAGCTGCTTTCTGCTTGTACTGGGTCTCTCTAGTTGAACCAGATCTGAGCCTGGGAGCTCTCTGGCCGACTAGGGAACCCACTGCTTAAGCCTCAATGCAAGCTTTATTGAGGCTTAAGC
		008-001-UJ-PL6-P5_S92	9		Yes	3.433	15.768	0.01	1.078	0.001	0.003	GAGGAGCTCTCTGGCTAGATAGGGAACCCACTGCTTAAGCCTCAATAAAGCTTGCCTTGAGGCGCCCGAACAGGGACTTGAAAGCGAAAGGTAACTAGCGTCTGTTGTGTGACTCTGGTAACTAGAGATCCCTCACTAAATCTCTAGCAGTGGCGCCCGAACAGGGACCTGAAAACGAAAGCCTCAATAAAGCTTGCCTTGATTAAGCCTCAATAAAGCTTGCCTTGAGGCGCCCGAACAGGGACTTGAAAACGAAAGTTAGTTGAACCAGAGGAGCTCTCTCGACGCAGGGACTCGGCTTGCTGCAGCGCGCACAGCAAGAGGCGAGGGGCGGCGACTGGTGAGTACGCCATAATTTTTTTTGACTAGCGGAGGCTAGAAGGAGAGAGATGGGTGCGAGGGCGTCGGTATTAAGCGGGGGAAAATTAGATAAATGGGAAAAAATTCGGTTAAGGCCAGGGGGAAAGAAAAAATATCGATTAAAACATATAGTATGGGCAAGCAGGGAGCTAGAACGATTTGCAGTTAATCCTGGCCTGTTAGAAACAGCAGAAGGTTGTAGACAAATACTGGGACAGCTACAACCATCCCTTCAGACAGGATCAGAAGAACTTAGGTCATTATTCAATACAATAGCAGTCCTCTTTTGTGTACATCAAAAGATAGACATACAAGACACCAAGGAAGCTTTAGAGAAAATAGAGGAAGAGCAAAATAAAAGTAAGAAAAAAGCACAGCAAGCAACAGCTGACACAGGAAACAGCAGCAGCCAGGTCAGCCAAAATTACCCTATAGTGCAAAACCTTCAGGGCCAAATGGTACATCAGGCCATATCACCTAGAACTTTGAATGCATGGGTAAAAGTAGTAGAAGAAAAGGCTTTCAGCCCAGAGGTAATACCCATGTTTTCAGCATTATCAGAAGGAGCCACCCCACAAGATTTAAATACCATGCTGAATACAGTGGGGGGACACCAAGCAGCCATGCAAATGTTGAAAGAGACCATCAATGAGGAAGCTGCAGAATGGGATAGATTGCATCCAGTGCATGCAGGGCCTATTGCGCCAGGACAGATGAGAGAACCAAGGGGAAGTGATATAGCAGGAACTACTAGTACCCTTCAGGAACAAATAGGATGGATGACAAATAATCCACCTATCCCAGTAGGAGAAATCTATAAAAGATGGATAATCCTGGGATTAAATAAAATAGTGAGAATGTATAGCCCTACCAGCATTCTGGACATAAGACAAGGACCAAAGGAATCCTTCAGAGATTATGTAGACCGGTTCTATAAAACTCTAAGAGCCGAGCAAGCTTCACAGGAAGTAAAAAATTGGATGACAGAAACCTTGTTGGTCCAAAATGCGAACCCAGATTGTAAGACTATTCTAAAAGCATTAGGACCAGCAGCTACACTAGAAGAGATGATGACAGCATGTCAGGGAGTGGGGGGACCCAGCCATAAAGCAAGAATCTTGGCTGAAGCAATGAGCCAAGTAACAAGTCAGTCAGCCATAATGATGCAGAGAGGCAATTTTCGGAGCCAAAGAAAGATTGTTAAGTGTTTCAATTGTGGCAAAGACGGGCACATAGCCAAAAATTGCAGGGCCCCTAGGAAAAAGGGCTGTTGGAAATGTGGAAAGGAAGGACACCAAATGAAAGATTGTCCTGAGAGACAGGCTAATTTTTTAGGGGGGATCTGGCCTTCCAGAAAAGGGAGGCCAGGAAATTTTCTTCAGAACAGACCAGAGCCAACAGCCCCACCAGCCCCACTAGAAGAGAGCTTCAGGTTTGGGGAAGAGACAACAACTCCCCCTCAGAAGCAGGAGCCGATAGACAGGGAACTGTATCCTTTAGCTTCCCTCAAATCACTCTTTGGCAACGACCCCTCGTCACAGTAAAAATAGGGGGGCAACTAAAAGAAGCTCTATTAGATACAGGAGCAGATGATACAGTATTAGAAGACATGAATTTGCCAGGAAGATGGAAACCAAAAATGATAGGGGGAATTGGAGGCTTTATCAAAGTAAAACAGTATGATCAGGTACAAGTAGAAATTTGTGGATATAAAGCTATAGGTACAGTATTAGTAGGACCTACACCTGTCAACATAATTGGAAGAAATCTGTTGACTCAAATTGGTTGCACTTTAAATTTTCCCATTAGTCCTATTGAAACTGTACCAGTAAAATTAAAGTCAGGGATGGATGGTCCAAAGGTTAAACAATGGCCATTGACAGAGGAAAAAATAAAAGCACTAGTAGAAATTTGCACAGAAATGGAGAAGGAAGGGAAAATTTCAAAAATTGGACCTGAAAATCCATACAATACTCCAGTATTTGCCATAAAGAAAAAAGACAGTACTAAATGGAGAAAATTAGTAGATTTCAGAGAACTTAATAAGAGAACTCAAGACTTTTGGGAGGTTCAATTGGGAATACCACATCCCGCAGGGTTGAAAAAGCAAAAATCAGTAACAGTATTGGATGTGGGTGATGCCTATTTTTCAGTTCCCTTAGATGAGGATTTCAGAAAATATACTGCATTTACCATACCTAGTGTAAACAATGAGACACCAGGGATTAGATATCAGTATAATGTGCTCCCACAGGGATGGAAAGGATCACCAGCAATATTCCAATGTAGCATGACAAAAATCTTAGAACCTTTTAGAAAGCAAAATCCAGACATAGTTATTTACCAATACATGGATGATTTGTATGTAGGATCTGATTTAGAGATAGGGCAACATAGAGCAAAAATAGAGGAACTGAGACAACATCTGTTGAAGTGGGGATTTACCACACCAGACAAAAAACATCAGAAAGAACCTCCATTCCTTTGGATGGGTTATGAACTCCATCCTGATAAATGGACAGTACAGCCTATAGTGCTGCCAGAGAAAGACAGCTGGACTGTCAATGACATACAGAAATTAGTGGGGAAATTGAATTGGGCGAGTCAGATTTATGCAGGGATTAAAGTAAAGCAATTATGTAAACTCCTTAGGGGAACCAAAGCACTAACAGAAGTAATACCGTTAACAGAAGAAGCAGAGCTAGAGCTGGCAGAAAACAGGGAAATTCTAAAAGAACCAGTACATGGAGTGTATTATGACCCATCAAAAGACTTAGTAGCAGAAGTACAGAAGCAGGGGGAAGGCCAATGGACATATCAAATTTACCAAGAACCATTTAAAAATCTGAAAACAGGGAAGTATGCAAGAACGAGGGGAGCCCACACTAATGATGTAAAACAGTTAACAGAGGCAGTGCAAAAGATAGCCACAGAAAGCATAGTAATATGGGGAAAGACTCCAAAATTTAAGCTGCCCATACAAAAAGAAACATGGGAAGCATGGTGGATGGAGTATTGGCAAGCCACCTGGATTCCTGAATGGGAGTTTGTCAATACCCCTCCCTTAGTGAAATTATGGTACCAGTTAGAGAAAGAACCCATAGTAGGAGCAGAAACTTTCTATGTAGATGGGGCAGCTAATAAGGAAACTAAATCAGGAAAAGCAGGATATGTTACTGACAGAGGAAGACAAAAAGTTGTCCCCCTAACTGACACAACAAATCAGAAGACTGAGTTACAAGCAATATATCTAGCTCTGCAGGATTCGGGATTAGAAGTCAATATAGTAACAGACTCACAATATGCATTAGGAATCATTCAAGCACAACCAGATAAGAGTGAATCAGAAATAGTCAGTCAAATAATAGAGCAATTAATAAGAAAGGAAAAGGTCTACCTGGCATGGGTGCCAGCACACAAAGGAATTGGAGGAAATGAACAAGTAGACAAATTAGTCAGTGCTGGAGTCAGAAGAGTACTATTTTTAGATGGAATAGATAAAGCCCAAGAGGACCATGAAAAATATCACAGTAATTGGAGAGCAATGGCTAATGATTTTAACATACCACCTGTAGTAGCAAAAGAAATAGTAGCCAGCTGTGATAAATGTCAGATAAAAGGAGAAGCCATGCATGGACAAGTAGACTGTAGTCCAGGAATATGGCAATTAGATTGTACACATTTAGAAGGAAAAATTATCCTGGTAGCAGTTCATGTAGCCAGTGGGTATATAGAAGCAGAGGTCATTCCAGCAGAGACAGGGCAGGAAACAGCATACTTTATCTTAAAATTAGCAGGAAGATGGCCAGTACAAGCAATACATACAGACAATGGCCCCAATTTCACTAGTACTACTGTTAAGGCTGCCTGTTGGTGGGCAGGAGTCAAGCAGGAATTTGGCATTCCCTACAATCCCCAAAGTCAAGGTGTAGTAGAATCTATGAATAAAGAATTAAAGAAAATTATAGGACAGGTAAGAGATCAGGCTGAACATCTTAAGACAGCAGTACAAATGGCAGTATTTATCCACAATTTTAAAAGAAAAGGGGGGATTGGGGGGTACAGTGCAGGGGAAAGAATAGTAGACATAATAGCAACAGACATACAAACTAAAGAACTACAAAAACAAATTACAAAAATTCAAAATTTTCGGGTTTATTACAGGGACAACAGAGATCCACTTTGGAAGGGACCAGCAAAGCTTCTCTGGAAAGGTGAAGGGGCAGTAGTCATACAAGATAATAGTGATATAAAAGTAGTGCCAAGAAGAAAAGTAAAGATCATTAGGGATTATGGAAAACAGATGGCAGGTGATGATTGTGTGGCAAGTAGACAGGATGAGGATTAGAACATGGAAAAGTTTAGTAAAACACCATATGTATGTTTCAGGGAAAGCTAAAAAATGGTTTTATAGACATCACTATGAAAGCACTCATCCAAGAATAAGTTCAGAAGTACACATCCCACTAGGGGATGCCAAATTGGTAATAACAACATATTGGGGTCTGCATACAGGAGAAAGAGACTGGCATTTGGGCCAGGGAGTCTCCATAGAATGGAGGATAAGGAGATATAGCACACAAGTAGACCCTGGCCTAGCAGACCAACTAATTCATCTGTATTATTTTGATTGTTTTTCAGAATCTGCTATAAGAAAAGCCATAATAGGACATATAGTTAGTCCTAGTTGTGAATATCAAGCAGGACATAACAAGGTAGGATCTCTACAATACTTGGCACTAGCGGCATTAAGAAAACCAAAAAAGACAAAGCCACCTTTGCCTAGTGTTGCGAAACTGACAGAGGATAGATGGAACAAGCCCCGGAAGACCAAGGGCCACAGAGGGAGCCATACAATGAATGGGCATTAGAGCTTTTAGAGGAGCTTAAGAATGAAGCTGTTAGACATTTTCCTAGGCCATGGCTACATGGCTTAGGACAATATATCTATGAAACCTATGGGGATACTTGGACAGGAGTGGAAGCCATAATAAGAATTTTGCAAAACCTGCTGTTTATTCATTTCAGAATTGGATGTCAACATAGCAGAATAGGCATTACTCTTCAGAGGAGAGCAAGAAATGGAGCCCGTAGATCCTAGACTAGAGCCCTGGAAGCATCCAGGAAGTCAGCCTAAGACTGCTTGTAACAATTGCTATTGTAAAAGTTGTTGCTTTCACTGCCAAGTTTGTTTCACAAAAAAAGGCTTAGGCATCTCCTATGGCAGGAAGAAGCGGAGACAGCGACGAACAACTCCTCGCAGCAGTAAGGATCATCAAGGTCCTCTACCAAAGCAGTGAGTAGTATATGTGATGCAACCTTTACAGCTAGTAGCAATAATAGCATTAGTAGTAGTAGCAATAATAGCAATAGTTGTGTGGACCATAGTATTCATAGAATATAAGAAAATATTAAGACAAAGAAAAATAGACAAGTTACTTGAGAGAATAAGAGATAGAGCAGAAGACAGTGGCAATGAAAGCGAAGGAGACCAGGAAGAATTATCAGCACTTATGGAGATGGGGCATCATGCTCCTGGGGATATTGATGATCTGTAGTGCTGCAAGCCAATTGTGGGTCACAGTCTATTATGGGGTACCTGTGTGGAAAGAAGCAACTACCACTCTATTTTGTGCATCAGATGCTAAAGCATATGATACAGAGGTACATAATGTTTGGGCCACACATGCCTGTGTACCCACAGACCCCAACCCACAAGAAGTAGTATTAGGAAATGTGACAGAAGATTTTAACATGTGGAAAAATAACATGGTAGAACAAATGCATGAGGATATAATCAGTTTATGGGATCAAAGCCTAAAACCATGTGTAAAGATAACCCCACTTTGTGTTACTTTAAATTGCACTGAGTACAGTAATGCTACTTCTACTACATGGGGTCAGATGGAGAAAGGAGAAATAAAAAACTGCTCTTTCAATGTCACCACAAACATAAAAAACAAGATGCAAAAAGAATATGCACTTTTTTATAAACTTGATGTAGTACCAATAGGTGATAATAGTACAAACTATAGGTTGATAAAGTGTAATACCTCAGCCATTACACAGGCCTGTCCAAAGGTATCCTTTCAGCCAATTCCCATACATTATTGTGCCCCGGCTGGTTTTGCGATTCTGAAGTGTAATAATAAGACGTTCAATGGATTAGGACCCTGTACAAATGTCAGCACAGTACAATGTACACATGGAATTAGGCCAGTAGTGTCAACTCAACTACTATTAAATGGCAGTCTAGCAGAAGAAGAGATAGTAATTAGATCTGAAAATTTCTCAGACAATGCTAAAAATATAATAGTACATCTGAATGCATCTATAGAAATTAATTGTACAAGACCCAATAACAACACACGCAAAAGTATAACTATAGGACCAGGGAGAGCATTTTATGCTACAGGAGATGTAATAGGAGATATAAGACAAGCACATTGTAACATTAGTGGAGAAAAATGGAATGAAGCGTTAAAACAGATAGCTATAAAACTAAGAGAACAATTTGGGCATAATAAGACAATAGTTTTTAATCAATCCTCAGGAGGGGACCCAGAAATTGTAGCACACAGTGTTAATTGTGGAGGGGAGTTTTTCTACTGTAATTCAACAAAACTGTTTAATAGCACTTGGCATAGTAATGGTACTCAGAATAATACTACAGAGTCAAATGAAACTATCACACTCCCATGCAAAATAAAACAAATTATAAACTTATGGCAAGAAGTAGGAAAAGCAATATATGCCCCTCCCATCAGTGGGCCAATTAGATGTTCATCAAACATTACAGGGCTACTGTTAACAAGAGATGGTGGCCATACAAGTGAGACAAACAAGGAGACCTTCAGGCCTGGAGGAGGAGATATGAGGGACAATTGGAGAAGTGAATTATATAAATATAAAGTAGTAAAAATTGAACCATTAGGAGTAGCACCCACCAAGGCAAAGAGAAGAGTGGTGCAGAGAGAAAGAAGAGCAGTGGGAACATTCGGAGCTCTGTTCCTTGGGTTCTTGGGAACAGCAGGAAGCACTATGGGCGCAGCGTCAATAACGCTGACGGTACAGGCCAGACAATTATTGTCTGGTATAGTGCAACAGCAGAACAATCTGCTGAAGGCTATTGAGGCGCAACAACACCTGTTGCAACTCACAGTCTGGGGTATTAAGCAGCTCCAGGCAAGAGTCCTGGCTGTGGAGAGATACCTAAAGGATCAACAGCTCCTAGGGCTTTGGGGATGCTCTGGAAAACTCATCTGTACCACTACTGTGCCTTGGAATGCTAGTTGGAGTAATAAATCTCTGGAGCAAATTTGGGAAAACATGACCTGGATGCAGTGGGAAAAAGAAATTGATAATTACACAGGCATAATATACAGCTTAATTTCAGAATCGCAACTCCAGCAAGAAAAGAATGAAAAAGAATTATTGGAATTAGATAAGTGGGCAAGTTTGTGGACTTGGTTTGATATAACAAACTGGCTGTGGTATATAAAAATATTCATAATGATAGTAGGAGGCTTGATAGGTTTAAGAATAGTTTTTGCTGTGCTTTCTATAGTAAATAAAGTTAGGAAGGGATACTCACCATTATCATTTCAGACCCGCCTCCCAACCCCGAGGGGACCCGACAGGCCCGAAGGAATCGAAGAAGAAGGTGGAGAGAGAGGCAGAGACACATCCATTCGATTAGTGGATGGATTCTTAGCTCTTATCTGGGACGACCTGAGGAACCTGTGCCTCTTCAGCTACCACCACTTGAGAGACTTAATCTTAATTGTAGTGAGGACTGTGGAACTTCTGGGACGCAGGGGGTGGGAACTCCTCAAGTATTGGTGGAATCTCCTGAAGTATTGGAGTCAGGAACTAAAGAAGAGCGCTGTTAGCTTGTTCAACGCTGCGGCTATAGCAGTAGCTGAAGGGACAGATAGGGTTATAGAAGTAGTACAAAGAGCTGGTAGAGGTATCCTCCACGTACCTAGAAGAATAAGACAGGGCTTAGAAAGGGCTTTGCAATAAGATGGGTGGCAAGTGGTCAAAAGGTAGTTTGGTTGGATGGCCTAAGGTAATGGAACGAATGAAACAAACTGAACCAGCAGCAGATGGGGTGGGAGCAGCATCTCGGGACTTGGAAAAATATGGGGCAATTACAAGTAGCAATACACCAGCTAATAATGCTGCTTGTGCCTGGCTAGAAGCACAAGAGGAGGAGGAGGTGGGTTTTCCAGTCAGACCTCAGGTACCTTTAAGACCAATGACTTACAAAGGAGCTTTAGATCTTAGCCACTTTTTAAAAGAAAAGGGGGGACTGGAAGGGCTAATTTACTCCCAAAAGAGACAAGATATCCTTGATCTGTGGGTTTACCACACACAAGGCTACTTCCCTGATTGGCAGTGCTACACACCAGGGCCAGGGGTCAGATATCCATTGTGTTTTGGATGGTGCTTCAAGCTAGTACCAGTGGAGCCAGAGGAGGTAGAAAAGGCCAACGAAGGAGAGAACAACTGCTTGCTACACCCTATGAGCCAGCATGGGATAGATGACCCGGAGAGAGAAGTGTTACAATGGAAGTTTGATAGCCGCCTAGCATTTCATCACATGGCCCGAGAGCAGCATCCGGAGTATTTTAAAGACTGCTGACACCAAGACTTCTACTAAAGACTGCTGACACCAAGACTTTTACAAGGGACTTTCCGCTGGGGACTTTCCAGGGAGGCGTGGACTGGGCGGGACAGGGGAGTGGCGAGCCCTCAGATGCTGCATATAAGCAGCTGCTTTCTGCTTGTACTGGGTCTCTCTAGTTGAACCAGATCTGAGCCTGGGAGCTCTCTGGCCGACTAGGGAACCCACTGCTTAAGCCTCAATAAAGC
	P33 - 001-021	001-021-UJ-PL4-A5_S6	1	0	Yes	>500	>500	0.127	0.33	1.585	13.412	AACAGGGACCTGAAAGCGAAAGTAGAACCGGAGGAGATCTCTCGACGCAGGACTCGGCTTGCTGAGCGCACAGCAAGAGGCGAGGGGCGGCGACTGGTGAGTACGCCAATTTTTTGACTAGCGGAGGCTAGAAGGAGAGAGATGGGTGCGAGAGCGTCAGTATTAAGTGCGGGGGAATTAGACAGGTGGGAAAGAATTCGGTTACGGCCAGGAGGAAAGAAAAAATATAGATTAAAACATATAGTATGGGCAAGCAGGGAACTAGAACGATTCGCAGTCAATCCTGGCCTGCTAGAAACATCAGAGGGCTGTAGGCAGATAATAGAACAGCTACAACCAAGCCTTCAGACAGGATCAGAAGAACTTAGATCATTATATAATACAATAGCAGTTCTCTATTGTGTACATCAAAAGATAGAAGTAAAAGACACCAAGGAAGCTTTAGAGAAAATAGAGGAGGAACAAAATAAAAGTAGGAAAAAAGCACAGCAAGCAGCGACTGGCACAGGAAATAACAGCCAGGTCAACCAGACTAGTCAAAATTACCCTATAGTGCAGAACCTCCAGGGGCAAATGGTACATCAGGCCATATCACCTAGAACTTTAAATGCATGGGTAAAAGTAATAGAAGAGAAGGCTTTCAGCCCAGAGGTAATACCCATGTTTTCAGCACTATCAGAAGGAGCCACCCCACAAGATTTAAACACCATGTTAAATACAGTGGGGGGACACCAAGCAGCCATGCAAATGTTAAAAGAGACCATCAATGAGGAAGCTGCAGAATGGGACAGATTGCATCCACCACAGGCAGGGCCTATTGCACCAGGCCAAATTAGAGACCCAAGGGGAAGTGACATAGCAGGAACTACTAGTACCCTTCAGGAACAAATAACATGGATGACAAATAATCCACCTATCCCAGTAGGAGAAATCTATAAAAGGTGGATAATTCTGGGATTAAATAAAATAGTAAGGATGTATAGTCCTGTCAGCATTCTGGACATAAGACAAGGACCAAAGGAACCCTTTAGGGACTATGTAGATCGGTTCTATAAAACTCTAAGGGCCGAGCAAGCTACACAGGAAGTAAAAAATTGGATGACAGAAACCTTGTTGGTACAAAATGCGAACCCAGATTGCAAAACTATTTTAAAAGCATTGGGACCAGCAGCCACACTAGAAGAAATGATGACAGCGTGTCAGGGAGTAGGGGGACCTGGCCATAAAGCAAGAGTTTTGGCAGAAGCAATGAGCCAAGTAACAAATTCAGGTAGCATAATGATGCAAAGAGGCAATTTTAAGAACCAGAAAAAGAGTGTTAAGTGTTTTAATTGTGGCAAAGAAGGGCACATAGCCAGAAATTGCAGGGCCCCTAGAAAAAAGGGCTGTTGGAAATGTGGAAAGGAAGGACATCAAATGAAAGAATGTACTGAGAGACAGGCTAATTTTTTAGGGAAAATCTGGCCTTCCCACAAAGGAAGGCCAGGGAATTTCCTTCAGAACAGACCAGAGCCAACAGCCCCACCAGAGGAGAGCTTCAGATTTGGGGAAGAGAAAACAACTCCCTCTCAGAAGCAGGAGCCGATGGACAAAGAACTATATCCCTTAGCCTCCCTCAGATCACTCTTTGGCAGCGACCCGTCGTCACAATAAAGGTAGAGGGGCAACTAAAGGAAGCTCTATTAGATACAGGAGCTGATGATACTGTATTAGAAGATATAAATTTACCAGGAAAATGGAAACCAAAAATGATAGGGGGAATTGGAGGTTTTATCAAAGTAAGACAATATGATCAAATAACCATAGACATATGTGGGCATAAAGCTACAGGAACAGTATTAGTAGGACCTACACCTGTCAACATAATTGGAAGAAATCTGTTGACTCAGATTGGCTGTACTTTAAATTTCCCCATAAGTCCTATTGAAACTGTACCAGTAAAATTAAAGCCAGGAATGGATGGCCCGAAAGTTAAACAATGGCCATTGACAGAAGAAAAAATAAAAGCATTAGTAGAAATTTGTACAGAAATGGAAAAGGAAGGAAAGATTTCAAAAATAGGGCCTGAAAACCCATACAACACTCCAGTATTTGCTATAAAGAAAAAAGACGGTACTAAATGGAGAAAATTAGTAGACTTCAGAGAACTTAATAAGAGAACTCAAGACTTCTGGGAAATTCAATTAGGAATACCACATCCCTCAGGGTTAAAAAAGAAAAAATCAGTAACAGTACTGGATGTGGGTGATGCATATTTCTCAGTTCCATTAGATAAGGAGTTCAGGAAGTATACTGCATTTACCATACCCAGTAGAAACAATGAGACACCAGGGATTAGATACCAGTACAATGTGCTTCCACAGGGATGGAAAGGATCACCAGCAATATTCCAGAGTAGCATGACAAAAATCTTAGAGCCTTTTAGAAAACAAAATCCAGAAGTGATTATCTATCAGTACATGGATGATTTGTATGTAGGATCTGACTTAGAAATAGGACAACATAGAACAAAAATAGAGGAGCTGAGACAACACCTGTTGAGGTGGGGATTTACCACACCAGACAAAAAGCATCAGAAAGAACCTCCATTTCTTTGGATGGGTTATGAACTCCATCCTGATAAATGGACAGTGCAGCCCATAGTACTGCCAGACAAAGACAGCTGGACTGTCAATGACATACAGAAGTTAGTGGGAAAATTAAATTGGGCGAGTCAAATTTATCCAGGGATTAAAGTAAGACAATTGTGTAAACTCCTTAGGGGAGCCAAAGCACTAACAGAAATAGTAACACTAACAAAAGAAGCAGAGCTAGAGCTGGCAGAAAACAGAGAGATTCTAAAAGAACCAATACATGGAGTGTACTATGACCCATCAAAAGACTTAATAGCAGAAGTACAGAAACAGGGGCTAAGCCAATGGACATATCAAATTTATCAAGAACCATTTAAAAATCTGAAAACAGGAAAATATGCAAGAATGAAGAGTACCCACACTAATGATGTAAAGCAATTAACAGAGGTAGTGCAAAAAATAGTCACAGAAAGTATAGTAATATGGGGAAAGACTCCTAAATTTAGACTACCCATACAAAAGGAAACATGGGAGACATGGTGGACAGAGTATTGGCAAGCCACCTGGATTCCTGAGTGGGAGTTTGTTAATACCCCTCCCTTAGTGAAATTATGGTATCAGTTGGAAAAAGATCCAATAGAAGGAGCAGAAACTTTCTATGTAGATGGGGCAGCTAACAGGGAAACTAAATTAGGAAAAGCAGGGTATGTTACTAACAGAGGAAGACAAAAGGTTGTCCCCCTAACTGACACAACAAATCAGAAGACTGAGTTACAAGCAATTCTTCTAGCGTTGCAGGATTCAGGGTTAGAAGTAAACATAGTAACAGACTCACAATATGCACTAGGAATCATTCAGGCACAACCAGATAAAAGTGAATCAGAATTGGTCAGTCAAATAATAGAACAGTTAATAAAAAAGGAAAAGGTCTACCTGGCATGGGTACCTGCACACAAAGGAATTGGAGGAAATGAACAAGTAGATAAATTAGTCAGTTCTGGAATCAGGAAAGTACTATTTTTAGATGGCATAGATAAGGCCCAAGAAGACCATGAGAAATATCACAGTAATTGGAGAGCGATGGCTAGTGATTTTAACCTGCCACCAGTAATAGCAAAAGAAATAGTAGCCAGCTGTGATAAATGCCAGCTAAAAGGAGAAGCCATGCATGGACAAGTAGACTGTAGTCCAGGAATATGGCAATTAGATTGTACACATCTAGAAGGAAAAATTATCCTGGTAGCGGTTCATGTAGCCAGTGGATATATAGAAGCAGAAGTTATTCCAGCAGAGACAGGGCAGGAAACAGCATACTTTATCTTAAGGTTAGCAGGAAGGTGGCCAGTACAAACAATACATACAGACAATGGCCCCAATTTTATCAGTACTACGGTCAAAGCCGCCTGTTGGTGGGCGGGGATCAAGCAGGAATTTGGCATTCCCTACAATCCCCAAAGTCAAGGAGTAGTAGAATCTATGAACAAAGAATTAAAGAAAATTATAGGACAGGTAAGAGATCAGGCTGAACATCTTAAGACAGCAGTACAAATGGCAGTATTCATCCACAATTTTAAAAGAAAAGGGGGGATTGGGGGATACAGTGCAGGAGAAAGAATAATAGACATAATAGCAACAGATATACAAACTAAAGAATTACAAAAACAAATTACAAAAATTCAAAATTTTCGGGTTTATTACAGGGACAACAGAGATCCACTTTGGAAAGGACCAGCAAAACTTCTTTGGAAAGGTGAAGGGGCAGTAGTAATACAAGATAATAGTGACATAAAAGTAGTGCCAAGAAGAAAAGTAAAAATCATTAGGGATTATGGAAAACAGATGGCAGGTGATGATTGTGTGGCAAGTAGACAGGATGAGGATTAGAACATGGAACAGTTTAGTAAAACACCATATGTATATCTCAAAGAAAGCTAGGAAATGGGTCTATAGACATCACTATGAGAGCACTAATCCAAAAATAAGTTCAGAAGTCCATATCCCATTAGGGGATGCTAAATTGGTAATAACAACATTTTGGGGCTTGCATACAGGAGAACAAGACTGGCATTTGGGTCATGGAGTCTCCATAGAATGGAGGAAAGGGAGATATAACACACATGTAGACCCTGAACTAGCAGACCAACTAATTCACATCTATTACTTTGATTGTTTTTCAGACTCTGCTATAAGAAATGCTATATTAGGACGTATAGTTAGTCCTAGTTGTGAATATTCATCAGGACATAACAAGGTAGGATCTCTACAGTACTTGGCACTAGCAGCTTTAACAACACCAAAAAGGAGAAAGCCACCTCTGCCTAGTGTTGCAAAATTAGTAGAAGATAGATGGAACAAGCCCCAGAAGACCAAGGGCCACAGAGGGAACCATACAATGAGTGGACACTAGAACTTTTAGAGGAACTTAAGAATGAAGCTGTGAGACATTTCCCTAGGGCGTGGCTTCACGGCTTAGGGCAACATATCTATGAAACTTATGGGGACACTTGGGCAGGAGTGGAAGCCATAACAAGAATTCTGCAACAACTACTGTTTACTCATTTCAGAATTGGATGTCAGCATAGCAGAATAGGCATTGTTCGACAAAGGAGAGCAAGAAATGGAACCAGTAGATCCTAGGCTAGAGCCCTGGAAGCATCCAGGAAGTCAGCCTAAAACTGCTTGTACCAATTGCTATTGTAAAAAGTGTTGCTATCATTGCCAAGTTTGCTTCATAACAAAAGGCTTAGGCATCTCCTATGGCAGGAAGAAGCGGAGACAGAGACGAAGATCTCCTCAGAGCAGTGAGACTCATCAAAGTGATCTATCAAAACAGTAAGTAGTACATGTAATGACACCCTTACACATAGCAGCAATAGTAGGATTAGTAATAGCAGCAATAGTAGCAATAGTTGTGTGGTCCATAGTACTAATAGAATATAGGAGAATATTAAGACAAAGGAAAATAGATAGATTAATTGATAGAATAAGAGAAAGAGCAGAAGACAGTGGCAATGAGAGCGAAGGGGATCAGGAAGAATTATCAGGACTTATTGAAAGGGGGCATCTTGCTCCTGGGGATATTGATGATCTGTAGTGCTGCAGGAAATTTGTGGGTCACAGTATATTATGGGGTACCTGTGTGGAAAGATGCAACTACCACTCTATTTTGTGCATCAGATGCCAAAGGATATAGCAAAGAAGCACATAATGTTTGGGCCACACATGCCTGTGTACCCACAGACCCTGACCCACGAGAAATAGTAATGGGAAATGTGACAGAAAACTTTAATATGTGGAAAAATGACATGGTAGATCAGATGCATGAGGATATAATCAGTTTATGGGATCAAAGTTTAAAGCCATGTGTAAAATTAACCCCACTTTGTGTTACTCTAAAGTGCACAAATCTGAATAATACTAATAGTAATACTAGTAATACTAATAATAATACTAGTAGTGAGAACGGTACTAGTAATACTAATAATAATACTAGTAGTGAGAACGGGAGTGAAGAAATGAAAAATTGCTCTTTCAATGTCACCACAATAAAAGGAAAGTATCAGCAAGAATATGCATTTCTTTATAAGCTTGATCTAGTACCAATAGATAACAATGATAATACAAGTTATATGTTGATAAATTGTAACACCTCAGTCATTACACAGGCTTGCCCAAAGATATCCTTTGAACCAATTCCTATACATTATTGTGCCCCGGCTGGTTTTGCGATTCTAAAGTGTAATAATAAGACGTTCAATGGAACAGGGCCATGTACAAATGTTAGCTCAGTACAATGTACACATGGAATTAGGCCAGTAGTTTCAACCCAATTGCTGCTAAATGGCAGTCTAGCAGAAGAAGAGGTAGTGATTAGATCTGAAAATTTCACAGACAATGCTAAAACCATAATAGTGCAGCTGAAGGATCCTATACAAATTAATTGTACAAGACCTAACAACAATACAAGGAAAAGCATACATATAGCACCAGGGAGAGCATTTTATGCAACAGGACAAATAATAGGAGACATAAGACAAGCATATTGTAATATTAGCAAAGAACAATGGAATGAGGCTTTAAATCAGACAGTTAGGAAATTAAGAGAACAGTTTGGGAATAAAACAATATTCTTTAACCAATCCTCAGGAGGGGACCCAGAAATTGTAATGCACACTTTTAATTGTGGAGGGGAGTTTTTCTATTGTAATACAACACAACTGTTCAATAGTACTTGGGATAATACTACAAATAGTACAGATTCAAACAATGATACCATCAAACTCCCATGCAGAATAAAACAAGTTATAAACAGATGGCAGGAAGTAGGAAAAGCAATGTATGCCCCTCCCATTAGCGGACCAATTAGGTGTTCATCAAATATTACAGGACTACTATTAGTAAGAGATGGAGGTAATAATAATAGTAGTAACAGTAGCGAGACCTTCAGGCCTGGGGGAGGAAATATGAAGGACAATTGGAGAAGTGAATTATACAAATACAAAGTAGTAAAAATTGAGCCATTAGGAGTAGCACCCACCAAGGCAAAGAGAAGAGTGGTGCAAAGAGAAAGAAGAGCGGTAACATTGGGAGCTATGTTCCTTGGGTTCTTGGGAACAGCAGGAAGCACTATGGGCGCAGCGTCACTGACACTGACGGTACAGGCCAGACAATTATTGTCTGGTATAGTGCAACAGCAGAGCAATCTGCTGAGAGCTATTGAGGTGCACCAACATATGTTGCAACTCACAGTCTGGGGCATTAAGCAGCTCCAGGCAAGAGTCCTGGCTGTGGAAAGATACCTAAAGGACCAACAGCTCCTAGGGATTTGGGGGTGCTCGGGAAAATTAATTTGCACCACTACTGTGCCTTGGAATGCTAGTTGGAGTAAGAAAAACCTGAGTGAAATTTGGGACAACATGACCTGGATAGAGTGGGAGAGAGAAATTCAGAATTACACAGAAGAAATATACAGTTTAATTGAAAAATCGCAGAACCAGCAGGCAAAGAATGAACAAGAATTATTAGAATTGGACAAATGGGCAAATTTGTGGAATTGGTTTGATATAACACAATGGCTGTGGTATATAAAAATATTCATAATGATAGTAGGGGGTTTAATAGGTTTAAGAATAGTTTTTACTGTACTTTCTATAGTGAATAGAGTTAGGCAGGGATATTCACCATTGTCATTCCAGACCCGCCTCCCAACCCAGAGGGGACCCGACAGGCCCGAAGGAACAGAAGAAGAAGGTGGAGAGAGAGACAGAGACACATCCAGACCATTAGTGGATGGATTCTTAGCGATTATCTGGGTCGACCTGCGGAGCCTGTTCCTCTTCAGCTACCACCGCTTGAGAGACTTACTCTTGATTGTAACGAGGATTGTGGAAACTCTGGGACGCAGGGGGTGGGAACTCCTCAAATACTGGTGGAACCTCCTCCAGTATTGGAGTCAGGAACTAAAGAATAGTGCTATTAGCTTGCTCAACGCCACAGCCATAACAGTAGCTGAGGGGACAGATAGGGTTATAGAATTAATACAAAGGGCTGGTAGAGCTATTATCCATATACCTAGAAGAATAAGACAGGGCTTAGAAAGCGCTTTGCTATAAGATGGGTGGCAAGTGGTCAAAACGCAAGGCTGAATGGAATGCAGTAAGGGAAAGAATACAAAAAATTGATCCAACAGCAGCAGCAGAAGGGGTGGGAGCAGTTTCTCGGGATCTGGAAAAACATGGAGCAATCACAAGTAGCAATACAGCAGCTACCAATGCTGATTGTGCCTGGGTAGAAGCACAACAGGAGGGGGAGGAAGTAGGTTTTCCAGTCAGACCTCAAGTACCTTTAAGGCCAATGACTTACAAGGGAGCTCTAGATCTTAGCCACTTTTTAAAAGAAAATGGGGGACTGGATGGGCTAATTCATTCCCAGCAAAGACAAGATATCCTTGATCTGTGGGTTTACAACACACAAGGCTACTTCCCTGATTGGCAGAACTACACACCAGGGCCAGGGCCTAGATGGCCACTGACCTTTGGATGGTGCTTCAAGTTAATACCAGTTGATCGAGAGAAAGTAGAAGAGGCCAATGAGGGAGAGAACAACTGCCTGTTACACCCTATGAGCCAACATGGGATGGATGACCCAGAGAAAGAAGTATTAATGTGGAGGTTTGACAGCAAGCTAGCTTTTCACCACGTAGCCCGAGAGAAGCATCCAGAGTTCTACAAAGATTGATGACATCGAGCTTTCCAGACCGCTGACACAGAGCTTTCTACAAGGGACTTTCCGCTGGGGACTTTCCAGGGGAGGCGTGGCCTGGGCGGGACCGGGGAGTAGCGAACCCTCAGATGCTGCATATAAGCAGCTGCTTTTTGCCTGTACGAGGTCTCTCTGGTTAGACCAGATCAGAGCCTGGGAGCTCTCTGGCTAGCTAGGGAACCCTCTGCTTAAGCCTCAATAAAGC
		001-021-UJ-PL2-C1_S243	2		Yes	>500	>500	0.305	0.974	0.035	0.191	ACAGGGACCTGAAAACGAAAGTAGAACCGGAGGAGATCTCTCGACGCAGGACTCGGCTTGCTGAGCGCACAGCAAGAGGCGAGGGGCGGCGACTGGTGAGTACGCCAAAAAATTTTTTGACTAGCGGAGGCTAGAAGGAGAGAGATGGGTGCGAGAGCGTCAGTATTAAGTGCGGGGGAATTAGACAGGTGGGAAAAAATTCGGTTACGGCCAGGAGGAAAGAAAAAATATAGATTAAAACATATAGTATGGGCAAGCAGGGAACTAGAACGATTCGCAGTCAATCCTGGCCTGCTAGAAACATCAGAGGGCTGTAGGCAGATAATAGAACAGCTACAACCAAGCCTTCAGACAGGATCAGAAGAACTTAGATCATTATATAATACAATAGCAGTTCTCTATTGTGTACATCAAAAGATAGAAGTAAAAGACACCAAGGAAGCTTTAGAGAAAATAGAGGAGGAACAAAACAAAAGTAAGAAAAAAGCACAGCAAGCAGCGACTGGCACAGGAAATAACAGCCAGGTCAACCAGGCTAGTCAAAATTACCCTATAGTGCAGAACCTCCAGGGGCAAATGGTACATCAGGCCATATCACCTAGAACTTTAAATGCATGGGTAAAAGTAATAGAAGAGAAGGCTTTCAGCCCAGAGGTAATACCCATGTTTTCAGCACTATCAGAAGGAGCCACCCCACAAGATTTAAACACCATGTTAAATACAGTGGGGGGACACCAAGCAGCCATGCAAATGTTAAAAGAGACCATCAATGAGGAAGCTGCAGAATGGGACAGATTGCATCCACCACAGGCAGGGCCTATTGCACCAGGCCAGATTAGAGACCCAAGGGGAAGTGACATAGCAGGAACTACTAGTACCCTTCAGGAACAAATAACATGGATGACAAATAATCCACCTATCCCAGTAGGAGAAATCTATAAAAGATGGATAATTCTGGGATTAAATAAAATAGTAAGGATGTATAGTCCTGTCAGCATTCTGGACATAAGACAAGGACCAAAGGAACCCTTTAGGGACTATGTAGATCGGTTCTATAAAACTCTAAGGGCCGAGCAAGCTACACAGGAAGTAAAAAATTGGATGACAGAAACCTTGTTGGTACAGAATGCGAACCCAGATTGCAAAACTATTTTAAAAGCATTGGGACCAGCAGCCACACTAGAAGAAATGATGACAGCGTGTCAGGGAGTAGGGGGACCTGGCCATAAAGCAAGAGTTTTGGCAGAAGCAATGAGCCAAGTAACAAATTCAGGTAGCATAATGATGCAAAGAGGCAATTTTAAGAACCAGAAAAAGAGTGTTAAGTGTTTTAATTGTGGCAAAGAAGGGCACATAGCCAGAAATTGCAGGGCCCCTAGAAAAAAGGGCTGTTGGAAATGTGGAAAGGAAGGACATCAAATGAAAGAATGTACTGAGAGACAGGCTAATTTTTTAGGGAAAATCTGGCCTTCCCACAAAGGAAGGCCAGGGAATTTCCTTCAGAACAGACCAGAACCAACAGCCCCACCAGAGGAGAGCTTCAGATTTGGGGAAGAGAAAACAACTCCCTCTCAGAAGCAGGAGCCGATGGACAAAGAACTATATCCCTTAGCCTCCCTCAGATCACTCTTTGGCAGCGACCCGTCGTCACAATAAAGGTAGAGGGGCAACTAAAGGAAGCTCTATTAGATACAGGAGCTGATGATACTGTATTAGAAGATATAAATTTACCAGGAAAATGGAAACCAAAAATGATAGGGGGAATTGGAGGTTTTATCAAAGTAAGACAATATGATCAAATAACCATAGACATTTGTGGGCATAAAGCTACAGGAACAGTATTAGTAGGACCTACACCTGTCAACATAATTGGAAGAAATCTGTTGACTCAGATTGGCTGTACTTTAAATTTCCCCATAAGTCCTATTGAAACGGTACCAGTAAAATTAAAGCCAGGAATGGATGGCCCGAAAGTTAAACAATGGCCATTGACAGAAGAAAAAATAAAAGCATTAGTAGAAATTTGTACAGAAATGGAAAAGGAAGGAAAAATTTCAAAAATAGGGCCTGAAAACCCATACAACACTCCAGTATTTGCTATAAAGAAAAAAGACGGTACTAAATGGAGAAAATTAGTAGACTTCAGAGAACTTAATAAGAGAACTCAAGACTTCTGGGAAATTCAATTAGGAATACCACATCCCTCAGGGTTAAAAAAGAAAAAATCAGTAACAGTACTGGATGTGGGTGATGCATATTTCTCAGTTCCATTAGATAAGGAGTTCAGGAAGTATACTGCATTTACCATACCCAGTAGAAACAATGAGACACCAGGGATTAGATACCAGTACAATGTGCTTCCACAGGGATGGAAAGGATCACCAGCAATATTCCAGAGTAGCATGACAAAAATCTTAGAGCCTTTTAGAAAACAAAATCCAGAAGTGATTATCTATCAGTACATGGATGATTTGTATGTAGGATCTGACTTAGAAATAGGACAACATAGAACAAAAATAGAGGAGCTGAGACAACACCTGTTGAGGTGGGGATTTACCACACCAGACAAAAAGCATCAGAAAGAACCTCCATTTCTTTGGATGGGTTATGAACTCCATCCTGATAAATGGACAGTGCAGCCCATAGTATTGCCAGACAAAGACAGCTGGACTGTCAATGACATACAGAAGTTAGTGGGAAAATTAAATTGGGCGAGTCAAATTTATCCAGGGATTAAAGTAAGGCAATTGTGTAAACTCCTTAGGGGAGCCAAAGCACTAACAGAAATAGTAACACTAACAAAAGAAGCAGAGCTAGAGCTGGCAGAAAACAGAGAGATTCTAAAAGAACCAATACATGGAGTGTACTATGACCCATCAAAAGACTTAATAGCAGAAGTACAGAAACAGGGGCTAAGCCAATGGACATATCAAATTTATCAAGAACCATTTAAAAATCTGAAAACAGGAAAATATGCAAGAATGAAGAGTACCCACACTAATGATGTAAAGCAATTAACAGAGGTAGTGCAAAAAATAGTCACAGAAAGTATAGTAATATGGGGAAAGACTCCTAAATTTAGACTACCCATACAAAAGGAAACATGGGAGACATGGTGGACAGAGTATTGGCAAGCCACCTGGATTCCTGAGTGGGAGTTTGTTAATACCCCTCCCTTAGTGAAATTATGGTATCAGTTGGAAAAAGATCCAATAGAAGGAGCAGAAACTTTCTATGTAGATGGGGCAGCTAACAGGGAAACTAAGTTAGGAAAAGCAGGATATGTTACTAACAGAGGAAGACAAAAGGTTGTCCCCCTAACTGACACAACAAATCAAAAGACTGAGTTACAAGCAATTCTTCTAGCTTTGCAGGATTCAGGGTTAGAAGTAAACATAGTAACAGACTCACAATATGCACTAGGAATCATTCAGGCACAACCAGATAAAAGTGAATCAGAATTGGTCAGTCAAATAATAGAACAGTTAATAAAAAAGGAAAAGGTCTACCTGGCATGGGTACCTGCACACAAAGGAATTGGAGGAAATGAACAAGTAGATAAATTAGTCAGTTCTGGAATCAGGAAAGTACTATTTTTAGATGGCATAGATAAGGCCCAAGAAGACCATGAGAAATATCACAGTAATTGGAGAGCGATGGCTAGTGATTTTAACCTGCCACCAATAATAGCAAAAGAAATAGTAGCCAGCTGTGATAAATGCCAGCTAAAAGGAGAAGCCATGCATGGACAAGTAGACTGTAGTCCAGGAATATGGCAATTAGATTGTACACATCTAGAAGGAAAAATTATCCTGGTAGCGGTTCATGTAGCCAGTGGATATATAGAAGCAGAAGTTATTCCAGCAGAGACAGGGCAGGAAACAGCATACTTTATCTTAAAGTTAGCAGGAAGGTGGCCAGTACAAACAATACATACAGACAATGGCCCCAATTTTATCAGTACTACAGTCAAAGCCGCCTGTTGGTGGGCGGGGATCAAGCAGGAATTTGGCATTCCCTACAATCCCCAAAGTCAAGGAGTAGTAGAATCTATGAACAAAGAATTAAAGAAAATTATAGGACAGGTAAGAGATCAGGCTGAACATCTTAAGACAGCAGTACAAATGGCAGTATTCATCCACAATTTTAAAAGAAAAGGGGGGATTGGGGGATACAGTGCAGGAGAAAGAATAGTAGACATAATAGCAACAGATATACAAACTAAAGAATTACAAAAACAAATTACAAAAATTCAAAATTTTCGGGTTTATTACAGGGACAACAGAGATCCACTTTGGAAAGGACCAGCAAAACTTCTTTGGAAAGGTGAAGGGGCAGTAGTAATACAAGATAATAGTGACATAAAAGTAGTGCCAAGAAGAAAAGCAAAAATCATTAGGGATTATGGAAAACAGATGGCAGGTGATGATTGTGTGGCAAGTAGACAGGATGAGGATTAGAACATGGAACAGTTTAGTAAAACACCATATGTATATCTCAAAGAAAGCTAGGAAATGGGTCTATAGACATCACTATGAGAGCACTAATCCAAAAATAAGTTCAGAAGTCCATATCCCATTAGGGGATGCTAAATTGGTAATAACAACATTTTGGGGCTTGCATACAGGAGAACAAGACTGGCATTTGGGTCATGGAGTCTCCATAGAATGGAGGAAAGGGAGATATAACACACATGTAGACCCTGAACTAGCAGACCAACTAATTCACATCTATTACTTTGATTGTTTTTCAGACTCTGCTATAAGAAATGCTATATTAGGACGTATAGTTAGTCCTAGTTGTGAATATTCATCAGGACATAACAAGGTAGGATCTCTACAGTACTTGGCACTAGCAGCTTTAACAACACCAAAAAGGAGAAAGCCACCTCTGCCTAGTGTTGCAAAATTAGTAGAAGATAGATGGAACAAGCCCCAGAAGACCAAGGGCCACAGAGGGAACCATACAATGAGTGGACACTAGAACTTTTAGAGGAACTTAAGAATGAAGCTGTGAGACATTTCCCTAGGGCGTGGCTTCACGGCTTAGGGCAACATATCTATGAAACTTATGGGGACACTTGGGCAGGAGTGGAAGCCATAATAAGAATTCTGCAACAACTACTGTTTATTCATTTCAGAATTGGATGTCAGCATAGCAGAATAGGCATTGTTCGACAGAGGAGAGCAAGAAATGGAACCAGTAGATCCTAGACTAGAGCCCTGGAAGCATCCAGGAAGTCAGCCTAAAACTGCTTGTACCAATTGCTATTGTAAAAAGTGTTGCTATCATTGCCAAGTTTGCTTCATAACAAAAGGCTTAGGCATCTCCTATGGCAGGAAGAAGCGGAGACAGAGACGAAGATCTCCTCAGAGCAGTGAGACTCATCAAGTTGATCTATCAAAACAGTAAGTAGTACATGTAATGATACCCTTACATATAGCAGCAATAGTAGGATTAGTAATAGCAGCAATAGTAGCAATAGTTGTGTGGTCCATAGTACTAATAGAATATAGGAGAATATTAAAGCAAAGGAAAATAGATAGATTAATTGATAGAATAAGAGAAAGAGCAGAAGACAGTGGCAATGAGAGTGAAGGGGATCAGGAAGAATTATCAGGACTTATTGAAAGGGGGCATCTTGCTCCTTGGGATATTGATGATCTGTAGTGCTGCAGGAAATTTGTGGGTCACAGTATATTATGGGGTACCTGTGTGGAAAGATGCAACTACCACTCTATTTTGTGCATCAGATGCCAAAGGATATAACAAAGAAGCACATAACGTTTGGGCCACACATGCCTGTGTACCCACAGACCCTGACCCACGAGAAATAGTAATGGGAAATGTGACAGAAAACTTTAATATGTGGAAAAATGACATGGTAGATCAGATGCATGAGGATATAATCAGTTTATGGGATCAAAGTTTAAAGCCATGTGTAAAATTAACCCCACTCTGTGTTACTCTAAAGTGCACAAATCTGAAAAATAATACTAATAGTAATATTAGTAGTAAGAACGGGAGTGAAGAAATGAAAAATTGCTCTTTCAATGTCACCACAATAAAAGGAAAGTATCAGCAAGAATATGCAGTTCTTTATAAGCTTGATCTAGTACCAATAGATAACAATGATAATACAAGTTATATGTTGATAAATTGTAACACCTCAGTCATTACACAGGCTTGCCCAAAGATATCCTTTGAACCAATTCCTATACATTATTGTGCCCCGGCTGGTTTTGCGATTCTAAAGTGTAATAATAAGACGTTCAATGGAACAGGGCCATGTACAAATGTTAGCTCAGTACAATGTACACATGGAATTAGGCCAGTAGTTTCAACCCAATTGCTGCTAAATGGCAGTCTAGCAGAAGAAGAGGTAGTGATTAGATCTGAAAATTTCACAGACAATGCTAAAACCATAATAGTGCAGCTGAAGGATCCTATACAAATTAATTGTACAAGACCTAACAACAATACAAGGAGAAGCATACATATAGCACCAGGGAAAGCATTTTATGCAACAGGACAAATAATAGGAGACATAAGACAAGCACATTGTAATATTAGTAAAGAACAATGGAATGAGGCTTTAAATCAGACAGTTAGGAAATTAAGAGAACAGTTTGGGAATAAAACAATATTCTTTAACCAATCCTCAGGAGGGGACCCAGAAATTGTAATGCACACTTTTAATTGTGGAGGGGAGTTTTTCTATTGTAATACAACACAACTGTTCAATAGTACTTGGGATAATACTACAAATAGTACAGATTCAAACAATGGTAACATCACACTCCCATGCAGAATAAGACAAGTTATAAACAGATGGCAGGAAGTAGGAAAAGCAATGTATGCCCCTCCCATTAGCGGACCAATTAGTTGTTCATCAAATATTACAGGACTACTATTAATAAGAGATGGAGGTAATAATAATAGTAGTAACAGTAACGAGACCTTCAGGCCTGGGGGAGGAAATATGAAGGACAATTGGAGAAGTGAATTATACAAATATAAAGTAGTAAAAATTGAGCCATTAGGAGTAGCACCCACCAAGGCAAAGAGAAGAGTGGTGCAAAGAGAAAGAAGAGCGGTAACATTGGGAGCTATGTTCCTTGGGTTCTTGGGAACAGCAGGAAGCACTATGGGCGCAGCGTCACTGACACTGACGGTACAGGCCAGACAATTATTGTCTGGTATAGTGCAACAGCAGAGCAATCTGCTGAGAGCTGTTGAGGTGCACCAACATTTGTTGCAACTCACAGTCTGGGGCATTAAGCAGCTCCAGGCAAGAGTCCTGGCTGTGGAAAGATACCTAAAGGATCAACAGCTCCTAGGGATTTGGGGGTGCTCTGGAAAACTAATTTGCACCACTACTGTGCCTTGGAATGCTAGTTGGAGTAAGAAAAACCTGAGTCAAATTTGGGATAACATGACCTGGATAGAGTGGGAGAGAGAAATTCAGAATTACACAGAAGAAATATACAGTTTAATTGAAAAATCGCAGAACCAGCAGGCAAAGAATGAACAAGAATTATTAGAATTGGACAAATGGGCAAATTTGTGGAATTGGTTTGATATAACAAACTGGCTGTGGTATATAAAAATATTCATAATGATAGTAGGGGGTTTAATAGGTTTAAGAATAGTTTTTACTGTACTTTCTATAGTGAATAGAGTTAGGCAGGGATATTCACCATTGTCATTCCAGACCCGCCTCCCAACCCAGAGGGGACCCGACAGACCCGAAGGAACAGAAGAAGAAGGTGGAGAGAGAGACAGAGACACATCCAGACCATTAGTGGATGGATTCTTAGCGATTATCTGGGTCGACCTGCGGAGCCTGTTCCTCTTCAGCTACCACCGCTTGAGAGACTTACTCTTGATTGTAACGAGGATTGTGGAAACTCTGGGACGCAGGGGGTGGGAACTCCTCAAATACTGGTGGAACCTCCTCCAGTATTGGAGTCAGGAACTAAAGAATAGTGCTATTAGCCTGCTCAACGCCACAGCCATAGCAGTAGCTGAGGGGACAGATAGGGTTATAGAATTAATACAAAGGGCTGGTAGAGCTATTATCCATATACCTAGAAGAATAAGACAGGGCTTAGAAAGCGCTTTGCTATAAGATGGGTGGCAAGTGGTCAAAACGCAAGGCTGAATGGACTGCAGTAAGGGAAAGAATACAAAAAATTGATCCAACAGCAGCAGCAGAAGGGGTGGGAGCAGTTTCTCGGGATCTGGAAAAACATGGAGCAATCACAAGTAGCAATACAGCAGCTACCAATACTGATTGTGCCTGGGTAGAAGCACAACAGGAGGGGGAGGAAGTAGGTTTTCCAGTCAGACCTCAAGTACCTTTAAGACCAATGACTTACAAGGGAGCTTTAGATCTTAGCCACTTTTTAAAAGAAAATGGGGGACTGGATGGGCTAATTCATTCCCAGCAAAGACAAGATATCCTTGATCTGTGGGTTTACAACACACAAGGCTACTTCCCTGATTGGCAGAACTACACACCAGGGCCAGGGCCTAGATGGCCACTGACCTTTGGATGGTGCTTCAAGTTAATACCAGTTGATCAAGATAAAGTAGAAGAGGCCAATGAGGGAGAGAACAACTGCCTGTTACACCCTATGAGCCAACATGGGATGGATGACCCAGAGAAAGAAGTATTAATGTGGAGGTTTGACAGCCGCCTAGCTTTTTACCACGTAGCCCGAGAGAAGCATCCAGAGTTCTACAAAGATTGATGACATCGAGCTTTCTAGACCGCTGACACAGAGCTTTCTACAAGGGACTTTCCGCTGGGGACTTTCCAGGGGAGGCGTGGCCTGGGCGGGACCGGGGAGTGGCGAACCCTCAGATGCTGCATATAAGCAGCTGCTTTTTGCCTGTACGAGGTCTCTCTGGTTAGACCAGATCAGAGCCTGGGAGCTCTCTGGCTAGCTAGGGAACCCTCTGCTTAAGCCTCAATAAAGC
		001-021-UJ-PL2-E19_S247	3		Yes	>500	>500	0.074	0.165	<0.001	<0.001	CTTTTTGCCTGTACGAGGTCTCTCTGGTTAGACCAGATCAGAGCCTGGGAGCTCTCTGGCTAGCTAGGGAACCCTCTGCTTAAGCCTCAATAAAGCTTGCCTTGAAGCCTCAATAAAGCTTGCCTTGAGCGCCGAACAGGGACTTGAAAGCCTCAATAAAGCTTGCCTTGAGCGCCCGAACAGGGACTTGAAAACGAAAGTAGAACCGGAGGAGATCTCTCGACGCAGGACTCGGCTTGCTGAGCGCACAGCAAGAGGCGAGGGGCGGCGACTGGTGAGTACGCCAAAAAATTTTTTGACTAGCGGAGGCTAGAAGGAGAGAGATGGGTGCGAGAGCGTCAGTATTAAGTGCGGGGGAATTAGACAGGTGGGAAAAAATTCGGTTACGGCCAGGAGGAAAGAAAAAATATAGATTAAAACATATAGTATGGGCAAGCAGGGAACTAGAACGATTCGCAGTCAATCCTGGCCTGCTAGAAACATCAGAGGGCTGTAGGCAGATAATAGAACAGCTACAACCAAGCCTTCAGACAGGATCAGAAGAACTTAGATCATTATATAATACAATAGCAGTTCTCTATTGTGTACATCAAAAGATAGAAGTAAAAGACACCAAGGAAGCTTTAGAGAAAATAGAGGAGGAACAAAACAAAAGTAGGAAAAAAGCACAGCAAGCAGCGACTGGCACAGGAAATAACAGCCAGGTCAACCAGGCCAGTCAAAATTACCCTATAGTGCAGAACCTCCAGGGGCAAATGGTACATCAGGCCATATCACCTAGAACTTTAAATGCATGGGTAAAAGTAATAGAAGAGAAGGCTTTCAGCCCAGAGGTAATACCCATGTTTTCAGCACTATCAGAAGGAGCCACCCCACAAGATTTAAACACCATGTTAAATACAGTGGGGGGACACCAAGCAGCCATGCAAATGTTAAAAGAGACCATCAATGAGGAAGCTGCAGAATGGGACAGATTGCATCCACCACAGGCAGGGCCTATTGCACCAGGCCAGATTAGAGATCCAAGGGGAAGTGACATAGCAGGAACTACTAGTACCCTTCAGGAACAAATAACATGGATGACAAATAATCCACCTATCCCAGTAGGAGAAATCTATAAAAGATGGATAATTCTGGGATTAAATAAAATAGTAAGGATGTATAGTCCTGTCAGCATTCTGGACATAAGACAAGGACCAAAGGAACCCTTTAGGGACTATGTAGATCGGTTCTATAAAACTCTAAGGGCCGAGCAAGCTACACAGGAAGTAAAAAATTGGATGACAGAAACCTTGTTGGTACAGAATGCGAACCCAGATTGCAAAACTATTTTAAAAGCATTGGGACCAGCAGCCACACTAGAAGAAATGATGACAGCGTGTCAGGGAGTAGGGGGACCTGGCCATAAAGCAAGAGTTTTGGCAGAAGCAATGAGCCAAGTAACAAATTCAAGTGGCATAATGATGCAAAGAGGCAATTTTAAGAACCAGAAAAAGAGTGTTAAGTGTTTTAATTGTGGCAAAGAAGGGCACATAGCCAGAAATTGCAGGGCCCCTAGAAAAAAGGGCTGTTGGAAATGTGGAAAGGAAGGACATCAAATGAAAGAATGTACTGAGAGACAGGCTAATTTTTTAGGGAAAATCTGGCCTTCCCACAAAGGAAGGCCAGGGAATTTCCTTCAGAACAGACCAGAACCAACAGCCCCACCAGAGGAGAGCTTCAGATTTGGGGAAGAGAAAACAACTCCCTCTCAGAAGCAGGAGCCGATGGACAAAGACCTATATCCCTTAGCTTCCCTCAGATCACTCTTTGGCAGCGACCCGTCGTCACAATAAAGGTAGAGGGACAACTAAAGGAAGCTCTATTAGATACAGGAGCTGATGATACTGTATTAGAAGATATAAATTTACCAGGAAAATGGAAACCAAAAATGATAGGGGGAATTGGAGGTTTTATCAAAGTAAGACAATATGATCAAATAACCATAGACATATGTGGGCATAAAGCTACAGGAACAGTATTAGTAGGACCTACACCTGTCAACATAATTGGAAGAAATCTGTTGACTCAGATTGGCTGTACTTTAAATTTCCCCATAAGTCCTATTGAAACTGTACCAGTAAAATTAAAGCCAGGAATGGATGGCCCGAAAGTTAAACAATGGCCATTGACAGAAGAAAAAATAAAAGCATTAGTAGAAATTTGTACAGAAATGGAAAAGGAAGGAAAAATTTCAAAAATAGGGCCTGAAAACCCATACAACACTCCAGTATTTGCTATAAAGAAAAAAGACGGTACTAAATGGAGAAAATTAGTAGACTTCAGAGAACTTAATAAGAGAACTCAAGACTTCTGGGAAATTCAATTAGGAATACCACATCCCTCAGGGTTAAAAAAGAAAAAATCAGTAACAGTACTGGATGTGGGTGATGCATATTTCTCAGTTCCATTAGATAAGGAGTTCAGGAAGTATACTGCATTTACCATACCCAGTAGAAACAATGAGACACCAGGGATTAGATACCAGTACAATGTGCTTCCACAGGGATGGAAAGGATCACCAGCAATATTCCAGAGTAGCATGACAAAAATCTTAGAGCCTTTTAGAAAACAAAATCCAGAAGTGATTATCTATCAGTACATGGATGATTTGTATGTAGGATCTGACTTAGAAATAGGACAACATAGAACAAAAATAGAGGAGCTGAGACAACACCTGTTGAAGTGGGGATTTACCACACCAGACAAAAAACATCAGAAAGAACCTCCATTTCTTTGGATGGGTTATGAACTCCATCCTGATAAATGGACAGTGCAGCCCATAGTACTACCAGACAAAGACAGCTGGACTGTCAATGACATACAGAAGTTAGTGGGAAAATTAAATTGGGCGAGTCAAATTTATCCAGGGATTAAAGTAAGACAATTGTGTAAACTCCTTAGGGGAGCCAAAGCACTAACAGAAATAGTAACACTAACAAAAGAAGCAGAGCTAGAGCTGGCAGAAAACAGAGAGATTCTAAAAGAACCAATACATGGAGTGTACTATGACCCATCAAAAGACTTAATAGCAGAAGTACAGAAACAGGGGCTAAGCCAATGGACATATCAAATTTATCAAGAACCATTTAAAAATCTGAAAACAGGAAAATATGCAAGAATGAAGAGTACCCACACTAATGATGTAAAGCAATTAACAGAGGTAGTGCAAAAAATAGTCACAGAAAGTATAGTAATATGGGGAAAGACTCCTAAATTTAGACTACCCATACAAAAGGAAACATGGGAGACATGGTGGACAGAGTATTGGCAAGCCACCTGGATTCCTGAGTGGGAGTTTGTTAATACCCCTCCCTTAGTGAAATTATGGTATCAGTTGGAAAAAGATCCAATAGAAGGAGCAGAAACTTTCTATGTAGATGGGGCAGCTAACAGGGAAACTAAATTAGGAAAAGCAGGGTATGTTACTAACAGAGGAAGACAAAAGGTTGTCCCCCTAACTGACACAACAAATCAGAAGACTGAGTTACAAGCAATTCTTCTAGCTTTGCAGGATTCAGGGTTAGAAGTAAACATAGTAACAGACTCACAATATGCACTAGGAATCATTCAGGCACAACCAGATAAAAGTGAATCAGAATTGGTCAGTCAAATAATAGAACAGTTAATAAAAAAGGAAAAGGTCTACCTGGCATGGGTACCTGCACACAAAGGAATTGGAGGAAATGAACAAGTAGATAAATTAGTCAGTTCTGGAATCAGGAAAGTACTATTTTTAGATGGCATAGATAAGGCCCAAGAAGACCATGAGAAATATCACAGTAATTGGAGAGCGATGGCTAGTGATTTTAACCTGCCACCAATAATAGCAAAAGAAATAGTAGCCAGCTGTGATAAATGCCAGCTAAAAGGAGAAGCCATGCATGGACAAGTAGACTGTAGTCCAGGAATATGGCAATTAGATTGTACACATCTAGAAGGAAAAATTATCCTGGTAGCGGTTCATGTAGCCAGTGGATATATAGAAGCAGAAGTCATTCCAGCAGAGACAGGGCAGGAAACAGCATACTTTATCTTAAAGTTAGCAGGAAGGTGGCCAGTACAAACAATACATACAGACAATGGCCCCAATTTTATCAGTACTACGGTCAAAGCCGCCTGTTGGTGGGCGGGGATCAAGCAGGAATTTGGCATTCCCTACAATCCCCAAAGTCAAGGAGTAGTAGAATCTATGAACAAAGAATTAAAGAAAATTATAGGACAAGTAAGAGATCAGGCTGAACATCTTAAGACAGCAGTACAAATGGCAGTATTCATCCACAATTTTAAAAGAAAAGGGGGGATTGGGGGATACAGTGCAGGAGAAAGAATAGTAGACATAATAGCAACAGATATACAAACTAAAGAATTACAAAAACAAATTACAAAAATTCAAAATTTTCGGGTTTATTACAGGGACAACAGAGATCCACTTTGGAAAGGACCAGCAAAACTTCTTTGGAAAGGTGAAGGGGCAGTAGTAATACAAGATAATAGTGACATAAAAGTAGTGCCAAGAAGAAAAGCAAAAATCATTAGGGATTATGGAAAACAGATGGCAGGTGATGATTGTGTGGCAAGTAGACAGGATGAGGATTAGAACATGGAACAGTTTAGTAAAACACCATATGTATATCTCAAAGAAAGCTAGGAAATGGGTCTATAGACATCACTATGAGAGCACTAATCCAAAAATAAGTTCAGAAGTCCATATCCCATTAGGGGATGCTAAATTGGTAATAACAACATTTTGGGGCTTGCATACAGGAGAACAAGACTGGCATTTGGGTCATGGAGTCTCCATAGAATGGAGGAAAGGGAGATATAACACACATGTAGACCCTGAACTAGCAGACCAACTAATTCACATCTATTACTTTGATTGTTTTTCAGACTCTGCTATAAGAAATGCTATATTAGGACGTATAGTTAGTCCTAGTTGTGAATATTCATCAGGACATAACAAGGTAGGATCTCTACAGTACTTGGCACTAGCAGCTTTAACAACACCAAAAAGGAGAAAACCACCTCTGCCTAGTGTTGCAAAATTAGTAGAAGATAGATGGAACAAGCCCCAGAAGACCAAGGGCCACAGAGGGAACCATACAATGAGTGGACACTAGAACTTTTAGAGGAACTTAAGAATGAAGCTGTGAGACATTTCCCTAGGGAGTGGCTTCATGGCTTAGGGCAACATATCTATGAAACTTATGGGGACACTTGGGCAGGAGTGGAAGCCATAATAAGAATTCTGCAACAACTACTGTTTATTCATTTCAGAATTGGATGTCAGCATAGCAGAATAGGCATTGTTCGACAGAGGAGAGCAAGAAATGGAACCAGTAGATCCTAGACTAGAGCCCTGGAAGCATCCAGGAAGTCAGCCTAAAACTGCTTGTACCAAATGCTATTGTAAAAAGTGTTGCTATCATTGCCAAGTTTGCTTCATAACAAAAGGCTTAGGCATCTCCTATGGCAGGAAGAAGCGGAGACAGAGACGAAGATCTCCTCAGAGCAGTGAGACTCATCAAGTTGATCTATCAAAACAGTAAGTAGTACATGTAATGACACCCTTACAAATAGCAGCAATAGTAGGATTAGTAATAGTAGCAATAGTAGCAATAGTTGTGTGGTCCATAGTACTAATAGAATATAGGAGAATATTAAAGCAAAGGAAAATAGATAGATTAATTGATAGAATAAGAGAAAGAGCAGAAGACAGTGGCAATGAGAGCGAAGGGGATCAGGAAGAATTATCAGGACTTATTGAAAGGGGGCATCTTGCTCCTTGGGATATTGATGATCTGTAGTGCTGCAGGAAATTTGTGGGTCACAGTATATTATGGGGTACCTGTGTGGAAAGATGCAACTACCACTCTATTTTGTGCATCAGATGCCAAAGGATATAACAAAGAAGCACATAATGTTTGGGCCACACATGCCTGTGTACCCACAGACCCTGACCCACGAGAAATAGTAATGGGAAATGTGACAGAAAATTTTAATATGTGGAAAAATGACATGGTAGATCAGATGCATGAGGATATAATCAGTTTATGGGATCAAAGTCTAAAGCCATGTGTAAAATTAACCCCACTCTGTGTTACTCTAAAGTGCACTAATTATAGTAATGGGAGCAGGAGTGAAGAAATGAAAAATTGCTCTTTCAATGTCACCACAATAAAAGGAAAGTATCAGAAAGAATATGCAGTTCTTTATAAGCTTGATCTAGTACCAATAGATAACAATGATAATACAAGTTATATGTTGATAAATTGTAACACCTCAGTCATTACACAGGCTTGTCCAAAGATATCCTTTGAACCAATTCCTATACATTATTGTGCACCGGCTGGTTTTGCGATTCTAAAGTGTAATAATAAGACGTTCAATGGAACAGGACCATGTACAAATGTTAGCTCAGTACAATGTACACATGGAATTAGGCCAGCAGTTTCAACCCAATTGCTGCTAAATGGCAGTCTAGCAGAAGAAGAGGTAGTGATTAGATCTGAAAATTTCACAGACAATGCTAAAACCATAATAGTGCAGCTGAAGGATCCTATACAAATTAATTGTACAAGACCTAACAACAATACAAGGAGAAGCATACATATAGCACCAGGGAGAGCATTTTATGCAACAGGACAAATAATAGGAAACATAAGACAAGCACATTGTAATATTAGTAAGGAACAATGGAATGAGGCTTTAAATCAGACAGTTAGGAAATTAAGAGAACAGTTTGGGAATAAAACAATATTCTTTAACCAATCCTCAGGAGGGGACCCAGAAATTGTAATGCACACTTTTAATTGTGGAGGGGAGTTTTTCTATTGTAATACAACACAACTGTTCAATAGTACTTGGGATAATACTACAAATAGTACAGATTCAAACAATGATACCATCACACTCCCATGCAGAATAAAACAAGTTATAAACAGATGGCAGGAAGTAGGAAAAGCAATGTATGCCCCTCCCATTAGCGGACCAATTAGTTGTTCATCAAATATTACAGGACTACTATTAATAAGAGATGGAGGTAATAATAATAGTAGTAACAGTAACGAGACCTTCAGGCCTGGGGGAGGAAATATGAAAGACAATTGGAGAAGTGAATTATACAAATATAAAGTAGTAAAAATTGAGCCATTAGGAGTAGCACCCACCAAGGCAAAGAGAAGAGTGGTGCAAAGAGAAAGAAGAGCGGTAACATTGGGAGCTATGTTCCTTGGGTTCTTGGGAACAGCAGGAAGCACTATGGGCGCAGCGTCACTGACACTGACGGTACAGGCCAGACAATTATTGTCTGGTATAGTGCAACAGCAGAGCAATCTGCTGAGAGCTATTGAGATGCAACAACATTTGTTGCAACTCACAGTCTGGGGCATTAAGCAGCTCCAGGCAAGAGTCCTGGCTGTGGAAAGATACCTAAAGGACCAACAGCTCCTAGGGATATGGGGGTGCTCTGGAAAACTAATTTGCACCACTACTGTGCCTTGGAATGCTAGTTGGAGTAAGAAAAACCTGAGTGAAATTTGGGATAACATGACCTGGATAGAGTGGGAGAGAGAAATTCAGAATTACACAGAAGAAATATACAGTTTAATTGAAAAATCGCAGAACCAGCAGGCAAAGAATGAACAAGAATTATTAGAATTGGACAAATGGGCAAATTTGTGGAATTGGTTTGATATAACAAACTGGCTGTGGTATATAAAAATATTCATAATGATAGTAGGGGGTTTAATAGGTTTAAGAATAGTTTTTACTGTACTTTCTATAGTGAATAGAGTTAGGCAGGGATATTCACCATTGTCATTCCAGACCCGCCTCCCAACCCAGAGGGGACCCGACAGACCCGAAGGAACAGAAGAAGAAGGTGGAGAGAGAGACAGAGACACATCCAGACCATTAGTGGATGGATTCTTAGCGATTATCTGGGTCGACCTGCGGAGCCTGTTCCTCTTCAGCTACCACCGCTTGAGAGACTTACTCTTGATTGTAACGAGGATTGTGGAAACTCTGGGACGCAGGGGGTGGGAACTCCTCAAATACTGGTGGAACCTCCTCCAGTATTGGAGTCAGGAACTAAAGAATAGTGCTATTAGCCTGCTCAACGCCACAGCCATAGCAGTAGCTGAGGGGACAGATAGGGTTATAGAATTAATACAAAGGGCTGGTAGAGCTATTATCCATATACCTAGAAGAATAAGACAGGGCTTAGAAAGCGCTTTGCTATAAGATGGGTGGCAAGTGGTCAAAACGCAAGGCTGAATGGACTGCAGTAAGGGAAAGAATACAAAAAATTGATCCAACAGCAGCAGCAGAAGGGGTGGGAGCAGTTTCTCGGGATCTGGAAAAACATGGAGCAATCACAAGTAGCAATACAGCAGCTACCAATACTGATTGTGCCTGGGTAGAAGCACAACAGGAGGGGGAGGAAGTAGGTTTTCCAGTCAGACCTCAAGTACCTTTAAGACCAATGACTTACAAGGGAGCTTTAGATCTTAGCCACTTTTTAAAAGAAAATGGGGGACTGGATGGGCTAATTCATTCCCAGCAAAGACAAGATATCCTTGATCTGTGGGTTTACAACACACAAGGCTACTTCCCTGATTGGCAGAACTACACACCAGGGCCAGGGCCTAGATGGCCACTGACCTTTGGATGGTGCTTCAAGTTAATACCAGTTGATCAAGAGAAAGTAGAAGAGGCCAATGAGGGAGAGAACAACTGCCTGTTACACCCTATGAGCCAACATGGGATGGATGACCCAGAGAAAGAAGTATTAATGTGGAAGTTTGACAGCAAGCTAGCTTTTTACCACGTAGCCCGAGAGAAGCATCCAGAGTTCTACAAAGATTGATGACATCGAGCTTTCTAGACCGCTGACACAGAGCTTTCTACAAGGGACTTTCCGCTGGGGACTTTCCAGGGGAGGCGTGGCCTGGGCGGGACCGGGGAGTGGCGAACCCTCAGATGCTGCATATAAGCAGCTGCTTTTTGCCTGTACGAGGTCTCTCTGGTTAGACCAGATCAGAGCCTGGGAGCTCTCTGGCTAGCTAGGGAACCCTC
