## Supplementary Table 3 for "Enhanced HIV-1 Control After Antibody Therapy is Associated with Autologous Antibodies and Reservoir Clearance in the RIO trial" (part 2 of 3)

### Sheet: Table 03 (continued)
						Autologous		3BNC117		10-1074
		001-021-UJ-PL2-M21_S186	4		Yes	>500	>500	0.225	0.601	0.561	2.766	GAACAGGGACCTGAAAGCGAAAGTAGAACCGGAGGAGATCTCTCGACGCAGGACTCGGCTTGCTGAGCGCACAGCAAGAGGCGAGGGGCGGCGACTGGTGAGTACGCCAATTTTTTGACTAGCGGAGGCTAGAAGGAGAGAGATGGGTGCGAGAGCGTCAGTATTAAGTGCGGGGGAATTAGACAGGTGGGAAAGAATTCGGTTACGGCCAGGAGGAAAGAAAAAATATAGATTAAAACATATAGTATGGGCAAGCAGGGAACTAGAACGATTCGCAGTCAATCCTGGCCTGCTAGAAACATCAGAGGGCTGTAGGCAGATAATAGAACAGCTACAACCAAGCCTTCAGACAGGATCAGAAGAACTTAGATCATTATATAATACAATAGCAGTTCTCTATTGTGTACATCAAAAGATAGAAGTAAAAGACACCAAGGAAGCTTTAGAGAAAATAGAGGAGGAACAAAACAAAAGTAAGAAAAAAGCACAGCAAGCAGCGACTGGCACAGGAAATAACAGCCAGGTCAACCAGGGTAGTCAAAATTACCCTATAGTACAGAACCTCCAGGGGCAAATGGTACATCAGGCCATATCACCTAGAACTTTAAATGCATGGGTAAAAGTAATAGAAGAGAAAGCTTTCAGCCCAGAGGTAATACCCATGTTTTCAGCACTATCAGAAGGAGCCACCCCACAAGATTTAAACACCATGTTAAATACAGTGGGGGGACACCAAGCAGCCATGCAAATGTTAAAAGAGACCATCAATGAGGAAGCTGCAGAATGGGACAGATTGCATCCACCACAGGCAGGGCCTATTGCACCAGGCCAGATTAGAGATCCAAGGGGAAGTGACATAGCAGGAACTACTAGTACCCTTCAGGAACAAATAACATGGATGACAAATAATCCACCTATCCCAGTAGGAGAAATCTATAAAAGATGGATAATTCTGGGATTAAATAAAATAGTAAGGATGTATAGTCCTGTCAGCATTCTGGACATAAGACAAGGACCAAAAGAACCCTTTAGGGACTACGTAGATCGGTTCTATAAAACTCTAAGGGCCGAGCAAGCTACACAGGAAGTAAAAAATTGGATGACAGAAACCTTGTTGGTACAGAATGCGAACCCAGATTGCAAAACTATTTTAAAAGCATTGGGACCAGCAGCCACACTAGAAGAAATGATGACAGCGTGTCAGGGAGTAGGGGGACCTGGCCATAAAGCAAGAGTTTTGGCAGAAGCAATGAGCCAAGTAACAAATTCAGGTAGCATAATGATGCAAAGAGGCAATTTTAAGAACCAGAAAAGGAGTGTTAAGTGTTTTAATTGTGGCAAAGAAGGGCACATAGCCAGAAATTGCAGGGCCCCTAGAAAAAAGGGCTGTTGGAAATGTGGAAAGGAAGGACATCAAATGAAAGAATGTACTGAGAGACAGGCTAATTTTTTAGGGAAAATCTGGCCTTCCCACAAAGGAAGGCCAGGGAATTTCCTTCAGAACAGACCAGAACCAACAGCCCCACCAGAGGAGAGCTTCAGATTTGGGGAAGAGAAAACAACTCCCTCTCAGAAGCAGGAGCCGATGGACAAAGAACTATATCCCTTAGCCTCCCTCAGATCACTCTTTGGCAGCGACCCGTCGTCACAGTAAAGATAGAGGGACAACTAAAGGAAGCTCTATTAGATACAGGAGCTGATGATACTGTATTAGAAGATATAAATTTACCAGGAAAATGGAAACCAAAAATGATAGGGGGAATTGGAGGTTTTATCAAAGTAAGACAATATGATCAAATAACCATAGACATATGTGGGTATAAAGCTACAGGTACAGTATTAGTAGGACCTACACCTGTCAACATAATTGGGAGAAATCTGTTGACTCAGATTGGCTGTACTTTAAATTTCCCCATAAGTCCTATTGAAACTGTACCAGTAAAATTAAAGCCAGGAATGGATGGCCCGAAAGTTAAACAATGGCCATTGACAGAAGAAAAAATAAAAGCATTAGTAGAAATCTGTACAGAAATGGAAAAGGAAGGAAAAATTTCAAAAATAGGGCCTGAAAACCCATACAACACTCCAGTATTTGCCATAAAGAAAAAAGATGGTACTAAATGGAGAAAATTAGTAGACTTCAGAGAACTTAATAAGAGAACTCAAGACTTCTGGGAAATTCAATTAGGAATACCACATCCCTCAGGGTTAAAAAAGAAAAAATCAGTAACAGTACTGGATGTGGGTGATGCATATTTCTCAGTTCCATTAGATAAGGAGTTCAGGAAGTATACTGCATTTACCATACCCAGTAGAAACAATGAGACACCAGGGATTAGATACCAGTACAATGTGCTTCCACAGGGATGGAAAGGATCACCAGCAATATTCCAGAGTAGCATGACAAAAATTTTAGAGCCTTTTAGAAAACAAAATCCAGAAATGATTATCTATCAGTACATGGATGATTTGTATGTAGGATCTGACTTAGAAATAGGACAACATAGAACAAAAATAGAGGAGCTGAGACAACACCTGTTGAAGTGGGGATTTACCACACCAGACAAAAAACATCAGAAAGAACCTCCATTTCTTTGGATGGGTTATGAACTCCATCCTGATAAATGGACAGTGCAGCCCATAGTACTGCCAGACAAAGACAGCTGGACTGTCAATGACATACAGAAGTTAGTGGGAAAATTAAATTGGGCGAGTCAAATTTATCCAGGGATTAAAGTAAGACAATTGTGTAAACTCCTTAGGGGAGCCAAAGCACTAACAGAAATAGTAACACTAACAAAAGAGGCAGAGCTAGAACTGGCAGAAAACAGAGAGATTCTAAAAGAACCAATACATGGAGTGTACTATGACCCATCAAAAGACTTAATAGCAGAAGTACAGAAACAGGGGCTAAGCCAATGGACATATCAAATTTATCAAGAACCATTTAAAAATCTGAAAACAGGAAAATATGCAAGAATGAAAAGTACCCACACTAATGATGTAAAGCAATTAACAGAGGTAGTGCAAAAAATAGTCACAGAAAGTATAGTAATATGGGGAAAGACTCCTAAATTTAGACTACCCATACAAAAGGAAACATGGGAGACATGGTGGACAGAGTATTGGCAAGCCACCTGGATTCCTGAGTGGGAGTTTGTTAATACCCCTCCCTTAGTGAAATTATGGTATCAGTTGGAAAAAGATCCAATAGAAGGAGCAGAAACTTTCTATGTAGATGGGGCAGCTAACAGGGAAACTAAATTAGGAAAAGCAGGGTATGTTACTAACAGAGGAAGACAAAAGGTTGTCCCCCTAACTGACACAACAAATCAGAAGACTGAGTTACAAGCAATTCTTCTAGCTTTGCAGGATTCAGGGTTAGAAGTAAACATAGTAACAGACTCACAATATGCACTAGGAATCATTCAGGCACAACCAGATAAAAGTGAATCAGAATTGGTCAGTCAAATAATAGAACAGTTAATAAAAAAGGAAAAGGTCTACCTGGCATGGGTACCTGCACACAAAGGAATTGGAGGAAATGAACAAGTAGATAAATTAGTCAGTTCTGGAATCAGGAAAGTACTATTTTTAGATGGCATAGATAAGGCCCAAGAAGACCATGAGAAATATCACAGTAATTGGAGAGCGATGGCTAGTGATTTTAACCTGCCACCAGTAATAGCAAAAGAAATAGTAGCCAGCTGTGATAAATGCCAGCTAAAAGGAGAAGCCATGCATGGACAAGTAGACTGTAGTCCAGGAATATGGCAATTAGATTGTACACATCTAGAAGGAAAAATTATCCTGGTAGCGGTTCATGTAGCCAGTGGATATATAGAAGCAGAAGTCATTCCAGCAGAGACAGGGCAGGAAACAGCATACTTTATCTTAAAGTTAGCAGGAAGGTGGCCAGTAAAAACAATACATACAGACAATGGCCCCAATTTTATCAGTACTACAGTCAAAGCCGCCTGTTGGTGGGCGGGGATCAAGCAGGAATTTGGCATTCCCTACAATCCCCAAAGTCAAGGAGTAGTAGAATCTATGAACAAAGAATTAAAGAAAATTATAGGACAGGTAAGAGATCAGGCTGAACATCTTAAGACAGCAGTACAAATGGCAGTATTCATCCACAATTTTAAAAGAAAAGGGGGGATTGGGGGATACAGTGCAGGAGAAAGAATAATAGACATAATAGCAACAGATATACAAACTAAAGAATTACAAAAACAAATTACAAAAATTCAAAATTTTCGGGTTTATTACAGGGACAACAGAGATCCACTTTGGAAAGGACCAGCAAAACTTCTTTGGAAAGGTGAAGGGGCCGTAGTAATACAAGATAATAGTGACATAAAAGTAGTGCCAAGAAGAAAAGTAAAAATCATTAGGGATTATGGAAAACAGATGGCAGGTGATGATTGTGTGGCAAGTAGACAGGATGAGGATTAGAACATGGAACAGTTTAGTAAAACACCATATGTATATCTCAAAGAAAGCTAGGAGATGGGTCTATAGACATCACTATGAGAGCACTAATCCAAAAATAAGTTCAGAAGTCCATATCCCATTAGGGGATGCTAAATTGGTAATAACAACATTTTGGGGCTTGCATACAGGAGAACAAGACTGGCATTTGGGTCATGGAGTCTCCATAGAATGGAGGAAAGGGAGATATAACACACATGTAGACCCTGAACTAGCAGACCAACTAATTCACATCTATTACTTTGATTGTTTTTCAGACTCTGCTATAAGAAATGCTATATTAGGACGTATAGTTAGTCCTAGTTGTGAATATCCATCAGGACATAACAAGGTAGGATCTCTACAGTACTTGGCACTAGCAGCTTTAACAACACCAAAAAGGAGAAAGCCACCTCTGCCTAGTGTTGCAAAATTAGTAGAAGATAGATGGAACAAGCCCCAGAAGACCAAGGGCCACAGAGGGAACCATACAATGAGTGGACACTAGAACTTTTAGAGGAACTTAAGAATGAAGCTGTGAGACATTTCCCTAGGGCGTGGCTTCATGGCTTAGGGCAACATATCTATGAAACTTATGGGGACACTTGGGCAGGAGTGGAAGCCATAATAAGAATGCTGCAACAACTACTGTTTATTCATTTCAGAATTGGATGTCAGCATAGCAGAATAGGCATTGTTCGACAGAGGAGAGCAAGAAATGGAACCAGTAGATCCTAGACTAGAGCCCTGGAAGCATCCAGGAAGTCAGCCTAAAACTGCTTGTACCAAGTGCTATTGTAAAAAGTGTTGCATGCATTGCCAAGTTTGCTTCATAACAAAAGGCTTAGGCATCTCCTATGGCAGGAAGAAGCGGAGACAGAGACGAAGATCTCCTCAGAGCAGTGAGACTCATCAAGTTGATCTATCAAAACAGTAAGTAGTACATGTAATGACACCCTTACAAATAGCAGCAATAGTAGGATTAGTAATAGCAGCAATAGTAGCAATAGTTGTGTGGTCCATAGTACTAATAGAATATAGGAGAATATTAAAGCAAAGGAAAATAGATAGATTAATTGATAGAATAAGAGAAAGAGCAGAAGACAGTGGCAATGAGAGCGAAGGGGATCAGGAAGAATTGTCAGGACTTATTGAAAGGGGGCATCTTGCTCCTTGGAATATTGATGATCTGTAGTGCTGCAGGAAATTTGTGGGTCACAGTATATTATGGGGTACCTGTGTGGAAAGATGCAACTACCACTCTATTTTGTGCATCAGATGCCAAAGGGTATAGCAAAGAAGCACATAATGTTTGGGCCACACATGCCTGTGTACCCACAGACCCTGACCCACGAGAGGTAGTAATGGGAAATGTGACAGAAAATTTTAATATGTGGAAAAATGACATGGTAGATCAGATGCATGAGGATATAATCAGTTTATGGGATCAAAGTTTAAAGCCATGTGTAAAACTAACCCCACTTTGTGTTACTCTAAATTGCACAAATCTGAATCTGAATGTTACTAATAGTAATACTAGTAATGGGAACTGGAGTGAAGAAATGAAAAATTGCTCTTTCAATGTCACCACAATAAAAGGAAAGTATCAGACAGAATATGCAGTTCTTTATAAGCTTGATCTAGTACCAATAGATAAAAATGATAATACAAGTTATATGTTGATAAATTGTAACACCTCAGTCATTACACAGGCTTGCCCAAAGATATCCTTTGAACCAATTCCTATACATTATTGTGCCCCGGCTGGTTTTGCGATTCTAAAGTGTAATAATAAGACGTTCAATGGAACAGGACCATGTACAAATGTTAGCTCAGTACAATGTACACATGGAATTAGGCCAGTAGTTTCAACCCAATTGCTGCTAAATGGCAGTCTAGCAGAAGAAGAGGTAGTGATTAGATCTGAAAATTTCACAGACAATGCTAAAACCATCATAGTGCAGCTGAAGGATCCTATACAAATTAATTGTACAAGACCTAGCAACAATACAAGGAAAAGCATACATATAGGACCAGGGAGAGCATTTTATGCAACAGGACAAATAATAGGAGACATAAGACAAGCATATTGTAATATTAGCAAAGAACAATGGAAGGAGGCTTTAAATCAGACAGTTAGAAAATTGAAAGAACAGTTTGGGAATAAAACAATGATCTTTAACCAATCTTCAGGAGGGGACCCAGAAATTGTAATGCACACTTTTAATTGTGGAGGGGAGTTCTTCTATTGTAATACAGCACAACTGTTCAATAGTACTTGGTATGATACTACAAACAGTACAGATTCAAACAATGATACCAGCAAACCCATCAAACTCCCATGCAGAATAAAACAAGTTATAAACAGATGGCAGGAAGTAGGAAAAGCAATGTATGCCCCTCCCATTAGAGGATCAATTAGATGTTCATCAAATATTACAGGACTACTATTAGTAAGAGATGGAGGTAATAATAATAGTAGTAACAGTAGCGAGACCTTCAGGCCTGGGGGAGGAAATATGAAGGACAATTGGAGAAGTGAATTATACAAATACAAAGTAGTAAAAATTGAGCCATTAGGAGTAGCACCCACCAAGGCAAAGAGAAGAGTGGTGCAAAGAGAAAGAAGAGCGGTAACATTGGGAGCTATGTTCCTTGGGTTCTTGGGAACAGCAGGAAGCACTATGGGCGCAGCGTCACTGACACTGACGGTACAGGCCAGACAATTATTGTCTGGTATAGTGCAACAGCAGAGCAATCTGCTGAGAGCTATTGAGGTGCACCAACATATGTTGCAACTCACAGTCTGGGGCATTAAGCAGCTCCAGGCAAGAGTCCTGGCTGTGGAAAGATACCTAAAGGACCAACAGCTCCTAGGGATTTGGGGGTGCTCTGGAAAACTAATTTGCACCACTACTGTGCCTTGGAATACTAGTTGGAGTAAGAAAAACCTGAGTGAAATTTGGGATAACATGACCTGGATAGAGTGGGAGAGAGAAATTCAGAATTACACAGAAGAAATATACAGTTTAATTGAAAAATCGCAGAACCAGCAGGCAAAGAATGAACAAGAATTATTAGAATTGGACAAATGGGCAAATTTGTGGAATTGGTTTGATATAACAAACTGGCTGTGGTATATAAAAATATTCATAATGATAGTAGGGGGTTTAATAGGTTTAAGAATAGTTTTTACTGTACTTTCTATAGTGAATAGAGTTAGGCAGGGATATTCACCATTGTCATTCCAGACCCGCCTCCCAACCCAGAGGGGACCCGACAGGCCCGGAGGAACAGAAGAAGAAGGTGGAGAGAGAGACAGAGACACATCCAGACCATTAGTGGATGGATTCTTAGCGATTATCTGGGTCGACCTGCGGAGCCTGTTCCTCTTCAGCTACCACCGCTTGAGAGACTTACTCTTGATTGTAACGAGGATTGTGGAGACTCTGGGACGCAGGGGGTGGGAACTCCTCAAGTACTGGTGGAACCTCCTCCAGTATTGGAGTCAGGAACTAAAGAATAGTGCTATTAGCCTGCTCAACGCCACAGCCATAGCAGTAGCTGAGGGGACAGATAGGGTTATAGAATTAATACAAAGGGCTGGTAGAGCTATTATCCATATACCTAGAAGAATAAGACAGGGCTTAGAAAGCGCTTTGCTATAAGATGGGTGGCAAGTGGTCAAAACGCAAGGCTGAATGGAATGCAGTAAGGGAAAGAATACAAAAAATTGATCCAACAGCAGCAGCAGAAGGGGTGGGAGCAGTTTCTCGGGATCTGGAAAAACATGGAGCAATCACAAGTAGCAATACAGCAGCTACCAATGCTGATTGTGCCTGGGTAGAAGCACAACAGGAGGGGGAGGAAGTAGGTTTTCCAGTCAGACCTCAAGTACCTTTAAGACCAATGACTTACAAGGGAGCTTTAGATCTTAGCCACTTTTTAAAAGAAAATGGGGGACTGGATGGGCTAATTCATTCCCAGCAAAGACAAGATATCCTTGATCTGTGGGTTTACAACACACAAGGCTACTTCCCTGATTGGCAGAACTACACACCAGGGCCAGGGACTAGATGGCCACTGACCTTTGGATGGTGCTTCAAGTTAGTACCAGTTGATCGAGAGAAAGTAGAAGAGGCCAATGAGGGAGAGAACAACTGCCTGTTACACCCTATGAGCCAACATGGGATGGATGACCCAGAGAAAGAAGTATTAATATGGAGGTTTGACAGCAAGCTAGCTTTTCACCACGTAGCCCGAGAGAAGCATCCAGAGTTCTACAAAGATTGATGACATCGAGCTTTCCAGACCGCTGACACAGAGCTTTCTACAAGGGACTTTCCGCTGGGGACTTTCCAGGGGAGGCGTGGCCTGGGCGGGACCGGGGAGTGGCGAGCCCTCAGATGCTGCATATAAGCAGCTGCTTTCTGCCTGTACGAGGTCTCTCTGGTTAGACCAGATCTGAGCCTGGGAGCTCTCTGGCTAGCTAGGGAACCCTCTGCTTAAGCCTCAATAAAGCTTGCCTTGAGTGCTTTAAGTAGTGTGTGCC
		001-021-UJ-PL2-P17_S189	5		Yes	>500	>500	0.204	0.57	10.039	>50	GAAAACGCCCGAACAGACTCTGGTAACTAGAGATCCCTCACCCCCCAAATCTCTAGCAGTGGCGCCCGAACAGGGACCTGAAAACGAAAGTAGAACCGGAGGAGATCTCTCGACGCAGGACTCGGCTTGCTGAGCGCACAGCAAGAGGCGAGGGGCGGCGACTGGTGAGTACGCCAATTTTTTGACTAGCGGAGGCTAGAAGGAGAGAGATGGGTGCGAGAGCGTCAATATTAAGTGCGGGGGAATTAGACAGGTGGGAAAAAATTCGGTTACGGCCAGGAGGAAAGAAAAAATATAGATTAAAACATATAGTATGGGCAAGCAGGGAACTAGAACGATTCGCAGTCAATCCTGGCCTGCTAGAAACATCAGAGGGCTGTAGGCAGATACTAGAACAGCTACAACCAAGCCTTCAGACAGGATCAGAAGAACTTAGATCATTGTATAATACAATAGCAGTTCTCTATTGTGTACATCAAAAGATAGAAGTAAAAGACACCAAGGAAGCTTTAGAGAAAATAGAGGAGGAACAAAACAAAAGTAGGAAAAAAGCACAGCAAGCAGCGACTGGCACAGGAAATAACAGCCAGGTCAACCAGACTGGTCAAAATTACCCTATAGTGCAGAACCTCCAGGGGCAAATGGTACATCAGGCCATATCACCTAGAACTTTAAATGCATGGGTAAAAGTAATAGAAGAGAAGGCTTTCAGCCCAGAGGTAATACCCATGTTTTCAGCACTATCAGAAGGAGCCACCCCACAAGATTTAAACACCATGTTAAATACAGTGGGGGGACACCAAGCAGCCATGCAAATGTTAAAAGAGACCATCAATGAGGAAGCTGCAGAATGGGACAGATTGCATCCACCACAGGCAGGGCCTATTGCACCAGGCCAGATTAGAGATCCAAGGGGAAGTGACATAGCAGGAACTACTAGTACCCTTCAGGAACAAATAACATGGATGACAAATAATCCACCTATCCCAGTAGGAGAAATCTATAAAAGATGGATAATTCTGGGATTAAATAAAATAGTAAGGATGTATAGTCCTGTCAGCATTCTGGACATAAGACAAGGACCAAAGGAACCCTTTAGGGACTATGTAGATCGGTTCTATAAAACTCTAAGGGCCGAGCAAGCTACACAGGAAGTAAAAAATTGGATGACAGAAACCTTGTTGGTACAGAATGCGAACCCAGATTGCAAAACTATTTTAAAAGCATTGGGACCAGCAGCCACACTAGAAGAAATGATGACAGCGTGTCAGGGAGTAGGGGGACCTGGCCATAAAGCAAGAGTTTTGGCAGAAGCAATGAGCCAAGTAACAAATTCAGGTAGCATAATGATGCAAAGAGGCAATTTTAAGAACCAGAAAAGGAGTGTTAAGTGTTTTAATTGTGGCAAAGAAGGGCACATAGCCAGAAATTGCAGGGCCCCTAGAAAAAAGGGCTGTTGGAAATGTGGAAAGGAAGGACATCAAATGAAAGAATGTACTGAGAGACAGGCTAATTTTTTAGGGAAAATCTGGCCTTCCCACAAAGGAAGGCCAGGGAATTTCCTTCAGAACAGACCAGAACCAACAGCCCCACCAGAGGAGAGCTTCAGATTTGGGGAAGAGAAAACAACTCCCTCTCAGAAGCAGGAGCCGATGGACAAGGAACTATATCCCTTAGCCTCCCTCAGATCACTCTTTGGCAGCGACCCGTCGTCACAATAAAGGTAGAGGGACAACTAAAGGAAGCTCTATTAGATACAGGAGCTGATGATACTGTATTAGAAGATATAAATTTACCAGGAAAATGGAAACCAAAAATGATAGGGGGAATTGGAGGTTTTATTAAAGTAAGACAATATGATCAAATAACCATAGACATATGTGGGTATAAAGCTACAGGTACAGTATTAGTAGGACCTACACCTGTCAACATAATTGGGAGAAATCTGTTGACTCAGATTGGCTGTACTTTAAATTTCCCCATAAGTCCTATTGAAACTGTACCAGTAAAATTAAAGCCAGGAATGGATGGCCCAAAAGTTAAACAATGGCCATTGACAGAAGAAAAAATAAAAGCATTAGTAGAAATTTGTACAGAAATGGAAAAGGAAGGGAAAATTTCAAAAATAGGGCCTGAAAACCCATACAACACTCCAGTATTTGCTATAAAGAAAAAAGACGGTACTAAATGGAGAAAATTAGTAGACTTCAGAGAACTTAATAAGAGAACTCAAGACTTCTGGGAAATTCAATTAGGAATACCACATCCCTCAGGGTTAAAAAAGAAAAAATCAGTAACAGTACTGGATGTGGGTGATGCATATTTCTCAGTTCCATTAGATAAGGAGTTCAGGAAGTATACTGCATTTACCATACCCAGTAGAAACAATGAGACACCAGGGATTAGATACCAGTACAATGTGCTTCCACAGGGATGGAAAGGATCACCAGCAATATTCCAGAGTAGCATGACAAAAATCTTAGAGCCTTTTAGAAAACAAAATCCAGAAATGATTATCTATCAGTACATGGATGATTTGTATGTAGGATCTGACTTAGAAATAGGACAACATAGAACAAAAATAGAGGAGCTGAGACAACACCTGTTGAAGTGGGGATTTACCACACCAGACAAAAAACATCAGAAAGAACCTCCATTTCTTTGGATGGGTTATGAACTCCATCCTGATAAATGGACAGTGCAGCCCATAGTACTGCCAGACAAAGACAGCTGGACTGTCAATGACATACAGAAGTTAGTGGGAAAATTAAATTGGGCGAGTCAAATTTATCCAGGGATTAAAGTAAGACAATTGTGTAAACTCCTTAGGGGAGCCAAAGCACTAACAGAAATAGTAACACTAACAAAAGAAGCAGAGCTAGAGCTGGCAGAAAACAGAGAGATTCTAAAAGAACCAATACATGGAGTGTACTATGACCCATCAAAAGACTTAATAGCAGAAGTACAGAAACAGGGGCTAAGCCAATGGACATATCAAATTTATCAAGAACCATTTAAAAATCTGAAAACAGGAAAATATGCAAGAATGAAGAGTACCCACACTAATGATGTAAAGCAATTAACAGAGGTAGTGCAAAAAATAGTCACAGAAAGTATAGTAATATGGGGAAAGACTCCTAAATTTAGACTACCCATACAAAAGGAAACATGGGAGACATGGTGGACAGAGTATTGGCAAGCCACCTGGATTCCTGAGTGGGAGTTTGTTAATACCCCTCCCTTAGTGAAATTATGGTATCAGTTGGAAAAAGACCCAATAGAAGGAGCAGAAACTTTCTATGTAGATGGGGCAGCTAACAGGGAAACTAAATTAGGAAAAGCAGGGTATGTTACTAACAGAGGAAGACAAAAGGTTGTCCCCCTAACTGACACAACAAATCAGAAGACTGAGTTACAAGCAATTCTTCTAGCTTTGCAGGACTCAGGGTTAGAAGTAAACATAGTAACAGACTCACAATATGCACTAGGAATCATTCAGGCACAACCAGATAAAAGTGAATCAGAATTGGTCAGTCAAATAATAGAACAATTAATAAAAAAGGAAAAGGTCTACCTGGCATGGGTACCTGCACACAAAGGAATTGGAGGAAATGAACAAGTAGATAAATTAGTCAGTTCTGGAATCAGGAAAGTACTATTTTTAGATGGCATAGATAAGGCCCAAGAAGACCATGAGAAATATCACAGTAATTGGAGAGCGATGGCTAGTGATTTTAACCTGCCACCAGTAATAGCAAAAGAAATAGTAGCCAGCTGTGATAAATGCCAGCTAAAAGGAGAAGCCATGCATGGACAAGTAGACTGTAGTCCAGGAATATGGCAATTAGATTGTACACATCTAGAAGGAAAAATTATCCTGGTAGCGGTTCATGTAGCCAGTGGATATATAGAAGCAGAAGTCATTCCAGCAGAGACAGGGCAGGAAACAGCATACTTTATCTTAAAGTTAGCAGGGAGGTGGCCAGTACAAACAATACATACAGACAATGGCCCCAATTTTATCAGTACTACGGTCAAAGCCGCCTGTTGGTGGGCGGGGATCAAGCAGGAATTTGGCATTCCCTACAATCCCCAAAGTCAAGGAGTAGTAGAATCTATGAACAAAGAATTAAAGAAAATTATAGGACAGGTAAGAGATCAGGCTGAACATCTTAAGACAGCAGTACAAATGGCAGTATTCATCCACAATTTTAAAAGAAAAGGGGGGATTGGGGGATACAGTGCAGGAGAAAGAATAATAGACATAATAGCAACAGATATACAAACTAAAGAATTACAAAAACAAATTACAAAAATTCAAAATTTTCGGGTTTATTACAGGGACAACAGAGATCCACTTTGGAAAGGACCAGCAAAACTTCTTTGGAAAGGTGAAGGGGCAGTAGTAATACAAGATAATAGTGACATAAAAGTAGTGCCAAGAAGAAAAGCAAAAATCATTAGGGATTATGGAAAACAGATGGCAGGTGATGATTGTGTGGCAAGTAGACAGGATGAGGATTAGAACATGGAACAGTTTAGTAAAACACCATATGTATATCTCAAAGAAAGCTAAGAGATGGGTCTATAGACATCACTATGAGAGCACTAATCCAAAAATAAGTTCAGAAGTCCATATCCCATTAGGGGATGCTAAATTGGTAATAACAACATTTTGGGGCTTACATACAGGAGAACAAGACTGGCATTTGGGTCATGGAGTCTCCATAGAATGGAGGAAAGGGAGATATAACACACATGTAGACCCTGAACTAGCAGACCAACTAATTCACATCTATTACTTTGATTGTTTTTCAGACTCTGCTATAAGAAATGCTATATTAGGACGTATAGTTAGTCCTAGTTGTGAATATTCATCAGGACATAACAAGGTAGGATCTCTACAGTACTTGGCACTAGCAGCTTTAACAACACCAAAAAGGAGAAAGCCACCTCTGCCTAGTGTGGCAAAATTAGTAGAAGATAGATGGAACAAGCCCCAGAAGACCAAGGGCCACAGAGGGAACCATACAATGAGTGGACACTAGAACTTTTAGAGGAACTTAAGAATGAAGCTGTGAGACATTTCCCTAGGGCGTGGCTTCACGGCTTAGGGCAATATATCTATGAAACTTATGGGGACACTTGGGCAGGAGTGGAAGCCATAACAAGAATTCTGCAACAACTACTGTTTACTCATTTCAGAATTGGATGTCAGCATAGCAGAATAGGCATTGTTCGACAGAGGAGAGCAAGAAATGGAACCAGTAGATCCTAGACTAGAGCCCTGGAAGCATCCAGGAAGTCAGCCTAAAACTGCTTGTACCAATTGCTATTGTAAAAGGTGTTGCTATCATTGCCAAAAATGCTTCATAACAAAAGGCTTAGGCATCTCCTATGGCAGGAAGAAGCGGAGACAGAGACGAAGATCTCCTCAGAGCAGTGAGACTCATCAAGTTGATCTATCAAAACAGTAAGTAGTACATGTAATGACACCCTTACAAATAGCAGCAATAGTAGGATTAGTAATAGCAGCAATAGTAGCAATAGTTGTGTGGTCCATAGTACTAATAGAATATAGGAGAATATTAAGACAAAGGAAAATAGATAGATTAATTGATAGAATAAGAGAAAGAGCAGAAGACAGTGGCAATGAGAGCGAAGGGGATCAGGAAGAATTGTCAGGACTTATTGAAAGGGGGCATCTTGCTCCTTGGAATATTGATGATCTGTAGTGCTGCAGGAAATTTGTGGGTCACAGTATATTATGGGGTACCTGTGTGGAAAGATGCAACTACCACTCTATTTTGTGCATCAGATGCCAAAGGGTATAGCAAAGAAGCACATAATGTTTGGGCCACACATGCCTGTGTACCCACAGACCCTGACCCACGAGAAGTAGTAATGGGAAATGTGACAGAAAATTTTAATATGTGGAAAAATGACATGGTAGATCAGATGCATGAGGATATAATCAGTTTATGGGATCAAAGTCTAAAGCCATGTGTAAAATTAACCCCACTTTGTGTTACTCTAAATTGCACAAATCTGAATATCACAAATCTAAATAATACTAATAGTAATACTAGTAATCCTAATAATAATACTAGTATTGAGAACGGGAGTGAAGAAATGAAAAATTGCTCTTTCAATGTCACCACAATAAAAGGAAAGTATCAGCAAGAATATGCAATTCTTTATAAGCTTGATCTAGTACCAATAGATAAAAATGATAATACAAGTTATATGTTGATAAATTGTAACACCTCAGTCATTACACAGGCTTGCCCAAAGATATCCTTTGAACCAATTCCTATACATTATTGTGCCCCGGCTGGTTTTGCGATTCTAAAGTGTAATAATAAGACGTTCAATGGAACAGGGCCATGTACAAATGTTAGCTCAGTACAATGTACACATGGAATTAGGCCAGTAGTTTCAACCCAATTGCTACTAAATGGCAGTCTAGCAGAGGAAGAGGTAGTGATTAGATCTGAAAATTTCACAGACAATGCTAAAACCATAATAGTGCAGCTGAAGGATCCTATACAAATTAATTGTACAAGACCTAGCAACAATACAAGGAAAAGCATACATATAGGACCAGGGAGAGCATTTTATGCAACAGGACAAATAATAGGAGACATAAGACAAGCATATTGTAATATTAGCAAAGAACAATGGAATGAGGCTTTAAATCAGACAGTTAGGAAATTAAGAGAACAGTTTGGGAATAAAACAATATTCTTTAACCAATCCTCAGGAGGGGACCCAGAAATTGTAATGCACACTTTTAATTGTGGAGGGGAGTTTTTCTATTGTAATACAACACAACTGTTCAATAGTACTTGGTATGATACTACAAATAGTACAGATTCAAACAATGGTACCATCAAACTCCCATGCAGAATAAAACAAGTTATAAACAGATGGCAGGAAGTAGGAAAAGCAATGTATGCCCCTCCCATTAGAGGATCAATTAGGTGTTCATCAAATATTACAGGACTACTATTAGTAAGAGATGGAGGTAATAATAATAGTAGTAACAGTAGCGAGACCTTCAGGCCTGGGGGAGGAAATATGAAGGACAATTGGAGAAGTGAATTATACAAATACAAAGTAGTAAAAATTGAGCCATTAGGAGTAGCACCCACCAAGGCAAAGAGAAGAGTGGTGCAAAGAGAAAGAAGAGCGGTAACATTGGGAGCTATGTTCCTTGGGTTCTTGGGAACAGCAGGAAGCACTATGGGCGCAGCGTCACTGACACTGACGGTACAGGCCAGACAATTATTGTCTGGTATAGTGCAACAGCAGAGCAATCTGCTGAGAGCTATTGAGGTGCACCAACATATGTTGCAACTCACAGTCTGGGGCATTAAGCAGCTCCAGGCAAGAGTCCTGGCTGTGGAAAGATACCTAAAGGACCAACAGCTCCTAGGGATTTGGGGGTGCTCTGGAAAACTAATTTGCACCACTACTGTGCCTTGGAATGCTAGTTGGAGTAAGAAAAACCTGAGTGAAATTTGGGATAACATGACCTGGATAGAGTGGGAGAGAGAAATACAGAATTACACAGAAGAAATATACAGTTTAATTGAAAAATCGCAGAACCAGCAGGCAAAGAATGAACAAGAGTTATTAGAATTGGACAAATGGGCAAATCTGTGGAATTGGTTTGATATAACAAACTGGCTGTGGTATATAAAAATATTCATAATGATAGTAGGGGGTTTAATAGGTTTAAGAATAGTTTTTACTGTACTTTCTATAGTGAATAGAGTTAGGCAGGGATATTCACCATTGTCATTCCAGACCCGCCTCCCAACCCAGAGGGGACCCGACAGGCCCGAAGGAACAGGAGAAGAAGGTGGAGAGAGAGACAGAGACACATCCAGACCATTAGTGGATGGATTCTTAGCGATTATCTGGGTCGACCTGCGGAGCCTGTTCCTCTTCAGCTACCACCGCTTGAGAGACTTACTCTTGATTGTAACGAGGATTGTGGAAACTCTGGGACGCAGGGGGTGGGAACTCCTCAAATACTGGTGGAACCTCCTCCAGTATTGGAGTCAGGAACTAAAGAATAGTGCTATTAGCCTGCTCAACGCCACAGCCATAGCAGTAGCTGAGGGGACAGATAGGGTTATAGAATTAATACAAAGGGCTGGTAGAGCTATTATCCATATACCTAGAAGAATAAGACAAGGCTTAGAAAGCGCTTTGCTATAAGATGGGTGGCAAGTGGTCAAAACGCAAGGCTGAATGGAATGCAGTAAGGGAAAGAATACAAAAAATTGATCCAACAGCAGCAGCAGAAGGGGTGGGAGCAGTTTCTCGGGATCTGGAAAAACATGGAGCAATCACAAGTAGCAATACAGCAGCTACCAATGCTGATTGTGCCTGGGTAGAAGCACAACAGGAGGGGGAGGAAGTAGGTTTTCCAGTCAGACCTCAAGTACCTTTAAGACCAATGACTTACAAGGGAGCTTTAGATCTTAGCCACTTTTTAAAAGAAAATGGGGGACTGGATGGGCTAATTTATTCCCAGCAAAGACAAGATATCCTTGATCTGTGGGTTTACAACACACAAGGCTACTTCCCTGATTGGCAGAACTACACACCAGGGCCAGGGACTAGATGGCCACTGACCTTTGGATGGTGCTTCAAGTTAGTACCAGTTGATCAAGAGAAAGTAGAAGAGGCCAATGAGGGAGAGAACAACTGCCTGTTACACCCTATGAGCCAACATGGGATGGATGACCCAGAGAAAGAAGTATTAATGTGGAGGTTTGACAGCAAGCTAGCTTTTCACCACGTAGCCCGAGAGAAGCATCCAGAGTTCTACAAAGATTGATGACATCGAGCTTTCCAGACCGCTGACACAGAGCTTTCTACAAGGGACTTTCCGCTGGGGACTTTCCAGGGGAGGCGTGGCCTGGGCGGGACCGGGGAGTGGCGAACCCTCAGATGCTGCATATAAGCAGCTGCTTTTTGCCTGTACGAGGTCTCTCTGGTTAGACCAGATCAGAGCCTGGGAGCTCTCTGGCTAACTAGGGAACCCTCTGCTTAAGCCTCAATAAAGC
	P37 - 003-009	003-009-UJ-J22_S86	1	0.67	Yes	>500	>500	0.262	0.615	0.078	1.3	GTAACAGGGACTCGAAAGCGAAAGTTCCAGAGAAGTTCTCTCGACGCAGGACTCGGCTTGCTGAGGTGCACACAGCAAGAGGCGAGAGCGGCGACTGGTGAGTACGCCTAAAGATTTTTGACTAGCGGGGGCTAGAAGGAGAGAGATGGGTGCGAGAGCGTCGGTATTAAGTGGGGGAAAATTAGATGCATGGGAAAGAATTCGGTTAAGGCCAGGGGGAAAGAAAAAATATAGAATAAAACACTTAGTATGGGCAAGCAGGGAGCTGGAGAGATTCGCGCTTAACCCTAGCCTTTTAGAAACAGCAGAAGGATGTCAACAAATAATAGAACAGTTACAACCAAGTCTCAAGACAGGATCAGAAGAACTTAAATCATTATTTAATACAGTAGCAACCCTCTATTGTGTACATCAAAGGATGGAGATAAAAGACACCAAAGAAGCTTTAGATAAAATAGAGGAACTGCAAAATAAGAGCAAGCAAAAGACCCAACAGGCTGCAACTGGCACAGGAAGCAGCAGCCAGGTCAGCCAAAATTACCCCATAGTGCAAAATGCACAAGGGCAAATGATACACCAGTCCCTATCACCTAGGACTTTGAATGCGTGGGTGAAAGCAATAGAAGAAAAGGCTTTCAGCCCAGAAGTAATACCCATGTTTTCAGCATTGTCAGAGGGAGCCACCCCACATGATTTAAACACGATGCTGAACACAGTAGGGGGACACCAGGCAGCTATGCAAATGTTGAAAGATACCATCAATGAGGAAGCTGCTGAATGGGATAGGTTACATCCAGCACAAGCAGGGCCTTTTCCACCAGGGCAGCTGAGAGAACCAAGGGGAAGTGACATAGCAGGAACTACTAGTACCCTACAAGAACAAATAGGATGGATGACAAGCAACCCACCTATCCCAGTGGGAGAGATCTATAAAAGATGGATAATCCTAGGATTAAATAAGATAGTAAGAATGTATAGCCCTGTTAGCATTTTAGACATAAAACAAGGGCCAAAAGAACCCTTCAGGGACTATGTGGATAGGTTCTTTAAAACTCTTAGAGCTGAGCAAGCTACACAGGAGGTAAAGACCTGGATGACAGACACCCTGCTGGTCCAAAATGCAAATCCAGATTGTAAAACCATTTTAAGAGCATTAGGACCAGGGGCCACATTAGAAGAAATGATGACAGCATGCCAGGGAGTGGGAGGACCCGGCCATAAAGCAAGGGTTTTGGCCGAGGCAATGAGTCAAGTACAAAATACAAACATACTGATGCAGAAAAGTAATTTTAGGGGCCCAAAAAGAATTAAGTGTTTTAACTGTGGTAAAGAAGGACACCTAGCCAGAAATTGCAGGGCCCCTAGGAAAAAGGGCTGCTGGAAATGTGGAAAGGAAGGCCATCAAATGAAAGACTGCACTGAGAGACAGGCTAATTTTTTAGGGAGAATTTGGCCTTCCAGCAAGGGGAGGCCAGGAAATTTTCCCCAGAGCAGGCCAGAGCCATCAGCCCCACCAGCAGAAGACTTTGGGATGAGGGAAGAGACGACCCCCTCCCTAAAACAAGAACAGAGGGACAGGGAACAACAGCCTCCTTCAATTTCCCTCAAATCACTCTTTGGCAACGACCCCTTGTCACAATAAGAATAGGAGGACAGCTAAGAGAAGCTCTATTAGATACAGGAGCAGATGATACAGTACTAGAAGATATAGATTTACCAGGAAAATGGAAACCAAAAATGATAGGGGGAATTGGAGGTTTTATTAAGGTAAGACAGTATGATCAGATACTTATGGAAATTTGTGGAAAAAAGGCTATCGGTACAGTATTAGTAGGACCTACCCCTGTCAACATAATTGGAAGGAACATGTTGACTCAGCTTGGTTGTACTTTAAACTTTCCAATAAGTCCTATTGAAACTGTACCAGTAACATTAAAGCCAGGAATGGATGGCCCAAAGGTTAAACAATGGCCATTAACAGAAGAAAAAATAAAAGCATTAACAGACATTTGTAATGAAATGGAAAAGGAAGGAAAAATTTCAAAAATTGGGCCTGAAAATCCATACAACACTCCAGTATTTGCTATAAAGAAAAAAGACAGCACTAAGTGGAGGAAATTAGTAGATTTTAGGGAGCTCAATAAAAGAACTCAGGACTTTTGGGAAGTTCAACTAGGAATACCCCATCCAGCAGGTTTAAAAAAGAAAAAATCAGTAACAGTACTAGATGTGGGGGATGCATATTTTTCAGTTCCTTTAGATGAAAGCTTCAGAAAGTATACTGCATTCACTATACCAAGTACAAACAATGAGACACCAGGGATCAGATATCAATACAATGTACTTCCACAAGGATGGAAAGGATCACCAGCAATATTCCAGAGTAGCATGACAAAAATCTTAGAGCCCTTTAGAGCAAAAAATCCAGAAATAGTTATCTATCAATACATGGATGATTTGTATGTAGGCTCTGATTTAGAAATAGGGCAACATAGAACAAAAATAGAGGAGCTGAGAGCTCATCTATTGAGATGGGGATTTACTACACCAGACAAAAAGCATCAGAAAGAACCTCCATTTCTTTGGATGGGATATGAACTCCATCCTGACAAATGGACAGTCCAGCCTATAATACTGCCAGATAAAGACAGCTGGACTGTCAATGATATACAGAAATTAGTGGGAAAACTAAATTGGGCAAGTCAGATTTACCCAGGGATTAAAGTAAGACAATTGTGTAAACTCCTCAGGGGAGCCAAAGCACTGACAGATATAGTGACACTGACTGAAGAAGCAGAATTAGAATTAGCAGAGAACAGAGAGATTCTAAAAGAACCGGTGCATGGAGTATATTATGACCCATCAAAAGATTTAGTAGCAGAAGTACAGAAACAAGGACAAGGCCAATGGACATATCAAATCTATCAGGAACCATTTAAGAATCTAAAAACAGGAAAATATGCAAAAAAGGGGTCTGCTCACACTAATGACGTAAAACAATTAACAGCAGTGGTACAAAAAGTGGCCACAGAAAGCATAGTAATATGGGGTAAGATTCCTAAATTTAGACTACCCATACAAAAAGAAACATGGGAAGCATGGTGGATGGATTACTGGCAGGCTACCTGGATTCCTGAATGGGAGTTTGTCAATACCCCTCCTCTAGTAAAACTATGGTACCAGTTGGAAAAAGAACCCATAGTAGGAGCAGAAACTTTCTATGTAGATGGGGCAGCTAACAGGGATAATAAGATAGGAAAAGCAGGGTATGTTACTGACAGAGGAAGACAAAAGGTTGTTACTCTAACTGAGACAACAAATCAGAAGACTGAATTACATGCAATCCATCTAGCTTTGCAGGATTCAGGATCAGAAGTAAATATAGTAACAGACTCACAATATGCATTAGGAATTATTCAGGCACAACCAGACAGGAGTGACTCAGAGATAGTCAATAAAATAATAGAGAAGTTAATAGAAAAAGAAAGAATCTACCTATCATGGGTACCAGCGCACAAGGGGATTGGAGGAAATGAACAAGTAGATAAGTTAGTCAGTAATGGAATCAGGAGGGTGTTATTTTTAGATGGGATAGATAAGGCTCAAGAAGACCATGAAAAATATCACAGCAATTGGAGAGCAATGGCTAGTGATTTTAATCTGCCACCTATAATAGCAAAGGAAATAATAGCCAGCTGTGATAAATGTCAACTAAAAGGGGAAGCTATGCATGGACAGGTAGACTGTAGTCCAGGGATATGGCAATTAGATTGCACACATCTAGAAGGAAAAGTAATCATAGTAGCAGTCCATGTAGCCAGTGGCTATATAGAAGCAGAAGTTATCCCAGCAGAAACAGGTCAGGAGACAGCATACTTTCTGCTAAAATTAGCAGGAAGATGGCCAGTAAAAGTAGTACACACAGATAATGGCCCCAATTTCACCAGCAATGCAGTAAAGGCTGCCTGTTGGTGGGCAAATATCCAACAGGAGTTTGGGATTCCCTACAATCCCCAAAGTCAAGGAGTAGTGGAGTCTATGAATAAGGAATTAAAGAAAATCATAGGGCAGGTAAGAGAGCAAGCTGAACACCTTAAGACAGCAGTACAAATGGCAGTATTCATTCACAATTTTAAAAGAAAAGGGGGGATTGGGGGGTACAGTGCAGGGGAAAGAATAATAGACATAATAGCAACAGACATACAAACTAAAGAATTACAAAAACAAATTATAAAAATTCAAAATTTTCGGGTTTATTACAGAGACAGCAGAGATCCAATTTGGAAAGGACCAGCAAAACTACTCTGGAAAGGTGAAGGGGCAGTGGTAATACAGGACAATAACGATATAAAAGTAGTACCAAGAAGAAAAGCAAAGATCATTAGGGATTATGGAAAACAGATGGCAGGTGATGATTGTGTGGCAAGTAGACAGGATGAGGATTAGAACATGGAACAGTTTAGTAAAATATCATATGTATATCTCAAAGAAAGCTAGAGGGTGGTGTTATAGACATCACTATGAAAGCAGGCATCCAAAAGTAAGTTCAGAAGTACACATTCCACTAGGGGATGCTAGGCTAGTAGTAAAAACATATTGGGGTCTGCATACAGGAGAAAAAGAATGGCACTTGGGTCATGGGGTCTCTATAGAATGGACACAGGGAAGGTATAGCACACAAATAGACCCTGACCTGGCAGACCAACTAATTCATCTGTATTACTTTGACTGTTTTTCAGACTCTGCCATAAGGAAAGCCCTAATAGGACACATAGTTAGCCCTAGGTGTAACTATCCAACAGGACACAACAAGGTAGGATCTCTACAATACTTGGCACTGAAAGCATTAGTAACACCAACAAGGGAAAGGCCACCTTTGCCTAGTGTTAGGAAACTAACAGAGGATAGATGGAACAAGCCCCAGAAGGCCAGGGGCCGCAGAGGGAACCATACAATGAATGGATGTTAGAACTGTTAGAAGATCTTAAGCATGAAGCTGTCAGACATTTCCCAAGGCCATGGCTCCATGGATTAGGACAACATATCTATAACACCTATGGAGATACTTGGGAAGGGGTTGAAGCTATAATAAGAACTTTGCAACAACTATTGTTTGTTCATTTCAGAATTGGGTGCCAACATAGCAGAATAGGCATTGTGCACAGGAGGAGAGGCAGGAATGGACCCAGTAGATCCTAACCTAGAGCCCTGGAATCATCCGGGAAGTCAGCCTAAAACTGCGTGTAGCAATTGTTACTGTAAAAAGTGTTGCTGGCATTGTCAAGTCTGCTTTCTAAAAAAAGGCTTAGGCATCTCCTATGGCAGGAAGAAGCGGAGACAACGACGCGGAACTCCTTGCAACAGTAAGGACCATCAAAATCCTATATCAAAGCAGTAAGTACTAAATAAATGTAATGACACCTTTAGAAATCTATGCAATAGCAGCATTAGTAGTAGTGGTTATCATAGCAATAGTTGTGTGGACTCTAGTAGGTATAGAATATAGGAAGGTGCTAAAACAAAGGAAAATAGACAGGTTAATTGAGAGAATAAGAGAAAGAGCAGAAGACAGTGGCAATGAAAGTGAGGGGGATGAAGAGGAATTATCAACACTTATGGGGGTGGGGGACAATGCTGCTCTTTTGGATGATAATAATGTGTAAGGCTGCAGGAAACTTGTGGGTCACGGTATACTATGGGGTACCTGTGTGGAGAGATGCAGAGACCACCCTATTTTGTGCATCAGATGCTAAAGCATATGATAAAGAAGTACACAATGTCTGGGCTACGCATGCCTGTGTACCCACAGACCCTAACCCACAAGAAGTAAGGTTGGAAAATGTGACAGAACACTTTAACATGTGGGAAAATAACATGGTAGAACAAATGCAAACAGATATAATCAGTCTCTGGGACCAAAGCCTAAAGCCATGTGTAAAGTTAACCCCTCTCTGCGTTACTTTAGAGTGTACTGAACCTAAGCTTAACAGCAGTACAAGTAACAACAGCTTAAGCAGTACAAGTAACAACAGCCAGTATGAAGAAATGAAAAACTGCTCTTTCAACATGACCACAGAACTAAGAGATAAACAGAAAAAAGTATATTCACTTTTTTATAAACTTGATATAGTAGAAACTGATAATAATAGTAGTAGGTATAGACTAATAAATTGTAATACGTCAACTCTGACACAGGCCTGTCCTAAGGTAACCTTTGAGCCAATTCCTATATATTATTGTGCCCCAGCTGGTTTTGCGATTCTAAAGTGCAATGATCCACAGTTTAATGGAACAGGGCCATGCACGAATGTCAGCACAGTACAATGCACACATGGAATCAAGCCAGTAGTATCAACTCAACTGCTGTTGAATGGCAGTCTAGCAAAGGAACAGGTAATGATTAGGTCTAAAAATATCACAGACAATAGCAAAACCATAATAGTACAGCTTAAGAAGCCTGTAAACATCACTTGTATCAGACCTGGCAACAATACAAGAACAAGTATACGTATAGGACCAGGACAAGCCTTTTATGCAACAGGTGAGATAACAGGGGACATAAGAAAAGCACATTGTAATGTCAGTCGAGCAGAATGGAATAGAACTTTACAAGAGATAAGTACACAATTACAAGGATACTTTAATAACAAAACAATAATCTTTAAGAACTCCTCAGGAGGGGATTTAGAAGTTACAACACATAGTTTCAATTGTGGAGGAGAATTTTTCTATTGCAATACAACAAAACTGTTTAATAGCACTTGGTATGGAAATGAAACTGTCATAAATGGCACAGAAGCCAGTGAAAATATAACTCTACAATGCAGAATAAAGCAAATTATAAATATGTGGCAAAGAGTAGGACAAGCAATGTATGCCCCTCCTATCAGAGGAGAGATAAGGTGTGAATCAAACATTACAGGACTACTACTAACAAGAGATGGTGGAGGTGGAAATAGTAGTAACAATGAGACCTTCAGACCTACGGGAGGAGATATGAGGGACAATTGGAGAAGTGAACTATATAAGTATAAAGTAGTACAAGTTGAACCAATAGGAATAGCACCCACCCCGGCAAAGAGAAGAGTGGTGGAGAGAGAAAAAAGAGCAGTAGGACTGGGAGCTGCCTTCCTTGGGTTCTTAGGAGCAGCAGGAAGTACTATGGGCGCGGCGTCACTGACGCTGACGGTACAGGCCAGACAATTATTGTCTGGTATAGTACAACAGCAAAGCAATTTGCTGAGGGCTATAGAGGCTCAGCAGCATCTGCTGAAACTCACGGTCTGGGGCATTAAACAGCTCCAGGCAAGAGTCCTGGCTGTGGAAAGATACCTAAGGGATCAGCAGCTCCTAGGAATTTGGGGTTGCTCTGGAAAACTCATCTGCACCACTGCTGTGCCCTGGAATTCTAGTTGGAGTAATAAATCTTACAAGGACATATGGGATAACATGACCTGGATGCAATGGGACAAGGAAGTGCTCAACTACACAAGTATAATATATAGTCTACTTGAAGAATCGCAAAACCAGCAGGAAAAAAATGAACAAGATTTATTGGCACTGGATAAGTGGGCAAGCCTGTGGAGTTGGTTTGACATATCAAAGTGGTTATGGTATATAAAAATATTTATAATGATAGTAGGAGGCTTAATAGGATTAAGAATAGTTTTTACTGTGCTTTCTATAATAAATAGAGTCAGGCAGGGATACTCACCCTTGTCATTGCAGACCCTTACCCCACACCCAGAGGAACCAGACAGGCCCGGAAGAATCAACGAAGAAGGTGGAGAGCAAGACAAAGGCAGATCAATACGATTAGTGAACGGATTCTTAGCACTTGCCTGGGACGATCTACGGAGCCTGTGCCTCTTCAGCTACCACCGATTGAGAGACTTCATCTCGATTGCAGCGAGGACTGTGGAACTTCTGGGACGCAGCAGTCTCAAGGGACTGAGACTGGGGTGGGAAGGCCTCAAATATCTGGGGAATCTTCTGGGATATTGGAGTCGGGAACTAAAGAATAGTGCTATTAATCTGATAGATACCATAGCAATAGCAGTAGCTGGGTGGACAGATAGGGTTATAGAAATAGTACAAGGATCTTGTAGAGCTATTAGAAACATACCTAGGAGAATCAGACAGGGCGCAGAAAAGGCTTTGCAATAACATGGGGGGCAAGTGGTCAAAACGTAGCATAGTGGGATGGCCTCAGGTTAGGGAAAGACTAAGACGAGCTCCTGCTCCAGCAGCACCAGGAGTAGGACCAGTATCTCAAGATTTGGATAAGTATGGAGCAGTCACAAGCAGTAATACAGCAGCCACTAATGCTGACTGCGCCTGGCTGGAGGCGCAAGAGGAAGAAGAGGTAGGCTTTCCAGTCAGGCCGCAGGTACCTTTGAGACCGATGACATATAAGGGAGCTTTCGATCTCAGCCACTTTTTAAAAGAAAAGGGGGGACTGGATGGGCTAATTTACTCCAAGAAAAGACACGAAATCCTTGATCTGTGGGTCTATCACACACAAGGCTACTTCCCTGATTGGCAGAATTATACCCCAGGGCCAGGGACTAGATTCCCATTAACATTTGGGTGGTGCTACAAGTTAGTACCAGTTGACCCAGAGACAGTAGAAGAGGCCACAGAGGGAGAGAACAACTGTCTGTTACACCCTATAAACCAACATGGAATGGATGATGATGAAAAAGAAGTGTTAATGTGGAAGTTTGACAGTCGCCTGGCTCTAAAACACATAGCCCGAGAGCTGCATCCGGAGTTCTACAAAGACTGCTGACACAGACTGCTGACAAAGTTGCTGACAGGGACTTTCCGAGGGACTTTCCAGGGGAGGTGTGGGTTGGGCGGAGTTGGGGAGTGGCTAACCCTCAGATGCTGCATATAAGCAGCTGCTTTTTGCCTGTACTGGGTCTCTCTGGTTAGACCAGATTGAGCCTGAGAGCTCTCTGGCTAGCTAGGGAACCCACTGCTTAAGCCTCAATAAAGCTTGCCT
		003-009-UJ-K10_S88	2									AAGCGAAAGTAACAGGGACTCGAAAGCGAAAGTTCCAGAGAAGTTCTCTCGACGCAGGACTCGGCTTGCTGAGGTGCACACAGCAAGAGGCGAGAGCGGCGACTGGTGAGTACGCCTAAAGATTTTTGACTAGCGGGGGCTAGAAGGAGAGAGATGGGTGCGAGAGCGTCGGTATTAAGTGGGGGAAAATTAGATGCATGGGAAAGAATTCGGTTAAGGCCAGGGGGAAAGAAAAAATATAGAATAAAACACTTAGTATGGGCAAGCAGGGAGCTGGAGAGATTCGCGCTTAACCCTAGCCTTTTAGAAACAGCAGAAGGATGTCAACAAATAATAGAACAGTTACAACCAAGTCTCAAGACAGGATCAGAAGAACTTAAATCATTATTTAATACAGTAGCAACCCTCTATTGTGTACATCAAAGGATGGAGATAAAAGACACCAAAGAAGCTTTAGATAAAATAGAGGAACTGCAAAATAAGAGCAAGCAAAAGACCCAACAGGCTGCAACTGGCACAGGAAGCAGCAGCCAGGTCAGCCAAAATTACCCCATAGTGCAAAATGCACAAGGGCAAATGATACACCAGTCCCTATCACCTAGGACTTTGAATGCGTGGGTGAAAGCAATAGAAGAAAAGGCTTTCAGCCCAGAAGTAATACCCATGTTTTCAGCATTGTCAGAGGGAGCCACCCCACATGATTTAAACACGATGCTGAACACAGTAGGGGGACACCAGGCAGCTATGCAAATGTTGAAAGATACCATCAATGAGGAAGCTGCTGAATGGGATAGGTTACATCCAGCACAAGCAGGGCCTTTTCCACCAGGGCAGCTGAGAGAACCAAGGGGAAGTGACATAGCAGGAACTACTAGTACCCTACAAGAACAAATAGGATGGATGACAAGCAACCCACCTATCCCAGTGGGAGAGATCTATAAAAGATGGATAATCCTAGGATTAAATAAGATAGTAAGAATGTATAGCCCTGTTAGCATTTTAGACATAAAACAAGGGCCAAAAGAACCCTTCAGGGACTATGTGGATAGGTTCTTTAAAACTCTTAGAGCTGAGCAAGCTACACAGGAGGTAAAGACCTGGATGACAGACACCCTGCTGGTCCAAAATGCAAATCCAGATTGTAAAACCATTTTAAGAGCATTAGGACCAGGGGCCACATTAGAAGAAATGATGACAGCATGCCAGGGAGTGGGAGGACCCGGCCATAAAGCAAGGGTTTTGGCCGAGGCAATGAGTCAAGTACAAAATACAAACATACTGATGCAGAAAAGTAATTTTAGGGGCCCAAAAAGAATTAAGTGTTTTAACTGTGGTAAAGAAGGACACCTAGCCAGAAATTGCAGGGCCCCTAGGAAAAAGGGCTGCTGGAAATGTGGAAAGGAAGGCCATCAAATGAAAGACTGCACTGAGAGACAGGCTAATTTTTTAGGGAGAATTTGGCCTTCCAGCAAGGGGAGGCCAGGAAATTTTCCCCAGAGCAGGCCAGAGCCATCAGCCCCACCAGCAGAAGACTTTGGGATGAGGGAAGAGACGACCCCCTCCCTAAAACAAGAACAGAGGGACAGGGAACAACAGCCTCCTTCAATTTCCCTCAAATCACTCTTTGGCAACGACCCCTTGTCACAATAAGAATAGGAGGACAGCTAAGAGAAGCTCTATTAGATACAGGAGCAGATGATACAGTACTAGAAGATATAGATTTACCAGGAAAATGGAAACCAAAAATGATAGGGGGAATTGGAGGTTTTATTAAGGTAAGACAGTATGATCAGATACTTATGGAAATTTGTGGAAAAAAGGCTATCGGTACAGTATTAGTAGGACCTACCCCTGTCAACATAATTGGAAGGAACATGTTGACTCAGCTTGGTTGTACTTTAAACTTTCCAATAAGTCCTATTGAAACTGTACCAGTAACATTAAAGCCAGGAATGGATGGCCCAAAGGTTAAACAATGGCCATTAACAGAAGAAAAAATAAAAGCATTAACAGACATTTGTAATGAAATGGAAAAGGAAGGAAAAATTTCAAAAATTGGGCCTGAAAATCCATACAACACTCCAGTATTTGCTATAAAGAAAAAAGACAGCACTAAGTGGAGGAAATTAGTAGATTTTAGGGAGCTCAATAAAAGAACTCAGGACTTTTGGGAAGTTCAACTAGGAATACCCCATCCAGCAGGTTTAAAAAAGAAAAAATCAGTAACAGTACTAGATGTGGGGGATGCATATTTTTCAGTTCCTTTAGATGAAAGCTTCAGAAAGTATACTGCATTCACTATACCAAGTACAAACAATGAGACACCAGGGATCAGATATCAATACAATGTACTTCCACAAGGATGGAAAGGATCACCAGCAATATTCCAGAGTAGCATGACAAAAATCTTAGAGCCCTTTAGAGCAAAAAATCCAGAAATAGTTATCTATCAATACATGGATGATTTGTATGTAGGCTCTGATTTAGAAATAGGGCAACATAGAACAAAAATAGAGGAGCTGAGAGCTCATCTATTGAGATGGGGATTTACTACACCAGACAAAAAGCATCAGAAAGAACCTCCATTTCTTTGGATGGGATATGAACTCCATCCTGACAAATGGACAGTCCAGCCTATAATACTGCCAGATAAAGACAGCTGGACTGTCAATGATATACAGAAATTAGTGGGAAAACTAAATTGGGCAAGTCAGATTTACCCAGGGATTAAAGTAAGACAATTGTGTAAACTCCTCAGGGGAGCCAAAGCACTGACAGATATAGTGACACTGACTGAAGAAGCAGAATTAGAATTAGCAGAGAACAGAGAGATTCTAAAAGAACCAGTGCATGGAGTATATTATGACCCATCAAAAGATTTAGTAGCAGAAGTACAGAAACAAGGACAAGGCCAATGGACATATCAAATCTATCAGGAACCATTTAAGAATCTAAAAACAGGAAAATATGCAAAAAAGGGGTCTGCTCACACTAATGACGTAAAACAATTAACAGCAGTGGTACAAAAAGTGGCCACAGAAAGCATAGTAATATGGGGTAAGATTCCTAAATTTAGACTACCCATACAAAAAGAAACATGGGAAGCATGGTGGATGGATTACTGGCAGGCTACCTGGATTCCTGAATGGGAGTTTGTCAATACCCCTCCTCTAGTAAAACTATGGTACCAGTTGGAAAAAGAACCCATAGTAGGAGCAGAAACTTTCTATGTAGATGGGGCAGCTAACAGGGATAATAAGATAGGAAAAGCAGGGTATGTTACTGACAGAGGAAGACAAAAGGTTGTTACTCTAACTGAGACAACAAATCAGAAGACTGAATTACATGCAATCCATCTAGCTTTGCAGGATTCAGGATCAGAAGTAAATATAGTAACAGACTCACAATATGCATTAGGAATTATTCAGGCACAACCAGACAGGAGTGACTCAGAGATAGTCAATAAAATAATAGAAAAGTTAATAGAAAAAGAAAGAATCTACCTATCATGGGTACCAGCGCACAAGGGGATTGGAGGAAATGAACAAGTAGATAAGTTAGTCAGTAATGGAATCAGGAGGGTGTTATTTTTAGATGGGATAGATAAGGCTCAAGAAGACCATGAAAAATATCACAGCAATTGGAGAGCAATGGCTAGTGATTTTAATCTGCCACCTATAATAGCAAAGGAAATAATAGCCAGCTGTGATAAATGTCAACTAAAAGGGGAAGCTATGCATGGACAGGTAGACTGTAGTCCAGGGATATGGCAATTAGATTGCACACATCTAGAAGGAAAAGTAATCATAGTAGCAGTCCATGTAGCCAGTGGCTATATAGAAGCAGAAGTTATCCCAGCAGAAACAGGTCAGGAGACAGCATACTTTCTGCTAAAATTAGCAGGAAGATGGCCAGTAAAAGTAGTACACACAGATAATGGCCCCAATTTCACCAGCAATGCAGTAAAGGCTGCCTGTTGGTGGGCAAATATCCAACAGGAGTTTGGGATTCCCTACAATCCCCAAAGTCAAGGAGTAGTGGAGTCTATGAATAAGGAATTAAAGAAAATCATAGGGCAGGTAAGAGAGCAAGCTGAACACCTTAAGACAGCAGTACAAATGGCAGTATTCATTCACAATTTTAAAAGAAAAGGGGGGATTGGGGGGTACAGTGCAGGGGAAAGAATAATAGACATAATAGCAACAGACATACAAACTAAAGAATTACAAAAACAAATTATAAAAATTCAAAATTTTCGGGTTTATTACAGAGACAGCAGAGATCCAATTTGGAAAGGACCAGCAAAACTACTCTGGAAAGGTGAAGGGGCAGTGGTAATACAGGACAATAACGATATAAAAGTAGTACCAAGAAGAAAAGCAAAGATCATTAGGGATTATGGAAAACAGATGGCAGGTGATGATTGTGTGGCAAGTAGACAGGATGAGGATTAGAACATGGAACAGTTTAGTAAAATATCATATGTATATCTCAAAGAAGGCTAGAGGGTGGTGTTATAGACATCACTATGAAAGCAGGCATCCAAAAGTAAGTTCAGAAGTACACATTCCACTAGGGGATGCTAGGCTAGTAGTAAAAACATATTGGGGTCTGCATACAGGAGAAAAAGAATGGCACTTGGGTCATGGGGTCTCTATAGAATGGACACAGGGAAGGTATAGCACACAAATAGACCCTGACCTGGCAGACCAACTAATTCATCTGTATTACTTTGACTGTTTTTCAGACTCTGCCATAAGGAAAGCCCTAATAGGACACATAGTTAGCCCTAGGTGTAACTATCCAACAGGACACAACAAGGTAGGATCTCTACAATACTTGGCACTGAAAGCATTAGTAACACCAACAAGGGAAAGGCCACCTTTGCCTAGTGTTAGGAAACTAACAGAGGATAGATGGAACAAGCCCCAGAAGACCAGGGGCCGCAGAGGGAACCATACAATGAATGGATGTTAGAACTGTTAGAAGATCTTAAGCATGAAGCTGTCAGACATTTCCCAAGGCCATGGCTCCATGGATTAGGACAACATATCTATAACACCTATGGAGATACTTGGGAAGGGGTTGAAGCTATAATAAGAACTTTGCAACAACTATTGTTTGTTCATTTCAGAATTGGGTGCCAACATAGCAGAATAGGCATTGTGCACAGGAGGAGAGGCAGGAATGGACCCAGTAGATCCTAACCTAGAGCCCTGGAATCATCCGGGAAGTCAGCCTAAAACTGCGTGTAGCAATTGTTACTGTAAAAAGTGTTGCTGGCATTGTCAAGTCTGCTTTCTAAAAAAAGGCTTAGGCATCTCCTATGGCAGGAAGAAGCGGAGACAACGACGCGGAACTCCTTGCAACAGTAAGGACCATCAAAATCCTATATCAAAGCAGTAAGTACTAAATAAATGTAATGACACCTTTAGAAATCTATGCAATAGCAGCATTAGTAGTAGTGGTTATCATAGCAATAGTTGTGTGGACTCTAGTAGGTATAGAATATAGGAAGGTGCTAAAACAAAGGAAAATAGACAGGTTAATTGAGAGAATAAGAGAAAGAGCAGAAGACAGTGGCAATGAAAGTGAGGGGGATGAAGAGGAATTATCAACACTTATGGGGGTGGGGGACAATGCTGCTCTTTTGGATGATAATAATGTGTAAGGCTGCAGGAAACTTGTGGGTCACGGTATACTATGGGGTACCTGTGTGGAGAGATGCAGAGACCACCCTATTTTGTGCATCAGATGCTAAAGCATATGATAAAGAAGTACACAATGTCTGGGCTACGCATGCCTGTGTACCCACAGACCCTAACCCACAAGAAGTAAGGTTGGAAAATGTGACAGAAAACTTTAACATGTGGGAAAATAACATGGTAGAACAAATGCAAACAGATATAATCAGTCTCTGGGACCAAAGCCTAAAGCCATGTGTAAAGTTAACCCCTCTCTGCGTTACTTTAGAGTGTACTGAACCTAAGCTTAACAGCAGTACAAGTAACAACAGCTTAAGCAGTACAAGTAACAACAGCCAGTATGAAGAAATGAAAAACTGCTCTTTCAACATGACCACAGAACTAAGAGATAAACAGAAAAAAGTATATTCACTTTTTTATAAACTTGATATAGTAGAAACTGATAATAATAGTAGTAGGTATAGACTAATAAATTGTAATACGTCAACTCTGACACAGGCCTGTCCTAAGGTAACCTTTGAGCCAATTCCTATATATTATTGTGCCCCAGCTGGTTTTGCGATTCTAAAGTGCAATGATCCACAGTTTAATGGAACAGGGCCATGCACGAATGTCAGCACAGTACAATGCACACATGGAATCAAGCCAGTAGTATCAACTCAACTGCTGTTGAATGGCAGTCTAGCAAAGGAACAGGTAATGATTAGGTCTAAAAATATCACAGACAATAGCAAAACCATAATAGTACAGCTTAAGAAGCCTGTAAACATCACTTGTATCAGACCTGGCAACAATACAAGAACAAGTATACGTATAGGACCAGGACAAGCCTTTTATGCAACAGGTGAGATAACAGGGGACATAAGAAAAGCACATTGTAATGTCAGTCGAGCAGAATGGAATAGAACTTTACAAGAGATAAGTACACAATTACAAGGATACTTTAATAACAAAACAATAATCTTTAAGAACTCCTCAGGAGGGGATTTAGAAGTTACAACACATAGTTTCAATTGTGGAGGAGAATTTTTCTATTGCAATACAACAAAACTGTTTAATAGCACTTGGTATGGAAATGAAACTGTCATAAATGGCACAGAAGCCAGTGAAAATATAACTCTACAATGCAGAATAAAGCAAATTATAAATATGTGGCAAAGAGTAGGACAAGCAATGTATGCCCCTCCTATCAGAGGAGAGATAAGGTGTGAATCAAACATTACAGGACTACTACTAACAAGAGATGGTGGAGGTGGAAATAGTAGTAACAATGAGACCTTCAGACCTACGGGAGGAGATATGAGGGACAATTGGAGAAGTGAACTATATAAGTATAAAGTAGTACAAGTTGAACCAATAGGAATAGCACCCACCCCGGCAAAGAGAAGAGTGGTGGAAAGAGAAAAAAGAGCAGTAGGACTGGGAGCTGCCTTCCTTGGGTTCTTAGGAGCAGCAGGAAGTACTATGGGCGCGGCGTCACTGACGCTGACGGTACAGGCCAGACAATTATTGTCTGGTATAGTACAACAGCAAAGCAATTTGCTGAGGGCTATAGAGGCTCAGCAGCATCTGCTGAAACTCACGGTCTGGGGCATTAAACAGCTCCAGGCAAGAGTCCTGGCTGTGGAAAGATACCTAAGGGATCAGCAGCTCCTAGGAATTTGGGGTTGCTCTGGAAAACTCATCTGCACCACTGCTGTGCCCTGGAATTCTAGTTGGAGTAATAAATCTTACAAGGACATATGGGATAACATGACCTGGATGCAATGGGACAAGGAAGTGCTCAACTACACAAGTATAATATATAGTCTACTTGAAGAATCGCAAAACCAGCAGGAAAAAAATGAACAAGATTTATTGGCACTGGATAAGTGGGCAAGCCTGTGGAGTTGGTTTGACATATCAAAGTGGTTATGGTATATAAAAATATTTATAATGATAGTAGGAGGCTTAATAGGATTAAGAATAGTTTTTACTGTGCTTTCTATAATAAATAGAGTCAGGCAGGGATACTCACCCTTGTCATTGCAGACCCTTACCCCACACCCAGAGGAACCAGACAGGCCCGGAAGAATCAACGAAGAAGGTGGAGAGCAAGACAAAGGCAGATCAATACGATTAGTGAACGGATTCTTAGCACTTGCCTGGGACGATCTACGGAGCCTGTGCCTCTTCAGCTACCACCGATTGAGAGACTTCATCTCGATTGCAGCGAGGACTGTGGAACTTCTGGGACGCAGCAGTCTCAAGGGACTGAGACTGGGGTGGGAAGGCCTCAAATATCTGGGGAATCTTCTGGGATATTGGAGTCGGGAACTAAAGAATAGTGCTATTAATCTGATAGATACCATAGCAATAGCAGTAGCTGGGTGGACAGATAGGGTTATAGAAATAGTACAAGGATCTTGTAGAGCTATTAGAAACATACCTAGGAGAATCAGACAGGGCGCAGAAAAGGCTTTGCAATAACATGGGGGGCAAGTGGTCAAAACGTAGCATAGTGGGATGGCCTCAGGTTAGGGAAAGACTAAGACGAGCTCCTGCTCCAGCAGCACCAGGAGTAGGACCAGTATCTCAAGATTTGGATAAGTATGGAGCAGTCACAAGCAGTAATACAGCAGCCACTAATGCTGACTGCGCCTGGCTGGAGGCGCAAGAGGAAGAAGAGGTAGGCTTTCCAGTCAGGCCGCAGGTACCTTTGAGACCGATGACATATAAGGGAGCTTTCGATCTCAGCCACTTTTTAAAAGAAAAGGGGGGACTGGATGGGCTAATTTACTCCAAGAAAAGACACGAAATCCTTGATCTGTGGGTCTATCACACACAAGGCTACTTCCCTGATTGGCAGAATTATACCCCAGGGCCAGGGACTAGATTCCCATTAACATTTGGGTGGTGCTACAAGTTAGTACCAGTTGACCCAGAGACAGTAGAAGAGGCCACAGAGGGAGAGAACAACTGTCTGTTACACCCTATAAACCAACATGGAATGGATGATGATGAAAAAGAAGTGTTAATGTGGAAGTTTGACAGTCGCCTGGCTCTAAAACACATAGCCCGAGAGCTGCATCCGGAGTTCTACAAAGACTGCTGACACAGACTGCTGACAAAGTTGCTGACAGGGACTTTCCGAGGGACTTTCCAGGGGAGGTGTGGGTTGGGCGGAGTTGGGGAGTGGCTAACCCTCAGATGCTGCATATAAGCAGCTGCTTTTTGCCTGTACTGGGTCTCTCTGGTTAGACCAGATTGAGCCTGAGAGCTCTCTGGCTAGCTAGGGAACCCACTGCTTAAGCCTCAATAAAGCTTGCCT
		003-009-UJ-K24_S93	2									GTAACAGGGACTCGAAAGCGAAAGTTCCAGAGAAGTTCTCTCGACGCAGGACTCGGCTTGCTGAGGTGCACACAGCAAGAGGCGAGAGCGGCGACTGGTGAGTACGCCTAAAGATTTTTGACTAGCGGGGGCTAGAAGGAGAGAGATGGGTGCGAGAGCGTCGGTATTAAGTGGGGGAAAATTAGATGCATGGGAAAGAATTCGGTTAAGGCCAGGGGGAAAGAAAAAATATAGAATAAAACACTTAGTATGGGCAAGCAGGGAGCTGGAGAGATTCGCGCTTAACCCTAGCCTTTTAGAAACAGCAGAAGGATGTCAACAAATAATAGAACAGTTACAACCAAGTCTCAAGACAGGATCAGAAGAACTTAAATCATTATTTAATACAGTAGCAACCCTCTATTGTGTACATCAAAGGATGGAGATAAAAGACACCAAAGAAGCTTTAGATAAAATAGAGGAACTGCAAAATAAGAGCAAGCAAAAGACCCAACAGGCTGCAACTGGCACAGGAAGCAGCAGCCAGGTCAGCCAAAATTACCCCATAGTGCAAAATGCACAAGGGCAAATGATACACCAGTCCCTATCACCTAGGACTTTGAATGCGTGGGTGAAAGCAATAGAAGAAAAGGCTTTCAGCCCAGAAGTAATACCCATGTTTTCAGCATTGTCAGAGGGAGCCACCCCACATGATTTAAACACGATGCTGAACACAGTAGGGGGACACCAGGCAGCTATGCAAATGTTGAAAGATACCATCAATGAGGAAGCTGCTGAATGGGATAGGTTACATCCAGCACAAGCAGGGCCTTTTCCACCAGGGCAGCTGAGAGAACCAAGGGGAAGTGACATAGCAGGAACTACTAGTACCCTACAAGAACAAATAGGATGGATGACAAGCAACCCACCTATCCCAGTGGGAGAGATCTATAAAAGATGGATAATCCTAGGATTAAATAAGATAGTAAGAATGTATAGCCCTGTTAGCATTTTAGACATAAAACAAGGGCCAAAAGAACCCTTCAGGGACTATGTGGATAGGTTCTTTAAAACTCTTAGAGCTGAGCAAGCTACACAGGAGGTAAAGACCTGGATGACAGACACCCTGCTGGTCCAAAATGCAAATCCAGATTGTAAAACCATTTTAAGAGCATTAGGACCAGGGGCCACATTAGAAGAAATGATGACAGCATGCCAGGGAGTGGGAGGACCCGGCCATAAAGCAAGGGTTTTGGCCGAGGCAATGAGTCAAGTACAAAATACAAACATACTGATGCAGAAAAGTAATTTTAGGGGCCCAAAAAGAATTAAGTGTTTTAACTGTGGTAAAGAAGGACACCTAGCCAGAAATTGCAGGGCCCCTAGGAAAAAGGGCTGCTGGAAATGTGGAAAGGAAGGCCATCAAATGAAAGACTGCACTGAGAGACAGGCTAATTTTTTAGGGAGAATTTGGCCTTCCAGCAAGGGGAGGCCAGGAAATTTTCCCCAGAGCAGGCCAGAGCCATCAGCCCCACCAGCAGAAGACTTTGGGATGAGGGAAGAGACGACCCCCTCCCTAAAACAAGAACAGAGGGACAGGGAACAACAGCCTCCTTCAATTTCCCTCAAATCACTCTTTGGCAACGACCCCTTGTCACAATAAGAATAGGAGGACAGCTAAGAGAAGCTCTGTTAGATACAGGAGCAGATGATACAGTACTAGAAGATATAGATTTACCAGGAAAATGGAAACCAAAAATGATAGGGGGAATTGGAGGTTTTATTAAGGTAAGACAGTATGATCAGATACTTATGGAAATTTGTGGAAAAAAGGCTATCGGTACAGTATTAGTAGGACCTACCCCTGTCAACATAATTGGAAGGAACATGTTGACTCAGCTTGGTTGTACTTTAAACTTTCCAATAAGTCCTATTGAAACTGTACCAGTAACATTAAAGCCAGGAATGGATGGCCCAAAGGTTAAACAATGGCCATTAACAGAAGAAAAAATAAAAGCATTAACAGACATTTGTAATGAAATGGAAAAGGAAGGAAAAATTTCAAAAATTGGGCCTGAAAATCCATACAACACTCCAGTATTTGCTATAAAGAAAAAAGACAGCACTAAGTGGAGGAAATTAGTAGATTTTAGGGAGCTCAATAAAAGAACTCAGGACTTTTGGGAAGTTCAACTAGGAATACCCCATCCAGCAGGTTTAAAAAAGAAAAAATCAGTAACAGTACTAGATGTGGGGGATGCATATTTTTCAGTTCCTTTAGATGAAAGCTTCAGAAAGTATACTGCATTCACTATACCAAGTACAAACAATGAGACACCAGGGATCAGATATCAATACAATGTACTTCCACAAGGATGGAAAGGATCACCAGCAATATTCCAGAGTAGCATGACAAAAATCTTAGAGCCCTTTAGAGCAAAAAATCCAGAAATAGTTATCTATCAATACATGGATGATTTGTATGTAGGCTCTGATTTAGAAATAGGGCAACATAGAACAAAAATAGAGGAGCTGAGAGCTCATCTATTGAGATGGGGATTTACTACACCAGACAAAAAGCATCAGAAAGAACCTCCATTTCTTTGGATGGGATATGAACTCCATCCTGACAAATGGACAGTCCAGCCTATAATACTGCCAGATAAAGACAGCTGGACTGTCAATGATATACAGAAATTAGTGGGAAAACTAAATTGGGCAAGTCAGATTTACCCAGGGATTAAAGTAAGACAATTGTGTAAACTCCTCAGGGGAGCCAAAGCACTGACAGATATAGTGACACTGACTGAAGAAGCAGAATTAGAATTAGCAGAGAACAGAGAGATTCTAAAAGAACCGGTGCATGGAGTATATTATGACCCATCAAAAGATTTAGTAGCAGAAGTACAGAAACAAGGACAAGGCCAATGGACATATCAAATCTATCAGGAACCATTTAAGAATCTAAAAACAGGAAAATATGCAAAAAAGGGGTCTGCTCACACTAATGACGTAAAACAATTAACAGCAGTGGTACAAAAAGTGGCCACAGAAAGCATAGTAATATGGGGTAAGATTCCTAAATTTAGACTACCCATACAAAAAGAAACATGGGAAGCATGGTGGATGGATTACTGGCAGGCTACCTGGATTCCTGAATGGGAGTTTGTCAATACCCCTCCTCTAGTAAAACTATGGTACCAGTTGGAAAAAGAACCCATAGTAGGAGCAGAAACTTTCTATGTAGATGGGGCAGCTAACAGGGATAATAAGATAGGAAAAGCAGGGTATGTTACTGACAGAGGAAGACAAAAGGTTGTTACTCTAACTGAGACAACAAATCAGAAGACTGAATTACATGCAATCCATCTAGCTTTGCAGGATTCAGGATCAGAAGTAAATATAGTAACAGACTCACAATATGCATTAGGAATTATTCAGGCACAACCAGACAGGAGTGACTCAGAGATAGTCAATAAAATAATAGAGAAGTTAATAGAAAAAGAAAGAATCTACCTATCATGGGTACCAGCGCACAAGGGGATTGGAGGAAATGAACAAGTAGATAAGTTAGTCAGTAATGGAATCAGGAGGGTGTTATTTTTAGATGGGATAGATAAGGCTCAAGAAGACCATGAAAAATATCACAGCAATTGGAGAGCAATGGCTAGTGATTTTAATCTGCCACCTATAATAGCAAAGGAAATAATAGCCAGCTGTGATAAATGTCAACTAAAAGGGGAAGCTATGCATGGACAGGTAGACTGTAGTCCAGGGATATGGCAATTAGATTGCACACATCTAGAAGGAAAAGTAATCATAGTAGCAGTCCATGTAGCCAGTGGCTATATAGAAGCAGAAGTTATCCCAGCAGAAACAGGTCAGGAGACAGCATACTTTCTGCTAAAATTAGCAGGAAGATGGCCAGTAAAAGTAGTACACACAGATAATGGCCCCAATTTCACCAGCAATGCAGTAAAGGCTGCCTGTTGGTGGGCAAATATCCAACAGGAGTTTGGGATTCCCTACAATCCCCAAAGTCAAGGAGTAGTGGAGTCTATGAATAAGGAATTAAAGAAAATCATAGGGCAGGTAAGAGAGCAAGCTGAACACCTTAAGACAGCAGTACAAATGGCAGTATTCATTCACAATTTTAAAAGAAAAAGGGGGATTGGGGGGTACAGTGCAGGGGAAAGAATAATAGACATAATAGCAACAGACATACAAACTAAAGAATTACAAAAACAAATTATAAAAATTCAAAATTTTCGGGTTTATTACAGAGACAGCAGAGATCCAATTTGGAAAGGACCAGCAAAACTACTCTGGAAAGGTGAAGGGGCAGTGGTAATACAGGACAATAACGATATAAAAGTAGTACCAAGAAGAAAAGCAAAGATCATTAGGGATTATGGAAAACAGATGGCAGGTGATGATTGTGTGGCAAGTAGACAGGATGAGGATTAGAACATGGAACAGTTTAGTAAAATATCATATGTATATCTCAAAGAAAGCTAGAGGGTGGTGTTATAGACATCACTATGAAAGCAGGCATCCAAAAGTAAGTTCAGAAGTACACATTCCACTAGGGGATGCTAGGCTAGTAGTAAAAACATATTGGGGTCTGCATACAGGAGAAAAAGAATGGCACTTGGGTCATGGGGTCTCTATAGAATGGACACAGGGAAGGTATAGCACACAAATAGACCCTGACCTGGCAGACCAACTAATTCATCTGTATTACTTTGACTGTTTTTCAGACTCTGCCATAAGGAAAGCCCTAATAGGACACATAGTTAGCCCTAGGTGTAACTATCCAACAGGACACAACAAGGTAGGATCTCTACAATACTTGGCACTGAAAGCATTAGTAACACCAACAAGGGAAAGGCCACCTTTGCCTAGTGTTAGGAAACTAACAGAGGATAGATGGAACAAGCCCCAGAAGACCAGGGGCCGCAGAGGGAACCATACAATGAATGGATGTTAGAACTGTTAGAAGATCTTAAGCATAAAGCTGTCAGACATTTCCCAAGGCCATGGCTCCATGGATTAGGACAACATATCTATAACACCTATGGAGATACTTGGGAAGGGGTTGAAGCTATAATAAGAACTTTGCAACAACTATTGTTTGTTCATTTCAGAATTGGGTGCCAACATAGCAGAATAGGCATTGTGCACAGGAGGAGAGGCAGGAATGGACCCAGTAGATCCTAACCTAGAGCCCTGGAATCATCCGGGAAGTCAGCCTAAAACTGCGTGTAGCAATTGTTACTGTAAAAAGTGTTGCTGGCATTGTCAAGTCTGCTTTCTAAAAAAAGGCTTAGGCATCTCCTATGGCAGGAAGAAGCGGAGACAACGACGCGGAACTCCTTGCAACAGTAAGGACCATCAAAATCCTATATCAAAGCAGTAAGTACTAAATAAATGTAATGACACCTTTAGAAATCTATGCAATAGCAGCATTAGTAGTAGTGGTTATCATAGCAATAGTTGTGTGGACTCTAGTAGGTATAGAATATAGGAAGGTGCTAAAACAAAGGAAAATAGACAGGTTAATTGAGAGAATAAGAGAAAGAGCAGAAGACAGTGGCAATGAAAGTGAGGGGGATGAAGAGGAATTATCAACACTTATGGGGGTGGGGGACAATGCTGCTCTTTTGGATGATAATAATGTGTAAGGCTGCAGGAAACTTGTGGGTCACGGTATACTATGGGGTACCTGTGTGGAGAGATGCAGAGACCACCCTATTTTGTGCATCAGATGCTAAAGCATATGATAAAGAAGTACACAATGTCTGGGCTACGCATGCCTGTGTACCCACAGACCCTAACCCACAAGAAGTAAGGTTGGAAAATGTGACAGAAAACTTTAACATGTGGGAAAATAACATGGTAGAACAAATGCAAACAGATATAATCAGTCTCTGGGACCAAAGCCTAAAGCCATGTGTAAAGTTAACCCCTCTCTGCGTTACTTTAGAGTGTACTGAACCTAAGCTTAACAGCAGTACAAGTAACAACAGCTTAAGCAGTACAAGTAACAACAGCCAGTATGAAGAAATGAAAAACTGCTCTTTCAACATGACCACAGAACTAAGAGATAAACAGAAAAAAGTATATTCACTTTTTTATAAACTTGATATAGTAGAAACTGATAATAATAGTAGTAGGTATAGACTAATAAATTGTAATACGTCAACTCTGACACAGGCCTGTCCTAAGGTAACCTTTGAGCCAATTCCTATATATTATTGTGCCCCAGCTGGTTTTGCGATTCTAAAGTGCAATGATCCACAGTTTAATGGAACAGGGCCATGCACGAATGTCAGCACAGTACAATGCACACATGGAATCAAGCCAGTAGTATCAACTCAACTGCTGTTGAATGGCAGTCTAGCAAAGGAACAGGTAATGATTAGGTCTAAAAATATCACAGACAATAGCAAAACCATAATAGTACAGCTTAAGAAGCCTGTAAACATCACTTGTATCAGACCTGGCAACAATACAAGAACAAGTATACGTATAGGACCAGGACAAGCCTTTTATGCAACAGGTGAGATAACAGGGGACATAAGAAAAGCACATTGTAATGTCAGTCGAGCAGAATGGAATAGAACTTTACAAGAGATAAGTACACAATTACAAGGATACTTTAATAACAAAACAATAATCTTTAAGAACTCCTCAGGAGGGGATTTAGAAGTTACAACACATAGTTTCAATTGTGGAGGAGAATTTTTCTATTGCAATACAACAAAACTGTTTAATAGCACTTGGTATGGAAATGAAACTGTCATAAATGGCACAGAAGCCAGTGAAAATATAACTCTACAATGCAGAATAAAGCAAATTATAAATATGTGGCAAAGAGTAGGACAAGCAATGTATGCCCCTCCTATCAGAGGAGAGATAAGGTGTGAATCAAACATTACAGGACTACTACTAACAAGAGATGGTGGAGGTGGAAATAGTAGTAACAATGAGACCTTCAGACCTACGGGAGGAGATATGAGGGACAATTGGAGAAGTGAACTATATAAGTATAAAGTAGTACAAGTTGAACCAATAGGAATAGCACCCACCCCGGCAAAGAGAAGAGTGGTGGAGAGAGAAAAAAGAGCAGTAGGACTGGGAGCTGCCTTCCTTGGGTTCTTAGGAGCAGCAGGAAGTACTATGGGCGCGGCGTCACTGACGCTGACGGTACAGGCCAGACAATTATTGTCTGGTATAGTACAACAGCAAAGCAATTTGCTGAGGGCTATAGAGGCTCAGCAGCATCTGCTGAAACTCACGGTCTGGGGCATTAAACAGCTCCAGGCAAGAGTCCTGGCTGTGGAAAGATACCTAAGGGATCAGCAGCTCCTAGGAATTTGGGGTTGCTCTGGAAAACTCATCTGCACCACTGCTGTGCCCTGGAATTCTAGTTGGAGTAATAAATCTTACAAGGACATATGGGATAACATGACCTGGATGCAATGGGACAAGGAAGTGCTCAACTACACAAGTATAATATATAGTCTACTTGAAGAATCGCAAAACCAGCAGGAAAAAAATGAACAAGATTTATTGGCACTGGATAAGTGGGCAAGCCTGTGGAGTTGGTTTGACATATCAAAGTGGTTATGGTATATAAAAATATTTATAATGATAGTAGGAGGCTTAATAGGATTAAGAATAGTTTTTACTGTGCTTTCTATAATAAATAGAGTCAGGCAGGGATACTCACCCTTGTCATTGCAGACCCTTACCCCACACCCAGAGGAACCAGACAGGCCCGGAAGAATCAACGAAGAAGGTGGAGAGCAAGACAAAGGCAGATCAATACGATTAGTGAACGGATTCTTAGCACTTGCCTGGGACGATCTACGGAGCCTGTGCCTCTTCAGCTACCACCGATTGAGAGACTTCATCTCGATTGCAGCGAGGACTGTGGAACTTCTGGGACGCAGCAGTCTCAAGGGACTGAGACTGGGGTGGGAAGGCCTCAAATATCTGGGGAATCTTCTGGGATATTGGAGTCGGGAACTAAAGAATAGTGCTATTAATCTGATAGATACCATAGCAATAGCAGTAGCTGGGTGGACAGATAGGGTTATAGAAATAGTACAAGGATCTTGTAGAGCTATTAGAAACATACCTAGGAGAATCAGACAGGGCGCAGAAAAGGCTTTGCAATAACATGGGGGGCAAGTGGTCAAAACGTAGCATAGTGGGATGGCCTCAGGTTAGGGAAAGACTAAGACGAGCTCCTGCTCCAGCAGCACCAGGAGTAGGACCAGTATCTCAAGATTTGGATAAGTATGGAGCAGTCACAAGCAGTAATACAGCAGCCACTAATGCTGACTGCGCCTGGCTGGAGGCGCAAGAGGAAGAAGAGGTAGGCTTTCCAGTCAGGCCGCAGGTACCTTTGAGACCGATGACATATAAGGGAGCTTTCGATCTCAGCCACTTTTTAAAAGAAAAGGGGGGACTGGATGGGCTAATTTACTCCAAGAAAAGACACGAAATCCTTGATCTGTGGGTCTATCACACACAAGGCTACTTCCCTGATTGGCAGAATTATACCCCAGGGCCAGGGACTAGATTCCCATTAACATTTGGGTGGTGCTACAAGTTAGTACCAGTTGACCCAGAGACAGTAGAAGAGGCCACAGAGGGAGAGAACAACTGTCTGTTACACCCTATAAACCAACATGGAATGGATGATGATGAAAAAGAAGTGTTAATGTGGAAGTTTGACAGTCGCCTGGCTCTAAAACACATAGCCCGAGAGCTGCATCCGGAGTTCTACAAAGACTGCTGACACAGACTGCTGACAAAGTTGCTGACAGGGACTTTCCGAGGGACTTTCCAGGGGAGGTGTGGGTTGGGCGGAGTTGGGGAGTGGCTAACCCTCAGATGCTGCATATAAGCAGCTGCTTTTTGCCTGTACTGGGTCTCTCTGGTTAGACCAGATTGAGCCTGAGAGCTCTCTGGCTAGCTAGGGAACCCACTGCTTAAGCCTCAATAAAGCTTGCCT
	P48 - 008-013	008-013-UJ-PL2-A1_S50	1	0.97								GAGGAGCTCTCTGGCTAGATAGGGAACCCACTGCTTAAGCCTCAATAAAGCTTGCCTTGAGGCGCCCGAACAGGGACCTGAAAACGAAAGCCTCAATAAAGCTTGCCTTGATTAAGCCTCAATAAAGCTTGCCTTGAGGCGCCCGAACAGGGACTTGAAAGCGAAAGTAAAACCGGAGGAGCTCTCTGGCTAGATAGGGAACCCACTGCTTAAGCCTCAATAAAGCTTGCCTTGAGGCGCCCGAACAGGGACTTGAAAGCGAAAGTTAGTTGAACCAGAGGAGCTCTCTCGACGCAGGGACTCGGCTTGCTGCAGCGCGCACAGCAGGAGGCGAGAGGCGGCGACTGGTGAGTACGCCATAACTTTTTTTGACTAGCGGAGGCTAGAAGGAGAGAGATGGGTGCGAGAGCGTCGGTATTAAGCGGGGGAAAATTAGATAAATGGGAAAAAATTCGGTTAAGGCCAGGGGGAAAGAAAAAATATCAATTAAAACATATAGTATGGGCAAGCAGGGAGCTAGAACGATTTGCAGTTAATCCTGGCCTGTTAGAAACAGCAGAAGGTTGTAGACAAATACTGGGACAGCTACAACCATCCCTTCAGACAGGATCAGAAGAACTTAAGTCATTATTCAATACAATAGCAGTCCTCTTTTGTGTACATCAAAAGATAGACATACAAGACACCAAGGAAGCTTTAGAGAAAATAGAGGAAGAGCAAAATAAAAGTAAGAAAAAAGCACAGCAAGCAACAGCTGACACAGGAAACAGCAGCAGCCAGGTCAGCCAAAATTACCCTATAGTGCAAAACCTTCAGGGCCAAATGGTACATCAGGCCATATCACCTAGAACTTTGAATGCATGGGTAAAAGTAGTAGAAGAAAAGGCTTTCAGCCCAGAAGTAATACCCATGTTTTCAGCATTATCAGAAGGAGCCACCCCACAAGATTTAAATACCATGCTGAATACAGTGGGGGGACACCAAGCAGCCATGCAAATGTTAAAAGAGACCATCAATGAGGAAGCTGCAGAATGGGATAGATTGCATCCAGTGCATGCAGGGCCTATTGCACCAGGACAGATGAGAGAACCAAGGGGAAGTGATATAGCAGGAACTACTAGTACCCTGCAGGAGCAAATAGGATGGATGACAAATAATCCACCTATCCCAGTAGGAGAAATCTATAAAAGATGGATAATCCTGGGATTAAATAAAATAGTAAGAATGTATAGCCCTACCAGCATTCTGGACATAAGACAAGGACCAAAGGAATCCTTCAGAGATTATGTAGACCGGTTCTATAAAACTCTAAGAGCCGAGCAAGCTTCACAGGAAGTAAAAAATTGGATGACAGAAACCTTGTTGGTCCAAAATGCGAACCCAGATTGTAAGACTATTCTAAAAGCATTGGGACCAGCAGCTACACTAGAAGAGATGATGACAGCATGTCAGGGAGTGGGGGGACCCAGCCATAAAGCAAGAGTCTTGGCTGAAGCAATGGGCCAAGTAACAAGTCAGTCAGCCATAATGATGCAGAGAGGCAATTTTAGGAGCCAAAGAAAGATTGTTAAGTGTTTCAATTGTGGCAAAGAAGGGCACATAGCCAAAAATTGCAGGGCCCCTAGGAAAAAGGGCTGTTGGAAATGTGGAAAGGAAGGGCACCAAATGAAAGATTGTACTGAGAGACAGGCTAATTTTTTAGGGGGGATCTGGCCTTCCAGAAAAGGGAGGCCAGGAAATTTTCTTCAGAACAGGCCAGAGCCAACAGCCCCACCAGCCCCACTAGAAGAGGGCTTCAGGTTTGGGGAAGAGACAACAACTCCCCCTCAGAAGCAGGAGCCGATAGACAGGGAACTGTATCCTTTAGCTTCCCTCAAATCACTCTTTGGCAACGACCCCTCGTCACAGTAAAAGTAGGGGGGCAACTAAAAGAAGCTCTATTAGATACAGGAGCAGATGATACAGTATTAGAAGACATGGATTTGCCAGGGAGATGGAAACCAAAAATGATAGGGGGAATTGGAGGTTTTATCAAAGTAAAACAGTATGATCAGGTACAAGTAGAAATTTGTGGATATAAAGCTATAGGTACAGTATTAGTAGGACCTACACCTGTCAACATAATTGGAAGAAATCTGTTGACTCAAATTGGTTGCACTTTAAATTTTCCCATTAGTCCTATTGAAACTGTACCAGTAAAATTAAAGCCAGGGATGGATGGTCCAAAGGTTAAACAATGGCCATTGACAGAGGAAAAAATAAAAGCACTAGTAGAAATTTGCACAGAAATGGAAAAGGAAGGGAAAATTTCAAAAATTGGACCTGAAAATCCATACAATACTCCAGTATTTGCCATAAAGAAAAAAGACAGTACTAAATGGAGAAAATTAGTAGATTTCAGAGAACTTAATAAGAGAACTCAAGACTTTTGGGAGGTTCAATTGGGAATACCACATCCCGCAGGGTTGAAAAAGCAAAAATCAGTAACAGTGCTGGATGTGGGTGATGCATATTTTTCAGTTCCTTTAGATGAGGATTTCAGAAAATATACTGCATTTACCATACCTAGTAGAAACAATGAGACACCCGGGATTAGATATCAGTATAATGTGCTCCCACAGGGATGGAAAGGATCACCAGCAATATTCCAATGTAGCATGACAAAAATCTTAGAACCTTTTAGAAAGCAAAATCCAGACATAGTTATTTACCAATACATGGATGATTTGTATGTAGGATCTGATTTAGAGATAGGGCAACATAGAGCAAAAATAGAGGAACTGAGACAACACCTGTTGAAGTGGGGGTTGACCACACCAGACAAAAAACATCAGAAAGAACCTCCATTCCTTTGGATGGGTTATGAACTCCATCCTGATAAATGGACAGTACAGCCTATAGTGCTGCCAGAGAAAGACAGCTGGACTGTCAATGACATACAGAAATTAGTGGGAAAATTAAATTGGGCGAGTCAGATTTATCCAGGGATTAAAATAAAGCAATTATGTAAACTCCTTAGGGGAACCAAAGCACTAACAGAAGTAATACCGCTAACAGAAGAAGCAGAGCTAGAGCTGGCAGAAAACAGGGAAATTCTAAAAGAACCAGTACATGGAGTGTATTATGACCCATCAAAAGACTTAGTAGCAGAAGTACAGAAGCAGGGGGAAGGCCAATGGACATATCAAATTTATCAAGAACAATTTAAAAATCTGAAAACAGGGAAGTATGCAAGAATGAGGGGAGCCCACACTAATGATGTAAGACAGTTAACAGAGGCAGTGCAAAAGATAGCCACAGAAAGCATAGTAATATGGGGAAAGACTCCAAAATTTAAGCTGCCCATACAAAAAGAAACATGGGAAGCATGGTGGACGGAGTATTGGCAAGCCACCTGGATTCCTGAATGGGAGTTTGTCAATACCCCTCCCTTAGTGAAATTATGGTACCAGTTAGAGAAAGAACCCATAGTAGGAGCAGAAACTTTCTATGTAGATGGGGCAGCTAATAAGGAAACTAAATCAGGAAAAGCAGGATATGTTACTGACAGAGGAAGACAAAAAGTTGTCCCCCTAACTGACACAACAAATCAGAAGACTGAGTTACAAGCAATATATCTAGCTCTGCAGGATTCGGGATTAGAAGTCAATATAGTAACAGACTCACAATATGCATTAGGAATCATTCAAGCACAACCAGATAAGAGTGAATCAGAAATAGTCAGTCAAATAATAGAGCAATTAATAAAAAAGGAAAAGGTCTACCTGGCATGGGTGCCAGCACACAAAGGAATTGGAGGAAATGAACAAGTAGACAAATTAGTCAGTGCTGGAGTCAGAAGAGTACTATTTTTAGATGGAATAGATAAAGCCCAAGAGGACCATGAAAAATATCACAGTAATTGGAGAGCAATGGCTGATGATTTTGGCATACCACCTGTAGTAGCAAAAGAAATAATAGCCTGCTGTGATAAATGTCAGCTAAAAGGAGAAGCCATGCATGGACAAGTAGACTGTGGTCCAGGAATATGGCAGTTAGATTGTACACATTTAGAAGGAAAAATTATCCTGGTAGCAGTTCATGTAGCCAGTGGGTATATAGAAGCAGAAGTCATTCCAGCAGAGACAGGGCAGGAAACAGCATACTTTATCTTAAAATTAGCAGGAAGATGGCCAGTACGAGCAATACATACAGACAATGGCCCCAATTTCACTAGTACTACTGTTAAGGCCGCCTGTTGGTGGGCAGGAGTCAAGCAGGAATTTGGCATTCCCTACAATCCCCAAAGTCAAGGTGTAGTAGAATCTATGAATAAAGAATTAAAGAAAATTATAGGACAGGTAAGAGATCAGGCTGAACATCTCAAGACAGCAGTACAAATGGCAGTATTCATCCACAATTTTAAAAGAAAAGGGGGGATTGGGGGGTACAGTGCAGGGGAAAGAATAGTAGACATAATAGCAACAGATATACAAACTAAAGAACTACAAAAACAAATTACAAAAATTCAAAATTTTCGGGTTTATTACAGGGACAACAGAGATCCACTTTGGAAGGGACCAGCAAAGCTTCTCTGGAAAGGTGAAGGGGCAGTAGTAATACAAGATAATAGTGATATAAAAGTAGTGCCAAGGAGAAAAGCAAAGATCATTAGGGATTATGGAAAACAGATGGCAGGTGATGATTGTGTGGCAAGTAGACAGGATGAGGATTAGAACATGGAAAAGTTTAGTAAAACACCATATGTATGTTTCAGGGAAAGCTAGAAATTGGTTTTATAGACATCACTATGAAAGCACTCATCCAAGAATAAGTTCAGAAGTACACATCCCACTAGGGGATGCCAAATTGGTAATAACAACATATTGGGGTCTGCATACAGGAGAAAGAGACTGGCATTTGGGCCAGGGAGTCTCCATAGAATGGAGGATAAAGAGATATAGCACACAAGTAGACCCTGGCCTAGCAGACCAACTAATTCATCTGTATTATTTTGATTGTTTTACAGACTCTGCTATAAGAAAAGCCATAATAGGACATATAGTTAGTCCTAGTTGTGAATATCAAGCAGGACATAACAAGGTAGGATCTCTCCAATACTTGGCACTAGCGGCATTAAGAAAACCAAAAAAGACAAAGCCACCTTTGCCTAGTGTTGCGAAACTGACAGAGGATAGATGGAACAAGCCCCGGAAGACCAAGGGCCACAGAGGGAGCCATACAATGAATGGGCATTAGAGCTTTTAGAGGAGCTTAAGAATGAAGCTGTTAGACATTTTCCCAGGCCATGGCTACATGGCTTAGGACAATATGTCTATGAAACTTATGGAGATACTTGGACAGGAGTGGAAGCCATAATAAGAATTCTGCAAAACCTGCTGTTTATTCATTTCAGAATTGGATGTCAACATAGCAGAATAGGCATTACTCTTCAGAGGAGAACAAGAAATGGAGCCCGTAGATCCTAGACTAGAGCCCTGGAAGCATCCAGGAAGTCAGCCTAAGACTGCTTGTAACAATTGCTATTGTAAAAAGTGTTGCTTTCACTGCCAAGTTTGTTTCACAAAAAAAGGCTTAGGCATCTCCTATGGCAGGAAGAAGCGGAGACAGCGACGAACAACTCCTCGCAGCAGTGAGGATCATCAAGGCCCTCTACCAAAGCAGTGAGTAGTATATGTGATGCAATCTTTAGAGATAGCAGCAATAATAGCATTAGTAGTAGCAGCAATAATAGTAATAGTTGTGTGGACCATAGTATTCATAGAATATAAGAAAATATTAAGACAAAGAAAAATAGACCAGTTACTTGAGAGAATAAGAGATAGAGCAGAAGATAGTGGCAATGAAAGCGAAGGAGACCATGAAGAATTATCAGCACTTCTGGAGATGGGGCATCATGCTCCTGGGGATGTTGATGATCTGTAGTGCTGCAAGCCAATTGTGGGTCACAGTCTATTATGGGGTACCTGTGTGGAAAGAAGCAACTACCACTCTATTTTGTGCATCAGATGCTAAAGCATATGATACAGAGGTACATAATGTTTGGGCCACACATGCCTGTGTACCCACAGACCCCAACCCACAAGAAGTAGTATTAGGAAATGTGACAGAAGATTTTAACATGTGGAAAAATAACATGGTAGAACAAATGCATGAGGATATAATCAGTTTATGGGATCAAAGCCTAAAACCATGTGTAAAGATAACCCCACTTTGTGTTACTTTAAATTGCACTGAGTACAGTAATGCTACTTCTACTGAATGGGGTCAGATGGAGAAAGGAGAAATAAAAAACTGCTCTTTCAATGTCACCACAAACATAAAAAACAAGATGCAAAAAGAATATGCACTTTTTTATAAACTTGATGTAGTACCAATAGATAATAGTACAAACTATAGGTTGATAAAGTGTAATACCTCAGCCATTACACAGGCCTGTCCAAAGGTATCCTTTCAGCCAATTCCCATACATTATTGTGCCCCGGCTGGTTTTGCGATTCTGAAGTGTAATAATAAGACGTTCAATGGATTAGGACCCTGTACAAATGTCAGCACAGTACAATGTACACATGGAATTAGGCCAGTAGTGTCAACTCAACTACTATTAAATGGCAGTCTAGCAGAAGAAGAGATAGTAATTAGATCTGAAAATTTCTCAGACAATGCTAAAAATATAATAGTACATCTGAATACATCTATAGAAATTGATTGTACAAGACCCAATAACAACACACGCAAAAGTATAACTATAGGACCAGGGAGAGCATTTTATGCTACAGGAAGTGTAATAGGAAATATAAGACAAGCACATTGTAACATTAGTGGAGAAAAATGGAATAAAGCTTTAAAACAGATAGCTATAAAACTAAGAGAACAATTTGGGCATAATAAGACAATAATTTTTAATCAATCCTCAGGAGGGGACCCAGAAATTGTAACACACAGTTTTAATTGTGGAGGGGAGTTTTTCTACTGTAATTCAACAAAACTATTTAATAGCACTTGGCATAGTAATGATACTCGGAATAATACAGAGTCAAATGAAACTATCATAATCCCATGTAAAATAAAACAAATTATAAACTTATGGCAAGAAGTAGGAAAAGCAATATATGCCCCTCCCATCAGTGGGCCAATTAGATGTTCATCAAACATTACAGGGCTACTGTTGACAAGAGATGGTGGCAATATAAGTCAGACAAACGAGACCTTCAGGCCTGGAGGAGGAGATATGAGGGACAATTGGAGAAGTGAATTATATAAATATAAAGTAGTAAAAATTGAACCATTAGGAGTAGCACCCACCAAGGCAAAGAGAAGAGTGGTGCAGAGAGAAAGAAGAGCAGTGGGAACATTCGGAGCTCTGTTCCTTGGGTTCTTGGGAGCAGCAGGAAGCACTATGGGCGCAGCGTCAATAACGCTGACGGTACAGGCCAGACAATTATTGTCTGGTATAGTGCAACAGCAGAACAATCTGCTGAAGGCTATTGAGGCGCAACAACACCTGTTGCAACTCACAGTCTGGGGTATTAAGCAGCTCCAGGCAAGAGTCCTGGCTGTGGAGAGATACCTAAAGGATCAACAGCTCCTAGGGCTTTGGGGATGCTCTGGAAAACTCATCTGTACCACTACTGTGCCTTGGAATGCTAGTTGGAGTAATAAATCTCTGGAGCAAATTTGGGAAAACATGACCTGGATGCAGTGGGAAAAAGAAATTGATAATTACACAGGCATAATATACAGCTTAATTTCAGAATCGCAACTCCAGCAAGAAAAGAATGAAAAAGAATTATTGGAGTTAGATAAGTGGGCAAGTTTGTGGACTTGGTTTGATATAACAAACTGGCTGTGGTATATAAAAATATTCATAATGATAGTAGGAGGCTTGATAGGTTTAAGAATAGTTTTTGCTGTGCTTTCTATAGTAAATAAAGTTAGGAAGGGATACTCACCATTATCATTTCAGACCCGCCTCCCAACCCCGAGGGGACCCGACAGGCCCGAAGGAATCGAAGGAGAAGGTGGAGAGAGAGGCAGAGACACATCCATTCGATTAGTGGATGGATTCTTAGCTCTTATCTGGGACGACCTGAGGAACCTGTGCCTCTTCAGCTACCACCACTTGAGAGACTTAATCTTAATTGTAGTGAGGACTGTGGAACTTCTGGGACGCAGGGGGTGGGAACTCCTCAAGTATTGGTGGAATCTCCTGAAGTATTGGAGTCAGGAACTAAAGAAGAGCGCTGTTAGCTTGTTCAACGCTGCGGCTATAGCAGTAGCTGAAGGGACAGATAGGGTTATAGAAGTAGTACAAAGAGCTGGTAGAGGTATCCTCCACGTACCTAGAAGAATAAGACAGGGTTTAGAAAGGGCTTTGCAATAAGATGGGTGGCAAGTGGTCAAAAGGTAGTTTAGTAGGGTGGCCTAAGGTAATAGAACGAATGAAGCAAACTGAACCAGCAGCAGATGGGGTGGGAGCAGCATCTCGGGACTTGGAAAGACATGGGGCAATTACAAGTAGCAATACACCAGCTACTAATGCTGCTTGTGCCTGGCTAGAAGCACAAGAGGAGGAGGAGGTGGGTTTTCCAGTCAGACCTCAGGTACCTTTAAGACCAATGACTTACAAAGGAGCTTTAGATCTTAGCCACTTTTTAAAAGAAAAGGGGGGACTGGAAGGGCTAATTTACTCCCAAAAGAGACAAGATATCCTTGATCTGTGGGTTTACCACACACAAGGCTACTTCCCTGATTGGCAGTGCTACACACCAGGGCCAGGGGTCAGATATCCATTGTGTTTTGGATGGTGCTTCAAGCTAGTACCAGTGGACCCAGAGGAGGTAGAAAAGGCCAACGAAGGAGAGAACAACTGCTTGCTACACCCTATGAGCCAGCATGGGATAGATGACCCAGAGAGAGAAGTGTTACAGTGGAAGTTTGACAGCCGCCTAGCATTTCATCACATGGCACGAGAGAAGCATCCGGAGTATTTTAAAGACTGCTGACACCAAGACTTTTACAAGGGACTTTCCGCTGGGGACTTTCCAGGGAGGCGTGGACTGGGCGGGACAGGGGAGTGGCGAGCCCTCAGATGCTGCATATAAGCAGCTGCTTTCTGCTTGTACTGGGTCTCTCTAGTTAGACCAGATCTGAGCCTGGGAGCTCTCTGGCTGGCTAGGGAACCCACTGCTTAAGCCTCAATAAAGCT
		008-013-UJ-PL3-L2_S67	1									CTTGAAGCGAAAGCCTCAATAAAGCTTGCCTTGATTAAGCCTCAATAAAGCTTGCCTTGAGGCGCCCGAACAGGGACCTGAAAGCGAAAGCCTCAATAAAGCTTGCCTTGAGGCGCCCGAACAGGGACCTGAAAACGAAAGCCTCAATAAAGCTTGCCTTGATTAAGCCTCAATAAAGCTTGCCTTGAGGCGCCCGAACAGGGACTTGAAAACGAAAGTTAGTTGAACCAGAGGAGCTCTCTCGACGCAGGGACTCGGCTTGCTGCAGCGCGCACAGCAGGAGGCGAGAGGCGGCGACTGGTGAGTACGCCATAACTTTTTTTGACTAGCGGAGGCTAGAAGGAGAGAGATGGGTGCGAGAGCGTCGGTATTAAGCGGGGGAAAATTAGATAAATGGGAAAAAATTCGGTTAAGGCCAGGGGGAAAGAAAAAATATCAATTAAAACATATAGTATGGGCAAGCAGGGAGCTAGAACGATTTGCAGTTAATCCTGGCCTGTTAGAAACAGCAGAAGGTTGTAGACAAATACTGGGACAGCTACAACCATCCCTTCAGACAGGATCAGAAGAACTTAAGTCATTATTCAATACAATAGCAGTCCTCTTTTGTGTACATCAAAAGATAGACATACAAGACACCAAGGAAGCTTTAGAGAAAATAGAGGAAGAGCAAAATAAAAGTAAGAAAAAAGCACAGCAAGCAACAGCTGACACAGGAAACAGCAGCAGCCAGGTCAGCCAAAATTACCCTATAGTGCAAAACCTTCAGGGCCAAATGGTACATCAGGCCATATCACCTAGAACTTTGAATGCATGGGTAAAAGTAGTAGAAGAAAAGGCTTTCAGCCCAGAAGTAATACCCATGTTTTCAGCATTATCAGAAGGAGCCACCCCACAAGATTTAAATACCATGCTGAATACAGTGGGGGGACACCAAGCAGCCATGCAAATGTTAAAAGAGACCATCAATGAGGAAGCTGCAGAATGGGATAGATTGCATCCAGTGCATGCAGGGCCTATTGCACCAGGACAGATGAGAGAACCAAGGGGAAGTGATATAGCAGGAACTACTAGTACCCTGCAGGAGCAAATAGGATGGATGACAAATAATCCACCTATCCCAGTAGGAGAAATCTATAAAAGATGGATAATCCTGGGATTAAATAAAATAGTAAGAATGTATAGCCCTACCAGCATTCTGGACATAAGACAAGGACCAAAGGAATCCTTCAGAGATTATGTAGACCGGTTCTATAAAACTCTAAGAGCCGAGCAAGCTTCACAGGAAGTAAAAAATTGGATGACAGAAACCTTGTTGGTCCAAAATGCGAACCCAGATTGTAAGACTATTCTAAAAGCATTGGGACCAGCAGCTACACTAGAAGAGATGATGACAGCATGTCAGGGAGTGGGGGGACCCAGCCATAAAGCAAGAGTCTTGGCTGAAGCAATGGGCCAAGTAACAAGTCAGTCAGCCATAATGATGCAGAGAGGCAATTTTAGGAGCCAAAGAAAGATTGTTAAGTGTTTCAATTGTGGCAAAGAAGGGCACATAGCCAAAAATTGCAGGGCCCCTAGGAAAAAGGGCTGTTGGAAATGTGGAAAGGAAGGGCACCAAATGAAAGATTGTACTGAGAGACAGGCTAATTTTTTAGGGGGGATCTGGCCTTCCAGAAAAGGGAGGCCAGGAAATTTTCTTCAGAACAGGCCAGAGCCAACAGCCCCACCAGCCCCACTAGAAGAGGGCTTCAGGTTTGGGGAAGAGACAACAACTCCCCCTCAGAAGCAGGAGCCGATAGACAGGGAACTGTATCCTTTAGCTTCCCTCAAATCACTCTTTGGCAACGACCCCTCGTCACAGTAAAAGTAGGGGGGCAACTAAAAGAAGCTCTATTAGATACAGGAGCAGATGATACAGTATTAGAAGACATGGATTTGCCAGGGAGATGGAAACCAAAAATGATAGGGGGAATTGGAGGTTTTATCAAAGTAAAACAGTATGATCAGGTACAAGTAGAAATTTGTGGATATAAAGCTATAGGTACAGTATTAGTAGGACCTACACCTGTCAACATAATTGGAAGAAATCTGTTGACTCAAATTGGTTGCACTTTAAATTTTCCCATTAGTCCTATTGAAACTGTACCAGTAAAATTAAAGCCAGGGATGGATGGTCCAAAGGTTAAACAATGGCCATTGACAGAGGAAAAAATAAAAGCACTAGTAGAAATTTGCACAGAAATGGAAAAGGAAGGGAAAATTTCAAAAATTGGACCTGAAAATCCATACAATACTCCAGTATTTGCCATAAAGAAAAAAGACAGTACTAAATGGAGAAAATTAGTAGATTTCAGAGAACTTAATAAGAGAACTCAAGACTTTTGGGAGGTTCAATTGGGAATACCACATCCCGCAGGGTTGAAAAAGCAAAAATCAGTAACAGTGCTGGATGTGGGTGATGCATATTTTTCAGTTCCTTTAGATGAGGATTTCAGAAAATATACTGCATTTACCATACCTAGTAGAAACAATGAGACACCCGGGATTAGATATCAGTATAATGTGCTCCCACAGGGATGGAAAGGATCACCAGCAATATTCCAATGTAGCATGACAAAAATCTTAGAACCTTTTAGAAAGCAAAATCCAGACATAGTTATTTACCAATACATGGATGATTTGTATGTAGGATCTGATTTAGAGATAGGGCAACATAGAGCAAAAATAGAGGAACTGAGACAACACCTGTTGAAGTGGGGGTTGACCACACCAGACAAAAAACATCAGAAAGAACCTCCATTCCTTTGGATGGGTTATGAACTCCATCCTGATAAATGGACAGTACAGCCTATAGTGCTGCCAGAGAAAGACAGCTGGACTGTCAATGACATACAGAAATTAGTGGGAAAATTAAATTGGGCGAGTCAGATTTATCCAGGGATTAAAATAAAGCAATTATGTAAACTCCTTAGGGGAACCAAAGCACTAACAGAAGTAATACCGCTAACAGAAGAAGCAGAGCTAGAGCTGGCAGAAAACAGGGAAATTCTAAAAGAACCAGTACATGGAGTGTATTATGACCCATCAAAAGACTTAGTAGCAGAAGTACAGAAGCAGGGGGAAGGCCAATGGACATATCAAATTTATCAAGAACAATTTAAAAATCTGAAAACAGGGAAGTATGCAAGAATGAGGGGAGCCCACACTAATGATGTAAGACAGTTAACAGAGGCAGTGCAAAAGATAGCCACAGAAAGCATAGTAATATGGGGAAAGACTCCAAAATTTAAGCTGCCCATACAAAAAGAAACATGGGAAGCATGGTGGACGGAGTATTGGCAAGCCACCTGGATTCCTGAATGGGAGTTTGTCAATACCCCTCCCTTAGTGAAATTATGGTACCAGTTAGAGAAAGAACCCATAGTAGGAGCAGAAACTTTCTATGTAGATGGGGCAGCTAATAAGGAAACTAAATCAGGAAAAGCAGGATATGTTACTGACAGAGGAAGACAAAAAGTTGTCCCCCTAACTGACACAACAAATCAGAAGACTGAGTTACAAGCAATATATCTAGCTCTGCAGGATTCGGGATTAGAAGTCAATATAGTAACAGACTCACAATATGCATTAGGAATCATTCAAGCACAACCAGATAAGAGTGAATCAGAAATAGTCAGTCAAATAATAGAGCAATTAATAAAAAAGGAAAAGGTCTACCTGGCATGGGTGCCAGCACACAAAGGAATTGGAGGAAATGAACAAGTAGACAAATTAGTCAGTGCTGGAGTCAGAAGAGTACTATTTTTAGATGGAATAGATAAAGCCCAAGAGGACCATGAAAAATATCACAGTAATTGGAGAGCAATGGCTGATGATTTTGGCATACCACCTGTAGTAGCAAAAGAAATAATAGCCTGCTGTGATAAATGTCAGCTAAAAGGAGAAGCCATGCATGGACAAGTAGACTGTGGTCCAGGAATATGGCAGTTAGATTGTACACATTTAGAAGGAAAAATTATCCTGGTAGCAGTTCATGTAGCCAGTGGGTATATAGAAGCAGAAGTCATTCCAGCAGAGACAGGGCAGGAAACAGCATACTTTATCTTAAAATTAGCAGGAAGATGGCCAGTACGAGCAATACATACAGACAATGGCCCCAATTTCACTAGTACTACTGTTAAGGCCGCCTGTTGGTGGGCAGGAGTCAAGCAGGAATTTGGCATTCCCTACAATCCCCAAAGTCAAGGTGTAGTAGAATCTATGAATAAAGAATTAAAGAAAATTATAGGACAGGTAAGAGATCAGGCTGAACATCTCAAGACAGCAGTACAAATGGCAGTATTCATCCACAATTTTAAAAGAAAAGGGGGGATTGGGGGGTACAGTGCAGGGGAAAGAATAGTAGACATAATAGCAACAGATATACAAACTAAAGAACTACAAAAACAAATTACAAAAATTCAAAATTTTCGGGTTTATTACAGGGACAACAGAGATCCACTTTGGAAGGGACCAGCAAAGCTTCTCTGGAAAGGTGAAGGGGCAGTAGTAATACAAGATAATAGTGATATAAAAGTAGTGCCAAGGAGAAAAGCAAAGATCATTAGGGATTATGGAAAACAGATGGCAGGTGATGATTGTGTGGCAAGTAGACAGGATGAGGATTAGAACATGGAAAAGTTTAGTAAAACACCATATGTATGTTTCAGGGAAAGCTAGAAATTGGTTTTATAGACATCACTATGAAAGCACTCATCCAAGAATAAGTTCAGAAGTACACATCCCACTAGGGGATGCCAAATTGGTAATAACAACATATTGGGGTCTGCATACAGGAGAAAGAGACTGGCATTTGGGCCAGGGAGTCTCCATAGAATGGAGGATAAAGAGATATAGCACACAAGTAGACCCTGGCCTAGCAGACCAACTAATTCATCTGTATTATTTTGATTGTTTTACAGACTCTGCTATAAGAAAAGCCATAATAGGACATATAGTTAGTCCTAGTTGTGAATATCAAGCAGGACATAACAAGGTAGGATCTCTCCAATACTTGGCACTAGCGGCATTAAGAAAACCAAAAAAGACAAAGCCACCTTTGCCTAGTGTTGCGAAACTGACAGAGGATAGATGGAACAAGCCCCGGAAGACCAAGGGCCACAGAGGGAGCCATACAATGAATGGGCATTAGAGCTTTTAGAGGAGCTTAAGAATGAAGCTGTTAGACATTTTCCCAGGCCATGGCTACATGGCTTAGGACAATATGTCTATGAAACTTATGGAGATACTTGGACAGGAGTGGAAGCCATAATAAGAATTCTGCAAAACCTGCTGTTTATTCATTTCAGAATTGGATGTCAACATAGCAGAATAGGCATTACTCTTCAGAGGAGAACAAGAAATGGAGCCCGTAGATCCTAGACTAGAGCCCTGGAAGCATCCAGGAAGTCAGCCTAAGACTGCTTGTAACAATTGCTATTGTAAAAAGTGTTGCTTTCACTGCCAAGTTTGTTTCACAAAAAAAGGCTTAGGCATCTCCTATGGCAGGAAGAAGCGGAGACAGCGACGAACAACTCCTCGCAGCAGTGAGGATCATCAAGGCCCTCTACCAAAGCAGTGAGTAGTATATGTGATGCAATCTTTAGAGATAGCAGCAATAATAGCATTAGTAGTAGCAGCAATAATAGTAATAGTTGTGTGGACCATAGTATTCATAGAATATAAGAAAATATTAAGACAAAGAAAAATAGACCAGTTACTTGAGAGAATAAGAGATAGAGCAGAAGATAGTGGCAATGAAAGCGAAGGAGACCATGAAGAATTATCAGCACTTCTGGAGATGGGGCATCATGCTCCTGGGGATGTTGATGATCTGTAGTGCTGCAAGCCAATTGTGGGTCACAGTCTATTATGGGGTACCTGTGTGGAAAGAAGCAACTACCACTCTATTTTGTGCATCAGATGCTAAAGCATATGATACAGAGGTACATAATGTTTGGGCCACACATGCCTGTGTACCCACAGACCCCAACCCACAAGAAGTAGTATTAGGAAATGTGACAGAAGATTTTAACATGTGGAAAAATAACATGGTAGAACAAATGCATGAGGATATAATCAGTTTATGGGATCAAAGCCTAAAACCATGTGTAAAGATAACCCCACTTTGTGTTACTTTAAATTGCACTGAGTACAGTAATGCTACTTCTACTGAATGGGGTCAGATGGAGAAAGGAGAAATAAAAAACTGCTCTTTCAATGTCACCACAAACATAAAAAACAAGATGCAAAAAGAATATGCACTTTTTTATAAACTTGATGTAGTACCAATAGATAATAGTACAAACTATAGGTTGATAAAGTGTAATACCTCAGCCATTACACAGGCCTGTCCAAAGGTATCCTTTCAGCCAATTCCCATACATTATTGTGCCCCGGCTGGTTTTGCGATTCTGAAGTGTAATAATAAGACGTTCAATGGATTAGGACCCTGTACAAATGTCAGCACAGTACAATGTACACATGGAATTAGGCCAGTAGTGTCAACTCAACTACTATTAAATGGCAGTCTAGCAGAAGAAGAGATAGTAATTAGATCTGAAAATTTCTCAGACAATGCTAAAAATATAATAGTACATCTGAATACATCTATAGAAATTGATTGTACAAGACCCAATAACAACACACGCAAAAGTATAACTATAGGACCAGGGAGAGCATTTTATGCTACAGGAAGTGTAATAGGAAATATAAGACAAGCACATTGTAACATTAGTGGAGAAAAATGGAATAAAGCTTTAAAACAGATAGCTATAAAACTAAGAGAACAATTTGGGCATAATAAGACAATAATTTTTAATCAATCCTCAGGAGGGGACCCAGAAATTGTAACACACAGTTTTAATTGTGGAGGGGAGTTTTTCTACTGTAATTCAACAAAACTATTTAATAGCACTTGGCATAGTAATGATACTCGGAATAATACAGAGTCAAATGAAACTATCATAATCCCATGTAAAATAAAACAAATTATAAACTTATGGCAAGAAGTAGGAAAAGCAATATATGCCCCTCCCATCAGTGGGCCAATTAGATGTTCATCAAACATTACAGGGCTACTGTTGACAAGAGATGGTGGCAATATAAGTCAGACAAACGAGACCTTCAGGCCTGGAGGAGGAGATATGAGGGACAATTGGAGAAGTGAATTATATAAATATAAAGTAGTAAAAATTGAACCATTAGGAGTAGCACCCACCAAGGCAAAGAGAAGAGTGGTGCAGAGAGAAAGAAGAGCAGTGGGAACATTCGGAGCTCTGTTCCTTGGGTTCTTGGGAGCAGCAGGAAGCACTATGGGCGCAGCGTCAATAACGCTGACGGTACAGGCCAGACAATTATTGTCTGGTATAGTGCAACAGCAGAACAATCTGCTGAAGGCTATTGAGGCGCAACAACACCTGTTGCAACTCACAGTCTGGGGTATTAAGCAGCTCCAGGCAAGAGTCCTGGCTGTGGAGAGATACCTAAAGGATCAACAGCTCCTAGGGCTTTGGGGATGCTCTGGAAAACTCATCTGTACCACTACTGTGCCTTGGAATGCTAGTTGGAGTAATAAATCTCTGGAGCAAATTTGGGAAAACATGACCTGGATGCAGTGGGAAAAAGAAATTGATAATTACACAGGCATAATATACAGCTTAATTTCAGAATCGCAACTCCAGCAAGAAAAGAATGAAAAAGAATTATTGGAGTTAGATAAGTGGGCAAGTTTGTGGACTTGGTTTGATATAACAAACTGGCTGTGGTATATAAAAATATTCATAATGATAGTAGGAGGCTTGATAGGTTTAAGAATAGTTTTTGCTGTGCTTTCTATAGTAAATAAAGTTAGGAAGGGATACTCACCATTATCATTTCAGACCCGCCTCCCAACCCCGAGGGGACCCGACAGGCCCGAAGGAATCGAAGGAGAAGGTGGAGAGAGAGGCAGAGACACATCCATTCGATTAGTGGATGGATTCTTAGCTCTTATCTGGGACGACCTGAGGAACCTGTGCCTCTTCAGCTACCACCACTTGAGAGACTTAATCTTAATTGTAGTGAGGACTGTGGAACTTCTGGGACGCAGGGGGTGGGAACTCCTCAAGTATTGGTGGAATCTCCTGAAGTATTGGAGTCAGGAACTAAAGAAGAGCGCTGTTAGCTTGTTCAACGCTGCGGCTATAGCAGTAGCTGAAGGGACAGATAGGGTTATAGAAGTAGTACAAAGAGCTGGTAGAGGTATCCTCCACGTACCTAGAAGAATAAGACAGGGTTTAGAAAGGGCTTTGCAATAAGATGGGTGGCAAGTGGTCAAAAGGTAGTTTAGTAGGGTGGCCTAAGGTAATAGAACGAATGAAGCAAACTGAACCAGCAGCAGATGGGGTGGGAGCAGCATCTCGGGACTTGGAAAGACATGGGGCAATTACAAGTAGCAATACACCAGCTACTAATGCTGCTTGTGCCTGGCTAGAAGCACAAGAGGAGGAGGAGGTGGGTTTTCCAGTCAGACCTCAGGTACCTTTAAGACCAATGACTTACAAAGGAGCTTTAGATCTTAGCCACTTTTTAAAAGAAAAGGGGGGACTGGAAGGGCTAATTTACTCCCAAAAGAGACAAGATATCCTTGATCTGTGGGTTTACCACACACAAGGCTACTTCCCTGATTGGCAGTGCTACACACCAGGGCCAGGGGTCAGATATCCATTGTGTTTTGGATGGTGCTTCAAGCTAGTACCAGTGGACCCAGAGGAGGTAGAAAAGGCCAACGAAGGAGAGAACAACTGCTTGCTACACCCTATGAGCCAGCATGGGATAGATGACCCAGAGAGAGAAGTGTTACAGTGGAAGTTTGACAGCCGCCTAGCATTTCATCACATGGCACGAGAGAAGCATCCGGAGTATTTTAAAGACTGCTGACACCAAGACTTTTACAAGGGACTTTCCGCTGGGGACTTTCCAGGGAGGCGTGGACTGGGCGGGACAGGGGAGTGGCGAGCCCTCAGATGCTGCATATAAGCAGCTGCTTTCTGCTTGTACTGGGTCTCTCTAGTTAGACCAGATCTGAGCCTGGGAGCTCTCTGGCTGGCTAGGGAACCCACTGCTTAAGCCTCAATAAAGCTTGCCTTGAGGCGCCCGAACAGGGACTTGAAAGCGAAAGTAAAAC
		008-013-UJ-PL3-M5_S68	1									GACTTGAAAGCCTCAATAAAGCTTGCCTTGATTAAGCCTCAATAAAGCTTGCCTTGAGGCGCCCGAACAGGGACCTGAAAGCGAAAGTTAGTTGAACCAGAGGAGCTCTCTCGACGCAGGGACTCGGCTTGCTGCAGCGCGCACAGCAGGAGGCGAGAGGCGGCGACTGGTGAGTACGCCATAACTTTTTTTGACTAGCGGAGGCTAGAAGGAGAGAGATGGGTGCGAGAGCGTCGGTATTAAGCGGGGGAAAATTAGATAAATGGGAAAAAATTCGGTTAAGGCCAGGGGGAAAGAAAAAATATCAATTAAAACATATAGTATGGGCAAGCAGGGAGCTAGAACGATTTGCAGTTAATCCTGGCCTGTTAGAAACAGCAGAAGGTTGTAGACAAATACTGGGACAGCTACAACCATCCCTTCAGACAGGATCAGAAGAACTTAAGTCATTATTCAATACAATAGCAGTCCTCTTTTGTGTACATCAAAAGATAGACATACAAGACACCAAGGAAGCTTTAGAGAAAATAGAGGAAGAGCAAAATAAAAGTAAGAAAAAAGCACAGCAAGCAACAGCTGACACAGGAAACAGCAGCAGCCAGGTCAGCCAAAATTACCCTATAGTGCAAAACCTTCAGGGCCAAATGGTACATCAGGCCATATCACCTAGAACTTTGAATGCATGGGTAAAAGTAGTAGAAGAAAAGGCTTTCAGCCCAGAAGTAATACCCATGTTTTCAGCATTATCAGAAGGAGCCACCCCACAAGATTTAAATACCATGCTGAATACAGTGGGGGGACACCAAGCAGCCATGCAAATGTTAAAAGAGACCATCAATGAGGAAGCTGCAGAATGGGATAGATTGCATCCAGTGCATGCAGGGCCTATTGCACCAGGACAGATGAGAGAACCAAGGGGAAGTGATATAGCAGGAACTACTAGTACCCTGCAGGAGCAAATAGGATGGATGACAAATAATCCACCTATCCCAGTAGGAGAAATCTATAAAAGATGGATAATCCTGGGATTAAATAAAATAGTAAGAATGTATAGCCCTACCAGCATTCTGGACATAAGACAAGGACCAAAGGAATCCTTCAGAGATTATGTAGACCGGTTCTATAAAACTCTAAGAGCCGAGCAAGCTTCACAGGAAGTAAAAAATTGGATGACAGAAACCTTGTTGGTCCAAAATGCGAACCCAGATTGTAAGACTATTCTAAAAGCATTGGGACCAGCAGCTACACTAGAAGAGATGATGACAGCATGTCAGGGAGTGGGGGGACCCAGCCATAAAGCAAGAGTCTTGGCTGAAGCAATGGGCCAAGTAACAAGTCAGTCAGCCATAATGATGCAGAGAGGCAATTTTAGGAGCCAAAGAAAGATTGTTAAGTGTTTCAATTGTGGCAAAGAAGGGCACATAGCCAAAAATTGCAGGGCCCCTAGGAAAAAGGGCTGTTGGAAATGTGGAAAGGAAGGGCACCAAATGAAAGATTGTACTGAGAGACAGGCTAATTTTTTAGGGGGGATCTGGCCTTCCAGAAAAGGGAGGCCAGGAAATTTTCTTCAGAACAGGCCAGAGCCAACAGCCCCACCAGCCCCACTAGAAGAGGGCTTCAGGTTTGGGGAAGAGACAACAACTCCCCCTCAGAAGCAGGAGCCGATAGACAGGGAACTGTATCCTTTAGCTTCCCTCAAATCACTCTTTGGCAACGACCCCTCGTCACAGTAAAAGTAGGGGGGCAACTAAAAGAAGCTCTATTAGATACAGGAGCAGATGATACAGTATTAGAAGACATGGATTTGCCAGGGAGATGGAAACCAAAAATGATAGGGGGAATTGGAGGTTTTATCAAAGTAAAACAGTATGATCAGGTACAAGTAGAAATTTGTGGATATAAAGCTATAGGTACAGTATTAGTAGGACCTACACCTGTCAACATAATTGGAAGAAATCTGTTGACTCAAATTGGTTGCACTTTAAATTTTCCCATTAGTCCTATTGAAACTGTACCAGTAAAATTAAAGCCAGGGATGGATGGTCCAAAGGTTAAACAATGGCCATTGACAGAGGAAAAAATAAAAGCACTAGTAGAAATTTGCACAGAAATGGAAAAGGAAGGGAAAATTTCAAAAATTGGACCTGAAAATCCATACAATACTCCAGTATTTGCCATAAAGAAAAAAGACAGTACTAAATGGAGAAAATTAGTAGATTTCAGAGAACTTAATAAGAGAACTCAAGACTTTTGGGAGGTTCAATTGGGAATACCACATCCCGCAGGGTTGAAAAAGCAAAAATCAGTAACAGTGCTGGATGTGGGTGATGCATATTTTTCAGTTCCTTTAGATGAGGATTTCAGAAAATATACTGCATTTACCATACCTAGTAGAAACAATGAGACACCCGGGATTAGATATCAGTATAATGTGCTCCCACAGGGATGGAAAGGATCACCAGCAATATTCCAATGTAGCATGACAAAAATCTTAGAACCTTTTAGAAAGCAAAATCCAGACATAGTTATTTACCAATACATGGATGATTTGTATGTAGGATCTGATTTAGAGATAGGGCAACATAGAGCAAAAATAGAGGAACTGAGACAACACCTGTTGAAGTGGGGGTTGACCACACCAGACAAAAAACATCAGAAAGAACCTCCATTCCTTTGGATGGGTTATGAACTCCATCCTGATAAATGGACAGTACAGCCTATAGTGCTGCCAGAGAAAGACAGCTGGACTGTCAATGACATACAGAAATTAGTGGGAAAATTAAATTGGGCGAGTCAGATTTATCCAGGGATTAAAATAAAGCAATTATGTAAACTCCTTAGGGGAACCAAAGCACTAACAGAAGTAATACCGCTAACAGAAGAAGCAGAGCTAGAGCTGGCAGAAAACAGGGAAATTCTAAAAGAACCAGTACATGGAGTGTATTATGACCCATCAAAAGACTTAGTAGCAGAAGTACAGAAGCAGGGGGAAGGCCAATGGACATATCAAATTTATCAAGAACAATTTAAAAATCTGAAAACAGGGAAGTATGCAAGAATGAGGGGAGCCCACACTAATGATGTAAGACAGTTAACAGAGGCAGTGCAAAAGATAGCCACAGAAAGCATAGTAATATGGGGAAAGACTCCAAAATTTAAGCTGCCCATACAAAAAGAAACATGGGAAGCATGGTGGACGGAGTATTGGCAAGCCACCTGGATTCCTGAATGGGAGTTTGTCAATACCCCTCCCTTAGTGAAATTATGGTACCAGTTAGAGAAAGAACCCATAGTAGGAGCAGAAACTTTCTATGTAGATGGGGCAGCTAATAAGGAAACTAAATCAGGAAAAGCAGGATATGTTACTGACAGAGGAAGACAAAAAGTTGTCCCCCTAACTGACACAACAAATCAGAAGACTGAGTTACAAGCAATATATCTAGCTCTGCAGGATTCGGGATTAGAAGTCAATATAGTAACAGACTCACAATATGCATTAGGAATCATTCAAGCACAACCAGATAAGAGTGAATCAGAAATAGTCAGTCAAATAATAGAGCAATTAATAAAAAAGGAAAAGGTCTACCTGGCATGGGTGCCAGCACACAAAGGAATTGGAGGAAATGAACAAGTAGACAAATTAGTCAGTGCTGGAGTCAGAAGAGTACTATTTTTAGATGGAATAGATAAAGCCCAAGAGGACCATGAAAAATATCACAGTAATTGGAGAGCAATGGCTGATGATTTTGGCATACCACCTGTAGTAGCAAAAGAAATAATAGCCTGCTGTGATAAATGTCAGCTAAAAGGAGAAGCCATGCATGGACAAGTAGACTGTGGTCCAGGAATATGGCAGTTAGATTGTACACATTTAGAAGGAAAAATTATCCTGGTAGCAGTTCATGTAGCCAGTGGGTATATAGAAGCAGAAGTCATTCCAGCAGAGACAGGGCAGGAAACAGCATACTTTATCTTAAAATTAGCAGGAAGATGGCCAGTACGAGCAATACATACAGACAATGGCCCCAATTTCACTAGTACTACTGTTAAGGCCGCCTGTTGGTGGGCAGGAGTCAAGCAGGAATTTGGCATTCCCTACAATCCCCAAAGTCAAGGTGTAGTAGAATCTATGAATAAAGAATTAAAGAAAATTATAGGACAGGTAAGAGATCAGGCTGAACATCTCAAGACAGCAGTACAAATGGCAGTATTCATCCACAATTTTAAAAGAAAAGGGGGGATTGGGGGGTACAGTGCAGGGGAAAGAATAGTAGACATAATAGCAACAGATATACAAACTAAAGAACTACAAAAACAAATTACAAAAATTCAAAATTTTCGGGTTTATTACAGGGACAACAGAGATCCACTTTGGAAGGGACCAGCAAAGCTTCTCTGGAAAGGTGAAGGGGCAGTAGTAATACAAGATAATAGTGATATAAAAGTAGTGCCAAGGAGAAAAGCAAAGATCATTAGGGATTATGGAAAACAGATGGCAGGTGATGATTGTGTGGCAAGTAGACAGGATGAGGATTAGAACATGGAAAAGTTTAGTAAAACACCATATGTATGTTTCAGGGAAAGCTAGAAATTGGTTTTATAGACATCACTATGAAAGCACTCATCCAAGAATAAGTTCAGAAGTACACATCCCACTAGGGGATGCCAAATTGGTAATAACAACATATTGGGGTCTGCATACAGGAGAAAGAGACTGGCATTTGGGCCAGGGAGTCTCCATAGAATGGAGGATAAAGAGATATAGCACACAAGTAGACCCTGGCCTAGCAGACCAACTAATTCATCTGTATTATTTTGATTGTTTTACAGACTCTGCTATAAGAAAAGCCATAATAGGACATATAGTTAGTCCTAGTTGTGAATATCAAGCAGGACATAACAAGGTAGGATCTCTCCAATACTTGGCACTAGCGGCATTAAGAAAACCAAAAAAGACAAAGCCACCTTTGCCTAGTGTTGCGAAACTGACAGAGGATAGATGGAACAAGCCCCGGAAGACCAAGGGCCACAGAGGGAGCCATACAATGAATGGGCATTAGAGCTTTTAGAGGAGCTTAAGAATGAAGCTGTTAGACATTTTCCCAGGCCATGGCTACATGGCTTAGGACAATATGTCTATGAAACTTATGGAGATACTTGGACAGGAGTGGAAGCCATAATAAGAATTCTGCAAAACCTGCTGTTTATTCATTTCAGAATTGGATGTCAACATAGCAGAATAGGCATTACTCTTCAGAGGAGAACAAGAAATGGAGCCCGTAGATCCTAGACTAGAGCCCTGGAAGCATCCAGGAAGTCAGCCTAAGACTGCTTGTAACAATTGCTATTGTAAAAAGTGTTGCTTTCACTGCCAAGTTTGTTTCACAAAAAAAGGCTTAGGCATCTCCTATGGCAGGAAGAAGCGGAGACAGCGACGAACAACTCCTCGCAGCAGTGAGGATCATCAAGGCCCTCTACCAAAGCAGTGAGTAGTATATGTGATGCAATCTTTAGAGATAGCAGCAATAATAGCATTAGTAGTAGCAGCAATAATAGTAATAGTTGTGTGGACCATAGTATTCATAGAATATAAGAAAATATTAAGACAAAGAAAAATAGACCAGTTACTTGAGAGAATAAGAGATAGAGCAGAAGATAGTGGCAATGAAAGCGAAGGAGACCATGAAGAATTATCAGCACTTCTGGAGATGGGGCATCATGCTCCTGGGGATGTTGATGATCTGTAGTGCTGCAAGCCAATTGTGGGTCACAGTCTATTATGGGGTACCTGTGTGGAAAGAAGCAACTACCACTCTATTTTGTGCATCAGATGCTAAAGCATATGATACAGAGGTACATAATGTTTGGGCCACACATGCCTGTGTACCCACAGACCCCAACCCACAAGAAGTAGTATTAGGAAATGTGACAGAAGATTTTAACATGTGGAAAAATAACATGGTAGAACAAATGCATGAGGATATAATCAGTTTATGGGATCAAAGCCTAAAACCATGTGTAAAGATAACCCCACTTTGTGTTACTTTAAATTGCACTGAGTACAGTAATGCTACTTCTACTGAATGGGGTCAGATGGAGAAAGGAGAAATAAAAAACTGCTCTTTCAATGTCACCACAAACATAAAAAACAAGATGCAAAAAGAATATGCACTTTTTTATAAACTTGATGTAGTACCAATAGATAATAGTACAAACTATAGGTTGATAAAGTGTAATACCTCAGCCATTACACAGGCCTGTCCAAAGGTATCCTTTCAGCCAATTCCCATACATTATTGTGCCCCGGCTGGTTTTGCGATTCTGAAGTGTAATAATAAGACGTTCAATGGATTAGGACCCTGTACAAATGTCAGCACAGTACAATGTACACATGGAATTAGGCCAGTAGTGTCAACTCAACTACTATTAAATGGCAGTCTAGCAGAAGAAGAGATAGTAATTAGATCTGAAAATTTCTCAGACAATGCTAAAAATATAATAGTACATCTGAATACATCTATAGAAATTGATTGTACAAGACCCAATAACAACACACGCAAAAGTATAACTATAGGACCAGGGAGAGCATTTTATGCTACAGGAAGTGTAATAGGAAATATAAGACAAGCACATTGTAACATTAGTGGAGAAAAATGGAATAAAGCTTTAAAACAGATAGCTATAAAACTAAGAGAACAATTTGGGCATAATAAGACAATAATTTTTAATCAATCCTCAGGAGGGGACCCAGAAATTGTAACACACAGTTTTAATTGTGGAGGGGAGTTTTTCTACTGTAATTCAACAAAACTATTTAATAGCACTTGGCATAGTAATGATACTCGGAATAATACAGAGTCAAATGAAACTATCATAATCCCATGTAAAATAAAACAAATTATAAACTTATGGCAAGAAGTAGGAAAAGCAATATATGCCCCTCCCATCAGTGGGCCAATTAGATGTTCATCAAACATTACAGGGCTACTGTTGACAAGAGATGGTGGCAATATAAGTCAGACAAACGAGACCTTCAGGCCTGGAGGAGGAGATATGAGGGACAATTGGAGAAGTGAATTATATAAATATAAAGTAGTAAAAATTGAACCATTAGGAGTAGCACCCACCAAGGCAAAGAGAAGAGTGGTGCAGAGAGAAAGAAGAGCAGTGGGAACATTCGGAGCTCTGTTCCTTGGGTTCTTGGGAGCAGCAGGAAGCACTATGGGCGCAGCGTCAATAACGCTGACGGTACAGGCCAGACAATTATTGTCTGGTATAGTGCAACAGCAGAACAATCTGCTGAAGGCTATTGAGGCGCAACAACACCTGTTGCAACTCACAGTCTGGGGTATTAAGCAGCTCCAGGCAAGAGTCCTGGCTGTGGAGAGATACCTAAAGGATCAACAGCTCCTAGGGCTTTGGGGATGCTCTGGAAAACTCATCTGTACCACTACTGTGCCTTGGAATGCTAGTTGGAGTAATAAATCTCTGGAGCAAATTTGGGAAAACATGACCTGGATGCAGTGGGAAAAAGAAATTGATAATTACACAGGCATAATATACAGCTTAATTTCAGAATCGCAACTCCAGCAAGAAAAGAATGAAAAAGAATTATTGGAGTTAGATAAGTGGGCAAGTTTGTGGACTTGGTTTGATATAACAAACTGGCTGTGGTATATAAAAATATTCATAATGATAGTAGGAGGCTTGATAGGTTTAAGAATAGTTTTTGCTGTGCTTTCTATAGTAAATAAAGTTAGGAAGGGATACTCACCATTATCATTTCAGACCCGCCTCCCAACCCCGAGGGGACCCGACAGGCCCGAAGGAATCGAAGGAGAAGGTGGAGAGAGAGGCAGAGACACATCCATTCGATTAGTGGATGGATTCTTAGCTCTTATCTGGGACGACCTGAGGAACCTGTGCCTCTTCAGCTACCACCACTTGAGAGACTTAATCTTAATTGTAGTGAGGACTGTGGAACTTCTGGGACGCAGGGGGTGGGAACTCCTCAAGTATTGGTGGAATCTCCTGAAGTATTGGAGTCAGGAACTAAAGAAGAGCGCTGTTAGCTTGTTCAACGCTGCGGCTATAGCAGTAGCTGAAGGGACAGATAGGGTTATAGAAGTAGTACAAAGAGCTGGTAGAGGTATCCTCCACGTACCTAGAAGAATAAGACAGGGTTTAGAAAGGGCTTTGCAATAAGATGGGTGGCAAGTGGTCAAAAGGTAGTTTAGTAGGGTGGCCTAAGGTAATAGAACGAATGAAGCAAACTGAACCAGCAGCAGATGGGGTGGGAGCAGCATCTCGGGACTTGGAAAGACATGGGGCAATTACAAGTAGCAATACACCAGCTACTAATGCTGCTTGTGCCTGGCTAGAAGCACAAGAGGAGGAGGAGGTGGGTTTTCCAGTCAGACCTCAGGTACCTTTAAGACCAATGACTTACAAAGGAGCTTTAGATCTTAGCCACTTTTTAAAAGAAAAGGGGGGACTGGAAGGGCTAATTTACTCCCAAAAGAGACAAGATATCCTTGATCTGTGGGTTTACCACACACAAGGCTACTTCCCTGATTGGCAGTGCTACACACCAGGGCCAGGGGTCAGATATCCATTGTGTTTTGGATGGTGCTTCAAGCTAGTACCAGTGGACCCAGAGGAGGTAGAAAAGGCCAACGAAGGAGAGAACAACTGCTTGCTACACCCTATGAGCCAGCATGGGATAGATGACCCAGAGAGAGAAGTGTTACAGTGGAAGTTTGACAGCCGCCTAGCATTTCATCACATGGCACGAGAGAAGCATCCGGAGTATTTTAAAGACTGCTGACACCAAGACTTTTACAAGGGACTTTCCGCTGGGGACTTTCCAGGGAGGCGTGGACTGGGCGGGACAGGGGAGTGGCGAGCCCTCAGATGCTGCATATAAGCAGCTGCTTTCTGCTTGTACTGGGTCTCTCTAGTTAGACCAGATCTGAGCCTGGGAGCTCTCTGGCTAGATAGGGAACCCACTGCTTAAGCCTCAATAAAGCTTGCCTTGAGGCGCCCGAACAGGGACTTGAAAACGAAAGCCTCAATAAAGC
		008-013-UJ-PL8-E6_S129	1									AACAGGGACCTGAAAGCGAAAGCGCCCGAACAGGGACCTGAAAGCGAAAGTTAGTTGAACCAGAGGAGCTCTCTCGACGCAGGGACTCGGCTTGCTGCAGCGCGCACAGCAGGAGGCGAGAGGCGGCGACTGGTGAGTACGCCATAACTTTTTTTGACTAGCGGAGGCTAGAAGGAGAGAGATGGGTGCGAGAGCGTCGGTATTAAGCGGGGGAAAATTAGATAAATGGGAAAAAATTCGGTTAAGGCCAGGGGGAAAGAAAAAATATCAATTAAAACATATAGTATGGGCAAGCAGGGAGCTAGAACGATTTGCAGTTAATCCTGGCCTGTTAGAAACAGCAGAAGGTTGTAGACAAATACTGGGACAGCTACAACCATCCCTTCAGACAGGATCAGAAGAACTTAAGTCATTATTCAATACAATAGCAGTCCTCTTTTGTGTACATCAAAAGATAGACATACAAGACACCAAGGAAGCTTTAGAGAAAATAGAGGAAGAGCAAAATAAAAGTAAGAAAAAAGCACAGCAAGCAACAGCTGACACAGGAAACAGCAGCAGCCAGGTCAGCCAAAATTACCCTATAGTGCAAAACCTTCAGGGCCAAATGGTACATCAGGCCATATCACCTAGAACTTTGAATGCATGGGTAAAAGTAGTAGAAGAAAAGGCTTTCAGCCCAGAAGTAATACCCATGTTTTCAGCATTATCAGAAGGAGCCACCCCACAAGATTTAAATACCATGCTGAATACAGTGGGGGGACACCAAGCAGCCATGCAAATGTTAAAAGAGACCATCAATGAGGAAGCTGCAGAATGGGATAGATTGCATCCAGTGCATGCAGGGCCTATTGCACCAGGACAGATGAGAGAACCAAGGGGAAGTGATATAGCAGGAACTACTAGTACCCTGCAGGAGCAAATAGGATGGATGACAAATAATCCACCTATCCCAGTAGGAGAAATCTATAAAAGATGGATAATCCTGGGATTAAATAAAATAGTAAGAATGTATAGCCCTACCAGCATTCTGGACATAAGACAAGGACCAAAGGAATCCTTCAGAGATTATGTAGACCGGTTCTATAAAACTCTAAGAGCCGAGCAAGCTTCACAGGAAGTAAAAAATTGGATGACAGAAACCTTGTTGGTCCAAAATGCGAACCCAGATTGTAAGACTATTCTAAAAGCATTGGGACCAGCAGCTACACTAGAAGAGATGATGACAGCATGTCAGGGAGTGGGGGGACCCAGCCATAAAGCAAGAGTCTTGGCTGAAGCAATGGGCCAAGTAACAAGTCAGTCAGCCATAATGATGCAGAGAGGCAATTTTAGGAGCCAAAGAAAGATTGTTAAGTGTTTCAATTGTGGCAAAGAAGGGCACATAGCCAAAAATTGCAGGGCCCCTAGGAAAAAGGGCTGTTGGAAATGTGGAAAGGAAGGGCACCAAATGAAAGATTGTACTGAGAGACAGGCTAATTTTTTAGGGGGGATCTGGCCTTCCAGAAAAGGGAGGCCAGGAAATTTTCTTCAGAACAGGCCAGAGCCAACAGCCCCACCAGCCCCACTAGAAGAGGGCTTCAGGTTTGGGGAAGAGACAACAACTCCCCCTCAGAAGCAGGAGCCGATAGACAGGGAACTGTATCCTTTAGCTTCCCTCAAATCACTCTTTGGCAACGACCCCTCGTCACAGTAAAAGTAGGGGGGCAACTAAAAGAAGCTCTATTAGATACAGGAGCAGATGATACAGTATTAGAAGACATGGATTTGCCAGGGAGATGGAAACCAAAAATGATAGGGGGAATTGGAGGTTTTATCAAAGTAAAACAGTATGATCAGGTACAAGTAGAAATTTGTGGATATAAAGCTATAGGTACAGTATTAGTAGGACCTACACCTGTCAACATAATTGGAAGAAATCTGTTGACTCAAATTGGTTGCACTTTAAATTTTCCCATTAGTCCTATTGAAACTGTACCAGTAAAATTAAAGCCAGGGATGGATGGTCCAAAGGTTAAACAATGGCCATTGACAGAGGAAAAAATAAAAGCACTAGTAGAAATTTGCACAGAAATGGAAAAGGAAGGGAAAATTTCAAAAATTGGACCTGAAAATCCATACAATACTCCAGTATTTGCCATAAAGAAAAAAGACAGTACTAAATGGAGAAAATTAGTAGATTTCAGAGAACTTAATAAGAGAACTCAAGACTTTTGGGAGGTTCAATTGGGAATACCACATCCCGCAGGGTTGAAAAAGCAAAAATCAGTAACAGTGCTGGATGTGGGTGATGCATATTTTTCAGTTCCTTTAGATGAGGATTTCAGAAAATATACTGCATTTACCATACCTAGTAGAAACAATGAGACACCCGGGATTAGATATCAGTATAATGTGCTCCCACAGGGATGGAAAGGATCACCAGCAATATTCCAATGTAGCATGACAAAAATCTTAGAACCTTTTAGAAAGCAAAATCCAGACATAGTTATTTACCAATACATGGATGATTTGTATGTAGGATCTGATTTAGAGATAGGGCAACATAGAGCAAAAATAGAGGAACTGAGACAACACCTGTTGAAGTGGGGGTTGACCACACCAGACAAAAAACATCAGAAAGAACCTCCATTCCTTTGGATGGGTTATGAACTCCATCCTGATAAATGGACAGTACAGCCTATAGTGCTGCCAGAGAAAGACAGCTGGACTGTCAATGACATACAGAAATTAGTGGGAAAATTAAATTGGGCGAGTCAGATTTATCCAGGGATTAAAATAAAGCAATTATGTAAACTCCTTAGGGGAACCAAAGCACTAACAGAAGTAATACCGCTAACAGAAGAAGCAGAGCTAGAGCTGGCAGAAAACAGGGAAATTCTAAAAGAACCAGTACATGGAGTGTATTATGACCCATCAAAAGACTTAGTAGCAGAAGTACAGAAGCAGGGGGAAGGCCAATGGACATATCAAATTTATCAAGAACAATTTAAAAATCTGAAAACAGGGAAGTATGCAAGAATGAGGGGAGCCCACACTAATGATGTAAGACAGTTAACAGAGGCAGTGCAAAAGATAGCCACAGAAAGCATAGTAATATGGGGAAAGACTCCAAAATTTAAGCTGCCCATACAAAAAGAAACATGGGAAGCATGGTGGACGGAGTATTGGCAAGCCACCTGGATTCCTGAATGGGAGTTTGTCAATACCCCTCCCTTAGTGAAATTATGGTACCAGTTAGAGAAAGAACCCATAGTAGGAGCAGAAACTTTCTATGTAGATGGGGCAGCTAATAAGGAAACTAAATCAGGAAAAGCAGGATATGTTACTGACAGAGGAAGACAAAAAGTTGTCCCCCTAACTGACACAACAAATCAGAAGACTGAGTTACAAGCAATATATCTAGCTCTGCAGGATTCGGGATTAGAAGTCAATATAGTAACAGACTCACAATATGCATTAGGAATCATTCAAGCACAACCAGATAAGAGTGAATCAGAAATAGTCAGTCAAATAATAGAGCAATTAATAAAAAAGGAAAAGGTCTACCTGGCATGGGTGCCAGCACACAAAGGAATTGGAGGAAATGAACAAGTAGACAAATTAGTCAGTGCTGGAGTCAGAAGAGTACTATTTTTAGATGGAATAGATAAAGCCCAAGAGGACCATGAAAAATATCACAGTAATTGGAGAGCAATGGCTGATGATTTTGGCATACCACCTGTAGTAGCAAAAGAAATAATAGCCTGCTGTGATAAATGTCAGCTAAAAGGAGAAGCCATGCATGGACAAGTAGACTGTGGTCCAGGAATATGGCAGTTAGATTGTACACATTTAGAAGGAAAAATTATCCTGGTAGCAGTTCATGTAGCCAGTGGGTATATAGAAGCAGAAGTCATTCCAGCAGAGACAGGGCAGGAAACAGCATACTTTATCTTAAAATTAGCAGGAAGATGGCCAGTACGAGCAATACATACAGACAATGGCCCCAATTTCACTAGTACTACTGTTAAGGCCGCCTGTTGGTGGGCAGGAGTCAAGCAGGAATTTGGCATTCCCTACAATCCCCAAAGTCAAGGTGTAGTAGAATCTATGAATAAAGAATTAAAGAAAATTATAGGACAGGTAAGAGATCAGGCTGAACATCTCAAGACAGCAGTACAAATGGCAGTATTCATCCACAATTTTAAAAGAAAAGGGGGGATTGGGGGGTACAGTGCAGGGGAAAGAATAGTAGACATAATAGCAACAGATATACAAACTAAAGAACTACAAAAACAAATTACAAAAATTCAAAATTTTCGGGTTTATTACAGGGACAACAGAGATCCACTTTGGAAGGGACCAGCAAAGCTTCTCTGGAAAGGTGAAGGGGCAGTAGTAATACAAGATAATAGTGATATAAAAGTAGTGCCAAGGAGAAAAGCAAAGATCATTAGGGATTATGGAAAACAGATGGCAGGTGATGATTGTGTGGCAAGTAGACAGGATGAGGATTAGAACATGGAAAAGTTTAGTAAAACACCATATGTATGTTTCAGGGAAAGCTAGAAATTGGTTTTATAGACATCACTATGAAAGCACTCATCCAAGAATAAGTTCAGAAGTACACATCCCACTAGGGGATGCCAAATTGGTAATAACAACATATTGGGGTCTGCATACAGGAGAAAGAGACTGGCATTTGGGCCAGGGAGTCTCCATAGAATGGAGGATAAAGAGATATAGCACACAAGTAGACCCTGGCCTAGCAGACCAACTAATTCATCTGTATTATTTTGATTGTTTTACAGACTCTGCTATAAGAAAAGCCATAATAGGACATATAGTTAGTCCTAGTTGTGAATATCAAGCAGGACATAACAAGGTAGGATCTCTCCAATACTTGGCACTAGCGGCATTAAGAAAACCAAAAAAGACAAAGCCACCTTTGCCTAGTGTTGCGAAACTGACAGAGGATAGATGGAACAAGCCCCGGAAGACCAAGGGCCACAGAGGGAGCCATACAATGAATGGGCATTAGAGCTTTTAGAGGAGCTTAAGAATGAAGCTGTTAGACATTTTCCCAGGCCATGGCTACATGGCTTAGGACAATATGTCTATGAAACTTATGGAGATACTTGGACAGGAGTGGAAGCCATAATAAGAATTCTGCAAAACCTGCTGTTTATTCATTTCAGAATTGGATGTCAACATAGCAGAATAGGCATTACTCTTCAGAGGAGAACAAGAAATGGAGCCCGTAGATCCTAGACTAGAGCCCTGGAAGCATCCAGGAAGTCAGCCTAAGACTGCTTGTAACAATTGCTATTGTAAAAAGTGTTGCTTTCACTGCCAAGTTTGTTTCACAAAAAAAGGCTTAGGCATCTCCTATGGCAGGAAGAAGCGGAGACAGCGACGAACAACTCCTCGCAGCAGTGAGGATCATCAAGGCCCTCTACCAAAGCAGTGAGTAGTATATGTGATGCAATCTTTAGAGATAGCAGCAATAATAGCATTAGTAGTAGCAGCAATAATAGTAATAGTTGTGTGGACCATAGTATTCATAGAATATAAGAAAATATTAAGACAAAGAAAAATAGACCAGTTACTTGAGAGAATAAGAGATAGAGCAGAAGATAGTGGCAATGAAAGCGAAGGAGACCATGAAGAATTATCAGCACTTCTGGAGATGGGGCATCATGCTCCTGGGGATGTTGATGATCTGTAGTGCTGCAAGCCAATTGTGGGTCACAGTCTATTATGGGGTACCTGTGTGGAAAGAAGCAACTACCACTCTATTTTGTGCATCAGATGCTAAAGCATATGATACAGAGGTACATAATGTTTGGGCCACACATGCCTGTGTACCCACAGACCCCAACCCACAAGAAGTAGTATTAGGAAATGTGACAGAAGATTTTAACATGTGGAAAAATAACATGGTAGAACAAATGCATGAGGATATAATCAGTTTATGGGATCAAAGCCTAAAACCATGTGTAAAGATAACCCCACTTTGTGTTACTTTAAATTGCACTGAGTACAGTAATGCTACTTCTACTGAATGGGGTCAGATGGAGAAAGGAGAAATAAAAAACTGCTCTTTCAATGTCACCACAAACATAAAAAACAAGATGCAAAAAGAATATGCACTTTTTTATAAACTTGATGTAGTACCAATAGATAATAGTACAAACTATAGGTTGATAAAGTGTAATACCTCAGCCATTACACAGGCCTGTCCAAAGGTATCCTTTCAGCCAATTCCCATACATTATTGTGCCCCGGCTGGTTTTGCGATTCTGAAGTGTAATAATAAGACGTTCAATGGATTAGGACCCTGTACAAATGTCAGCACAGTACAATGTACACATGGAATTAGGCCAGTAGTGTCAACTCAACTACTATTAAATGGCAGTCTAGCAGAAGAAGAGATAGTAATTAGATCTGAAAATTTCTCAGACAATGCTAAAAATATAATAGTACATCTGAATACATCTATAGAAATTGATTGTACAAGACCCAATAACAACACACGCAAAAGTATAACTATAGGACCAGGGAGAGCATTTTATGCTACAGGAAGTGTAATAGGAAATATAAGACAAGCACATTGTAACATTAGTGGAGAAAAATGGAATAAAGCTTTAAAACAGATAGCTATAAAACTAAGAGAACAATTTGGGCATAATAAGACAATAATTTTTAATCAATCCTCAGGAGGGGACCCAGAAATTGTAACACACAGTTTTAATTGTGGAGGGGAGTTTTTCTACTGTAATTCAACAAAACTATTTAATAGCACTTGGCATAGTAATGATACTCGGAATAATACAGAGTCAAATGAAACTATCATAATCCCATGTAAAATAAAACAAATTATAAACTTATGGCAAGAAGTAGGAAAAGCAATATATGCCCCTCCCATCAGTGGGCCAATTAGATGTTCATCAAACATTACAGGGCTACTGTTGACAAGAGATGGTGGCAATATAAGTCAGACAAACGAGACCTTCAGGCCTGGAGGAGGAGATATGAGGGACAATTGGAGAAGTGAATTATATAAATATAAAGTAGTAAAAATTGAACCATTAGGAGTAGCACCCACCAAGGCAAAGAGAAGAGTGGTGCAGAGAGAAAGAAGAGCAGTGGGAACATTCGGAGCTCTGTTCCTTGGGTTCTTGGGAGCAGCAGGAAGCACTATGGGCGCAGCGTCAATAACGCTGACGGTACAGGCCAGACAATTATTGTCTGGTATAGTGCAACAGCAGAACAATCTGCTGAAGGCTATTGAGGCGCAACAACACCTGTTGCAACTCACAGTCTGGGGTATTAAGCAGCTCCAGGCAAGAGTCCTGGCTGTGGAGAGATACCTAAAGGATCAACAGCTCCTAGGGCTTTGGGGATGCTCTGGAAAACTCATCTGTACCACTACTGTGCCTTGGAATGCTAGTTGGAGTAATAAATCTCTGGAGCAAATTTGGGAAAACATGACCTGGATGCAGTGGGAAAAAGAAATTGATAATTACACAGGCATAATATACAGCTTAATTTCAGAATCGCAACTCCAGCAAGAAAAGAATGAAAAAGAATTATTGGAGTTAGATAAGTGGGCAAGTTTGTGGACTTGGTTTGATATAACAAACTGGCTGTGGTATATAAAAATATTCATAATGATAGTAGGAGGCTTGATAGGTTTAAGAATAGTTTTTGCTGTGCTTTCTATAGTAAATAAAGTTAGGAAGGGATACTCACCATTATCATTTCAGACCCGCCTCCCAACCCCGAGGGGACCCGACAGGCCCGAAGGAATCGAAGGAGAAGGTGGAGAGAGAGGCAGAGACACATCCATTCGATTAGTGGATGGATTCTTAGCTCTTATCTGGGACGACCTGAGGAACCTGTGCCTCTTCAGCTACCACCACTTGAGAGACTTAATCTTAATTGTAGTGAGGACTGTGGAACTTCTGGGACGCAGGGGGTGGGAACTCCTCAAGTATTGGTGGAATCTCCTGAAGTATTGGAGTCAGGAACTAAAGAAGAGCGCTGTTAGCTTGTTCAACGCTGCGGCTATAGCAGTAGCTGAAGGGACAGATAGGGTTATAGAAGTAGTACAAAGAGCTGGTAGAGGTATCCTCCACGTACCTAGAAGAATAAGACAGGGTTTAGAAAGGGCTTTGCAATAAGATGGGTGGCAAGTGGTCAAAAGGTAGTTTAGTAGGGTGGCCTAAGGTAATAGAACGAATGAAGCAAACTGAACCAGCAGCAGATGGGGTGGGAGCAGCATCTCGGGACTTGGAAAGACATGGGGCAATTACAAGTAGCAATACACCAGCTACTAATGCTGCTTGTGCCTGGCTAGAAGCACAAGAGGAGGAGGAGGTGGGTTTTCCAGTCAGACCTCAGGTACCTTTAAGACCAATGACTTACAAAGGAGCTTTAGATCTTAGCCACTTTTTAAAAGAAAAGGGGGGACTGGAAGGGCTAATTTACTCCCAAAAGAGACAAGATATCCTTGATCTGTGGGTTTACCACACACAAGGCTACTTCCCTGATTGGCAGTGCTACACACCAGGGCCAGGGGTCAGATATCCATTGTGTTTTGGATGGTGCTTCAAGCTAGTACCAGTGGACCCAGAGGAGGTAGAAAAGGCCAACGAAGGAGAGAACAACTGCTTGCTACACCCTATGAGCCAGCATGGGATAGATGACCCAGAGAGAGAAGTGTTACAGTGGAAGTTTGACAGCCGCCTAGCATTTCATCACATGGCACGAGAGAAGCATCCGGAGTATTTTAAAGACTGCTGACACCAAGACTTTTACAAGGGACTTTCCGCTGGGGACTTTCCAGGGAGGCGTGGACTGGGCGGGACAGGGGAGTGGCGAGCCCTCAGATGCTGCATATAAGCAGCTGCTTTCTGCTTGTACTGGGTCTCTCTAGTTAGACCAGATCTGAGCCTGGGAGCTCTCTGGCTGGCTAGGGAACCCACTGCTTAAGCCTCAATAAAGCTTGCCTTGAGGCGCCCGAACAGGGACCTGAAAGCGAAAGCCTCAATAAAGCTTGCCTTGATTAAGCCTCAATAAAGCTTGCCTTGAGGCG
		008-013-UJ-PL8-E8_S77	1		Yes	1.214	4.189	0.036	0.226	<0.001	0.004	ACAGGGACCTGAAAGCGAAAGTTAGTTGAACCAGAGGAGCTCTCTCGACGCAGGGACTCGGCTTGCTGCAGCGCGCACAGCAGGAGGCGAGAGGCGGCGACTGGTGAGTACGCCATAACTTTTTTTGACTAGCGGAGGCTAGAAGGAGAGAGATGGGTGCGAGAGCGTCGGTATTAAGCGGGGGAAAATTAGATAAATGGGAAAAAATTCGGTTAAGGCCAGGGGGAAAGAAAAAATATCAATTAAAACATATAGTATGGGCAAGCAGGGAGCTAGAACGATTTGCAGTTAATCCTGGCCTGTTAGAAACAGCAGAAGGTTGTAGACAAATACTGGGACAGCTACAACCATCCCTTCAGACAGGATCAGAAGAACTTAAGTCATTATTCAATACAATAGCAGTCCTCTTTTGTGTACATCAAAAGATAGACATACAAGACACCAAGGAAGCTTTAGAGAAAATAGAGGAAGAGCAAAATAAAAGTAAGAAAAAAGCACAGCAAGCAACAGCTGACACAGGAAACAGCAGCAGCCAGGTCAGCCAAAATTACCCTATAGTGCAAAACCTTCAGGGCCAAATGGTACATCAGGCCATATCACCTAGAACTTTGAATGCATGGGTAAAAGTAGTAGAAGAAAAGGCTTTCAGCCCAGAAGTAATACCCATGTTTTCAGCATTATCAGAAGGAGCCACCCCACAAGATTTAAATACCATGCTGAATACAGTGGGGGGACACCAAGCAGCCATGCAAATGTTAAAAGAGACCATCAATGAGGAAGCTGCAGAATGGGATAGATTGCATCCAGTGCATGCAGGGCCTATTGCACCAGGACAGATGAGAGAACCAAGGGGAAGTGATATAGCAGGAACTACTAGTACCCTGCAGGAGCAAATAGGATGGATGACAAATAATCCACCTATCCCAGTAGGAGAAATCTATAAAAGATGGATAATCCTGGGATTAAATAAAATAGTAAGAATGTATAGCCCTACCAGCATTCTGGACATAAGACAAGGACCAAAGGAATCCTTCAGAGATTATGTAGACCGGTTCTATAAAACTCTAAGAGCCGAGCAAGCTTCACAGGAAGTAAAAAATTGGATGACAGAAACCTTGTTGGTCCAAAATGCGAACCCAGATTGTAAGACTATTCTAAAAGCATTGGGACCAGCAGCTACACTAGAAGAGATGATGACAGCATGTCAGGGAGTGGGGGGACCCAGCCATAAAGCAAGAGTCTTGGCTGAAGCAATGGGCCAAGTAACAAGTCAGTCAGCCATAATGATGCAGAGAGGCAATTTTAGGAGCCAAAGAAAGATTGTTAAGTGTTTCAATTGTGGCAAAGAAGGGCACATAGCCAAAAATTGCAGGGCCCCTAGGAAAAAGGGCTGTTGGAAATGTGGAAAGGAAGGGCACCAAATGAAAGATTGTACTGAGAGACAGGCTAATTTTTTAGGGGGGATCTGGCCTTCCAGAAAAGGGAGGCCAGGAAATTTTCTTCAGAACAGGCCAGAGCCAACAGCCCCACCAGCCCCACTAGAAGAGGGCTTCAGGTTTGGGGAAGAGACAACAACTCCCCCTCAGAAGCAGGAGCCGATAGACAGGGAACTGTATCCTTTAGCTTCCCTCAAATCACTCTTTGGCAACGACCCCTCGTCACAGTAAAAGTAGGGGGGCAACTAAAAGAAGCTCTATTAGATACAGGAGCAGATGATACAGTATTAGAAGACATGGATTTGCCAGGGAGATGGAAACCAAAAATGATAGGGGGAATTGGAGGTTTTATCAAAGTAAAACAGTATGATCAGGTACAAGTAGAAATTTGTGGATATAAAGCTATAGGTACAGTATTAGTAGGACCTACACCTGTCAACATAATTGGAAGAAATCTGTTGACTCAAATTGGTTGCACTTTAAATTTTCCCATTAGTCCTATTGAAACTGTACCAGTAAAATTAAAGCCAGGGATGGATGGTCCAAAGGTTAAACAATGGCCATTGACAGAGGAAAAAATAAAAGCACTAGTAGAAATTTGCACAGAAATGGAAAAGGAAGGGAAAATTTCAAAAATTGGACCTGAAAATCCATACAATACTCCAGTATTTGCCATAAAGAAAAAAGACAGTACTAAATGGAGAAAATTAGTAGATTTCAGAGAACTTAATAAGAGAACTCAAGACTTTTGGGAGGTTCAATTGGGAATACCACATCCCGCAGGGTTGAAAAAGCAAAAATCAGTAACAGTGCTGGATGTGGGTGATGCATATTTTTCAGTTCCTTTAGATGAGGATTTCAGAAAATATACTGCATTTACCATACCTAGTAGAAACAATGAGACACCCGGGATTAGATATCAGTATAATGTGCTCCCACAGGGATGGAAAGGATCACCAGCAATATTCCAATGTAGCATGACAAAAATCTTAGAACCTTTTAGAAAGCAAAATCCAGACATAGTTATTTACCAATACATGGATGATTTGTATGTAGGATCTGATTTAGAGATAGGGCAACATAGAGCAAAAATAGAGGAACTGAGACAACACCTGTTGAAGTGGGGGTTGACCACACCAGACAAAAAACATCAGAAAGAACCTCCATTCCTTTGGATGGGTTATGAACTCCATCCTGATAAATGGACAGTACAGCCTATAGTGCTGCCAGAGAAAGACAGCTGGACTGTCAATGACATACAGAAATTAGTGGGAAAATTAAATTGGGCGAGTCAGATTTATCCAGGGATTAAAATAAAGCAATTATGTAAACTCCTTAGGGGAACCAAAGCACTAACAGAAGTAATACCGCTAACAGAAGAAGCAGAGCTAGAGCTGGCAGAAAACAGGGAAATTCTAAAAGAACCAGTACATGGAGTGTATTATGACCCATCAAAAGACTTAGTAGCAGAAGTACAGAAGCAGGGGGAAGGCCAATGGACATATCAAATTTATCAAGAACAATTTAAAAATCTGAAAACAGGGAAGTATGCAAGAATGAGGGGAGCCCACACTAATGATGTAAGACAGTTAACAGAGGCAGTGCAAAAGATAGCCACAGAAAGCATAGTAATATGGGGAAAGACTCCAAAATTTAAGCTGCCCATACAAAAAGAAACATGGGAAGCATGGTGGACGGAGTATTGGCAAGCCACCTGGATTCCTGAATGGGAGTTTGTCAATACCCCTCCCTTAGTGAAATTATGGTACCAGTTAGAGAAAGAACCCATAGTAGGAGCAGAAACTTTCTATGTAGATGGGGCAGCTAATAAGGAAACTAAATCAGGAAAAGCAGGATATGTTACTGACAGAGGAAGACAAAAAGTTGTCCCCCTAACTGACACAACAAATCAGAAGACTGAGTTACAAGCAATATATCTAGCTCTGCAGGATTCGGGATTAGAAGTCAATATAGTAACAGACTCACAATATGCATTAGGAATCATTCAAGCACAACCAGATAAGAGTGAATCAGAAATAGTCAGTCAAATAATAGAGCAATTAATAAAAAAGGAAAAGGTCTACCTGGCATGGGTGCCAGCACACAAAGGAATTGGAGGAAATGAACAAGTAGACAAATTAGTCAGTGCTGGAGTCAGAAGAGTACTATTTTTAGATGGAATAGATAAAGCCCAAGAGGACCATGAAAAATATCACAGTAATTGGAGAGCAATGGCTGATGATTTTGGCATACCACCTGTAGTAGCAAAAGAAATAATAGCCTGCTGTGATAAATGTCAGCTAAAAGGAGAAGCCATGCATGGACAAGTAGACTGTGGTCCAGGAATATGGCAGTTAGATTGTACACATTTAGAAGGAAAAATTATCCTGGTAGCAGTTCATGTAGCCAGTGGGTATATAGAAGCAGAAGTCATTCCAGCAGAGACAGGGCAGGAAACAGCATACTTTATCTTAAAATTAGCAGGAAGATGGCCAGTACGAGCAATACATACAGACAATGGCCCCAATTTCACTAGTACTACTGTTAAGGCCGCCTGTTGGTGGGCAGGAGTCAAGCAGGAATTTGGCATTCCCTACAATCCCCAAAGTCAAGGTGTAGTAGAATCTATGAATAAAGAATTAAAGAAAATTATAGGACAGGTAAGAGATCAGGCTGAACATCTCAAGACAGCAGTACAAATGGCAGTATTCATCCACAATTTTAAAAGAAAAGGGGGGATTGGGGGGTACAGTGCAGGGGAAAGAATAGTAGACATAATAGCAACAGATATACAAACTAAAGAACTACAAAAACAAATTACAAAAATTCAAAATTTTCGGGTTTATTACAGGGACAACAGAGATCCACTTTGGAAGGGACCAGCAAAGCTTCTCTGGAAAGGTGAAGGGGCAGTAGTAATACAAGATAATAGTGATATAAAAGTAGTGCCAAGGAGAAAAGCAAAGATCATTAGGGATTATGGAAAACAGATGGCAGGTGATGATTGTGTGGCAAGTAGACAGGATGAGGATTAGAACATGGAAAAGTTTAGTAAAACACCATATGTATGTTTCAGGGAAAGCTAGAAATTGGTTTTATAGACATCACTATGAAAGCACTCATCCAAGAATAAGTTCAGAAGTACACATCCCACTAGGGGATGCCAAATTGGTAATAACAACATATTGGGGTCTGCATACAGGAGAAAGAGACTGGCATTTGGGCCAGGGAGTCTCCATAGAATGGAGGATAAAGAGATATAGCACACAAGTAGACCCTGGCCTAGCAGACCAACTAATTCATCTGTATTATTTTGATTGTTTTACAGACTCTGCTATAAGAAAAGCCATAATAGGACATATAGTTAGTCCTAGTTGTGAATATCAAGCAGGACATAACAAGGTAGGATCTCTCCAATACTTGGCACTAGCGGCATTAAGAAAACCAAAAAAGACAAAGCCACCTTTGCCTAGTGTTGCGAAACTGACAGAGGATAGATGGAACAAGCCCCGGAAGACCAAGGGCCACAGAGGGAGCCATACAATGAATGGGCATTAGAGCTTTTAGAGGAGCTTAAGAATGAAGCTGTTAGACATTTTCCCAGGCCATGGCTACATGGCTTAGGACAATATGTCTATGAAACTTATGGAGATACTTGGACAGGAGTGGAAGCCATAATAAGAATTCTGCAAAACCTGCTGTTTATTCATTTCAGAATTGGATGTCAACATAGCAGAATAGGCATTACTCTTCAGAGGAGAACAAGAAATGGAGCCCGTAGATCCTAGACTAGAGCCCTGGAAGCATCCAGGAAGTCAGCCTAAGACTGCTTGTAACAATTGCTATTGTAAAAAGTGTTGCTTTCACTGCCAAGTTTGTTTCACAAAAAAAGGCTTAGGCATCTCCTATGGCAGGAAGAAGCGGAGACAGCGACGAACAACTCCTCGCAGCAGTGAGGATCATCAAGGCCCTCTACCAAAGCAGTGAGTAGTATATGTGATGCAATCTTTAGAGATAGCAGCAATAATAGCATTAGTAGTAGCAGCAATAATAGTAATAGTTGTGTGGACCATAGTATTCATAGAATATAAGAAAATATTAAGACAAAGAAAAATAGACCAGTTACTTGAGAGAATAAGAGATAGAGCAGAAGATAGTGGCAATGAAAGCGAAGGAGACCATGAAGAATTATCAGCACTTCTGGAGATGGGGCATCATGCTCCTGGGGATGTTGATGATCTGTAGTGCTGCAAGCCAATTGTGGGTCACAGTCTATTATGGGGTACCTGTGTGGAAAGAAGCAACTACCACTCTATTTTGTGCATCAGATGCTAAAGCATATGATACAGAGGTACATAATGTTTGGGCCACACATGCCTGTGTACCCACAGACCCCAACCCACAAGAAGTAGTATTAGGAAATGTGACAGAAGATTTTAACATGTGGAAAAATAACATGGTAGAACAAATGCATGAGGATATAATCAGTTTATGGGATCAAAGCCTAAAACCATGTGTAAAGATAACCCCACTTTGTGTTACTTTAAATTGCACTGAGTACAGTAATGCTACTTCTACTGAATGGGGTCAGATGGAGAAAGGAGAAATAAAAAACTGCTCTTTCAATGTCACCACAAACATAAAAAACAAGATGCAAAAAGAATATGCACTTTTTTATAAACTTGATGTAGTACCAATAGATAATAGTACAAACTATAGGTTGATAAAGTGTAATACCTCAGCCATTACACAGGCCTGTCCAAAGGTATCCTTTCAGCCAATTCCCATACATTATTGTGCCCCGGCTGGTTTTGCGATTCTGAAGTGTAATAATAAGACGTTCAATGGATTAGGACCCTGTACAAATGTCAGCACAGTACAATGTACACATGGAATTAGGCCAGTAGTGTCAACTCAACTACTATTAAATGGCAGTCTAGCAGAAGAAGAGATAGTAATTAGATCTGAAAATTTCTCAGACAATGCTAAAAATATAATAGTACATCTGAATACATCTATAGAAATTGATTGTACAAGACCCAATAACAACACACGCAAAAGTATAACTATAGGACCAGGGAGAGCATTTTATGCTACAGGAAGTGTAATAGGAAATATAAGACAAGCACATTGTAACATTAGTGGAGAAAAATGGAATAAAGCTTTAAAACAGATAGCTATAAAACTAAGAGAACAATTTGGGCATAATAAGACAATAATTTTTAATCAATCCTCAGGAGGGGACCCAGAAATTGTAACACACAGTTTTAATTGTGGAGGGGAGTTTTTCTACTGTAATTCAACAAAACTATTTAATAGCACTTGGCATAGTAATGATACTCGGAATAATACAGAGTCAAATGAAACTATCATAATCCCATGTAAAATAAAACAAATTATAAACTTATGGCAAGAAGTAGGAAAAGCAATATATGCCCCTCCCATCAGTGGGCCAATTAGATGTTCATCAAACATTACAGGGCTACTGTTGACAAGAGATGGTGGCAATATAAGTCAGACAAACGAGACCTTCAGGCCTGGAGGAGGAGATATGAGGGACAATTGGAGAAGTGAATTATATAAATATAAAGTAGTAAAAATTGAACCATTAGGAGTAGCACCCACCAAGGCAAAGAGAAGAGTGGTGCAGAGAGAAAGAAGAGCAGTGGGAACATTCGGAGCTCTGTTCCTTGGGTTCTTGGGAGCAGCAGGAAGCACTATGGGCGCAGCGTCAATAACGCTGACGGTACAGGCCAGACAATTATTGTCTGGTATAGTGCAACAGCAGAACAATCTGCTGAAGGCTATTGAGGCGCAACAACACCTGTTGCAACTCACAGTCTGGGGTATTAAGCAGCTCCAGGCAAGAGTCCTGGCTGTGGAGAGATACCTAAAGGATCAACAGCTCCTAGGGCTTTGGGGATGCTCTGGAAAACTCATCTGTACCACTACTGTGCCTTGGAATGCTAGTTGGAGTAATAAATCTCTGGAGCAAATTTGGGAAAACATGACCTGGATGCAGTGGGAAAAAGAAATTGATAATTACACAGGCATAATATACAGCTTAATTTCAGAATCGCAACTCCAGCAAGAAAAGAATGAAAAAGAATTATTGGAGTTAGATAAGTGGGCAAGTTTGTGGACTTGGTTTGATATAACAAACTGGCTGTGGTATATAAAAATATTCATAATGATAGTAGGAGGCTTGATAGGTTTAAGAATAGTTTTTGCTGTGCTTTCTATAGTAAATAAAGTTAGGAAGGGATACTCACCATTATCATTTCAGACCCGCCTCCCAACCCCGAGGGGACCCGACAGGCCCGAAGGAATCGAAGGAGAAGGTGGAGAGAGAGGCAGAGACACATCCATTCGATTAGTGGATGGATTCTTAGCTCTTATCTGGGACGACCTGAGGAACCTGTGCCTCTTCAGCTACCACCACTTGAGAGACTTAATCTTAATTGTAGTGAGGACTGTGGAACTTCTGGGACGCAGGGGGTGGGAACTCCTCAAGTATTGGTGGAATCTCCTGAAGTATTGGAGTCAGGAACTAAAGAAGAGCGCTGTTAGCTTGTTCAACGCTGCGGCTATAGCAGTAGCTGAAGGGACAGATAGGGTTATAGAAGTAGTACAAAGAGCTGGTAGAGGTATCCTCCACGTACCTAGAAGAATAAGACAGGGTTTAGAAAGGGCTTTGCAATAAGATGGGTGGCAAGTGGTCAAAAGGTAGTTTAGTAGGGTGGCCTAAGGTAATAGAACGAATGAAGCAAACTGAACCAGCAGCAGATGGGGTGGGAGCAGCATCTCGGGACTTGGAAAGACATGGGGCAATTACAAGTAGCAATACACCAGCTACTAATGCTGCTTGTGCCTGGCTAGAAGCACAAGAGGAGGAGGAGGTGGGTTTTCCAGTCAGACCTCAGGTACCTTTAAGACCAATGACTTACAAAGGAGCTTTAGATCTTAGCCACTTTTTAAAAGAAAAGGGGGGACTGGAAGGGCTAATTTACTCCCAAAAGAGACAAGATATCCTTGATCTGTGGGTTTACCACACACAAGGCTACTTCCCTGATTGGCAGTGCTACACACCAGGGCCAGGGGTCAGATATCCATTGTGTTTTGGATGGTGCTTCAAGCTAGTACCAGTGGACCCAGAGGAGGTAGAAAAGGCCAACGAAGGAGAGAACAACTGCTTGCTACACCCTATGAGCCAGCATGGGATAGATGACCCAGAGAGAGAAGTGTTACAGTGGAAGTTTGACAGCCGCCTAGCATTTCATCACATGGCACGAGAGAAGCATCCGGAGTATTTTAAAGACTGCTGACACCAAGACTTTTACAAGGGACTTTCCGCTGGGGACTTTCCAGGGAGGCGTGGACTGGGCGGGACAGGGGAGTGGCGAGCCCTCAGATGCTGCATATAAGCAGCTGCTTTCTGCTTGTACTGGGTCTCTCTAGTTAGACCAGATCTGAGCCTGGGAGCTCTCTGGCTGGCTAGGGAACCCACTGCTTAAGCCTCAATAAAGCTTGCCTTGAGTGCTTCAAGTAG
		008-013-UJ-PL8-M5_S138	1									GTTGTGTGACTCTGGTAACTAGAGATCCCTCTAAATCTCTAGCAGTGGCGCCCGAACAGGGACTTGAAAGCGAAAGCCTCAATAAAGCTTGCCTTGATTAAGCCTCAATAAAGCTTGCCTTGAGGCGCCCGAACAGGGACCTGAAAGCGAAAGTAAAACCGGAGGAGCTCTCTGGCTAGATAGGGAACCCACTGCTTAAGCCTCAATAAAGCTTGCCTTGAGGCGCCCGAACAGGGACCTGAAAACGAAAGTTAGTTGAACCAGAGGAGCTCTCTCGACGCAGGGACTCGGCTTGCTGCAGCGCGCACAGCAGGAGGCGAGAGGCGGCGACTGGTGAGTACGCCATAACTTTTTTTGACTAGCGGAGGCTAGAAGGAGAGAGATGGGTGCGAGAGCGTCGGTATTAAGCGGGGGAAAATTAGATAAATGGGAAAAAATTCGGTTAAGGCCAGGGGGAAAGAAAAAATATCAATTAAAACATATAGTATGGGCAAGCAGGGAGCTAGAACGATTTGCAGTTAATCCTGGCCTGTTAGAAACAGCAGAAGGTTGTAGACAAATACTGGGACAGCTACAACCATCCCTTCAGACAGGATCAGAAGAACTTAAGTCATTATTCAATACAATAGCAGTCCTCTTTTGTGTACATCAAAAGATAGACATACAAGACACCAAGGAAGCTTTAGAGAAAATAGAGGAAGAGCAAAATAAAAGTAAGAAAAAAGCACAGCAAGCAACAGCTGACACAGGAAACAGCAGCAGCCAGGTCAGCCAAAATTACCCTATAGTGCAAAACCTTCAGGGCCAAATGGTACATCAGGCCATATCACCTAGAACTTTGAATGCATGGGTAAAAGTAGTAGAAGAAAAGGCTTTCAGCCCAGAAGTAATACCCATGTTTTCAGCATTATCAGAAGGAGCCACCCCACAAGATTTAAATACCATGCTGAATACAGTGGGGGGACACCAAGCAGCCATGCAAATGTTAAAAGAGACCATCAATGAGGAAGCTGCAGAATGGGATAGATTGCATCCAGTGCATGCAGGGCCTATTGCACCAGGACAGATGAGAGAACCAAGGGGAAGTGATATAGCAGGAACTACTAGTACCCTGCAGGAGCAAATAGGATGGATGACAAATAATCCACCTATCCCAGTAGGAGAAATCTATAAAAGATGGATAATCCTGGGATTAAATAAAATAGTAAGAATGTATAGCCCTACCAGCATTCTGGACATAAGACAAGGACCAAAGGAATCCTTCAGAGATTATGTAGACCGGTTCTATAAAACTCTAAGAGCCGAGCAAGCTTCACAGGAAGTAAAAAATTGGATGACAGAAACCTTGTTGGTCCAAAATGCGAACCCAGATTGTAAGACTATTCTAAAAGCATTGGGACCAGCAGCTACACTAGAAGAGATGATGACAGCATGTCAGGGAGTGGGGGGACCCAGCCATAAAGCAAGAGTCTTGGCTGAAGCAATGGGCCAAGTAACAAGTCAGTCAGCCATAATGATGCAGAGAGGCAATTTTAGGAGCCAAAGAAAGATTGTTAAGTGTTTCAATTGTGGCAAAGAAGGGCACATAGCCAAAAATTGCAGGGCCCCTAGGAAAAAGGGCTGTTGGAAATGTGGAAAGGAAGGGCACCAAATGAAAGATTGTACTGAGAGACAGGCTAATTTTTTAGGGGGGATCTGGCCTTCCAGAAAAGGGAGGCCAGGAAATTTTCTTCAGAACAGGCCAGAGCCAACAGCCCCACCAGCCCCACTAGAAGAGGGCTTCAGGTTTGGGGAAGAGACAACAACTCCCCCTCAGAAGCAGGAGCCGATAGACAGGGAACTGTATCCTTTAGCTTCCCTCAAATCACTCTTTGGCAACGACCCCTCGTCACAGTAAAAGTAGGGGGGCAACTAAAAGAAGCTCTATTAGATACAGGAGCAGATGATACAGTATTAGAAGACATGGATTTGCCAGGGAGATGGAAACCAAAAATGATAGGGGGAATTGGAGGTTTTATCAAAGTAAAACAGTATGATCAGGTACAAGTAGAAATTTGTGGATATAAAGCTATAGGTACAGTATTAGTAGGACCTACACCTGTCAACATAATTGGAAGAAATCTGTTGACTCAAATTGGTTGCACTTTAAATTTTCCCATTAGTCCTATTGAAACTGTACCAGTAAAATTAAAGCCAGGGATGGATGGTCCAAAGGTTAAACAATGGCCATTGACAGAGGAAAAAATAAAAGCACTAGTAGAAATTTGCACAGAAATGGAAAAGGAAGGGAAAATTTCAAAAATTGGACCTGAAAATCCATACAATACTCCAGTATTTGCCATAAAGAAAAAAGACAGTACTAAATGGAGAAAATTAGTAGATTTCAGAGAACTTAATAAGAGAACTCAAGACTTTTGGGAGGTTCAATTGGGAATACCACATCCCGCAGGGTTGAAAAAGCAAAAATCAGTAACAGTGCTGGATGTGGGTGATGCATATTTTTCAGTTCCTTTAGATGAGGATTTCAGAAAATATACTGCATTTACCATACCTAGTAGAAACAATGAGACACCCGGGATTAGATATCAGTATAATGTGCTCCCACAGGGATGGAAAGGATCACCAGCAATATTCCAATGTAGCATGACAAAAATCTTAGAACCTTTTAGAAAGCAAAATCCAGACATAGTTATTTACCAATACATGGATGATTTGTATGTAGGATCTGATTTAGAGATAGGGCAACATAGAGCAAAAATAGAGGAACTGAGACAACACCTGTTGAAGTGGGGGTTGACCACACCAGACAAAAAACATCAGAAAGAACCTCCATTCCTTTGGATGGGTTATGAACTCCATCCTGATAAATGGACAGTACAGCCTATAGTGCTGCCAGAGAAAGACAGCTGGACTGTCAATGACATACAGAAATTAGTGGGAAAATTAAATTGGGCGAGTCAGATTTATCCAGGGATTAAAATAAAGCAATTATGTAAACTCCTTAGGGGAACCAAAGCACTAACAGAAGTAATACCGCTAACAGAAGAAGCAGAGCTAGAGCTGGCAGAAAACAGGGAAATTCTAAAAGAACCAGTACATGGAGTGTATTATGACCCATCAAAAGACTTAGTAGCAGAAGTACAGAAGCAGGGGGAAGGCCAATGGACATATCAAATTTATCAAGAACAATTTAAAAATCTGAAAACAGGGAAGTATGCAAGAATGAGGGGAGCCCACACTAATGATGTAAGACAGTTAACAGAGGCAGTGCAAAAGATAGCCACAGAAAGCATAGTAATATGGGGAAAGACTCCAAAATTTAAGCTGCCCATACAAAAAGAAACATGGGAAGCATGGTGGACGGAGTATTGGCAAGCCACCTGGATTCCTGAATGGGAGTTTGTCAATACCCCTCCCTTAGTGAAATTATGGTACCAGTTAGAGAAAGAACCCATAGTAGGAGCAGAAACTTTCTATGTAGATGGGGCAGCTAATAAGGAAACTAAATCAGGAAAAGCAGGATATGTTACTGACAGAGGAAGACAAAAAGTTGTCCCCCTAACTGACACAACAAATCAGAAGACTGAGTTACAAGCAATATATCTAGCTCTGCAGGATTCGGGATTAGAAGTCAATATAGTAACAGACTCACAATATGCATTAGGAATCATTCAAGCACAACCAGATAAGAGTGAATCAGAAATAGTCAGTCAAATAATAGAGCAATTAATAAAAAAGGAAAAGGTCTACCTGGCATGGGTGCCAGCACACAAAGGAATTGGAGGAAATGAACAAGTAGACAAATTAGTCAGTGCTGGAGTCAGAAGAGTACTATTTTTAGATGGAATAGATAAAGCCCAAGAGGACCATGAAAAATATCACAGTAATTGGAGAGCAATGGCTGATGATTTTGGCATACCACCTGTAGTAGCAAAAGAAATAATAGCCTGCTGTGATAAATGTCAGCTAAAAGGAGAAGCCATGCATGGACAAGTAGACTGTGGTCCAGGAATATGGCAGTTAGATTGTACACATTTAGAAGGAAAAATTATCCTGGTAGCAGTTCATGTAGCCAGTGGGTATATAGAAGCAGAAGTCATTCCAGCAGAGACAGGGCAGGAAACAGCATACTTTATCTTAAAATTAGCAGGAAGATGGCCAGTACGAGCAATACATACAGACAATGGCCCCAATTTCACTAGTACTACTGTTAAGGCCGCCTGTTGGTGGGCAGGAGTCAAGCAGGAATTTGGCATTCCCTACAATCCCCAAAGTCAAGGTGTAGTAGAATCTATGAATAAAGAATTAAAGAAAATTATAGGACAGGTAAGAGATCAGGCTGAACATCTCAAGACAGCAGTACAAATGGCAGTATTCATCCACAATTTTAAAAGAAAAGGGGGGATTGGGGGGTACAGTGCAGGGGAAAGAATAGTAGACATAATAGCAACAGATATACAAACTAAAGAACTACAAAAACAAATTACAAAAATTCAAAATTTTCGGGTTTATTACAGGGACAACAGAGATCCACTTTGGAAGGGACCAGCAAAGCTTCTCTGGAAAGGTGAAGGGGCAGTAGTAATACAAGATAATAGTGATATAAAAGTAGTGCCAAGGAGAAAAGCAAAGATCATTAGGGATTATGGAAAACAGATGGCAGGTGATGATTGTGTGGCAAGTAGACAGGATGAGGATTAGAACATGGAAAAGTTTAGTAAAACACCATATGTATGTTTCAGGGAAAGCTAGAAATTGGTTTTATAGACATCACTATGAAAGCACTCATCCAAGAATAAGTTCAGAAGTACACATCCCACTAGGGGATGCCAAATTGGTAATAACAACATATTGGGGTCTGCATACAGGAGAAAGAGACTGGCATTTGGGCCAGGGAGTCTCCATAGAATGGAGGATAAAGAGATATAGCACACAAGTAGACCCTGGCCTAGCAGACCAACTAATTCATCTGTATTATTTTGATTGTTTTACAGACTCTGCTATAAGAAAAGCCATAATAGGACATATAGTTAGTCCTAGTTGTGAATATCAAGCAGGACATAACAAGGTAGGATCTCTCCAATACTTGGCACTAGCGGCATTAAGAAAACCAAAAAAGACAAAGCCACCTTTGCCTAGTGTTGCGAAACTGACAGAGGATAGATGGAACAAGCCCCGGAAGACCAAGGGCCACAGAGGGAGCCATACAATGAATGGGCATTAGAGCTTTTAGAGGAGCTTAAGAATGAAGCTGTTAGACATTTTCCCAGGCCATGGCTACATGGCTTAGGACAATATGTCTATGAAACTTATGGAGATACTTGGACAGGAGTGGAAGCCATAATAAGAATTCTGCAAAACCTGCTGTTTATTCATTTCAGAATTGGATGTCAACATAGCAGAATAGGCATTACTCTTCAGAGGAGAACAAGAAATGGAGCCCGTAGATCCTAGACTAGAGCCCTGGAAGCATCCAGGAAGTCAGCCTAAGACTGCTTGTAACAATTGCTATTGTAAAAAGTGTTGCTTTCACTGCCAAGTTTGTTTCACAAAAAAAGGCTTAGGCATCTCCTATGGCAGGAAGAAGCGGAGACAGCGACGAACAACTCCTCGCAGCAGTGAGGATCATCAAGGCCCTCTACCAAAGCAGTGAGTAGTATATGTGATGCAATCTTTAGAGATAGCAGCAATAATAGCATTAGTAGTAGCAGCAATAATAGTAATAGTTGTGTGGACCATAGTATTCATAGAATATAAGAAAATATTAAGACAAAGAAAAATAGACCAGTTACTTGAGAGAATAAGAGATAGAGCAGAAGATAGTGGCAATGAAAGCGAAGGAGACCATGAAGAATTATCAGCACTTCTGGAGATGGGGCATCATGCTCCTGGGGATGTTGATGATCTGTAGTGCTGCAAGCCAATTGTGGGTCACAGTCTATTATGGGGTACCTGTGTGGAAAGAAGCAACTACCACTCTATTTTGTGCATCAGATGCTAAAGCATATGATACAGAGGTACATAATGTTTGGGCCACACATGCCTGTGTACCCACAGACCCCAACCCACAAGAAGTAGTATTAGGAAATGTGACAGAAGATTTTAACATGTGGAAAAATAACATGGTAGAACAAATGCATGAGGATATAATCAGTTTATGGGATCAAAGCCTAAAACCATGTGTAAAGATAACCCCACTTTGTGTTACTTTAAATTGCACTGAGTACAGTAATGCTACTTCTACTGAATGGGGTCAGATGGAGAAAGGAGAAATAAAAAACTGCTCTTTCAATGTCACCACAAACATAAAAAACAAGATGCAAAAAGAATATGCACTTTTTTATAAACTTGATGTAGTACCAATAGATAATAGTACAAACTATAGGTTGATAAAGTGTAATACCTCAGCCATTACACAGGCCTGTCCAAAGGTATCCTTTCAGCCAATTCCCATACATTATTGTGCCCCGGCTGGTTTTGCGATTCTGAAGTGTAATAATAAGACGTTCAATGGATTAGGACCCTGTACAAATGTCAGCACAGTACAATGTACACATGGAATTAGGCCAGTAGTGTCAACTCAACTACTATTAAATGGCAGTCTAGCAGAAGAAGAGATAGTAATTAGATCTGAAAATTTCTCAGACAATGCTAAAAATATAATAGTACATCTGAATACATCTATAGAAATTGATTGTACAAGACCCAATAACAACACACGCAAAAGTATAACTATAGGACCAGGGAGAGCATTTTATGCTACAGGAAGTGTAATAGGAAATATAAGACAAGCACATTGTAACATTAGTGGAGAAAAATGGAATAAAGCTTTAAAACAGATAGCTATAAAACTAAGAGAACAATTTGGGCATAATAAGACAATAATTTTTAATCAATCCTCAGGAGGGGACCCAGAAATTGTAACACACAGTTTTAATTGTGGAGGGGAGTTTTTCTACTGTAATTCAACAAAACTATTTAATAGCACTTGGCATAGTAATGATACTCGGAATAATACAGAGTCAAATGAAACTATCATAATCCCATGTAAAATAAAACAAATTATAAACTTATGGCAAGAAGTAGGAAAAGCAATATATGCCCCTCCCATCAGTGGGCCAATTAGATGTTCATCAAACATTACAGGGCTACTGTTGACAAGAGATGGTGGCAATATAAGTCAGACAAACGAGACCTTCAGGCCTGGAGGAGGAGATATGAGGGACAATTGGAGAAGTGAATTATATAAATATAAAGTAGTAAAAATTGAACCATTAGGAGTAGCACCCACCAAGGCAAAGAGAAGAGTGGTGCAGAGAGAAAGAAGAGCAGTGGGAACATTCGGAGCTCTGTTCCTTGGGTTCTTGGGAGCAGCAGGAAGCACTATGGGCGCAGCGTCAATAACGCTGACGGTACAGGCCAGACAATTATTGTCTGGTATAGTGCAACAGCAGAACAATCTGCTGAAGGCTATTGAGGCGCAACAACACCTGTTGCAACTCACAGTCTGGGGTATTAAGCAGCTCCAGGCAAGAGTCCTGGCTGTGGAGAGATACCTAAAGGATCAACAGCTCCTAGGGCTTTGGGGATGCTCTGGAAAACTCATCTGTACCACTACTGTGCCTTGGAATGCTAGTTGGAGTAATAAATCTCTGGAGCAAATTTGGGAAAACATGACCTGGATGCAGTGGGAAAAAGAAATTGATAATTACACAGGCATAATATACAGCTTAATTTCAGAATCGCAACTCCAGCAAGAAAAGAATGAAAAAGAATTATTGGAGTTAGATAAGTGGGCAAGTTTGTGGACTTGGTTTGATATAACAAACTGGCTGTGGTATATAAAAATATTCATAATGATAGTAGGAGGCTTGATAGGTTTAAGAATAGTTTTTGCTGTGCTTTCTATAGTAAATAAAGTTAGGAAGGGATACTCACCATTATCATTTCAGACCCGCCTCCCAACCCCGAGGGGACCCGACAGGCCCGAAGGAATCGAAGGAGAAGGTGGAGAGAGAGGCAGAGACACATCCATTCGATTAGTGGATGGATTCTTAGCTCTTATCTGGGACGACCTGAGGAACCTGTGCCTCTTCAGCTACCACCACTTGAGAGACTTAATCTTAATTGTAGTGAGGACTGTGGAACTTCTGGGACGCAGGGGGTGGGAACTCCTCAAGTATTGGTGGAATCTCCTGAAGTATTGGAGTCAGGAACTAAAGAAGAGCGCTGTTAGCTTGTTCAACGCTGCGGCTATAGCAGTAGCTGAAGGGACAGATAGGGTTATAGAAGTAGTACAAAGAGCTGGTAGAGGTATCCTCCACGTACCTAGAAGAATAAGACAGGGTTTAGAAAGGGCTTTGCAATAAGATGGGTGGCAAGTGGTCAAAAGGTAGTTTAGTAGGGTGGCCTAAGGTAATAGAACGAATGAAGCAAACTGAACCAGCAGCAGATGGGGTGGGAGCAGCATCTCGGGACTTGGAAAGACATGGGGCAATTACAAGTAGCAATACACCAGCTACTAATGCTGCTTGTGCCTGGCTAGAAGCACAAGAGGAGGAGGAGGTGGGTTTTCCAGTCAGACCTCAGGTACCTTTAAGACCAATGACTTACAAAGGAGCTTTAGATCTTAGCCACTTTTTAAAAGAAAAGGGGGGACTGGAAGGGCTAATTTACTCCCAAAAGAGACAAGATATCCTTGATCTGTGGGTTTACCACACACAAGGCTACTTCCCTGATTGGCAGTGCTACACACCAGGGCCAGGGGTCAGATATCCATTGTGTTTTGGATGGTGCTTCAAGCTAGTACCAGTGGACCCAGAGGAGGTAGAAAAGGCCAACGAAGGAGAGAACAACTGCTTGCTACACCCTATGAGCCAGCATGGGATAGATGACCCAGAGAGAGAAGTGTTACAGTGGAAGTTTGACAGCCGCCTAGCATTTCATCACATGGCACGAGAGAAGCATCCGGAGTATTTTAAAGACTGCTGACACCAAGACTTTTACAAGGGACTTTCCGCTGGGGACTTTCCAGGGAGGCGTGGACTGGGCGGGACAGGGGAGTGGCGAGCCCTCAGATGCTGCATATAAGCAGCTGCTTTCTGCTTGTACTGGGTCTCTCTAGTTAGACCAGATCTGAGCCTGGGAGCTCTCTGGCTGGCTAGGGAACCCACTGCTTAAGCCTCAATAAAGCTTGCCTTGAGGCGCCCGAACAGGGACTTGAAAACGAAAGCCTCAATAAAGCTTGCCTTGATTAAGCCTCAATAAAGCTTGCCTTAAGCCTCAATAAAGC
		008-013-UJ-PL4-O22_S86	2									AGGGACTTGAAAGCCTCAATAAAGCTTGCCTTGATTAAGCCTCAATAAAGCTTGCCTTGAGGCGCCCGAACAGGGACTTGAAAGCGAAAGCCTCAATAAAGCTTGCCTTGATTAAGCCTCAATAAAGCTTGCCTTGATTAAGCCTCAATAAAGCTTGCCTTGAGGCGCCCGAACAGGGACCTGAAAGCGAAAGTTAGTTGAACCAGAGGAGCTCTCTCGACGCAGGGACTCGGCTTGCTGCAGCGCGCACAGCAAGAGGCGAGGAGCGGCGACTGGTGAGTACGCCATAACTTTTTTGACTAGCGGAGGCTAGAAGGAGAGAGATGGGTGCGAGAGCGTCGGTATTAAGCGGGGGAAAATTAGATAAATGGGAAAAAATTCGGTTAAGGCCAGGGGGAAAGAAAAAATATCAATTAAAACATATAGTATGGGCAAGCAGGGAGCTAGAACGATTTGCAGTTAATCCTGGCCTGTTAGAAACAGCAGAAGGTTGTAGACAAATACTGGGACAGCTACAACCATCCCTTCAGACAGGATCAGAAGAACTTAAGTCATTATTCAATACAATAGCAGTCCTCTTTTGTGTACATCAAAAGATAGACATACAAGACACCAAGGAAGCTTTAGAGAAAATAGAGGAAGAGCAAAATAAAAGTAAGAAAAAAGCACAGCAAGCAACAGCTGACACAGGAAACAGCAGCAGCCAGGTCAGCCAAAATTACCCTATAGTGCAAAACCTTCAGGGCCAAATGGTACATCAGGCCATATCACCTAGAACTTTGAATGCATGGGTAAAAGTAGTAGAAGAAAAGGCTTTCAGCCCAGAAGTAATACCCATGTTTTCAGCATTATCAGAAGGAGCCACCCCACAAGATTTAAATACCATGCTGAATACAGTGGGGGGACACCAAGCAGCCATGCAAATGTTAAAAGAGACCATCAATGAGGAAGCTGCAGAATGGGATAGATTGCATCCAGTGCATGCAGGGCCTATTGCACCAGGACAGATGAGAGAACCAAGGGGAAGTGATATAGCAGGAACTACTAGTACCCTGCAGGAGCAAATAGGATGGATGACAAATAATCCACCTATCCCAGTAGGAGAAATCTATAAAAGATGGATAATCCTGGGATTAAATAAAATAGTAAGAATGTATAGCCCTACCAGCATTCTGGACATAAGACAAGGACCAAAGGAATCCTTCAGAGATTATGTAGACCGGTTCTATAAAACTCTAAGAGCCGAGCAAGCTTCACAGGAAGTAAAAAATTGGATGACAGAAACCTTGTTGGTCCAGAATGCGAATCCAGATTGTAAGACTATTCTAAAAGCATTGGGACCAGCAGCTACACTAGAAGAGATGATGACAGCATGTCAGGGAGTGGGGGGACCCAGCCATAAAGCAAGAATCTTGGCTGAAGCAATGAGCCAAGTAACAAGTCAGTCAGCCATAATGATGCAGAGAGGCAATTTTAGGAACCAAAGAAAGATTGTTAAGTGTTTCAATTGTGGCAAAGAAGGGCACATAGCCAAAAATTGCAGGGCCCCTAGGAAAAAGGGATGTTGGAAATGTGGAAAGGAAGGACACCAAATGAAAGATTGTACTGAGAGACAGGCTAATTTTTTAGGGGGGATCTGGCCTTCCAGAAAAGGGAGGCCAGGAAATTTTCTTCAGAACAGGCCAGAGCCAACAGCCCCACCAGCCCCACTAGAAGAGGGCTTCAGGTTTGGGGAAGAGACAACAACTCCCCCTCAGAAGCAGGAGCCGATAGACAGGGAACTGTATCCTTTAGCTTCCCTCAAATCACTCTTTGGCAACGACCCCTCGTCACAGTAAAAGTAGGGGGGCAACTAAAAGAAGCTCTATTAGATACAGGAGCAGATGATACAGTATTAGAAGACATGGATTTGCCAGGGAGATGGAAACCAAAAATGATAGGGGGAATTGGAGGTTTTATCAAAGTAAAGCAGTATGATCAGGTACAAGTAGAAATTTGTGGATATAAAGCTATAGGTACAGTATTAGTAGGACCTACACCTGTCAACATAATTGGAAGAAATCTGTTGACTCAAATTGGTTGCACTTTAAATTTTCCCATTAGTCCTATTGAAACTGTACCAGTAAAATTAAAGCCAGGGATGGATGGTCCAAAGGTTAAACAATGGCCATTGACAGAGGAAAAAATAAAAGCACTAGTAGAAATTTGCACAGAAATGGAAAAGGAAGGGAAAATTTCAAAAATTGGACCTGAAAATCCATACAATACTCCAGTATTTGCCATAAAGAAAAAAGACAGTACTAAATGGAGAAAATTAGTAGATTTCAGAGAACTTAATAAGAGAACTCAAGACTTTTGGGAGGTTCAATTGGGAATACCACATCCCGCAGGGTTGAAAAAGCAAAAATCAGTAACAGTGCTGGATGTGGGTGATGCATATTTTTCAGTTCCTTTAGATGAGGATTTCAGAAAATATACTGCATTTACCATACCTAGTAGAAACAATGAGACACCCGGGATTAGATATCAGTATAATGTGCTCCCACAGGGATGGAAAGGATCACCAGCAATATTCCAATGTAGCATGACAAAAATCTTAGAACCTTTTAGAAAGCAAAATCCAGACATAGTTATTTACCAATACATGGATGATTTGTATGTAGGATCTGATTTAGAGATAGGGCAACATAGAGCAAAAATAGAGGAACTGAGACAACACCTGTTGAAGTGGGGGTTGACCACACCAGACAAAAAACATCAGAAAGAACCTCCATTCCTTTGGATGGGTTATGAACTCCATCCTGATAAATGGACAGTACAGCCTATAGTGCTGCCAGAGAAAGACAGCTGGACTGTCAATGACATACAGAAATTAGTGGGAAAATTAAATTGGGCGAGTCAGATTTATCCAGGGATTAAAATAAAGCAATTATGTAAACTCCTTAGGGGAACCAAAGCACTAACAGAAGTAATACCGCTAACAGAAGAAGCAGAGCTAGAGCTGGCAGAAAACAGGGAAATTCTAAAAGAACCAGTACATGGAGTGTATTATGACCCATCAAAAGACTTAGTAGCAGAAGTACAGAAGCAGGGGGAAGGCCAATGGACATATCAAATTTATCAAGAACAATTTAAAAATCTGAAAACAGGGAAGTATGCAAGAATGAGGGGAGCCCACACTAATGATGTAAAACAGTTAACAGAGGCAGTGCAAAAGATAGCCACAGAAAGCATAGTAATATGGGGAAGGACTCCAAAATTTAAGCTGCCCATACAAAAAGAAACATGGGAAGCATGGTGGACGGAGTATTGGCAAGCCACCTGGATTCCTGAATGGGAGTTTGTCAATACCCCTCCCTTAGTGAAATTATGGTACCAGTTAGAGAAAGAACCCATAGTAGGAGCAGAAACTTTCTATGTAGATGGGGCAGCTAATAAGGAAACTAAATCAGGAAAAGCAGGATATGTTACTGACAGAGGAAGACAAAAAGTTGTCCCCCTAACTGACACAACAAATCAGAAGACTGAGTTACAAGCAATATATCTAGCTCTGCAGGATTCGGGATTAGAAGTCAATATAGTAACAGACTCACAATATGCATTAGGAATCATTCAAGCACAACCAGATAAGAGTGAATCAGAAATAGTCAGTCAAATAATAGAGCAATTAATAAAAAAGGAAAAGGTCTACCTGGCATGGGTGCCAGCACACAAAGGAATTGGAGGAAATGAACAAGTAGACAAATTAGTCAGTGCTGGAGTCAGAAGAGTACTATTTTTAGATGGAATAGATAAAGCCCAAGAGGACCATGAAAAATATCACAGTAATTGGAGAGCAATGGCTAATGATTTTGGCATACCACCTGTAGTAGCAAAAGAAATAATAGCCTGCTGTGATAAATGTCAGCTAAGAGGAGAAGCCATGCATGGACAAGTAGACTGTAGTCCAGGAATATGGCAATTAGATTGTACACATTTAGAAGGAAAGATTATCCTGGTAGCAGTTCATGTAGCCAGTGGGTATATAGAAGCAGAGGTCATTCCAGCAGAGACAGGGCAGGAAACAGCATACTTTATCTTAAAATTAGCAGGAAGATGGCCAGTACAAGCAATACATACAGACAATGGCCCCAATTTCACTAGTACTACTGTTAAGGCTGCTTGTTGGTGGGCAGGAGTCAAGCAGGAATTTGGCATTCCCTACAATCCCCAAAGTCAAGGTGTAGTAGAATCTATGAATAAAGAATTAAAGAAAATTATAGGACAGGTAAGAGATCAGGCTGAACATCTCAAGACAGCAGTACAAATGGCAGTATTCATCCACAATTTTAAAAGAAAAGGGGGGATTGGGGGGTACAGTGCAGGGGAAAGAATAGTAGACATAATAGCAACAGATATACAAACTAAAGAACTACAAAAACAAATTACAAAAATTCAAAATTTTCGGGTTTATTACAGGGACAACAGAGATCCACTTTGGAAGGGACCAGCAAAGCTTCTCTGGAAAGGTGAAGGGGCAGTAGTAATACAAGATAATAGTGATATAAAAGTAGTGCCAAGGAGAAAAGCAAAGATCATTAGGGATTATGGAAAACAGATGGCAGGTGATGATTGTGTGGCAAGTAGACAGGATGAGGATTAGAACATGGAAAAGTTTAGTAAAACACCATATGTATGTTTCAGGGAAAGCTAAAAATTGGTTTTATAGACATCACTATGAAAGCACTCATCCAAGAATAAGTTCAGAAGTACACATCCCCCTAGGGGATGCCAAATTGGTAATAACAACATATTGGGGTCTGCATACAGGAGAAAGAGACTGGCATTTGGGCCAGGGAGTCTCCATAGAATGGAGGATAAAGAGATATAGCACACAAGTAGACCCTGGCCTAGCAGACCAACTAATTCATCTGTATTATTTTGATTGTTTTACAGACTCTGCTATAAGAAAAGCCATAATAGGACATATAGTTAGTCCTAGTTGTGAATATCAAGCAGGACATAACAAGGTAGGATCTCTCCAATACTTGGCACTAGCGGCATTAAGAAAACCAAAAAAGACAAAGCCACCTTTGCCTAGTGTTGCGAAACTGACAGAGGATAGATGGAACAAGCCCCGGAAGACCAAGGGCCACAGAGGGAGCCATACAATGAATGGGCATTAGAGCTTTTAGAAGAGCTTAAGAATGAAGCTGTTAGACATTTTCCTAGACCATGGCTACATGGCTTAGGACAATATGTCTATGAAACTTATGGAGATACTTGGACAGGAGTGGAAGCCATAATAAGAATTCTGCAAAACCTGCTGTTTATTCATTTCAGAATTGGATGTCAACATAGCAGAATAGGCATTACTCTTCAGAGGAGAACAAGAAATGGAGCCAGTAGATCCTAGACTAGAGCCCTGGAAGCATCCAGGAAGTCAGCCTAAGACTGCTTGTAACAATTGCTATTGTAAAAAGTGTTGCTTTCACTGCCAAGTTTGTTTCACAAAAAAAGGCTTAGGCATCTCCTATGGCAGGAAGAAGCGGAGACAGCGACGAACAACTCCTCGCAGCAGTGAGGATCATCAAGGCCCTCTACCAAAGCAGTGAGTAGTATATGTGATGCAATCTTTAGAGATAGTAGCAATTTTAGCATTAATAGTAGCAGCAATAATAGCAATAGTTGTGTGGACCATAGTACTCATAGAATATAGGAAAATATTAAGACAAAGAAAAATAGACCAGTTACTTGAGAGAATAAGAGATAGAGCAGAAGATAGTGGCAATGAAAGCGAAGGAGACCATGAAGAATTATCAGCACTTATGGAGATGGGGCATCATGCTCCTTGGGATGTTAATGATCTGTAGTGCTGCAAGCCAATTGTGGGTCACAGTCTATTATGGGGTACCTGTGTGGAAAGAAGCAACTACCACTCTATTTTGTGCATCAGATGCTAAAGCATATGATACAGAGGTACATAATGTTTGGGCCACACATGCCTGTGTACCCACAGACCCCAACCCACAAGAAGTAGTATTAGGAAATGTGACAGAAGATTTTAACATGTGGAAAAATAACATGGTAGAACAAATGCATGAGGATATAATCAGTTTATGGGATCAAAGCCTAAAACCATGTGTAAAGATAACCCCACTTTGTGTTACTTTAAATTGCACTGAGTACAGTAATGCTACTTCTACTATAGGGGGTCAGACGGAGAAAGGAGAAATAAAAAACTGCTCTTTCAATGTCACCACAAACATAAAAAACAAGATGCAGAAAGAATATGCACTTTTTTATAACCTTGATGTAGTACCAATAGATAATAGTACAAACTATAGGTTGATAAAGTGTAATACCTCAGCCATTACACAGGCCTGTCCAAAGGTATCCTTTCAGCCAATTCCCATACATTATTGTGCCCCGGCTGGTTTTGCGATTCTGAAGTGTAATAATAAGACGTTCAATGGATTAGGACCCTGTACAAATGTCAGCACAGTACAATGTACACATGGAATTAGGCCAGTAGTGTCAACTCAACTACTATTAAATGGCAGTCTAGCAGAAGAAGAGATAGTAATTAGATCTGAAAATTTCTCAGACAATGCTAAAAATATAATAGTACATCTGAATGCATCTATAGAAATTGATTGTACAAGACCCAATAACAACACACGCAAAAGTATAACTATAGGACCAGGGAGAGCATTTTATGCTACAGGAAGTGTAATAGGAAATATAAGACAAGCACATTGTAACATTAGTGGAGAAAAATGGAATAAAGCTTTAAAACAGATAGCTATAAAACTAAGAGAACAATTTGGGCATAATAAGACAATAATTTTTAATCAGTCCTCAGGAGGGGACCCAGAAATTGTAACACACAGTTTTAATTGTGGAGGGGAGTTTTTCTACTGTAATTCAACAAAACTATTTAATAGCACTTGGCATAGTAATGATACTCGGAATAATACTACAGAGTCAAATGAAACTATCATAATCCCATGTAAAATAAAACAAATTATAAACTTATGGCAAGAAGTAGGAAAAGCAATATATGCCCCTCCCATCAGTGGGCCAATTAGATGTTCATCAAACATTACAGGGCTACTGTTAACAAGAGATGGTGGCAATATAAGTCAGACAAACGAGACCTTCAGGCCTGGAGGAGGAGATATGAGGGACAATTGGAGAAGTGAATTATATAAATATAAAGTAGTAAAAATTGAACCATTAGGAGTAGCACCCACCAAGGCAAAGAGAAGAGTGGTGCAGAGAGAAAGAAGAGCAGTGGGAACATTCGGAGCTCTGTTCCTTGGGTTCTTGGGAACAGCAGGAAGCACTATGGGCGCAGCGTCAATAACGCTGACGGTACAGGCCAGACAATTATTGTCTGGTATAGTGCAACAGCAGAACAATCTGCTGAAGGCTATTGAGGCGCAACAACACCTGTTGCAACTCACAGTCTGGGGTATTAAGCAGCTCCAGGCAAGAGTCCTGGCTGTGGAGAGATACCTAAAGGATCAACAGCTCCTAGGGCTTTGGGGATGCTCTGGAAAACTCATCTGTACCACTACTGTGCCTTGGAATGCTAGTTGGAGTAATAAATCTCTGGAGCAAATTTGGGAAAACATGACCTGGATGCAGTGGGAAAAAGAAATTGATAATTACACAGGCATAATATACAGCTTAATTTCAGAATCGCAACTCCAGCAAGAAAAGAATGAAAAAGAATTATTGGAGTTAGATAAGTGGGCAAGTTTGTGGACTTGGTTTGATATAACAAACTGGCTGTGGTATATAAAAATATTCATAATGATAGTAGGAGGCTTGATAGGTTTAAGAATAGTTTTTGCTGTGCTTTCTATAGTAAATAAAGTTAGGAAGGGATACTCACCATTATCATTTCAGACCCGCCTCCCAACCCCGAGGGGACCCGACAGGCCCGAAGGAATCGAAGGAGAAGGTGGAGAGAGAGGCAGAGACACATCCATTCGATTAGTGGATGGATTCTTAGCTCTTATCTGGGACGACCTGAGGAACCTGTGCCTCTTCAGCTACCACCACTTGAGAGACTTAATCTTAATTGTAGTGAGGACTGTGGAACTTCTGGGACGCAGGGGGTGGGAACTCCTCAAGTATTGGTGGAATCTCCTGAAGTATTGGAGTCAGGAACTAAAGAAGAGCGCTGTTAGCTTGTTCAACGCTGCGGCTATAGCAGTAGCTGAAGGGACAGATAGGGTTATAGAAGTAGTACAAAGAGCTGGTAGAGGTATCCTCCACGTACCTAGAAGAATAAGACAGGGTTTAGAAAGGGCTTTGCAATAAGATGGGTGGCAAGTGGTCAAAAGGTAGTTTAGTTGGGTGGCCTAAGGTAATAGAACGAATGAAGCAAACTGAACCAGCAGCAGATGGGGTGGGAGCAGCATCTCGGGACTTGGAAAGACATGGGGCAATTACAAGTAGCAATACACCAGCTACTAATGCTACTTATGCCTGGCTAGAAGCACAAGAGGAGGAGGAGGTGGGTTTTCCAGTCAGACCTCAGGTACCTTTAAGACCAATGACTTACAAAGGAGCTTTAGATCTTAGCCACTTTTTAAAAGAAAAGGGGGGACTGGAAGGGCTAATTTACTCCCAAAAAAGACAAGATATCCTTGATCTGTGGGTTTACCACACACAAGGCTACTTCCCTGATTGGCAGTGCTACACACCAGGGCCAGGGGTCAGATATCCATTGTGTTTTGGATGGTGCTTCAAGCTAGTACCAGTGGACCCAGAGGAGGTAGAAAAGGCCAACGAAGGAGAGAACAACTGCTTGCTACACCCTATGAGCCAGCATGGGATAGATGACCCAGAGAGAGAAGTGTTACAGTGGAAGTTTGACAGCCGCCTAGCATTTCATCACATGGCACGAGAGAAGCATCCGGAGTACTTTAAAGACTGCTGACACCAAGACTTCTACAAGGGACTTTCCGCTGGGGACTTTCCAGGGAGGCGTGGACTGGGCGGGACAGGGGAGTGGCGAGCCCTCAGATGCTGCATATAAGCAGCTGCTTTCTGCTTGTACGGGGTCTCTCTAGTTAGACCAGATCTGAGCCTGGGAGCTCTCTGGCTAGATAGGGAACCCACTGCTTAAGCCTCAATAAAGCTTGCCTTGAGGCGCCCGAACAGGGACCTGAAAGCGAAAGCCTCAATAAAGCTTGCCTTGATTAAGCC
		008-013-UJ-PL5-B12_S49	2									CGCAGGGACTCGGCTTGCTGCAGCGCGCACAGCAAGAGGCGAGGAGCGGCGACTGGTGAGTACGCCATAACTTTTTTGACTAGCGGAGGCTAGAAGGAGAGAGATGGGTGCGAGAGCGTCGGTATTAAGCGGGGGAAAATTAGATAAATGGGAAAAAATTCGGTTAAGGCCAGGGGGAAAGAAAAAATATCAATTAAAACATATAGTATGGGCAAGCAGGGAGCTAGAACGATTTGCAGTTAATCCTGGCCTGTTAGAAACAGCAGAAGGTTGTAGACAAATACTGGGACAGCTACAACCATCCCTTCAGACAGGATCAGAAGAACTTAAGTCATTATTCAATACAATAGCAGTCCTCTTTTGTGTACATCAAAAGATAGACATACAAGACACCAAGGAAGCTTTAGAGAAAATAGAGGAAGAGCAAAATAAAAGTAAGAAAAAAGCACAGCAAGCAACAGCTGACACAGGAAACAGCAGCAGCCAGGTCAGCCAAAATTACCCTATAGTGCAAAACCTTCAGGGCCAAATGGTACATCAGGCCATATCACCTAGAACTTTGAATGCATGGGTAAAAGTAGTAGAAGAAAAGGCTTTCAGCCCAGAAGTAATACCCATGTTTTCAGCATTATCAGAAGGAGCCACCCCACAAGATTTAAATACCATGCTGAATACAGTGGGGGGACACCAAGCAGCCATGCAAATGTTAAAAGAGACCATCAATGAGGAAGCTGCAGAATGGGATAGATTGCATCCAGTGCATGCAGGGCCTATTGCACCAGGACAGATGAGAGAACCAAGGGGAAGTGATATAGCAGGAACTACTAGTACCCTGCAGGAGCAAATAGGATGGATGACAAATAATCCACCTATCCCAGTAGGAGAAATCTATAAAAGATGGATAATCCTGGGATTAAATAAAATAGTAAGAATGTATAGCCCTACCAGCATTCTGGACATAAGACAAGGACCAAAGGAATCCTTCAGAGATTATGTAGACCGGTTCTATAAAACTCTAAGAGCCGAGCAAGCTTCACAGGAAGTAAAAAATTGGATGACAGAAACCTTGTTGGTCCAGAATGCGAATCCAGATTGTAAGACTATTCTAAAAGCATTGGGACCAGCAGCTACACTAGAAGAGATGATGACAGCATGTCAGGGAGTGGGGGGACCCAGCCATAAAGCAAGAATCTTGGCTGAAGCAATGAGCCAAGTAACAAGTCAGTCAGCCATAATGATGCAGAGAGGCAATTTTAGGAACCAAAGAAAGATTGTTAAGTGTTTCAATTGTGGCAAAGAAGGGCACATAGCCAAAAATTGCAGGGCCCCTAGGAAAAAGGGATGTTGGAAATGTGGAAAGGAAGGACACCAAATGAAAGATTGTACTGAGAGACAGGCTAATTTTTTAGGGGGGATCTGGCCTTCCAGAAAAGGGAGGCCAGGAAATTTTCTTCAGAACAGGCCAGAGCCAACAGCCCCACCAGCCCCACTAGAAGAGGGCTTCAGGTTTGGGGAAGAGACAACAACTCCCCCTCAGAAGCAGGAGCCGATAGACAGGGAACTGTATCCTTTAGCTTCCCTCAAATCACTCTTTGGCAACGACCCCTCGTCACAGTAAAAGTAGGGGGGCAACTAAAAGAAGCTCTATTAGATACAGGAGCAGATGATACAGTATTAGAAGACATGGATTTGCCAGGGAGATGGAAACCAAAAATGATAGGGGGAATTGGAGGTTTTATCAAAGTAAAGCAGTATGATCAGGTACAAGTAGAAATTTGTGGATATAAAGCTATAGGTACAGTATTAGTAGGACCTACACCTGTCAACATAATTGGAAGAAATCTGTTGACTCAAATTGGTTGCACTTTAAATTTTCCCATTAGTCCTATTGAAACTGTACCAGTAAAATTAAAGCCAGGGATGGATGGTCCAAAGGTTAAACAATGGCCATTGACAGAGGAAAAAATAAAAGCACTAGTAGAAATTTGCACAGAAATGGAAAAGGAAGGGAAAATTTCAAAAATTGGACCTGAAAATCCATACAATACTCCAGTATTTGCCATAAAGAAAAAAGACAGTACTAAATGGAGAAAATTAGTAGATTTCAGAGAACTTAATAAGAGAACTCAAGACTTTTGGGAGGTTCAATTGGGAATACCACATCCCGCAGGGTTGAAAAAGCAAAAATCAGTAACAGTGCTGGATGTGGGTGATGCATATTTTTCAGTTCCTTTAGATGAGGATTTCAGAAAATATACTGCATTTACCATACCTAGTAGAAACAATGAGACACCCGGGATTAGATATCAGTATAATGTGCTCCCACAGGGATGGAAAGGATCACCAGCAATATTCCAATGTAGCATGACAAAAATCTTAGAACCTTTTAGAAAGCAAAATCCAGACATAGTTATTTACCAATACATGGATGATTTGTATGTAGGATCTGATTTAGAGATAGGGCAACATAGAGCAAAAATAGAGGAACTGAGACAACACCTGTTGAAGTGGGGGTTGACCACACCAGACAAAAAACATCAGAAAGAACCTCCATTCCTTTGGATGGGTTATGAACTCCATCCTGATAAATGGACAGTACAGCCTATAGTGCTGCCAGAGAAAGACAGCTGGACTGTCAATGACATACAGAAATTAGTGGGAAAATTAAATTGGGCGAGTCAGATTTATCCAGGGATTAAAATAAAGCAATTATGTAAACTCCTTAGGGGAACCAAAGCACTAACAGAAGTAATACCGCTAACAGAAGAAGCAGAGCTAGAGCTGGCAGAAAACAGGGAAATTCTAAAAGAACCAGTACATGGAGTGTATTATGACCCATCAAAAGACTTAGTAGCAGAAGTACAGAAGCAGGGGGAAGGCCAATGGACATATCAAATTTATCAAGAACAATTTAAAAATCTGAAAACAGGGAAGTATGCAAGAATGAGGGGAGCCCACACTAATGATGTAAAACAGTTAACAGAGGCAGTGCAAAAGATAGCCACAGAAAGCATAGTAATATGGGGAAGGACTCCAAAATTTAAGCTGCCCATACAAAAAGAAACATGGGAAGCATGGTGGACGGAGTATTGGCAAGCCACCTGGATTCCTGAATGGGAGTTTGTCAATACCCCTCCCTTAGTGAAATTATGGTACCAGTTAGAGAAAGAACCCATAGTAGGAGCAGAAACTTTCTATGTAGATGGGGCAGCTAATAAGGAAACTAAATCAGGAAAAGCAGGATATGTTACTGACAGAGGAAGACAAAAAGTTGTCCCCCTAACTGACACAACAAATCAGAAGACTGAGTTACAAGCAATATATCTAGCTCTGCAGGATTCGGGATTAGAAGTCAATATAGTAACAGACTCACAATATGCATTAGGAATCATTCAAGCACAACCAGATAAGAGTGAATCAGAAATAGTCAGTCAAATAATAGAGCAATTAATAAAAAAGGAAAAGGTCTACCTGGCATGGGTGCCAGCACACAAAGGAATTGGAGGAAATGAACAAGTAGACAAATTAGTCAGTGCTGGAGTCAGAAGAGTACTATTTTTAGATGGAATAGATAAAGCCCAAGAGGACCATGAAAAATATCACAGTAATTGGAGAGCAATGGCTAATGATTTTGGCATACCACCTGTAGTAGCAAAAGAAATAATAGCCTGCTGTGATAAATGTCAGCTAAGAGGAGAAGCCATGCATGGACAAGTAGACTGTAGTCCAGGAATATGGCAATTAGATTGTACACATTTAGAAGGAAAGATTATCCTGGTAGCAGTTCATGTAGCCAGTGGGTATATAGAAGCAGAGGTCATTCCAGCAGAGACAGGGCAGGAAACAGCATACTTTATCTTAAAATTAGCAGGAAGATGGCCAGTACAAGCAATACATACAGACAATGGCCCCAATTTCACTAGTACTACTGTTAAGGCTGCTTGTTGGTGGGCAGGAGTCAAGCAGGAATTTGGCATTCCCTACAATCCCCAAAGTCAAGGTGTAGTAGAATCTATGAATAAAGAATTAAAGAAAATTATAGGACAGGTAAGAGATCAGGCTGAACATCTCAAGACAGCAGTACAAATGGCAGTATTCATCCACAATTTTAAAAGAAAAGGGGGGATTGGGGGGTACAGTGCAGGGGAAAGAATAGTAGACATAATAGCAACAGATATACAAACTAAAGAACTACAAAAACAAATTACAAAAATTCAAAATTTTCGGGTTTATTACAGGGACAACAGAGATCCACTTTGGAAGGGACCAGCAAAGCTTCTCTGGAAAGGTGAAGGGGCAGTAGTAATACAAGATAATAGTGATATAAAAGTAGTGCCAAGGAGAAAAGCAAAGATCATTAGGGATTATGGAAAACAGATGGCAGGTGATGATTGTGTGGCAAGTAGACAGGATGAGGATTAGAACATGGAAAAGTTTAGTAAAACACCATATGTATGTTTCAGGGAAAGCTAAAAATTGGTTTTATAGACATCACTATGAAAGCACTCATCCAAGAATAAGTTCAGAAGTACACATCCCCCTAGGGGATGCCAAATTGGTAATAACAACATATTGGGGTCTGCATACAGGAGAAAGAGACTGGCATTTGGGCCAGGGAGTCTCCATAGAATGGAGGATAAAGAGATATAGCACACAAGTAGACCCTGGCCTAGCAGACCAACTAATTCATCTGTATTATTTTGATTGTTTTACAGACTCTGCTATAAGAAAAGCCATAATAGGACATATAGTTAGTCCTAGTTGTGAATATCAAGCAGGACATAACAAGGTAGGATCTCTCCAATACTTGGCACTAGCGGCATTAAGAAAACCAAAAAAGACAAAGCCACCTTTGCCTAGTGTTGCGAAACTGACAGAGGATAGATGGAACAAGCCCCGGAAGACCAAGGGCCACAGAGGGAGCCATACAATGAATGGGCATTAGAGCTTTTAGAAGAGCTTAAGAATGAAGCTGTTAGACATTTTCCTAGACCATGGCTACATGGCTTAGGACAATATGTCTATGAAACTTATGGAGATACTTGGACAGGAGTGGAAGCCATAATAAGAATTCTGCAAAACCTGCTGTTTATTCATTTCAGAATTGGATGTCAACATAGCAGAATAGGCATTACTCTTCAGAGGAGAACAAGAAATGGAGCCAGTAGATCCTAGACTAGAGCCCTGGAAGCATCCAGGAAGTCAGCCTAAGACTGCTTGTAACAATTGCTATTGTAAAAAGTGTTGCTTTCACTGCCAAGTTTGTTTCACAAAAAAAGGCTTAGGCATCTCCTATGGCAGGAAGAAGCGGAGACAGCGACGAACAACTCCTCGCAGCAGTGAGGATCATCAAGGCCCTCTACCAAAGCAGTGAGTAGTATATGTGATGCAATCTTTAGAGATAGTAGCAATTTTAGCATTAATAGTAGCAGCAATAATAGCAATAGTTGTGTGGACCATAGTACTCATAGAATATAGGAAAATATTAAGACAAAGAAAAATAGACCAGTTACTTGAGAGAATAAGAGATAGAGCAGAAGATAGTGGCAATGAAAGCGAAGGAGACCATGAAGAATTATCAGCACTTATGGAGATGGGGCATCATGCTCCTTGGGATGTTAATGATCTGTAGTGCTGCAAGCCAATTGTGGGTCACAGTCTATTATGGGGTACCTGTGTGGAAAGAAGCAACTACCACTCTATTTTGTGCATCAGATGCTAAAGCATATGATACAGAGGTACATAATGTTTGGGCCACACATGCCTGTGTACCCACAGACCCCAACCCACAAGAAGTAGTATTAGGAAATGTGACAGAAGATTTTAACATGTGGAAAAATAACATGGTAGAACAAATGCATGAGGATATAATCAGTTTATGGGATCAAAGCCTAAAACCATGTGTAAAGATAACCCCACTTTGTGTTACTTTAAATTGCACTGAGTACAGTAATGCTACTTCTACTATAGGGGGTCAGACGGAGAAAGGAGAAATAAAAAACTGCTCTTTCAATGTCACCACAAACATAAAAAACAAGATGCAGAAAGAATATGCACTTTTTTATAACCTTGATGTAGTACCAATAGATAATAGTACAAACTATAGGTTGATAAAGTGTAATACCTCAGCCATTACACAGGCCTGTCCAAAGGTATCCTTTCAGCCAATTCCCATACATTATTGTGCCCCGGCTGGTTTTGCGATTCTGAAGTGTAATAATAAGACGTTCAATGGATTAGGACCCTGTACAAATGTCAGCACAGTACAATGTACACATGGAATTAGGCCAGTAGTGTCAACTCAACTACTATTAAATGGCAGTCTAGCAGAAGAAGAGATAGTAATTAGATCTGAAAATTTCTCAGACAATGCTAAAAATATAATAGTACATCTGAATGCATCTATAGAAATTGATTGTACAAGACCCAATAACAACACACGCAAAAGTATAACTATAGGACCAGGGAGAGCATTTTATGCTACAGGAAGTGTAATAGGAAATATAAGACAAGCACATTGTAACATTAGTGGAGAAAAATGGAATAAAGCTTTAAAACAGATAGCTATAAAACTAAGAGAACAATTTGGGCATAATAAGACAATAATTTTTAATCAGTCCTCAGGAGGGGACCCAGAAATTGTAACACACAGTTTTAATTGTGGAGGGGAGTTTTTCTACTGTAATTCAACAAAACTATTTAATAGCACTTGGCATAGTAATGATACTCGGAATAATACTACAGAGTCAAATGAAACTATCATAATCCCATGTAAAATAAAACAAATTATAAACTTATGGCAAGAAGTAGGAAAAGCAATATATGCCCCTCCCATCAGTGGGCCAATTAGATGTTCATCAAACATTACAGGGCTACTGTTAACAAGAGATGGTGGCAATATAAGTCAGACAAACGAGACCTTCAGGCCTGGAGGAGGAGATATGAGGGACAATTGGAGAAGTGAATTATATAAATATAAAGTAGTAAAAATTGAACCATTAGGAGTAGCACCCACCAAGGCAAAGAGAAGAGTGGTGCAGAGAGAAAGAAGAGCAGTGGGAACATTCGGAGCTCTGTTCCTTGGGTTCTTGGGAACAGCAGGAAGCACTATGGGCGCAGCGTCAATAACGCTGACGGTACAGGCCAGACAATTATTGTCTGGTATAGTGCAACAGCAGAACAATCTGCTGAAGGCTATTGAGGCGCAACAACACCTGTTGCAACTCACAGTCTGGGGTATTAAGCAGCTCCAGGCAAGAGTCCTGGCTGTGGAGAGATACCTAAAGGATCAACAGCTCCTAGGGCTTTGGGGATGCTCTGGAAAACTCATCTGTACCACTACTGTGCCTTGGAATGCTAGTTGGAGTAATAAATCTCTGGAGCAAATTTGGGAAAACATGACCTGGATGCAGTGGGAAAAAGAAATTGATAATTACACAGGCATAATATACAGCTTAATTTCAGAATCGCAACTCCAGCAAGAAAAGAATGAAAAAGAATTATTGGAGTTAGATAAGTGGGCAAGTTTGTGGACTTGGTTTGATATAACAAACTGGCTGTGGTATATAAAAATATTCATAATGATAGTAGGAGGCTTGATAGGTTTAAGAATAGTTTTTGCTGTGCTTTCTATAGTAAATAAAGTTAGGAAGGGATACTCACCATTATCATTTCAGACCCGCCTCCCAACCCCGAGGGGACCCGACAGGCCCGAAGGAATCGAAGGAGAAGGTGGAGAGAGAGGCAGAGACACATCCATTCGATTAGTGGATGGATTCTTAGCTCTTATCTGGGACGACCTGAGGAACCTGTGCCTCTTCAGCTACCACCACTTGAGAGACTTAATCTTAATTGTAGTGAGGACTGTGGAACTTCTGGGACGCAGGGGGTGGGAACTCCTCAAGTATTGGTGGAATCTCCTGAAGTATTGGAGTCAGGAACTAAAGAAGAGCGCTGTTAGCTTGTTCAACGCTGCGGCTATAGCAGTAGCTGAAGGGACAGATAGGGTTATAGAAGTAGTACAAAGAGCTGGTAGAGGTATCCTCCACGTACCTAGAAGAATAAGACAGGGTTTAGAAAGGGCTTTGCAATAAGATGGGTGGCAAGTGGTCAAAAGGTAGTTTAGTTGGGTGGCCTAAGGTAATAGAACGAATGAAGCAAACTGAACCAGCAGCAGATGGGGTGGGAGCAGCATCTCGGGACTTGGAAAGACATGGGGCAATTACAAGTAGCAATACACCAGCTACTAATGCTACTTATGCCTGGCTAGAAGCACAAGAGGAGGAGGAGGTGGGTTTTCCAGTCAGACCTCAGGTACCTTTAAGACCAATGACTTACAAAGGAGCTTTAGATCTTAGCCACTTTTTAAAAGAAAAGGGGGGACTGGAAGGGCTAATTTACTCCCAAAAAAGACAAGATATCCTTGATCTGTGGGTTTACCACACACAAGGCTACTTCCCTGATTGGCAGTGCTACACACCAGGGCCAGGGGTCAGATATCCATTGTGTTTTGGATGGTGCTTCAAGCTAGTACCAGTGGACCCAGAGGAGGTAGAAAAGGCCAACGAAGGAGAGAACAACTGCTTGCTACACCCTATGAGCCAGCATGGGATAGATGACCCAGAGAGAGAAGTGTTACAGTGGAAGTTTGACAGCCGCCTAGCATTTCATCACATGGCACGAGAGAAGCATCCGGAGTACTTTAAAGACTGCTGACACCAAGACTTCTACAAGGGACTTTCCGCTGGGGACTTTCCAGGGAGGCGTGGACTGGGCGGGACAGGGGAGTGGCGAGCCCTCAGATGCTGCATATAAGCAGCTGCTTTCTGCTTGTACGGGGTCTCTCTAGTTAGACCAGATCTGAGCCTGGGAGCTCTCTGGCTGGCTAGGGAACCCACTGCTTAAGCC
		008-013-UJ-PL7-P19_S72	2									GAACAGGGACTTGAAAACGAAAGTTAGTTGAACCAGAGGAGCTCTCTCGACGCAGGGACTCGGCTTGCTGCAGCGCGCACAGCAAGAGGCGAGGAGCGGCGACTGGTGAGTACGCCATAACTTTTTTGACTAGCGGAGGCTAGAAGGAGAGAGATGGGTGCGAGAGCGTCGGTATTAAGCGGGGGAAAATTAGATAAATGGGAAAAAATTCGGTTAAGGCCAGGGGGAAAGAAAAAATATCAATTAAAACATATAGTATGGGCAAGCAGGGAGCTAGAACGATTTGCAGTTAATCCTGGCCTGTTAGAAACAGCAGAAGGTTGTAGACAAATACTGGGACAGCTACAACCATCCCTTCAGACAGGATCAGAAGAACTTAAGTCATTATTCAATACAATAGCAGTCCTCTTTTGTGTACATCAAAAGATAGACATACAAGACACCAAGGAAGCTTTAGAGAAAATAGAGGAAGAGCAAAATAAAAGTAAGAAAAAAGCACAGCAAGCAACAGCTGACACAGGAAACAGCAGCAGCCAGGTCAGCCAAAATTACCCTATAGTGCAAAACCTTCAGGGCCAAATGGTACATCAGGCCATATCACCTAGAACTTTGAATGCATGGGTAAAAGTAGTAGAAGAAAAGGCTTTCAGCCCAGAAGTAATACCCATGTTTTCAGCATTATCAGAAGGAGCCACCCCACAAGATTTAAATACCATGCTGAATACAGTGGGGGGACACCAAGCAGCCATGCAAATGTTAAAAGAGACCATCAATGAGGAAGCTGCAGAATGGGATAGATTGCATCCAGTGCATGCAGGGCCTATTGCACCAGGACAGATGAGAGAACCAAGGGGAAGTGATATAGCAGGAACTACTAGTACCCTGCAGGAGCAAATAGGATGGATGACAAATAATCCACCTATCCCAGTAGGAGAAATCTATAAAAGATGGATAATCCTGGGATTAAATAAAATAGTAAGAATGTATAGCCCTACCAGCATTCTGGACATAAGACAAGGACCAAAGGAATCCTTCAGAGATTATGTAGACCGGTTCTATAAAACTCTAAGAGCCGAGCAAGCTTCACAGGAAGTAAAAAATTGGATGACAGAAACCTTGTTGGTCCAGAATGCGAATCCAGATTGTAAGACTATTCTAAAAGCATTGGGACCAGCAGCTACACTAGAAGAGATGATGACAGCATGTCAGGGAGTGGGGGGACCCAGCCATAAAGCAAGAATCTTGGCTGAAGCAATGAGCCAAGTAACAAGTCAGTCAGCCATAATGATGCAGAGAGGCAATTTTAGGAACCAAAGAAAGATTGTTAAGTGTTTCAATTGTGGCAAAGAAGGGCACATAGCCAAAAATTGCAGGGCCCCTAGGAAAAAGGGATGTTGGAAATGTGGAAAGGAAGGACACCAAATGAAAGATTGTACTGAGAGACAGGCTAATTTTTTAGGGGGGATCTGGCCTTCCAGAAAAGGGAGGCCAGGAAATTTTCTTCAGAACAGGCCAGAGCCAACAGCCCCACCAGCCCCACTAGAAGAGGGCTTCAGGTTTGGGGAAGAGACAACAACTCCCCCTCAGAAGCAGGAGCCGATAGACAGGGAACTGTATCCTTTAGCTTCCCTCAAATCACTCTTTGGCAACGACCCCTCGTCACAGTAAAAGTAGGGGGGCAACTAAAAGAAGCTCTATTAGATACAGGAGCAGATGATACAGTATTAGAAGACATGGATTTGCCAGGGAGATGGAAACCAAAAATGATAGGGGGAATTGGAGGTTTTATCAAAGTAAAGCAGTATGATCAGGTACAAGTAGAAATTTGTGGATATAAAGCTATAGGTACAGTATTAGTAGGACCTACACCTGTCAACATAATTGGAAGAAATCTGTTGACTCAAATTGGTTGCACTTTAAATTTTCCCATTAGTCCTATTGAAACTGTACCAGTAAAATTAAAGCCAGGGATGGATGGTCCAAAGGTTAAACAATGGCCATTGACAGAGGAAAAAATAAAAGCACTAGTAGAAATTTGCACAGAAATGGAAAAGGAAGGGAAAATTTCAAAAATTGGACCTGAAAATCCATACAATACTCCAGTATTTGCCATAAAGAAAAAAGACAGTACTAAATGGAGAAAATTAGTAGATTTCAGAGAACTTAATAAGAGAACTCAAGACTTTTGGGAGGTTCAATTGGGAATACCACATCCCGCAGGGTTGAAAAAGCAAAAATCAGTAACAGTGCTGGATGTGGGTGATGCATATTTTTCAGTTCCTTTAGATGAGGATTTCAGAAAATATACTGCATTTACCATACCTAGTAGAAACAATGAGACACCCGGGATTAGATATCAGTATAATGTGCTCCCACAGGGATGGAAAGGATCACCAGCAATATTCCAATGTAGCATGACAAAAATCTTAGAACCTTTTAGAAAGCAAAATCCAGACATAGTTATTTACCAATACATGGATGATTTGTATGTAGGATCTGATTTAGAGATAGGGCAACATAGAGCAAAAATAGAGGAACTGAGACAACACCTGTTGAAGTGGGGGTTGACCACACCAGACAAAAAACATCAGAAAGAACCTCCATTCCTTTGGATGGGTTATGAACTCCATCCTGATAAATGGACAGTACAGCCTATAGTGCTGCCAGAGAAAGACAGCTGGACTGTCAATGACATACAGAAATTAGTGGGAAAATTAAATTGGGCGAGTCAGATTTATCCAGGGATTAAAATAAAGCAATTATGTAAACTCCTTAGGGGAACCAAAGCACTAACAGAAGTAATACCGCTAACAGAAGAAGCAGAGCTAGAGCTGGCAGAAAACAGGGAAATTCTAAAAGAACCAGTACATGGAGTGTATTATGACCCATCAAAAGACTTAGTAGCAGAAGTACAGAAGCAGGGGGAAGGCCAATGGACATATCAAATTTATCAAGAACAATTTAAAAATCTGAAAACAGGGAAGTATGCAAGAATGAGGGGAGCCCACACTAATGATGTAAAACAGTTAACAGAGGCAGTGCAAAAGATAGCCACAGAAAGCATAGTAATATGGGGAAGGACTCCAAAATTTAAGCTGCCCATACAAAAAGAAACATGGGAAGCATGGTGGACGGAGTATTGGCAAGCCACCTGGATTCCTGAATGGGAGTTTGTCAATACCCCTCCCTTAGTGAAATTATGGTACCAGTTAGAGAAAGAACCCATAGTAGGAGCAGAAACTTTCTATGTAGATGGGGCAGCTAATAAGGAAACTAAATCAGGAAAAGCAGGATATGTTACTGACAGAGGAAGACAAAAAGTTGTCCCCCTAACTGACACAACAAATCAGAAGACTGAGTTACAAGCAATATATCTAGCTCTGCAGGATTCGGGATTAGAAGTCAATATAGTAACAGACTCACAATATGCATTAGGAATCATTCAAGCACAACCAGATAAGAGTGAATCAGAAATAGTCAGTCAAATAATAGAGCAATTAATAAAAAAGGAAAAGGTCTACCTGGCATGGGTGCCAGCACACAAAGGAATTGGAGGAAATGAACAAGTAGACAAATTAGTCAGTGCTGGAGTCAGAAGAGTACTATTTTTAGATGGAATAGATAAAGCCCAAGAGGACCATGAAAAATATCACAGTAATTGGAGAGCAATGGCTAATGATTTTGGCATACCACCTGTAGTAGCAAAAGAAATAATAGCCTGCTGTGATAAATGTCAGCTAAGAGGAGAAGCCATGCATGGACAAGTAGACTGTAGTCCAGGAATATGGCAATTAGATTGTACACATTTAGAAGGAAAGATTATCCTGGTAGCAGTTCATGTAGCCAGTGGGTATATAGAAGCAGAGGTCATTCCAGCAGAGACAGGGCAGGAAACAGCATACTTTATCTTAAAATTAGCAGGAAGATGGCCAGTACAAGCAATACATACAGACAATGGCCCCAATTTCACTAGTACTACTGTTAAGGCTGCTTGTTGGTGGGCAGGAGTCAAGCAGGAATTTGGCATTCCCTACAATCCCCAAAGTCAAGGTGTAGTAGAATCTATGAATAAAGAATTAAAGAAAATTATAGGACAGGTAAGAGATCAGGCTGAACATCTCAAGACAGCAGTACAAATGGCAGTATTCATCCACAATTTTAAAAGAAAAGGGGGGATTGGGGGGTACAGTGCAGGGGAAAGAATAGTAGACATAATAGCAACAGATATACAAACTAAAGAACTACAAAAACAAATTACAAAAATTCAAAATTTTCGGGTTTATTACAGGGACAACAGAGATCCACTTTGGAAGGGACCAGCAAAGCTTCTCTGGAAAGGTGAAGGGGCAGTAGTAATACAAGATAATAGTGATATAAAAGTAGTGCCAAGGAGAAAAGCAAAGATCATTAGGGATTATGGAAAACAGATGGCAGGTGATGATTGTGTGGCAAGTAGACAGGATGAGGATTAGAACATGGAAAAGTTTAGTAAAACACCATATGTATGTTTCAGGGAAAGCTAAAAATTGGTTTTATAGACATCACTATGAAAGCACTCATCCAAGAATAAGTTCAGAAGTACACATCCCCCTAGGGGATGCCAAATTGGTAATAACAACATATTGGGGTCTGCATACAGGAGAAAGAGACTGGCATTTGGGCCAGGGAGTCTCCATAGAATGGAGGATAAAGAGATATAGCACACAAGTAGACCCTGGCCTAGCAGACCAACTAATTCATCTGTATTATTTTGATTGTTTTACAGACTCTGCTATAAGAAAAGCCATAATAGGACATATAGTTAGTCCTAGTTGTGAATATCAAGCAGGACATAACAAGGTAGGATCTCTCCAATACTTGGCACTAGCGGCATTAAGAAAACCAAAAAAGACAAAGCCACCTTTGCCTAGTGTTGCGAAACTGACAGAGGATAGATGGAACAAGCCCCGGAAGACCAAGGGCCACAGAGGGAGCCATACAATGAATGGGCATTAGAGCTTTTAGAAGAGCTTAAGAATGAAGCTGTTAGACATTTTCCTAGACCATGGCTACATGGCTTAGGACAATATGTCTATGAAACTTATGGAGATACTTGGACAGGAGTGGAAGCCATAATAAGAATTCTGCAAAACCTGCTGTTTATTCATTTCAGAATTGGATGTCAACATAGCAGAATAGGCATTACTCTTCAGAGGAGAACAAGAAATGGAGCCAGTAGATCCTAGACTAGAGCCCTGGAAGCATCCAGGAAGTCAGCCTAAGACTGCTTGTAACAATTGCTATTGTAAAAAGTGTTGCTTTCACTGCCAAGTTTGTTTCACAAAAAAAGGCTTAGGCATCTCCTATGGCAGGAAGAAGCGGAGACAGCGACGAACAACTCCTCGCAGCAGTGAGGATCATCAAGGCCCTCTACCAAAGCAGTGAGTAGTATATGTGATGCAATCTTTAGAGATAGTAGCAATTTTAGCATTAATAGTAGCAGCAATAATAGCAATAGTTGTGTGGACCATAGTACTCATAGAATATAGGAAAATATTAAGACAAAGAAAAATAGACCAGTTACTTGAGAGAATAAGAGATAGAGCAGAAGATAGTGGCAATGAAAGCGAAGGAGACCATGAAGAATTATCAGCACTTATGGAGATGGGGCATCATGCTCCTTGGGATGTTAATGATCTGTAGTGCTGCAAGCCAATTGTGGGTCACAGTCTATTATGGGGTACCTGTGTGGAAAGAAGCAACTACCACTCTATTTTGTGCATCAGATGCTAAAGCATATGATACAGAGGTACATAATGTTTGGGCCACACATGCCTGTGTACCCACAGACCCCAACCCACAAGAAGTAGTATTAGGAAATGTGACAGAAGATTTTAACATGTGGAAAAATAACATGGTAGAACAAATGCATGAGGATATAATCAGTTTATGGGATCAAAGCCTAAAACCATGTGTAAAGATAACCCCACTTTGTGTTACTTTAAATTGCACTGAGTACAGTAATGCTACTTCTACTATAGGGGGTCAGACGGAGAAAGGAGAAATAAAAAACTGCTCTTTCAATGTCACCACAAACATAAAAAACAAGATGCAGAAAGAATATGCACTTTTTTATAACCTTGATGTAGTACCAATAGATAATAGTACAAACTATAGGTTGATAAAGTGTAATACCTCAGCCATTACACAGGCCTGTCCAAAGGTATCCTTTCAGCCAATTCCCATACATTATTGTGCCCCGGCTGGTTTTGCGATTCTGAAGTGTAATAATAAGACGTTCAATGGATTAGGACCCTGTACAAATGTCAGCACAGTACAATGTACACATGGAATTAGGCCAGTAGTGTCAACTCAACTACTATTAAATGGCAGTCTAGCAGAAGAAGAGATAGTAATTAGATCTGAAAATTTCTCAGACAATGCTAAAAATATAATAGTACATCTGAATGCATCTATAGAAATTGATTGTACAAGACCCAATAACAACACACGCAAAAGTATAACTATAGGACCAGGGAGAGCATTTTATGCTACAGGAAGTGTAATAGGAAATATAAGACAAGCACATTGTAACATTAGTGGAGAAAAATGGAATAAAGCTTTAAAACAGATAGCTATAAAACTAAGAGAACAATTTGGGCATAATAAGACAATAATTTTTAATCAGTCCTCAGGAGGGGACCCAGAAATTGTAACACACAGTTTTAATTGTGGAGGGGAGTTTTTCTACTGTAATTCAACAAAACTATTTAATAGCACTTGGCATAGTAATGATACTCGGAATAATACTACAGAGTCAAATGAAACTATCATAATCCCATGTAAAATAAAACAAATTATAAACTTATGGCAAGAAGTAGGAAAAGCAATATATGCCCCTCCCATCAGTGGGCCAATTAGATGTTCATCAAACATTACAGGGCTACTGTTAACAAGAGATGGTGGCAATATAAGTCAGACAAACGAGACCTTCAGGCCTGGAGGAGGAGATATGAGGGACAATTGGAGAAGTGAATTATATAAATATAAAGTAGTAAAAATTGAACCATTAGGAGTAGCACCCACCAAGGCAAAGAGAAGAGTGGTGCAGAGAGAAAGAAGAGCAGTGGGAACATTCGGAGCTCTGTTCCTTGGGTTCTTGGGAACAGCAGGAAGCACTATGGGCGCAGCGTCAATAACGCTGACGGTACAGGCCAGACAATTATTGTCTGGTATAGTGCAACAGCAGAACAATCTGCTGAAGGCTATTGAGGCGCAACAACACCTGTTGCAACTCACAGTCTGGGGTATTAAGCAGCTCCAGGCAAGAGTCCTGGCTGTGGAGAGATACCTAAAGGATCAACAGCTCCTAGGGCTTTGGGGATGCTCTGGAAAACTCATCTGTACCACTACTGTGCCTTGGAATGCTAGTTGGAGTAATAAATCTCTGGAGCAAATTTGGGAAAACATGACCTGGATGCAGTGGGAAAAAGAAATTGATAATTACACAGGCATAATATACAGCTTAATTTCAGAATCGCAACTCCAGCAAGAAAAGAATGAAAAAGAATTATTGGAGTTAGATAAGTGGGCAAGTTTGTGGACTTGGTTTGATATAACAAACTGGCTGTGGTATATAAAAATATTCATAATGATAGTAGGAGGCTTGATAGGTTTAAGAATAGTTTTTGCTGTGCTTTCTATAGTAAATAAAGTTAGGAAGGGATACTCACCATTATCATTTCAGACCCGCCTCCCAACCCCGAGGGGACCCGACAGGCCCGAAGGAATCGAAGGAGAAGGTGGAGAGAGAGGCAGAGACACATCCATTCGATTAGTGGATGGATTCTTAGCTCTTATCTGGGACGACCTGAGGAACCTGTGCCTCTTCAGCTACCACCACTTGAGAGACTTAATCTTAATTGTAGTGAGGACTGTGGAACTTCTGGGACGCAGGGGGTGGGAACTCCTCAAGTATTGGTGGAATCTCCTGAAGTATTGGAGTCAGGAACTAAAGAAGAGCGCTGTTAGCTTGTTCAACGCTGCGGCTATAGCAGTAGCTGAAGGGACAGATAGGGTTATAGAAGTAGTACAAAGAGCTGGTAGAGGTATCCTCCACGTACCTAGAAGAATAAGACAGGGTTTAGAAAGGGCTTTGCAATAAGATGGGTGGCAAGTGGTCAAAAGGTAGTTTAGTTGGGTGGCCTAAGGTAATAGAACGAATGAAGCAAACTGAACCAGCAGCAGATGGGGTGGGAGCAGCATCTCGGGACTTGGAAAGACATGGGGCAATTACAAGTAGCAATACACCAGCTACTAATGCTACTTATGCCTGGCTAGAAGCACAAGAGGAGGAGGAGGTGGGTTTTCCAGTCAGACCTCAGGTACCTTTAAGACCAATGACTTACAAAGGAGCTTTAGATCTTAGCCACTTTTTAAAAGAAAAGGGGGGACTGGAAGGGCTAATTTACTCCCAAAAAAGACAAGATATCCTTGATCTGTGGGTTTACCACACACAAGGCTACTTCCCTGATTGGCAGTGCTACACACCAGGGCCAGGGGTCAGATATCCATTGTGTTTTGGATGGTGCTTCAAGCTAGTACCAGTGGACCCAGAGGAGGTAGAAAAGGCCAACGAAGGAGAGAACAACTGCTTGCTACACCCTATGAGCCAGCATGGGATAGATGACCCAGAGAGAGAAGTGTTACAGTGGAAGTTTGACAGCCGCCTAGCATTTCATCACATGGCACGAGAGAAGCATCCGGAGTACTTTAAAGACTGCTGACACCAAGACTTCTACAAGGGACTTTCCGCTGGGGACTTTCCAGGGAGGCGTGGACTGGGCGGGACAGGGGAGTGGCGAGCCCTCAGATGCTGCATATAAGCAGCTGCTTTCTGCTTGTACGGGGTCTCTCTAGTTAGACCAGATCTGAGCCTGGGAGCTCTCTGGCTGGCTAGGGAACCCACTGCTTAAGCCTCAATAAAGCTTGCCTTGAGTGCTTCAAGTAGTGTGTGCCCGTCTGTTATATGACTCTGGTAACTAGAGATC
		008-013-UJ-PL8-O7_S83	2		Yes	4.919	16.402	0.048	0.175	<0.001	<0.001	GAACAGGGACCTGAAAGCGAAAGTTAGTTGAACCAGAGGAGCTCTCTCGACGCAGGGACTCGGCTTGCTGCAGCGCGCACAGCAAGAGGCGAGGAGCGGCGACTGGTGAGTACGCCATAACTTTTTTGACTAGCGGAGGCTAGAAGGAGAGAGATGGGTGCGAGAGCGTCGGTATTAAGCGGGGGAAAATTAGATAAATGGGAAAAAATTCGGTTAAGGCCAGGGGGAAAGAAAAAATATCAATTAAAACATATAGTATGGGCAAGCAGGGAGCTAGAACGATTTGCAGTTAATCCTGGCCTGTTAGAAACAGCAGAAGGTTGTAGACAAATACTGGGACAGCTACAACCATCCCTTCAGACAGGATCAGAAGAACTTAAGTCATTATTCAATACAATAGCAGTCCTCTTTTGTGTACATCAAAAGATAGACATACAAGACACCAAGGAAGCTTTAGAGAAAATAGAGGAAGAGCAAAATAAAAGTAAGAAAAAAGCACAGCAAGCAACAGCTGACACAGGAAACAGCAGCAGCCAGGTCAGCCAAAATTACCCTATAGTGCAAAACCTTCAGGGCCAAATGGTACATCAGGCCATATCACCTAGAACTTTGAATGCATGGGTAAAAGTAGTAGAAGAAAAGGCTTTCAGCCCAGAAGTAATACCCATGTTTTCAGCATTATCAGAAGGAGCCACCCCACAAGATTTAAATACCATGCTGAATACAGTGGGGGGACACCAAGCAGCCATGCAAATGTTAAAAGAGACCATCAATGAGGAAGCTGCAGAATGGGATAGATTGCATCCAGTGCATGCAGGGCCTATTGCACCAGGACAGATGAGAGAACCAAGGGGAAGTGATATAGCAGGAACTACTAGTACCCTGCAGGAGCAAATAGGATGGATGACAAATAATCCACCTATCCCAGTAGGAGAAATCTATAAAAGATGGATAATCCTGGGATTAAATAAAATAGTAAGAATGTATAGCCCTACCAGCATTCTGGACATAAGACAAGGACCAAAGGAATCCTTCAGAGATTATGTAGACCGGTTCTATAAAACTCTAAGAGCCGAGCAAGCTTCACAGGAAGTAAAAAATTGGATGACAGAAACCTTGTTGGTCCAGAATGCGAATCCAGATTGTAAGACTATTCTAAAAGCATTGGGACCAGCAGCTACACTAGAAGAGATGATGACAGCATGTCAGGGAGTGGGGGGACCCAGCCATAAAGCAAGAATCTTGGCTGAAGCAATGAGCCAAGTAACAAGTCAGTCAGCCATAATGATGCAGAGAGGCAATTTTAGGAACCAAAGAAAGATTGTTAAGTGTTTCAATTGTGGCAAAGAAGGGCACATAGCCAAAAATTGCAGGGCCCCTAGGAAAAAGGGATGTTGGAAATGTGGAAAGGAAGGACACCAAATGAAAGATTGTACTGAGAGACAGGCTAATTTTTTAGGGGGGATCTGGCCTTCCAGAAAAGGGAGGCCAGGAAATTTTCTTCAGAACAGGCCAGAGCCAACAGCCCCACCAGCCCCACTAGAAGAGGGCTTCAGGTTTGGGGAAGAGACAACAACTCCCCCTCAGAAGCAGGAGCCGATAGACAGGGAACTGTATCCTTTAGCTTCCCTCAAATCACTCTTTGGCAACGACCCCTCGTCACAGTAAAAGTAGGGGGGCAACTAAAAGAAGCTCTATTAGATACAGGAGCAGATGATACAGTATTAGAAGACATGGATTTGCCAGGGAGATGGAAACCAAAAATGATAGGGGGAATTGGAGGTTTTATCAAAGTAAAGCAGTATGATCAGGTACAAGTAGAAATTTGTGGATATAAAGCTATAGGTACAGTATTAGTAGGACCTACACCTGTCAACATAATTGGAAGAAATCTGTTGACTCAAATTGGTTGCACTTTAAATTTTCCCATTAGTCCTATTGAAACTGTACCAGTAAAATTAAAGCCAGGGATGGATGGTCCAAAGGTTAAACAATGGCCATTGACAGAGGAAAAAATAAAAGCACTAGTAGAAATTTGCACAGAAATGGAAAAGGAAGGGAAAATTTCAAAAATTGGACCTGAAAATCCATACAATACTCCAGTATTTGCCATAAAGAAAAAAGACAGTACTAAATGGAGAAAATTAGTAGATTTCAGAGAACTTAATAAGAGAACTCAAGACTTTTGGGAGGTTCAATTGGGAATACCACATCCCGCAGGGTTGAAAAAGCAAAAATCAGTAACAGTGCTGGATGTGGGTGATGCATATTTTTCAGTTCCTTTAGATGAGGATTTCAGAAAATATACTGCATTTACCATACCTAGTAGAAACAATGAGACACCCGGGATTAGATATCAGTATAATGTGCTCCCACAGGGATGGAAAGGATCACCAGCAATATTCCAATGTAGCATGACAAAAATCTTAGAACCTTTTAGAAAGCAAAATCCAGACATAGTTATTTACCAATACATGGATGATTTGTATGTAGGATCTGATTTAGAGATAGGGCAACATAGAGCAAAAATAGAGGAACTGAGACAACACCTGTTGAAGTGGGGGTTGACCACACCAGACAAAAAACATCAGAAAGAACCTCCATTCCTTTGGATGGGTTATGAACTCCATCCTGATAAATGGACAGTACAGCCTATAGTGCTGCCAGAGAAAGACAGCTGGACTGTCAATGACATACAGAAATTAGTGGGAAAATTAAATTGGGCGAGTCAGATTTATCCAGGGATTAAAATAAAGCAATTATGTAAACTCCTTAGGGGAACCAAAGCACTAACAGAAGTAATACCGCTAACAGAAGAAGCAGAGCTAGAGCTGGCAGAAAACAGGGAAATTCTAAAAGAACCAGTACATGGAGTGTATTATGACCCATCAAAAGACTTAGTAGCAGAAGTACAGAAGCAGGGGGAAGGCCAATGGACATATCAAATTTATCAAGAACAATTTAAAAATCTGAAAACAGGGAAGTATGCAAGAATGAGGGGAGCCCACACTAATGATGTAAAACAGTTAACAGAGGCAGTGCAAAAGATAGCCACAGAAAGCATAGTAATATGGGGAAGGACTCCAAAATTTAAGCTGCCCATACAAAAAGAAACATGGGAAGCATGGTGGACGGAGTATTGGCAAGCCACCTGGATTCCTGAATGGGAGTTTGTCAATACCCCTCCCTTAGTGAAATTATGGTACCAGTTAGAGAAAGAACCCATAGTAGGAGCAGAAACTTTCTATGTAGATGGGGCAGCTAATAAGGAAACTAAATCAGGAAAAGCAGGATATGTTACTGACAGAGGAAGACAAAAAGTTGTCCCCCTAACTGACACAACAAATCAGAAGACTGAGTTACAAGCAATATATCTAGCTCTGCAGGATTCGGGATTAGAAGTCAATATAGTAACAGACTCACAATATGCATTAGGAATCATTCAAGCACAACCAGATAAGAGTGAATCAGAAATAGTCAGTCAAATAATAGAGCAATTAATAAAAAAGGAAAAGGTCTACCTGGCATGGGTGCCAGCACACAAAGGAATTGGAGGAAATGAACAAGTAGACAAATTAGTCAGTGCTGGAGTCAGAAGAGTACTATTTTTAGATGGAATAGATAAAGCCCAAGAGGACCATGAAAAATATCACAGTAATTGGAGAGCAATGGCTAATGATTTTGGCATACCACCTGTAGTAGCAAAAGAAATAATAGCCTGCTGTGATAAATGTCAGCTAAGAGGAGAAGCCATGCATGGACAAGTAGACTGTAGTCCAGGAATATGGCAATTAGATTGTACACATTTAGAAGGAAAGATTATCCTGGTAGCAGTTCATGTAGCCAGTGGGTATATAGAAGCAGAGGTCATTCCAGCAGAGACAGGGCAGGAAACAGCATACTTTATCTTAAAATTAGCAGGAAGATGGCCAGTACAAGCAATACATACAGACAATGGCCCCAATTTCACTAGTACTACTGTTAAGGCTGCTTGTTGGTGGGCAGGAGTCAAGCAGGAATTTGGCATTCCCTACAATCCCCAAAGTCAAGGTGTAGTAGAATCTATGAATAAAGAATTAAAGAAAATTATAGGACAGGTAAGAGATCAGGCTGAACATCTCAAGACAGCAGTACAAATGGCAGTATTCATCCACAATTTTAAAAGAAAAGGGGGGATTGGGGGGTACAGTGCAGGGGAAAGAATAGTAGACATAATAGCAACAGATATACAAACTAAAGAACTACAAAAACAAATTACAAAAATTCAAAATTTTCGGGTTTATTACAGGGACAACAGAGATCCACTTTGGAAGGGACCAGCAAAGCTTCTCTGGAAAGGTGAAGGGGCAGTAGTAATACAAGATAATAGTGATATAAAAGTAGTGCCAAGGAGAAAAGCAAAGATCATTAGGGATTATGGAAAACAGATGGCAGGTGATGATTGTGTGGCAAGTAGACAGGATGAGGATTAGAACATGGAAAAGTTTAGTAAAACACCATATGTATGTTTCAGGGAAAGCTAAAAATTGGTTTTATAGACATCACTATGAAAGCACTCATCCAAGAATAAGTTCAGAAGTACACATCCCCCTAGGGGATGCCAAATTGGTAATAACAACATATTGGGGTCTGCATACAGGAGAAAGAGACTGGCATTTGGGCCAGGGAGTCTCCATAGAATGGAGGATAAAGAGATATAGCACACAAGTAGACCCTGGCCTAGCAGACCAACTAATTCATCTGTATTATTTTGATTGTTTTACAGACTCTGCTATAAGAAAAGCCATAATAGGACATATAGTTAGTCCTAGTTGTGAATATCAAGCAGGACATAACAAGGTAGGATCTCTCCAATACTTGGCACTAGCGGCATTAAGAAAACCAAAAAAGACAAAGCCACCTTTGCCTAGTGTTGCGAAACTGACAGAGGATAGATGGAACAAGCCCCGGAAGACCAAGGGCCACAGAGGGAGCCATACAATGAATGGGCATTAGAGCTTTTAGAAGAGCTTAAGAATGAAGCTGTTAGACATTTTCCTAGACCATGGCTACATGGCTTAGGACAATATGTCTATGAAACTTATGGAGATACTTGGACAGGAGTGGAAGCCATAATAAGAATTCTGCAAAACCTGCTGTTTATTCATTTCAGAATTGGATGTCAACATAGCAGAATAGGCATTACTCTTCAGAGGAGAACAAGAAATGGAGCCAGTAGATCCTAGACTAGAGCCCTGGAAGCATCCAGGAAGTCAGCCTAAGACTGCTTGTAACAATTGCTATTGTAAAAAGTGTTGCTTTCACTGCCAAGTTTGTTTCACAAAAAAAGGCTTAGGCATCTCCTATGGCAGGAAGAAGCGGAGACAGCGACGAACAACTCCTCGCAGCAGTGAGGATCATCAAGGCCCTCTACCAAAGCAGTGAGTAGTATATGTGATGCAATCTTTAGAGATAGTAGCAATTTTAGCATTAATAGTAGCAGCAATAATAGCAATAGTTGTGTGGACCATAGTACTCATAGAATATAGGAAAATATTAAGACAAAGAAAAATAGACCAGTTACTTGAGAGAATAAGAGATAGAGCAGAAGATAGTGGCAATGAAAGCGAAGGAGACCATGAAGAATTATCAGCACTTATGGAGATGGGGCATCATGCTCCTTGGGATGTTAATGATCTGTAGTGCTGCAAGCCAATTGTGGGTCACAGTCTATTATGGGGTACCTGTGTGGAAAGAAGCAACTACCACTCTATTTTGTGCATCAGATGCTAAAGCATATGATACAGAGGTACATAATGTTTGGGCCACACATGCCTGTGTACCCACAGACCCCAACCCACAAGAAGTAGTATTAGGAAATGTGACAGAAGATTTTAACATGTGGAAAAATAACATGGTAGAACAAATGCATGAGGATATAATCAGTTTATGGGATCAAAGCCTAAAACCATGTGTAAAGATAACCCCACTTTGTGTTACTTTAAATTGCACTGAGTACAGTAATGCTACTTCTACTATAGGGGGTCAGACGGAGAAAGGAGAAATAAAAAACTGCTCTTTCAATGTCACCACAAACATAAAAAACAAGATGCAGAAAGAATATGCACTTTTTTATAACCTTGATGTAGTACCAATAGATAATAGTACAAACTATAGGTTGATAAAGTGTAATACCTCAGCCATTACACAGGCCTGTCCAAAGGTATCCTTTCAGCCAATTCCCATACATTATTGTGCCCCGGCTGGTTTTGCGATTCTGAAGTGTAATAATAAGACGTTCAATGGATTAGGACCCTGTACAAATGTCAGCACAGTACAATGTACACATGGAATTAGGCCAGTAGTGTCAACTCAACTACTATTAAATGGCAGTCTAGCAGAAGAAGAGATAGTAATTAGATCTGAAAATTTCTCAGACAATGCTAAAAATATAATAGTACATCTGAATGCATCTATAGAAATTGATTGTACAAGACCCAATAACAACACACGCAAAAGTATAACTATAGGACCAGGGAGAGCATTTTATGCTACAGGAAGTGTAATAGGAAATATAAGACAAGCACATTGTAACATTAGTGGAGAAAAATGGAATAAAGCTTTAAAACAGATAGCTATAAAACTAAGAGAACAATTTGGGCATAATAAGACAATAATTTTTAATCAGTCCTCAGGAGGGGACCCAGAAATTGTAACACACAGTTTTAATTGTGGAGGGGAGTTTTTCTACTGTAATTCAACAAAACTATTTAATAGCACTTGGCATAGTAATGATACTCGGAATAATACTACAGAGTCAAATGAAACTATCATAATCCCATGTAAAATAAAACAAATTATAAACTTATGGCAAGAAGTAGGAAAAGCAATATATGCCCCTCCCATCAGTGGGCCAATTAGATGTTCATCAAACATTACAGGGCTACTGTTAACAAGAGATGGTGGCAATATAAGTCAGACAAACGAGACCTTCAGGCCTGGAGGAGGAGATATGAGGGACAATTGGAGAAGTGAATTATATAAATATAAAGTAGTAAAAATTGAACCATTAGGAGTAGCACCCACCAAGGCAAAGAGAAGAGTGGTGCAGAGAGAAAGAAGAGCAGTGGGAACATTCGGAGCTCTGTTCCTTGGGTTCTTGGGAACAGCAGGAAGCACTATGGGCGCAGCGTCAATAACGCTGACGGTACAGGCCAGACAATTATTGTCTGGTATAGTGCAACAGCAGAACAATCTGCTGAAGGCTATTGAGGCGCAACAACACCTGTTGCAACTCACAGTCTGGGGTATTAAGCAGCTCCAGGCAAGAGTCCTGGCTGTGGAGAGATACCTAAAGGATCAACAGCTCCTAGGGCTTTGGGGATGCTCTGGAAAACTCATCTGTACCACTACTGTGCCTTGGAATGCTAGTTGGAGTAATAAATCTCTGGAGCAAATTTGGGAAAACATGACCTGGATGCAGTGGGAAAAAGAAATTGATAATTACACAGGCATAATATACAGCTTAATTTCAGAATCGCAACTCCAGCAAGAAAAGAATGAAAAAGAATTATTGGAGTTAGATAAGTGGGCAAGTTTGTGGACTTGGTTTGATATAACAAACTGGCTGTGGTATATAAAAATATTCATAATGATAGTAGGAGGCTTGATAGGTTTAAGAATAGTTTTTGCTGTGCTTTCTATAGTAAATAAAGTTAGGAAGGGATACTCACCATTATCATTTCAGACCCGCCTCCCAACCCCGAGGGGACCCGACAGGCCCGAAGGAATCGAAGGAGAAGGTGGAGAGAGAGGCAGAGACACATCCATTCGATTAGTGGATGGATTCTTAGCTCTTATCTGGGACGACCTGAGGAACCTGTGCCTCTTCAGCTACCACCACTTGAGAGACTTAATCTTAATTGTAGTGAGGACTGTGGAACTTCTGGGACGCAGGGGGTGGGAACTCCTCAAGTATTGGTGGAATCTCCTGAAGTATTGGAGTCAGGAACTAAAGAAGAGCGCTGTTAGCTTGTTCAACGCTGCGGCTATAGCAGTAGCTGAAGGGACAGATAGGGTTATAGAAGTAGTACAAAGAGCTGGTAGAGGTATCCTCCACGTACCTAGAAGAATAAGACAGGGTTTAGAAAGGGCTTTGCAATAAGATGGGTGGCAAGTGGTCAAAAGGTAGTTTAGTTGGGTGGCCTAAGGTAATAGAACGAATGAAGCAAACTGAACCAGCAGCAGATGGGGTGGGAGCAGCATCTCGGGACTTGGAAAGACATGGGGCAATTACAAGTAGCAATACACCAGCTACTAATGCTACTTATGCCTGGCTAGAAGCACAAGAGGAGGAGGAGGTGGGTTTTCCAGTCAGACCTCAGGTACCTTTAAGACCAATGACTTACAAAGGAGCTTTAGATCTTAGCCACTTTTTAAAAGAAAAGGGGGGACTGGAAGGGCTAATTTACTCCCAAAAAAGACAAGATATCCTTGATCTGTGGGTTTACCACACACAAGGCTACTTCCCTGATTGGCAGTGCTACACACCAGGGCCAGGGGTCAGATATCCATTGTGTTTTGGATGGTGCTTCAAGCTAGTACCAGTGGACCCAGAGGAGGTAGAAAAGGCCAACGAAGGAGAGAACAACTGCTTGCTACACCCTATGAGCCAGCATGGGATAGATGACCCAGAGAGAGAAGTGTTACAGTGGAAGTTTGACAGCCGCCTAGCATTTCATCACATGGCACGAGAGAAGCATCCGGAGTACTTTAAAGACTGCTGACACCAAGACTTCTACAAGGGACTTTCCGCTGGGGACTTTCCAGGGAGGCGTGGACTGGGCGGGACAGGGGAGTGGCGAGCCCTCAGATGCTGCATATAAGCAGCTGCTTTCTGCCTGTACGGGGTCTCTCTAGTTAGACCAGATCTGAGCCTGGGAGCTCTCTGGCTGGCTAGGGAACCCACTGCTTAACCTCAATAAAGC
		008-013-UJ-PL2-E21_S40	3		Yes	6.929	21.912	0.034	0.121	<0.001	<0.001	AACAGGGACTTGAAAGCTAGTTGAACCAGAGGAGCTCTCTCGACGCAGGGACTCGGCTTGCTGCAGCGCGCACAGCAAGAGGCGAGGAGCGGCGACTGGTGAGTACGCCATAACTTTTTTGACTAGCGGAGGCTAGAAGGAGAGAGATGGGTGCGAGAGCGTCGGTATTAAGCGGGGGAAAATTAGATAAATGGGAAAAAATTCGGTTAAGGCCAGGGGGAAAGAAAAAATATCAATTAAAACATATAGTATGGGCAAGCAGGGAGCTAGAACGATTTGCAGTTAATCCTGGCCTGTTAGAAACAGCAGAAGGTTGTAGACAAATACTGGGACAGCTACAACCATCCCTTCAGACAGGATCAGAAGAACTTAAGTCATTATTCAATACAATAGCAGTCCTCTTTTGTGTACATCAAAAGATAGACATACAAGACACCAAGGAAGCTTTAGAGAAAATAGAGGAAGAGCAAAATAAAAGTAAGAAAAAAGCACAGCAAGCAACAGCTGACACAGGAAACAGCAGCAGCCAGGTCAGCCAAAATTACCCTATAGTGCAAAACCTTCAGGGCCAAATGGTACATCAGGCCATATCACCTAGAACTTTGAATGCATGGGTAAAAGTAGTAGAAGAAAAGGCTTTCAGCCCAGAAGTAATACCCATGTTTTCAGCATTATCAGAAGGAGCCACCCCACAAGATTTAAATACCATGCTGAATACAGTGGGGGGACACCAAGCAGCCATGCAAATGTTAAAAGAGACCATCAATGAGGAAGCTGCAGAATGGGATAGATTGCATCCAGTGCATGCAGGGCCTATTGCACCAGGACAGATGAGAGAACCAAGGGGAAGTGATATAGCAGGAACTACTAGTACCCTGCAGGAGCAAATAGGATGGATGACAAATAATCCACCTATCCCAGTAGGAGAAATCTATAAAAGATGGATAATCCTGGGATTAAATAAAATAGTAAGAATGTATAGCCCTACCAGCATTCTGGACATAAGACAAGGACCAAAGGAATCCTTCAGAGATTATGTAGACCGGTTCTATAAAACTCTAAGAGCCGAGCAAGCTTCACAGGAAGTAAAAAATTGGATGACAGAAACCTTGTTGGTCCAAAATGCGAACCCAGATTGTAAGACTATTCTAAAAGCATTGGGACCAGCAGCTACACTAGAAGAGATGATGACAGCATGTCAGGGAGTGGGGGGACCCAGCCATAAAGCAAGAGTCTTGGCTGAAGCAATGGGCCAAGTAACAAGTCAGTCAGCCATAATGATGCAGAGAGGCAATTTTAGGAGCCAAAGAAAGATTGTTAAGTGTTTCAATTGTGGCAAAGAAGGGCACATAGCCAAAAATTGCAGGGCCCCTAGGAAAAAGGGCTGTTGGAAATGTGGAAAGGAAGGACACCAAATGAAAGATTGTACTGAGAGACAGGCTAATTTTTTAGGGGGGATCTGGCCTTCCAGAAAAGGGAGGCCAGGAAATTTTCTTCAGAACAGGCCAGAGCCAACAGCCCCACCAGCCCCACTAGAAGAGGGCTTCAGGTTTGGGGAAGAGACAACAACTCCCCCTCAGAAGCAGGAGCCGATAGACAGGGAACTGTATCCTTTAGCTTCCCTCAAATCACTCTTTGGCAACGACCCCTCGTCACAGTAAAAGTAGGGGGGCAACTAAAAGAAGCTCTATTAGATACAGGAGCAGATGATACAGTATTAGAAGACATGGATTTGCCAGGGAGATGGAAACCAAAAATGATAGGGGGAATTGGAGGTTTTATCAAAGTAAAGCAGTATGATCAGGTACAAGTAGAAATTTGTGGATATAAAGCTATAGGTACAGTATTAGTAGGACCTACACCTGTCAACATAATTGGAAGAAATCTGTTGACTCAAATTGGTTGCACTTTAAATTTTCCCATTAGTCCTATTGAAACTGTACCAGTAAAATTAAAGCCAGGGATGGATGGTCCAAAGGTTAAACAATGGCCATTGACAGAGGAAAAAATAAAAGCACTAGTAGAAATTTGCACAGAAATGGAAAAGGAAGGGAAAATTTCAAAAATTGGACCTGAAAATCCATACAATACTCCAGTATTTGCCATAAAGAAAAAAGACAGTACTAAATGGAGAAAATTAGTAGATTTCAGAGAACTTAATAAGAGAACTCAAGACTTTTGGGAGGTTCAATTGGGAATACCACATCCCGCAGGGTTGAAAAAGCAAAAATCAGTAACAGTGCTGGATGTGGGTGATGCATATTTTTCAGTTCCTTTAGATGAGGATTTCAGAAAATATACTGCATTTACCATACCTAGTAGAAACAATGAGACACCCGGGATTAGATATCAGTATAATGTGCTCCCACAGGGATGGAAAGGATCACCAGCAATATTCCAATGTAGCATGACAAAAATCTTAGAACCTTTTAGAAAGCAAAATCCAGACATAGTTATTTACCAATACATGGATGATTTGTATGTAGGATCTGATTTAGAGATAGGGCAACATAGAGCAAAAATAGAGGAACTGAGACAACACCTGTTGAAGTGGGGGTTGACCACACCAGACAAAAAACATCAGAAAGAACCTCCATTCCTTTGGATGGGTTATGAACTCCATCCTGATAAATGGACAGTACAGCCTATAGTGCTGCCAGAGAAAGACAGCTGGACTGTCAATGACATACAGAAATTAGTGGGAAAATTAAATTGGGCGAGTCAGATTTATCCAGGGATTAAAATAAAGCAATTATGTAAACTCCTTAGGGGAACCAAAGCACTAACAGAAGTAATACCGCTAACAGAAGAAGCAGAGCTAGAGCTGGCAGAAAACAGGGAAATTCTAAAAGAACCAGTACATGGAGTGTATTATGACCCATCAAAAGACTTAGTAGCAGAAGTACAGAAGCAGGGGGAAGGCCAATGGACATATCAAATTTATCAAGAACAATTTAAAAATCTGAAAACAGGGAAGTATGCAAGAATGAGGGGAGCCCACACTAATGATGTAAAACAGTTAACAGAGGCAGTGCAAAAGATAGCCACAGAAAGCATAGTAATATGGGGAAGGACTCCAAAATTTAAGCTGCCCATACAAAAAGAAACATGGGAAGCATGGTGGACGGAGTATTGGCAAGCCACCTGGATTCCTGAATGGGAGTTTGTCAATACCCCTCCCTTAGTGAAATTATGGTACCAGTTAGAGAAAGAACCCATAGTAGGAGCAGAAACTTTCTATGTAGATGGGGCAGCTAATAAGGAAACTAAATCAGGAAAAGCAGGATATGTTACTGACAGAGGAAGACAAAAAGTTGTCCCCCTAACTGACACAACAAATCAGAAGACTGAGTTACAAGCAATATATCTAGCTCTGCAGGATTCGGGATTAGAAGTCAATATAGTAACAGACTCACAATATGCATTAGGAATCATCCAAGCACAACCAGATAAGAGTGAATCAGAAATAGTCAGTCAAATAATAGAGCAATTAATAAAAAAGGAAAAGGTCTACCTGGCATGGGTGCCAGCACACAAAGGAATTGGAGGAAATGAACAAGTAGACAAATTAGTCAGTGCTGGAGTCAGAAGAGTACTATTTTTAGATGGAATAGATAAAGCCCAAGAGGACCATGAAAAATATCACAGTAATTGGAGAGCAATGGCTAATGATTTTGGCATACCACCTGTAGTAGCAAAAGAAATAATAGCCTGCTGTGATAAATGTCAGCTAAGAGGAGAAGCCATGCATGGACAAGTAGACTGTAGTCCAGGAATATGGCAATTAGATTGTACACATTTAGAAGGAAAGATTATCCTGGTAGCAGTTCATGTAGCCAGTGGGTATATAGAAGCAGAGGTCATTCCAGCAGAGACAGGGCAGGAAACAGCATACTTTATCTTAAAATTAGCAGGAAGATGGCCAGTACAAGCAATACATACAGACAATGGCCCCAATTTCACTAGTACTACTGTTAAGGCTGCTTGTTGGTGGGCAGGAGTCAAGCAGGAATTTGGCATTCCCTACAATCCCCAAAGTCAAGGTGTAGTAGAATCTATGAATAAAGAATTAAAGAAAATTATAGGACAGGTAAGAGATCAGGCTGAACATCTCAAGACAGCAGTACAAATGGCAGTATTCATCCACAATTTTAAAAGAAAAGGGGGGATTGGGGGGTACAGTGCAGGGGAAAGAATAGTAGACATAATAGCAACAGATATACAAACTAAAGAACTACAAAAACAAATTACAAAAATTCAAAATTTTCGGGTTTATTACAGGGACAACAGAGATCCACTTTGGAAGGGACCAGCAAAGCTTCTCTGGAAAGGTGAAGGGGCAGTAGTAATACAAGATAATAGTGATATAAAAGTAGTGCCAAGGAGAAAAGCAAAGATCATTAGGGATTATGGAAAACAGATGGCAGGTGATGATTGTGTGGCAAGTAGACAGGATGAGGATTAGAACATGGAAAAGTTTAGTAAAACACCATATGTATGTTTCAGGGAAAGCTAAAAATTGGTTTTATAGACATCACTATGAAAGCACTCATCCAAGAATAAGTTCAGAAGTACACATCCCACTAGGGGATGCCAAATTGGTAATAACAACATATTGGGGTCTGCATACAGGAGAAAGAGACTGGCATTTGGGCCAGGGAGTCTCCATAGAATGGAGGATAAAGAGATATAGCACACAAGTAGACCCTGGCCTAGCAGACCAACTAATTCATCTGTATTATTTTGATTGTTTTACAGACTCTGCTATAAGAAAAGCCATAATAGGACATATAGTTAGTCCTAGTTGTGAATATCAAGCAGGACATAACAAGGTAGGATCTCTCCAATACTTGGCACTAGCGGCATTAAGAAAACCAAAAAAGACAAAGCCACCTTTGCCTAGTGTTGCGAAACTGACAGAGGATAGATGGAACAAGCCCCGGAAGACCAAGGGCCACAGAGGGAGCCATACAATGAATGGGCATTAGAGCTTTTAGAAGAGCTTAAGAATGAAGCTGTTAGACATTTTCCTAGACCATGGCTACATGGCTTAGGACAATATGTCTATGAAACTTATGGAGATACTTGGACAGGAGTGGAAGCCATAATAAGAATTCTGCAAAACCTGCTGTTTATTCATTTCAGAATTGGATGTCAACATAGCAGAATAGGCATTACTCTTCAGAGGAGAACAAGAAATGGAGCCAGTAGATCCTAGACTAGAGCCCTGGAAGCATCCAGGAAGTCAGCCTAAGACTGCTTGTAACAATTGCTATTGTAAAAAGTGTTGCTTTCACTGCCAAGTTTGTTTCACAAAAAAAGGCTTAGGCATCTCCTATGGCAGGAAGAAGCGGAGACAGCGACGAACAACTCCTCGCAGCAGTGAGGATCATCAAGGCCCTCTACCAAAGCAGTGAGTAGTACATGTGATGCAATCTTTAGAGATAGTAGCAATTTTAGCATTAATAGTAGCAGCAATAATAGCAATAGTTGTGTGGACCATAGTACTCATAGAATATAGGAAAATATTAAGACAAAGAAAAATAGACCAGTTACTTGAAAGAATAAGAGATAGAGCAGAAGACAGTGGCAATGAAAGCGAAGGAGACCAGGAAGAATTATCAGCACTTCTGGAGATGGGGCATCATGCTCCTGGGGATGTTGATGATCTGTAGTGCTGCAAGCCAATTGTGGGTCACAGTCTATTATGGGGTACCTGTGTGGAAAGAAGCAACTACCACTCTATTTTGTGCATCAGATGCTAAAGCATATGATACAGAGGTACATAATGTTTGGGCCACACATGCCTGTGTACCCACAGACCCCAACCCACAAGAAGTAGTATTAGGAAATGTGACAGAAGATTTTAACATGTGGAAAAATAACATGGTAGAACAAATGCATGAGGATATAATCAGTTTATGGGATCAAAGCCTAAAACCATGTGTAAAGATAACCCCACTTTGTGTTACTTTAAATTGCACTGAGTACAGTAATGCTACTTCTACTATAGGGGGTCAGACGGAGAAAGGAGAAATAAAAAACTGCTCTTTCAATGTCACCACAAACATAAAAAACAAGATGCAGAAAGAATATGCACTTTTTTATAACCTTGATGTAGTACCAATAGATAATAGTACAAACTATAGGTTGATAAAGTGTAATACCTCAGCCATTACACAGGCCTGTCCAAAGGTATCCTTTCAGCCAATTCCCATACATTATTGTGCCCCGGCTGGTTTTGCGATTCTGAAGTGTAATAATAAGACGTTCAATGGATTAGGACCCTGTACAAATGTCAGCACAGTACAATGTACACATGGAATTAGGCCAGTAGTGTCAACTCAACTACTATTAAATGGCAGTCTAGCAGAAGAAGAGATAGTAATTAGATCTGAAAATTTCTCAGACAATGCTAAAAATATAATAGTACATCTGAATGCATCTATAGAAATTAATTGTGCAAGACCCAATAACAACACACGCAAAAGTATAACTATAGGACCAGGGAGAGCATTTTATGCTACAGGAAGTGTAATAGGAAATATAAGACAAGCACATTGTAACATTAGTGGAGAAAAATGGAATAAAGCTTTAAAACAGATAGCTATAAAACTAAGAGAACAATTTGGGCATAATAAGACAATAATTTTTAATCAATCCTCAGGAGGGGACCCAGAAATTGTAACACACAGTCTTAATTGTGGAGGGGAGTTTTTCTACTGTAATTCAACAAAACTATTTAATAGCACTTGGCATAGTAATGATACTCGGAATAATACAGAGTCAAATGAAACTATCATAATCCCATGTAAAATAAAACAAATTATAAACTTATGGCAAGAAGTAGGAAAAGCAATATATGCCCCTCCCATCAGTGGGCCAATTAGATGTTCATCAAACATTACAGGGCTACTGTTAACAAGAGATGGTGGCAATATAAGTCAGACAAACGAGACCTTCAGGCCTGGAGGAGGAGATATGAGGGACAATTGGAGAAGTGAATTATATAAATATAAAGTAGTAAAAATTGAACCATTAGGAGTAGCACCCACCAAGGCAAAGAGAAGAGTGGTGCAGAGAGAAAGAAGAGCAGTGGGAACATTCGGAGCTCTGTTCCTTGGGTTCTTGGGAACAGCAGGAAGCACTATGGGCGCAGCGTCAATAACGCTGACGGTACAGGCCAGACAATTATTGTCTGGTATAGTGCAACAGCAGAACAATCTGCTGAAGGCTATTGAGGCGCAACAACACCTGTTGCAACTCACAGTCTGGGGTATTAAGCAGCTCCAGGCAAGAGTCCTGGCTGTGGAGAGATACCTAAAGGATCAACAGCTCCTAGGGCTTTGGGGATGCTCTGGAAAACTCATCTGTACCACTACTGTGCCTTGGAATGCTAGTTGGAGTAATAAATCTCTGGAGCAAATTTGGGAAAACATGACCTGGATGCAGTGGGAAAAAGAAATTGATAATTACACAGGCATAATATACAGCTTAATTTCAGAATCGCAACTCCAGCAAGAAAAGAATGAAAAAGAATTATTGGAGTTAGATAAGTGGGCAAGTTTGTGGACTTGGTTTGATATAACAAACTGGCTGTGGTATATAAAAATATTCATAATGATAGTAGGAGGCTTGATAGGTTTAAGAATAGTTTTTGCTGTGCTTTCTATAGTAAATAAAGTTAGGAAGGGATACTCACCATTATCATTTCAGACCCGCCTCCCAACCCCGAGGGGACCCGACAGGCCCGAAGGAATCGAAGGAGAAGGTGGAGAGAGAGGCAGAGACACATCCATTCGATTAGTGGATGGATTCTTAGCTCTTATCTGGGACGACCTGAGGAACCTGTGCCTCTTCAGCTACCACCACTTGAGAGACTTAATCTTAATTGTAGTGAGGACTGTGGAACTTCTGGGACGCAGGGGGTGGGAACTCCTCAAGTATTGGTGGAATCTCCTGAAGTATTGGAGTCAGGAACTAAAGAAGAGCGCTGTTAGCTTGTTCAACGCTGCGGCTATAGCAGTAGCTGAAGGGACAGATAGGGTTATAGAAGTAGTACAAAGAGCTGGTAGAGGTATCCTCCACGTACCTAGAAGAATAAGACAGGGTTTAGAAAGGGCTTTGCAATAAGATGGGTGGCAAGTGGTCAAAAGGTAGTTTAGTAGGGTGGCCTAAGGTAATAGAACGAATGAAGCAAACTGAACCAGCAGCAGATGGGGTGGGAGCAGCATCTCGGGACTTGGAAAGACATGGGGCAATTACAAGTAGCAATACAACAGCTACTAATGCTACTTGTGCCTGGCTAGAAGCACAAGAGGAGGAGGAGGTGGGTTTTCCAGTCAGACCTCAGGTACCTTTAAGACCAATGACTTACAAAGGAGCTTTAGATCTTAGCCACTTTTTAAAAGAAAAGGGGGGACTGGAAGGGCTAATTTACTCCCAAAAGAGACAAGATATCCTTGATCTGTGGGTTTATCACACACAAGGCTACTTCCCTGATTGGCAGTGCTACACACCAGGGCCAGGGGTCAGATATCCATTGTGTTTTGGATGGTGCTTCAAGCTAGTACCAGTGGACCCAGAGGAGGTAGAAAAGGCCAACGAAGGAGAGAACAACTGCTTGCTACACCCTATGAGCCAGCATGGGATAGATGACCCAGAGAGAGAAGTGTTACAGTGGAAGTTTGACAGCCGCCTAGCATTTCATCACATGGCACGAGAGAAGCATCCGGAGTACTTTAAAGACTGCTGACACCAAGACTTCTACAAGGGACTTTCCGCTGGGGACTTTCCAGGGAGGCGTGGACTGGGCGGGACAGGGGAGTGGCGAGCCCTCAGATGCTGCATATAAGCAGCTGCTTTCTGCTTGTACTGGGTCTCTCTAGTTAGACCAGATCTGAGCCTGGGAGCTCTCTGGCTGGCTAGGGAACCCACTGCTTAAGCCTCAATAAAGCTTGCCTTGAGTGCTTCAAGTAGTGTGTGCCCGTCTGTTATATGACTCTGGTAACTAG
		008-013-UJ-PL3-A11_S59	4									AGATAGGGAACCCACTGCTTAAGCCTCAATAAAGCTTGCCTTGAGGCGCCCGAACAGGGACCTGAAAGCGAAAGTTAGTTGAACCAGAGGAGCTCTCTCGACGCAGGGACTCGGCTTGCTGCAGCGCGCACAGCAGGAGGCGAGAGGCGGCGACTGGTGAGTACGCCATAACTTTTTTTTGACTAGCGGAGGCTAGAAGGAGAGAGATGGGTGCGAGAGCGTCGGTATTAAGCGGGGGAAAATTAGATAAATGGGAAAAAATTCGGTTAAGGCCAGGGGGAAAGAAAAAATATCAATTAAAACATATAGTATGGGCAAGCAGGGAGCTAGAACGATTTGCAGTTAATCCTGGCCTGTTAGAAACAGCAGAAGGTTGTAGACAAATACTGGGACAGCTACAACCATCCCTTCAGACAGGATCAGAAGAACTTAAGTCATTATTCAATACAATAGCAGTCCTCTTTTGTGTACATCAAAAGATAGACATACAAGACACCAAGGAAGCTTTAGAGAAAATAGAGGAAGAGCAAAATAAAAGTAAGAAAAAAGCACAGCAAGCAACAGCTGACACAGGAAACAGCAGCAGCCAGGTCAGCCAAAATTACCCTATAGTGCAAAACCTTCAGGGCCAAATGGTACATCAGGCCATATCACCTAGAACTTTGAATGCATGGGTAAAAGTAGTAGAAGAAAAGGCTTTCAGCCCAGAAGTAATACCCATGTTTTCAGCATTATCAGAAGGAGCCACCCCACAAGATTTAAATACCATGCTGAATACAGTGGGGGGACACCAAGCAGCCATGCAAATGTTAAAAGAGACCATCAATGAAGAAGCTGCAGAATGGGATAGATTGCATCCAGTGCATGCAGGGCCTATTGCACCAGGACAGATGAGAGAACCAAGGGGAAGTGATATAGCAGGAACTACTAGTACCCTGCAGGAGCAAATAGGATGGATGACAAATAATCCACCTATCCCAGTAGGAGAAATCTATAAAAGATGGATAATCCTGGGATTAAATAAAATAGTAAGAATGTATAGCCCTACCAGCATTCTGGACATAAGACAAGGACCAAAGGAATCCTTCAGAGATTATGTAGACCGGTTCTATAAAACTCTAAGAGCCGAGCAAGCTTCACAGGAAGTAAAAAATTGGATGACAGAAACCTTGTTGGTCCAGAATGCGAATCCAGATTGTAAGACTATTCTAAAAGCATTAGGACCAGCAGCTACACTAGAAGAGATGATGACAGCATGTCAGGGAGTGGGGGGACCCAGCCATAAAGCAAGAATCTTGGCTGAAGCAATGAGCCAGGTAACAAGTCAGTCAGCCATAATGATGCAGAGAGGCAATTTTAGGAGCCAAAGAAAGATTGTTAAGTGTTTCAATTGTGGCAAAGAAGGGCACATAGCCAAAAATTGCAGGGCCCCTAGGAAAAAGGGCTGTTGGAAATGTGGAAAGGAAGGGCACCAAATGAAAGATTGTACTGAGAGACAGGCTAATTTTTTAGGGGGGATCTGGCCTTCCAGAAAAGGGAGGCCAGGAAATTTTCTTCAGAACAGGCCAGAGCCAACAGCCCCACCAGCCCCTCTAGAAGAGAGCTTCAGGTTTGGGGAAGAGACAACAACTCCCCCTCAGAAGCAGGAGCCGATAGACAGGGAACTGTATCCTTTAGCTTCCCTCAAATCACTCTTTGGCAACGACCCCTCGTCACAGTAAAAGTAGGGGGGCAACTAAAAGAAGCTCTATTAGATACAGGAGCAGATGATACAGTATTAGAAGACATGGATTTGCCAGGGAGATGGAAACCAAAAATGATAGGGGGAATTGGAGGTTTTATCAAAGTAAAACAGTATGATCAGGTACAAGTAGAAATTTGTGGATATAAAGCTATAGGTACAGTATTAGTAGGTCCTACACCTGTCAACATAATTGGAAGAAATCTGTTGACTCAAATTGGTTGCACTTTAAATTTTCCCATTAGTCCTATTGAAACTGTACCAGTAAAATTAAAGCCAGGGATGGATGGTCCAAAGGTTAAACAATGGCCATTGACAGAGGAAAAAATAAAAGCACTAGTAGAAATTTGCACAGAAATGGAAAAGGAAGGGAAAATTTCAAAAATTGGACCTGAAAATCCATACAATACTCCAGTATTTGCCATAAAGAAAAAAGACAGTACTAAATGGAGAAAATTAGTAGATTTCAGAGAACTTAATAAGAGAACTCAAGACTTTTGGGAGGTTCAATTGGGAATACCACATCCCGCAGGGTTGAAAAAGCAAAAATCAGTAACAGTGCTGGATGTGGGTGATGCATATTTTTCAGTTCCTTTAGATGAGGATTTCAGAAAATATACTGCATTTACCATACCTAGTAGAAACAATGAGACACCAGGGATTAGATACCAGTATAATGTGCTCCCACAGGGATGGAAAGGATCACCAGCAATATTCCAATGTAGCATGACAAAAATCTTAGAACCTTTTAGAAAGCAAAATCCAGACATAGTTATCTACCAATACATGGATGATTTATATGTAGGATCTGATTTAGAGATAGGGCAACATAGAGCAAAAATAGAGGAACTGAGACAACATCTGTTGAAGTGGGGGTTGACCACACCAGACAAAAAACATCAGAAAGAACCTCCATTCCTTTGGATGGGTTATGAACTCCATCCTGATAAATGGACAGTACAGCCTATAGTGCTGCCAGAGAAAGACAGCTGGACTGTCAATGACATACAGAAATTAGTGGGAAAATTGAATTGGGCGAGTCAGATTTATCCAGGGATTAAAGTAAAGCAATTATGTAAACTCCTTAGGGGAACCAAAGCACTAACAGAAGTAGTACCGTTAACAGAAGAAGCAGAGCTAGAGCTGGCAGAAAACAGGGAAATTCTAAAAGAACCAGTACATGGAGTGTATTATGACCCATCAAAAGACTTAGTAGCAGAAGTACAGAAGCAAGGGGAAGGCCAATGGACATATCAAATTTATCAAGAACCATTTAAAAATCTGAAAACAGGGAAGTATGCAAGAACGAGGGGAGCCCACACTAATGATGTAAAACAGTTAACAGAGGCAGTGCAAAAGATAGCCACAGAAAGCATAGTAATATGGGGAAAGACTCCAAAATTTAAGCTGCCCATACAAAAAGAAACATGGGAAGCATGGTGGATGGAGTATTGGCAAGCCACCTGGATTCCTGAATGGGAGTTTGTCAATACCCCTCCCTTAGTGAAATTATGGTACCAGTTAGAGAAAGAACCCATAGTAGGAGCAGAAACTTTCTATGTAGATGGGGCAGCTAATAAGGAAACTAAATCAGGAAAAGCAGGATATGTTACTGACAGAGGAAGACAAAAAGTTGTCCCCCTAACTGACACAACAAATCAGAAGACTGAGTTACAAGCAATATATCTAGCTCTGCAGGATTCGGGATTAGAAGTTAATATAGTAACAGACTCACAATATGCATTAGGAATCATTCAAGCACAACCAGATAAGAGTGAATCAGAAATAGTCAGTCAAATAATAGAGCAATTAATAAAAAAGGAAAAGGTCTACCTGGCATGGGTGCCAGCACACAAAGGAATTGGAGGAAATGAACAAGTAGACAAATTAGTCAGTGCTGGAGTCAGAAAAGTACTATTTTTAGATGGAATAGATAAAGCCCAAGAGGACCATGAAAAATATCACAGTAATTGGAGAGCAATGGCTGATGATTTTGGCATACCACCTGTAGTAGCAAAAGAAATAATAGCCTGCTGTGATAAATGTCAGCTAAAAGGAGAAGCCATGCATGGACAAGTAGACTGTGGTCCAGGAATATGGCAGTTAGATTGTACACATTTAGAAGGAAAAATTATCCTGGTAGCAGTTCATGTAGCCAGTGGGTATATAGAAGCAGAAGTCATTCCAGCAGAGACAGGGCAGGAAACAGCATACTTTATCTTAAAATTAGCAGGAAGATGGCCAGTACGAGCAATACATACAGACAATGGCCCCAATTTCACTAGTACTACTGTTAAGGCCGCCTGTTGGTGGGCAGGAGTCAAGCAGGAATTTGGCATTCCCTACAATCCCCAAAGTCAAGGTGTAGTAGAATCTATGAATAAAGAATTAAAGAAAATTATAGGACAGGTAAGAGATCAGGCTGAACATCTCAAGACAGCAGTACAAATGGCAGTATTCATCCACAATTTTAAAAGAAAAGGGGGGATTGGGGGGTACAGTGCAGGGGAAAGAATAGTAGACATAATAGCAACAGATATACAAACTAAAGAACTACAAAAACAAATTACAAAAATTCAAAATTTTCGGGTTTATTACAGGGACAACAGAGATCCACTTTGGAAGGGACCAGCAAAGCTTCTCTGGAAAGGTGAAGGGGCAGTAGTAATACAAGATAATAATGATATAAAAGTAGTGCCAAGGAGAAAAGCAAAGATCATTAGGGATTATGGAAAACAGATGGCAGGTGATGATTGTGTGGCAAGTAGACAGGATGAGGATTAGAACATGGAAAAGTTTAGTAAAACACCATATGTATGTTTCAGGGAAAGCTAAAAATTGGTTTTATAGACATCACTATGAAAGCACTCATCCAAGAATAAGTTCAGAAGTACACATCCCACTAGGGGATGCCAAATTGGTAATAACAACATATTGGGGTCTGCATACAGGAGAAAGAGACTGGCATTTGGGCCAGGGAGTCTCCATAGAATGGAGGATAAAGAGATATAGCACACAAGTAGACCCTGGCCTAGCAGACCAACTAATTCATCTGTATTATTTTGATTGTTTTACAGACTCTGCTATAAGAAAAGCCATAATAGGACATATAGTTAGTCCTAGTTGTGAATATCAAGCAGGACATAACAAGGTAGGATCTCTCCAATACTTGGCACTAGCGGCATTAAGAAAACCAAAAAAGACAAAGCCACCTTTGCCTAGTGTTGCGAAACTGACAGAGGATAGATGGAACAAGCCCCGGAAGACCAAGGGCCACAGAGGGAACCATACAATGAATGGGCATTAGAGCTTTTAGAGGAGCTTAAGAATGAAGCTGTTAGACATTTTCCCAGGCCATGGCTACATGGCTTAGGACAATATGTCTATGAAACTTATGGAGATACTTGGACAGGAGTGGAAGCCATAATAAGAATTCTGCAAAACCTGCTGTTTATTCATTTCAGAATTGGATGTCAACATAGCAGAATAGGCATTACTCGTCAGAGGAGAACAAGAAATGGAGCCCGTAGATCCTAGACTAGAGCCCTGGAAGCATCCAGGAAGTCAGCCTAAGACTGCTTGTAACAATTGCTATTGTAAAAAGTGTTGCTTTCACTGCCAAGTTTGTTTCACAAAAAAAGGCTTAGGCATCTCCTATGGCAGGAAGAAGCGGAGACAGCGACGAACAACTCCTCGCAGCAGTGAGGATCATCAAGGCCCTCTACCAAAGCAGTGAGTAGTATATGTGATGCAATCTTTAGAGATAGCAGCAATAATAGCATTAGTAGTAGCAGCAATAATAGTAATAGTTGTGTGGACCATAGTATTCATAGAATATAAGAAAATATTAAGACAAAGAAAAATAGACAAGTTACTTGAGAGAATAAGAGATAGAGCAGAAGATAGTGGCAATGAAAGCGAAGGAGACCATGAAGAATTATCAGCACTTATGGAGATGGGGCATCATGCTCCTTGGGATGTTAATGATCTGTAGTGCTGCAAGCCAATTGTGGGTCACAGTCTATTATGGGGTACCTGTGTGGAAAGAAGCAACTACCACTCTATTTTGTGCATCAGATGCTAAAGCATATGATACAGAGGTACATAATGTTTGGGCCACACATGCCTGTGTACCCACAGACCCCAACCCACAAGAAGTAGTATTAGGAAATGTGACAGAAGATTTTAATATGTGGAAAAATAACATGGTAGAACAAATGCATGAGGATATAATCAGTTTATGGGATCAAAGTCTAAAACCATGTGTAAAGATAACCCCACTTTGTGTTACTTTAAATTGCACTGAGTACAGTAATGCTACTTCTACTGAATGGGGTCAGATGGAGAAAGGAGAAATAAAAAACTGCTCTTTCAATGTCACCACAAACATAAAAAACAAGATGCAAGAAGAATATGCACTTTTTTATAAAGTTGATGTAGTACCAATAGGTAATAATAGTACAAACTATAGGTTGATAAAGTGTAATACCTCAGCCATTACACAGGCCTGTCCAAAGGTATCCTTTCAGCCAATTCCCATACATTATTGTGCCCCGGCTGGTTTTGCGATTCTGAAGTGTAATAATAAGACGTTCAATGGATTAGGACCCTGTACAAATGTCAGCACAGTACAATGTACACATGGAATTAGGCCAGTAGTGTCAACTCAACTACTATTAAATGGCAGTCTAGCAGAAGAAGAGATAGTAATTAGATCTGAAAATTTCTCAGACAATGCTAAAAATATAATAGTACATCTGAATACATCTATAGAAATTAATTGTGCAAGACCCAATAACAACACACGCAAAAGTATAACTATAGGACCAGGGAGAGCATTTTATGCTACAGGAAGTGTAATAGGAAATATAAGACAAGCACATTGTAACATTAGTGGAGAAAAATGGAATAAAGCTTTAAAACAGATAGCTATAAAACTAAGAGAACAATTTGGGCATAATAAGACAATAATTTTTAATCAGTCCTCAGGAGGGGACCCAGAAATTGTAACACACAGTTTTAATTGTGGAGGGGAGTTTTTCTACTGTAATTCAACAAAACTATTTAATAGCACTTGGCATAGTAATGATACTCGGAATAATACTACAGAGTCAAATGAAACTATCATAATCCCATGTAAAATAAAACAAATTATAAACTTATGGCAAGAAGTAGGAAAAGCAATATATGCCCCTCCCATCAGTGGGCCAATTAGATGTTCATCAAACATTACAGGGCTACTGTTAACAAGAGATGGTGGCAATAATATAAGTCAGACAAACGAGACCTTCAGGCCTGGAGGAGGAGATATGAGGGACAATTGGAGAAGTGAATTATATAAATATAAAGTAGTAAAAATTGAACCATTAGGAGTAGCACCCACCAAGGCAAAGAGAAGAGTGGTGCAGAGAGAAAGAAGAGCAGTGGGAACATTCGGAGCTCTGTTCCTTGGGTTCTTGGGAACAGCAGGAAGCACTATGGGCGCAGCGTCAATAACGCTGACGGTACAGGCCAGACAATTATTGTCTGGTATAGTGCAACAGCAGAACAATCTGCTGAAGGCTATTGAGGCGCAACAACACCTGTTGCAACTCACAGTCTGGGGTATTAAGCAGCTCCAGGCAAGAGTCCTGGCTGTGGAGAGATACCTAAAGGATCAACAGCTCCTAGGGCTTTGGGGATGCTCTGGAAAACTCATCTGTACCACTACTGTGCCTTGGAATGCTAGTTGGAGTAATAAATCTCTGGAGCAAATTTGGGAAAACATGACCTGGATGCAGTGGGAAAAAGAAATTGATAATTACACAGGCATAATATACAGCTTAATTTCAGAATCGCAACTCCAGCAAGAAAAGAATGAAAAAGAATTATTGGAGTTAGATAAGTGGGCAAGTTTGTGGACTTGGTTTGATATAACAAACTGGCTGTGGTATATAAAAATATTCATAATGATAGTAGGAGGCTTGATAGGTTTAAGAATAGTTTTTGCTGTGCTTTCTATAGTAAATAAAGTTAGGAAGGGATACTCACCATTATCATTTCAGACCCGCCTCCCAACCCCGAGGGGACCCGACAGGCCCGAAGGAATCGAAGGAGAAGGTGGAGAGAGAGGCAGAGACACATCCATTCGATTAGTGGATGGATTCTTAGCTCTTATCTGGGACGACCTGAGGAACCTGTGCCTCTTCAGCTACCACCACTTGAGAGACTTAATCTTAATTGTAGTGAGGACTGTGGAACTTCTGGGACGCAGGGGGTGGGAACTCCTCAAGTATTGGTGGAGTCTCCTGAAGTATTGGAGTCAGGAACTAAAGAAGAGCGCTGTTAGCTTGTTCAACGCTGCGGCTATAGCAGTAGCTGAAGGGACAGATAGGGTTATAGAAGTAGTACAAAGAGCTGGTAGAGGTATCCTCCACGTACCTAGAAGAATAAGACAGGGTTTAGAAAGGGATTTGCAATAAGATGGGTGGCAAGTGGTCAAAAGGTAGTTTAGTTGGGTGGCCTAAGGTAATAGAACGAATGAAGCAAACTGAACCAGCAGCAGATGGGGTGGGAGCAGCATCTCGGGACTTGGAAAGACATGGGGCAATTACAAGTAGCAATACACCAGCTACTAATGCTACTTGTGCCTGGCTAGAAGCACAAGAGGAGGAGGAGGTGGGTTTTCCAGTCAGACCTCAGGTACCTTTAAGACCAATGACTTACAAAGGAGCTTTAGATCTTAGCCACTTTTTAAAAGAAAAGGGGGGACTGGAAGGGCTAATTTACTCCCAAAAAAGACAAGATATCCTTGATCTGTGGGTTTACCACACACAAGGCTACTTCCCTGATTGGCAGTGCTACACACCAGGGCCAGGGGTCAGATATCCATTGTGTTTTGGATGGTGCTTCAAGCTAGTACCAGTGGACCCAGAGGAGGTAGAAAAGGCCAACGAAGGAGAGAACAACTGCTTGCTACACCCTATGAGCCAGCATGGGATGGATGACCCGGAGAGAGAAGTGTTACAGTGGAAGTTTGACAGCCGCCTAGCATTTCATCACATGGCCCGAGAGAAGCATCCGGAGTATTTTAAAGACTGCTGACACCAAGACTTTTACAAGGGACTTTCCGCTGGGGACTTTCCAGGGAGGCGTGGACTGGGCGGGACAGGGGAGTGGCGAGCCCTCAGATGCTGCATATAAGCAGCTGCTTTCTGCTTGTACTGGGTCTCTCTAGTTAGACCAGATCTGAGCCTGGGAGCTCTCTGGCTAGATAGGGAACCCACTGCTTAAGCCTCAATAAAGCTTGCCTTGAGGCGCCCGAACAGGGACCTGAAAACGAAAGCCTCAA
		008-013-UJ-PL3-G23_S42	4									CGAACAGGGACCTGAAAGCGAAAGTTAGTTGAACCAGAGGAGCTCTCTCGACGCAGGGACTCGGCTTGCTGCAGCGCGCACAGCAGGAGGCGAGAGGCGGCGACTGGTGAGTACGCCATAACTTTTTTTTGACTAGCGGAGGCTAGAAGGAGAGAGATGGGTGCGAGAGCGTCGGTATTAAGCGGGGGAAAATTAGATAAATGGGAAAAAATTCGGTTAAGGCCAGGGGGAAAGAAAAAATATCAATTAAAACATATAGTATGGGCAAGCAGGGAGCTAGAACGATTTGCAGTTAATCCTGGCCTGTTAGAAACAGCAGAAGGTTGTAGACAAATACTGGGACAGCTACAACCATCCCTTCAGACAGGATCAGAAGAACTTAAGTCATTATTCAATACAATAGCAGTCCTCTTTTGTGTACATCAAAAGATAGACATACAAGACACCAAGGAAGCTTTAGAGAAAATAGAGGAAGAGCAAAATAAAAGTAAGAAAAAAGCACAGCAAGCAACAGCTGACACAGGAAACAGCAGCAGCCAGGTCAGCCAAAATTACCCTATAGTGCAAAACCTTCAGGGCCAAATGGTACATCAGGCCATATCACCTAGAACTTTGAATGCATGGGTAAAAGTAGTAGAAGAAAAGGCTTTCAGCCCAGAAGTAATACCCATGTTTTCAGCATTATCAGAAGGAGCCACCCCACAAGATTTAAATACCATGCTGAATACAGTGGGGGGACACCAAGCAGCCATGCAAATGTTAAAAGAGACCATCAATGAAGAAGCTGCAGAATGGGATAGATTGCATCCAGTGCATGCAGGGCCTATTGCACCAGGACAGATGAGAGAACCAAGGGGAAGTGATATAGCAGGAACTACTAGTACCCTGCAGGAGCAAATAGGATGGATGACAAATAATCCACCTATCCCAGTAGGAGAAATCTATAAAAGATGGATAATCCTGGGATTAAATAAAATAGTAAGAATGTATAGCCCTACCAGCATTCTGGACATAAGACAAGGACCAAAGGAATCCTTCAGAGATTATGTAGACCGGTTCTATAAAACTCTAAGAGCCGAGCAAGCTTCACAGGAAGTAAAAAATTGGATGACAGAAACCTTGTTGGTCCAGAATGCGAATCCAGATTGTAAGACTATTCTAAAAGCATTAGGACCAGCAGCTACACTAGAAGAGATGATGACAGCATGTCAGGGAGTGGGGGGACCCAGCCATAAAGCAAGAATCTTGGCTGAAGCAATGAGCCAGGTAACAAGTCAGTCAGCCATAATGATGCAGAGAGGCAATTTTAGGAGCCAAAGAAAGATTGTTAAGTGTTTCAATTGTGGCAAAGAAGGGCACATAGCCAAAAATTGCAGGGCCCCTAGGAAAAAGGGCTGTTGGAAATGTGGAAAGGAAGGGCACCAAATGAAAGATTGTACTGAGAGACAGGCTAATTTTTTAGGGGGGATCTGGCCTTCCAGAAAAGGGAGGCCAGGAAATTTTCTTCAGAACAGGCCAGAGCCAACAGCCCCACCAGCCCCTCTAGAAGAGAGCTTCAGGTTTGGGGAAGAGACAACAACTCCCCCTCAGAAGCAGGAGCCGATAGACAGGGAACTGTATCCTTTAGCTTCCCTCAAATCACTCTTTGGCAACGACCCCTCGTCACAGTAAAAGTAGGGGGGCAACTAAAAGAAGCTCTATTAGATACAGGAGCAGATGATACAGTATTAGAAGACATGGATTTGCCAGGGAGATGGAAACCAAAAATGATAGGGGGAATTGGAGGTTTTATCAAAGTAAAACAGTATGATCAGGTACAAGTAGAAATTTGTGGATATAAAGCTATAGGTACAGTATTAGTAGGTCCTACACCTGTCAACATAATTGGAAGAAATCTGTTGACTCAAATTGGTTGCACTTTAAATTTTCCCATTAGTCCTATTGAAACTGTACCAGTAAAATTAAAGCCAGGGATGGATGGTCCAAAGGTTAAACAATGGCCATTGACAGAGGAAAAAATAAAAGCACTAGTAGAAATTTGCACAGAAATGGAAAAGGAAGGGAAAATTTCAAAAATTGGACCTGAAAATCCATACAATACTCCAGTATTTGCCATAAAGAAAAAAGACAGTACTAAATGGAGAAAATTAGTAGATTTCAGAGAACTTAATAAGAGAACTCAAGACTTTTGGGAGGTTCAATTGGGAATACCACATCCCGCAGGGTTGAAAAAGCAAAAATCAGTAACAGTGCTGGATGTGGGTGATGCATATTTTTCAGTTCCTTTAGATGAGGATTTCAGAAAATATACTGCATTTACCATACCTAGTAGAAACAATGAGACACCAGGGATTAGATACCAGTATAATGTGCTCCCACAGGGATGGAAAGGATCACCAGCAATATTCCAATGTAGCATGACAAAAATCTTAGAACCTTTTAGAAAGCAAAATCCAGACATAGTTATCTACCAATACATGGATGATTTATATGTAGGATCTGATTTAGAGATAGGGCAACATAGAGCAAAAATAGAGGAACTGAGACAACATCTGTTGAAGTGGGGGTTGACCACACCAGACAAAAAACATCAGAAAGAACCTCCATTCCTTTGGATGGGTTATGAACTCCATCCTGATAAATGGACAGTACAGCCTATAGTGCTGCCAGAGAAAGACAGCTGGACTGTCAATGACATACAGAAATTAGTGGGAAAATTGAATTGGGCGAGTCAGATTTATCCAGGGATTAAAGTAAAGCAATTATGTAAACTCCTTAGGGGAACCAAAGCACTAACAGAAGTAGTACCGTTAACAGAAGAAGCAGAGCTAGAGCTGGCAGAAAACAGGGAAATTCTAAAAGAACCAGTACATGGAGTGTATTATGACCCATCAAAAGACTTAGTAGCAGAAGTACAGAAGCAAGGGGAAGGCCAATGGACATATCAAATTTATCAAGAACCATTTAAAAATCTGAAAACAGGGAAGTATGCAAGAACGAGGGGAGCCCACACTAATGATGTAAAACAGTTAACAGAGGCAGTGCAAAAGATAGCCACAGAAAGCATAGTAATATGGGGAAAGACTCCAAAATTTAAGCTGCCCATACAAAAAGAAACATGGGAAGCATGGTGGATGGAGTATTGGCAAGCCACCTGGATTCCTGAATGGGAGTTTGTCAATACCCCTCCCTTAGTGAAATTATGGTACCAGTTAGAGAAAGAACCCATAGTAGGAGCAGAAACTTTCTATGTAGATGGGGCAGCTAATAAGGAAACTAAATCAGGAAAAGCAGGATATGTTACTGACAGAGGAAGACAAAAAGTTGTCCCCCTAACTGACACAACAAATCAGAAGACTGAGTTACAAGCAATATATCTAGCTCTGCAGGATTCGGGATTAGAAGTTAATATAGTAACAGACTCACAATATGCATTAGGAATCATTCAAGCACAACCAGATAAGAGTGAATCAGAAATAGTCAGTCAAATAATAGAGCAATTAATAAAAAAGGAAAAGGTCTACCTGGCATGGGTGCCAGCACACAAAGGAATTGGAGGAAATGAACAAGTAGACAAATTAGTCAGTGCTGGAGTCAGAAAAGTACTATTTTTAGATGGAATAGATAAAGCCCAAGAGGACCATGAAAAATATCACAGTAATTGGAGAGCAATGGCTGATGATTTTGGCATACCACCTGTAGTAGCAAAAGAAATAATAGCCTGCTGTGATAAATGTCAGCTAAAAGGAGAAGCCATGCATGGACAAGTAGACTGTGGTCCAGGAATATGGCAGTTAGATTGTACACATTTAGAAGGAAAAATTATCCTGGTAGCAGTTCATGTAGCCAGTGGGTATATAGAAGCAGAAGTCATTCCAGCAGAGACAGGGCAGGAAACAGCATACTTTATCTTAAAATTAGCAGGAAGATGGCCAGTACGAGCAATACATACAGACAATGGCCCCAATTTCACTAGTACTACTGTTAAGGCCGCCTGTTGGTGGGCAGGAGTCAAGCAGGAATTTGGCATTCCCTACAATCCCCAAAGTCAAGGTGTAGTAGAATCTATGAATAAAGAATTAAAGAAAATTATAGGACAGGTAAGAGATCAGGCTGAACATCTCAAGACAGCAGTACAAATGGCAGTATTCATCCACAATTTTAAAAGAAAAGGGGGGATTGGGGGGTACAGTGCAGGGGAAAGAATAGTAGACATAATAGCAACAGATATACAAACTAAAGAACTACAAAAACAAATTACAAAAATTCAAAATTTTCGGGTTTATTACAGGGACAACAGAGATCCACTTTGGAAGGGACCAGCAAAGCTTCTCTGGAAAGGTGAAGGGGCAGTAGTAATACAAGATAATAATGATATAAAAGTAGTGCCAAGGAGAAAAGCAAAGATCATTAGGGATTATGGAAAACAGATGGCAGGTGATGATTGTGTGGCAAGTAGACAGGATGAGGATTAGAACATGGAAAAGTTTAGTAAAACACCATATGTATGTTTCAGGGAAAGCTAAAAATTGGTTTTATAGACATCACTATGAAAGCACTCATCCAAGAATAAGTTCAGAAGTACACATCCCACTAGGGGATGCCAAATTGGTAATAACAACATATTGGGGTCTGCATACAGGAGAAAGAGACTGGCATTTGGGCCAGGGAGTCTCCATAGAATGGAGGATAAAGAGATATAGCACACAAGTAGACCCTGGCCTAGCAGACCAACTAATTCATCTGTATTATTTTGATTGTTTTACAGACTCTGCTATAAGAAAAGCCATAATAGGACATATAGTTAGTCCTAGTTGTGAATATCAAGCAGGACATAACAAGGTAGGATCTCTCCAATACTTGGCACTAGCGGCATTAAGAAAACCAAAAAAGACAAAGCCACCTTTGCCTAGTGTTGCGAAACTGACAGAGGATAGATGGAACAAGCCCCGGAAGACCAAGGGCCACAGAGGGAACCATACAATGAATGGGCATTAGAGCTTTTAGAGGAGCTTAAGAATGAAGCTGTTAGACATTTTCCCAGGCCATGGCTACATGGCTTAGGACAATATGTCTATGAAACTTATGGAGATACTTGGACAGGAGTGGAAGCCATAATAAGAATTCTGCAAAACCTGCTGTTTATTCATTTCAGAATTGGATGTCAACATAGCAGAATAGGCATTACTCGTCAGAGGAGAACAAGAAATGGAGCCCGTAGATCCTAGACTAGAGCCCTGGAAGCATCCAGGAAGTCAGCCTAAGACTGCTTGTAACAATTGCTATTGTAAAAAGTGTTGCTTTCACTGCCAAGTTTGTTTCACAAAAAAAGGCTTAGGCATCTCCTATGGCAGGAAGAAGCGGAGACAGCGACGAACAACTCCTCGCAGCAGTGAGGATCATCAAGGCCCTCTACCAAAGCAGTGAGTAGTATATGTGATGCAATCTTTAGAGATAGCAGCAATAATAGCATTAGTAGTAGCAGCAATAATAGTAATAGTTGTGTGGACCATAGTATTCATAGAATATAAGAAAATATTAAGACAAAGAAAAATAGACAAGTTACTTGAGAGAATAAGAGATAGAGCAGAAGATAGTGGCAATGAAAGCGAAGGAGACCATGAAGAATTATCAGCACTTATGGAGATGGGGCATCATGCTCCTTGGGATGTTAATGATCTGTAGTGCTGCAAGCCAATTGTGGGTCACAGTCTATTATGGGGTACCTGTGTGGAAAGAAGCAACTACCACTCTATTTTGTGCATCAGATGCTAAAGCATATGATACAGAGGTACATAATGTTTGGGCCACACATGCCTGTGTACCCACAGACCCCAACCCACAAGAAGTAGTATTAGGAAATGTGACAGAAGATTTTAATATGTGGAAAAATAACATGGTAGAACAAATGCATGAGGATATAATCAGTTTATGGGATCAAAGTCTAAAACCATGTGTAAAGATAACCCCACTTTGTGTTACTTTAAATTGCACTGAGTACAGTAATGCTACTTCTACTGAATGGGGTCAGATGGAGAAAGGAGAAATAAAAAACTGCTCTTTCAATGTCACCACAAACATAAAAAACAAGATGCAAGAAGAATATGCACTTTTTTATAAAGTTGATGTAGTACCAATAGGTAATAATAGTACAAACTATAGGTTGATAAAGTGTAATACCTCAGCCATTACACAGGCCTGTCCAAAGGTATCCTTTCAGCCAATTCCCATACATTATTGTGCCCCGGCTGGTTTTGCGATTCTGAAGTGTAATAATAAGACGTTCAATGGATTAGGACCCTGTACAAATGTCAGCACAGTACAATGTACACATGGAATTAGGCCAGTAGTGTCAACTCAACTACTATTAAATGGCAGTCTAGCAGAAGAAGAGATAGTAATTAGATCTGAAAATTTCTCAGACAATGCTAAAAATATAATAGTACATCTGAATACATCTATAGAAATTAATTGTGCAAGACCCAATAACAACACACGCAAAAGTATAACTATAGGACCAGGGAGAGCATTTTATGCTACAGGAAGTGTAATAGGAAATATAAGACAAGCACATTGTAACATTAGTGGAGAAAAATGGAATAAAGCTTTAAAACAGATAGCTATAAAACTAAGAGAACAATTTGGGCATAATAAGACAATAATTTTTAATCAGTCCTCAGGAGGGGACCCAGAAATTGTAACACACAGTTTTAATTGTGGAGGGGAGTTTTTCTACTGTAATTCAACAAAACTATTTAATAGCACTTGGCATAGTAATGATACTCGGAATAATACTACAGAGTCAAATGAAACTATCATAATCCCATGTAAAATAAAACAAATTATAAACTTATGGCAAGAAGTAGGAAAAGCAATATATGCCCCTCCCATCAGTGGGCCAATTAGATGTTCATCAAACATTACAGGGCTACTGTTAACAAGAGATGGTGGCAATAATATAAGTCAGACAAACGAGACCTTCAGGCCTGGAGGAGGAGATATGAGGGACAATTGGAGAAGTGAATTATATAAATATAAAGTAGTAAAAATTGAACCATTAGGAGTAGCACCCACCAAGGCAAAGAGAAGAGTGGTGCAGAGAGAAAGAAGAGCAGTGGGAACATTCGGAGCTCTGTTCCTTGGGTTCTTGGGAACAGCAGGAAGCACTATGGGCGCAGCGTCAATAACGCTGACGGTACAGGCCAGACAATTATTGTCTGGTATAGTGCAACAGCAGAACAATCTGCTGAAGGCTATTGAGGCGCAACAACACCTGTTGCAACTCACAGTCTGGGGTATTAAGCAGCTCCAGGCAAGAGTCCTGGCTGTGGAGAGATACCTAAAGGATCAACAGCTCCTAGGGCTTTGGGGATGCTCTGGAAAACTCATCTGTACCACTACTGTGCCTTGGAATGCTAGTTGGAGTAATAAATCTCTGGAGCAAATTTGGGAAAACATGACCTGGATGCAGTGGGAAAAAGAAATTGATAATTACACAGGCATAATATACAGCTTAATTTCAGAATCGCAACTCCAGCAAGAAAAGAATGAAAAAGAATTATTGGAGTTAGATAAGTGGGCAAGTTTGTGGACTTGGTTTGATATAACAAACTGGCTGTGGTATATAAAAATATTCATAATGATAGTAGGAGGCTTGATAGGTTTAAGAATAGTTTTTGCTGTGCTTTCTATAGTAAATAAAGTTAGGAAGGGATACTCACCATTATCATTTCAGACCCGCCTCCCAACCCCGAGGGGACCCGACAGGCCCGAAGGAATCGAAGGAGAAGGTGGAGAGAGAGGCAGAGACACATCCATTCGATTAGTGGATGGATTCTTAGCTCTTATCTGGGACGACCTGAGGAACCTGTGCCTCTTCAGCTACCACCACTTGAGAGACTTAATCTTAATTGTAGTGAGGACTGTGGAACTTCTGGGACGCAGGGGGTGGGAACTCCTCAAGTATTGGTGGAGTCTCCTGAAGTATTGGAGTCAGGAACTAAAGAAGAGCGCTGTTAGCTTGTTCAACGCTGCGGCTATAGCAGTAGCTGAAGGGACAGATAGGGTTATAGAAGTAGTACAAAGAGCTGGTAGAGGTATCCTCCACGTACCTAGAAGAATAAGACAGGGTTTAGAAAGGGATTTGCAATAAGATGGGTGGCAAGTGGTCAAAAGGTAGTTTAGTTGGGTGGCCTAAGGTAATAGAACGAATGAAGCAAACTGAACCAGCAGCAGATGGGGTGGGAGCAGCATCTCGGGACTTGGAAAGACATGGGGCAATTACAAGTAGCAATACACCAGCTACTAATGCTACTTGTGCCTGGCTAGAAGCACAAGAGGAGGAGGAGGTGGGTTTTCCAGTCAGACCTCAGGTACCTTTAAGACCAATGACTTACAAAGGAGCTTTAGATCTTAGCCACTTTTTAAAAGAAAAGGGGGGACTGGAAGGGCTAATTTACTCCCAAAAAAGACAAGATATCCTTGATCTGTGGGTTTACCACACACAAGGCTACTTCCCTGATTGGCAGTGCTACACACCAGGGCCAGGGGTCAGATATCCATTGTGTTTTGGATGGTGCTTCAAGCTAGTACCAGTGGACCCAGAGGAGGTAGAAAAGGCCAACGAAGGAGAGAACAACTGCTTGCTACACCCTATGAGCCAGCATGGGATGGATGACCCGGAGAGAGAAGTGTTACAGTGGAAGTTTGACAGCCGCCTAGCATTTCATCACATGGCCCGAGAGAAGCATCCGGAGTATTTTAAAGACTGCTGACACCAAGACTTTTACAAGGGACTTTCCGCTGGGGACTTTCCAGGGAGGCGTGGACTGGGCGGGACAGGGGAGTGGCGAGCCCTCAGATGCTGCATATAAGCAGCTGCTTTCTGCTTGTACTGGGTCTCTCTAGTTAGACCAGATCTGAGCCTGGGAGCTCTCTGGCTGGCTAGGGAACCCACTGCTTAAGCCTCAATAAAGCTCAAGGCAAGCTTTATTG
		008-013-UJ-PL4-J24_S47	4		Yes	1.295	5.886	0.027	0.138	0.001	0.003	GAACAGGGACCTGAAAGCGAAAGTTAGTTGAACCAGAGGAGCTCTCTCGACGCAGGGACTCGGCTTGCTGCAGCGCGCACAGCAGGAGGCGAGAGGCGGCGACTGGTGAGTACGCCATAACTTTTTTTTGACTAGCGGAGGCTAGAAGGAGAGAGATGGGTGCGAGAGCGTCGGTATTAAGCGGGGGAAAATTAGATAAATGGGAAAAAATTCGGTTAAGGCCAGGGGGAAAGAAAAAATATCAATTAAAACATATAGTATGGGCAAGCAGGGAGCTAGAACGATTTGCAGTTAATCCTGGCCTGTTAGAAACAGCAGAAGGTTGTAGACAAATACTGGGACAGCTACAACCATCCCTTCAGACAGGATCAGAAGAACTTAAGTCATTATTCAATACAATAGCAGTCCTCTTTTGTGTACATCAAAAGATAGACATACAAGACACCAAGGAAGCTTTAGAGAAAATAGAGGAAGAGCAAAATAAAAGTAAGAAAAAAGCACAGCAAGCAACAGCTGACACAGGAAACAGCAGCAGCCAGGTCAGCCAAAATTACCCTATAGTGCAAAACCTTCAGGGCCAAATGGTACATCAGGCCATATCACCTAGAACTTTGAATGCATGGGTAAAAGTAGTAGAAGAAAAGGCTTTCAGCCCAGAAGTAATACCCATGTTTTCAGCATTATCAGAAGGAGCCACCCCACAAGATTTAAATACCATGCTGAATACAGTGGGGGGACACCAAGCAGCCATGCAAATGTTAAAAGAGACCATCAATGAAGAAGCTGCAGAATGGGATAGATTGCATCCAGTGCATGCAGGGCCTATTGCACCAGGACAGATGAGAGAACCAAGGGGAAGTGATATAGCAGGAACTACTAGTACCCTGCAGGAGCAAATAGGATGGATGACAAATAATCCACCTATCCCAGTAGGAGAAATCTATAAAAGATGGATAATCCTGGGATTAAATAAAATAGTAAGAATGTATAGCCCTACCAGCATTCTGGACATAAGACAAGGACCAAAGGAATCCTTCAGAGATTATGTAGACCGGTTCTATAAAACTCTAAGAGCCGAGCAAGCTTCACAGGAAGTAAAAAATTGGATGACAGAAACCTTGTTGGTCCAGAATGCGAATCCAGATTGTAAGACTATTCTAAAAGCATTAGGACCAGCAGCTACACTAGAAGAGATGATGACAGCATGTCAGGGAGTGGGGGGACCCAGCCATAAAGCAAGAATCTTGGCTGAAGCAATGAGCCAGGTAACAAGTCAGTCAGCCATAATGATGCAGAGAGGCAATTTTAGGAGCCAAAGAAAGATTGTTAAGTGTTTCAATTGTGGCAAAGAAGGGCACATAGCCAAAAATTGCAGGGCCCCTAGGAAAAAGGGCTGTTGGAAATGTGGAAAGGAAGGGCACCAAATGAAAGATTGTACTGAGAGACAGGCTAATTTTTTAGGGGGGATCTGGCCTTCCAGAAAAGGGAGGCCAGGAAATTTTCTTCAGAACAGGCCAGAGCCAACAGCCCCACCAGCCCCTCTAGAAGAGAGCTTCAGGTTTGGGGAAGAGACAACAACTCCCCCTCAGAAGCAGGAGCCGATAGACAGGGAACTGTATCCTTTAGCTTCCCTCAAATCACTCTTTGGCAACGACCCCTCGTCACAGTAAAAGTAGGGGGGCAACTAAAAGAAGCTCTATTAGATACAGGAGCAGATGATACAGTATTAGAAGACATGGATTTGCCAGGGAGATGGAAACCAAAAATGATAGGGGGAATTGGAGGTTTTATCAAAGTAAAACAGTATGATCAGGTACAAGTAGAAATTTGTGGATATAAAGCTATAGGTACAGTATTAGTAGGTCCTACACCTGTCAACATAATTGGAAGAAATCTGTTGACTCAAATTGGTTGCACTTTAAATTTTCCCATTAGTCCTATTGAAACTGTACCAGTAAAATTAAAGCCAGGGATGGATGGTCCAAAGGTTAAACAATGGCCATTGACAGAGGAAAAAATAAAAGCACTAGTAGAAATTTGCACAGAAATGGAAAAGGAAGGGAAAATTTCAAAAATTGGACCTGAAAATCCATACAATACTCCAGTATTTGCCATAAAGAAAAAAGACAGTACTAAATGGAGAAAATTAGTAGATTTCAGAGAACTTAATAAGAGAACTCAAGACTTTTGGGAGGTTCAATTGGGAATACCACATCCCGCAGGGTTGAAAAAGCAAAAATCAGTAACAGTGCTGGATGTGGGTGATGCATATTTTTCAGTTCCTTTAGATGAGGATTTCAGAAAATATACTGCATTTACCATACCTAGTAGAAACAATGAGACACCAGGGATTAGATACCAGTATAATGTGCTCCCACAGGGATGGAAAGGATCACCAGCAATATTCCAATGTAGCATGACAAAAATCTTAGAACCTTTTAGAAAGCAAAATCCAGACATAGTTATCTACCAATACATGGATGATTTATATGTAGGATCTGATTTAGAGATAGGGCAACATAGAGCAAAAATAGAGGAACTGAGACAACATCTGTTGAAGTGGGGGTTGACCACACCAGACAAAAAACATCAGAAAGAACCTCCATTCCTTTGGATGGGTTATGAACTCCATCCTGATAAATGGACAGTACAGCCTATAGTGCTGCCAGAGAAAGACAGCTGGACTGTCAATGACATACAGAAATTAGTGGGAAAATTGAATTGGGCGAGTCAGATTTATCCAGGGATTAAAGTAAAGCAATTATGTAAACTCCTTAGGGGAACCAAAGCACTAACAGAAGTAGTACCGTTAACAGAAGAAGCAGAGCTAGAGCTGGCAGAAAACAGGGAAATTCTAAAAGAACCAGTACATGGAGTGTATTATGACCCATCAAAAGACTTAGTAGCAGAAGTACAGAAGCAAGGGGAAGGCCAATGGACATATCAAATTTATCAAGAACCATTTAAAAATCTGAAAACAGGGAAGTATGCAAGAACGAGGGGAGCCCACACTAATGATGTAAAACAGTTAACAGAGGCAGTGCAAAAGATAGCCACAGAAAGCATAGTAATATGGGGAAAGACTCCAAAATTTAAGCTGCCCATACAAAAAGAAACATGGGAAGCATGGTGGATGGAGTATTGGCAAGCCACCTGGATTCCTGAATGGGAGTTTGTCAATACCCCTCCCTTAGTGAAATTATGGTACCAGTTAGAGAAAGAACCCATAGTAGGAGCAGAAACTTTCTATGTAGATGGGGCAGCTAATAAGGAAACTAAATCAGGAAAAGCAGGATATGTTACTGACAGAGGAAGACAAAAAGTTGTCCCCCTAACTGACACAACAAATCAGAAGACTGAGTTACAAGCAATATATCTAGCTCTGCAGGATTCGGGATTAGAAGTTAATATAGTAACAGACTCACAATATGCATTAGGAATCATTCAAGCACAACCAGATAAGAGTGAATCAGAAATAGTCAGTCAAATAATAGAGCAATTAATAAAAAAGGAAAAGGTCTACCTGGCATGGGTGCCAGCACACAAAGGAATTGGAGGAAATGAACAAGTAGACAAATTAGTCAGTGCTGGAGTCAGAAAAGTACTATTTTTAGATGGAATAGATAAAGCCCAAGAGGACCATGAAAAATATCACAGTAATTGGAGAGCAATGGCTGATGATTTTGGCATACCACCTGTAGTAGCAAAAGAAATAATAGCCTGCTGTGATAAATGTCAGCTAAAAGGAGAAGCCATGCATGGACAAGTAGACTGTGGTCCAGGAATATGGCAGTTAGATTGTACACATTTAGAAGGAAAAATTATCCTGGTAGCAGTTCATGTAGCCAGTGGGTATATAGAAGCAGAAGTCATTCCAGCAGAGACAGGGCAGGAAACAGCATACTTTATCTTAAAATTAGCAGGAAGATGGCCAGTACGAGCAATACATACAGACAATGGCCCCAATTTCACTAGTACTACTGTTAAGGCCGCCTGTTGGTGGGCAGGAGTCAAGCAGGAATTTGGCATTCCCTACAATCCCCAAAGTCAAGGTGTAGTAGAATCTATGAATAAAGAATTAAAGAAAATTATAGGACAGGTAAGAGATCAGGCTGAACATCTCAAGACAGCAGTACAAATGGCAGTATTCATCCACAATTTTAAAAGAAAAGGGGGGATTGGGGGGTACAGTGCAGGGGAAAGAATAGTAGACATAATAGCAACAGATATACAAACTAAAGAACTACAAAAACAAATTACAAAAATTCAAAATTTTCGGGTTTATTACAGGGACAACAGAGATCCACTTTGGAAGGGACCAGCAAAGCTTCTCTGGAAAGGTGAAGGGGCAGTAGTAATACAAGATAATAATGATATAAAAGTAGTGCCAAGGAGAAAAGCAAAGATCATTAGGGATTATGGAAAACAGATGGCAGGTGATGATTGTGTGGCAAGTAGACAGGATGAGGATTAGAACATGGAAAAGTTTAGTAAAACACCATATGTATGTTTCAGGGAAAGCTAAAAATTGGTTTTATAGACATCACTATGAAAGCACTCATCCAAGAATAAGTTCAGAAGTACACATCCCACTAGGGGATGCCAAATTGGTAATAACAACATATTGGGGTCTGCATACAGGAGAAAGAGACTGGCATTTGGGCCAGGGAGTCTCCATAGAATGGAGGATAAAGAGATATAGCACACAAGTAGACCCTGGCCTAGCAGACCAACTAATTCATCTGTATTATTTTGATTGTTTTACAGACTCTGCTATAAGAAAAGCCATAATAGGACATATAGTTAGTCCTAGTTGTGAATATCAAGCAGGACATAACAAGGTAGGATCTCTCCAATACTTGGCACTAGCGGCATTAAGAAAACCAAAAAAGACAAAGCCACCTTTGCCTAGTGTTGCGAAACTGACAGAGGATAGATGGAACAAGCCCCGGAAGACCAAGGGCCACAGAGGGAACCATACAATGAATGGGCATTAGAGCTTTTAGAGGAGCTTAAGAATGAAGCTGTTAGACATTTTCCCAGGCCATGGCTACATGGCTTAGGACAATATGTCTATGAAACTTATGGAGATACTTGGACAGGAGTGGAAGCCATAATAAGAATTCTGCAAAACCTGCTGTTTATTCATTTCAGAATTGGATGTCAACATAGCAGAATAGGCATTACTCGTCAGAGGAGAACAAGAAATGGAGCCCGTAGATCCTAGACTAGAGCCCTGGAAGCATCCAGGAAGTCAGCCTAAGACTGCTTGTAACAATTGCTATTGTAAAAAGTGTTGCTTTCACTGCCAAGTTTGTTTCACAAAAAAAGGCTTAGGCATCTCCTATGGCAGGAAGAAGCGGAGACAGCGACGAACAACTCCTCGCAGCAGTGAGGATCATCAAGGCCCTCTACCAAAGCAGTGAGTAGTATATGTGATGCAATCTTTAGAGATAGCAGCAATAATAGCATTAGTAGTAGCAGCAATAATAGTAATAGTTGTGTGGACCATAGTATTCATAGAATATAAGAAAATATTAAGACAAAGAAAAATAGACAAGTTACTTGAGAGAATAAGAGATAGAGCAGAAGATAGTGGCAATGAAAGCGAAGGAGACCATGAAGAATTATCAGCACTTATGGAGATGGGGCATCATGCTCCTTGGGATGTTAATGATCTGTAGTGCTGCAAGCCAATTGTGGGTCACAGTCTATTATGGGGTACCTGTGTGGAAAGAAGCAACTACCACTCTATTTTGTGCATCAGATGCTAAAGCATATGATACAGAGGTACATAATGTTTGGGCCACACATGCCTGTGTACCCACAGACCCCAACCCACAAGAAGTAGTATTAGGAAATGTGACAGAAGATTTTAATATGTGGAAAAATAACATGGTAGAACAAATGCATGAGGATATAATCAGTTTATGGGATCAAAGTCTAAAACCATGTGTAAAGATAACCCCACTTTGTGTTACTTTAAATTGCACTGAGTACAGTAATGCTACTTCTACTGAATGGGGTCAGATGGAGAAAGGAGAAATAAAAAACTGCTCTTTCAATGTCACCACAAACATAAAAAACAAGATGCAAGAAGAATATGCACTTTTTTATAAAGTTGATGTAGTACCAATAGGTAATAATAGTACAAACTATAGGTTGATAAAGTGTAATACCTCAGCCATTACACAGGCCTGTCCAAAGGTATCCTTTCAGCCAATTCCCATACATTATTGTGCCCCGGCTGGTTTTGCGATTCTGAAGTGTAATAATAAGACGTTCAATGGATTAGGACCCTGTACAAATGTCAGCACAGTACAATGTACACATGGAATTAGGCCAGTAGTGTCAACTCAACTACTATTAAATGGCAGTCTAGCAGAAGAAGAGATAGTAATTAGATCTGAAAATTTCTCAGACAATGCTAAAAATATAATAGTACATCTGAATACATCTATAGAAATTAATTGTGCAAGACCCAATAACAACACACGCAAAAGTATAACTATAGGACCAGGGAGAGCATTTTATGCTACAGGAAGTGTAATAGGAAATATAAGACAAGCACATTGTAACATTAGTGGAGAAAAATGGAATAAAGCTTTAAAACAGATAGCTATAAAACTAAGAGAACAATTTGGGCATAATAAGACAATAATTTTTAATCAGTCCTCAGGAGGGGACCCAGAAATTGTAACACACAGTTTTAATTGTGGAGGGGAGTTTTTCTACTGTAATTCAACAAAACTATTTAATAGCACTTGGCATAGTAATGATACTCGGAATAATACTACAGAGTCAAATGAAACTATCATAATCCCATGTAAAATAAAACAAATTATAAACTTATGGCAAGAAGTAGGAAAAGCAATATATGCCCCTCCCATCAGTGGGCCAATTAGATGTTCATCAAACATTACAGGGCTACTGTTAACAAGAGATGGTGGCAATAATATAAGTCAGACAAACGAGACCTTCAGGCCTGGAGGAGGAGATATGAGGGACAATTGGAGAAGTGAATTATATAAATATAAAGTAGTAAAAATTGAACCATTAGGAGTAGCACCCACCAAGGCAAAGAGAAGAGTGGTGCAGAGAGAAAGAAGAGCAGTGGGAACATTCGGAGCTCTGTTCCTTGGGTTCTTGGGAACAGCAGGAAGCACTATGGGCGCAGCGTCAATAACGCTGACGGTACAGGCCAGACAATTATTGTCTGGTATAGTGCAACAGCAGAACAATCTGCTGAAGGCTATTGAGGCGCAACAACACCTGTTGCAACTCACAGTCTGGGGTATTAAGCAGCTCCAGGCAAGAGTCCTGGCTGTGGAGAGATACCTAAAGGATCAACAGCTCCTAGGGCTTTGGGGATGCTCTGGAAAACTCATCTGTACCACTACTGTGCCTTGGAATGCTAGTTGGAGTAATAAATCTCTGGAGCAAATTTGGGAAAACATGACCTGGATGCAGTGGGAAAAAGAAATTGATAATTACACAGGCATAATATACAGCTTAATTTCAGAATCGCAACTCCAGCAAGAAAAGAATGAAAAAGAATTATTGGAGTTAGATAAGTGGGCAAGTTTGTGGACTTGGTTTGATATAACAAACTGGCTGTGGTATATAAAAATATTCATAATGATAGTAGGAGGCTTGATAGGTTTAAGAATAGTTTTTGCTGTGCTTTCTATAGTAAATAAAGTTAGGAAGGGATACTCACCATTATCATTTCAGACCCGCCTCCCAACCCCGAGGGGACCCGACAGGCCCGAAGGAATCGAAGGAGAAGGTGGAGAGAGAGGCAGAGACACATCCATTCGATTAGTGGATGGATTCTTAGCTCTTATCTGGGACGACCTGAGGAACCTGTGCCTCTTCAGCTACCACCACTTGAGAGACTTAATCTTAATTGTAGTGAGGACTGTGGAACTTCTGGGACGCAGGGGGTGGGAACTCCTCAAGTATTGGTGGAGTCTCCTGAAGTATTGGAGTCAGGAACTAAAGAAGAGCGCTGTTAGCTTGTTCAACGCTGCGGCTATAGCAGTAGCTGAAGGGACAGATAGGGTTATAGAAGTAGTACAAAGAGCTGGTAGAGGTATCCTCCACGTACCTAGAAGAATAAGACAGGGTTTAGAAAGGGATTTGCAATAAGATGGGTGGCAAGTGGTCAAAAGGTAGTTTAGTTGGGTGGCCTAAGGTAATAGAACGAATGAAGCAAACTGAACCAGCAGCAGATGGGGTGGGAGCAGCATCTCGGGACTTGGAAAGACATGGGGCAATTACAAGTAGCAATACACCAGCTACTAATGCTACTTGTGCCTGGCTAGAAGCACAAGAGGAGGAGGAGGTGGGTTTTCCAGTCAGACCTCAGGTACCTTTAAGACCAATGACTTACAAAGGAGCTTTAGATCTTAGCCACTTTTTAAAAGAAAAGGGGGGACTGGAAGGGCTAATTTACTCCCAAAAAAGACAAGATATCCTTGATCTGTGGGTTTACCACACACAAGGCTACTTCCCTGATTGGCAGTGCTACACACCAGGGCCAGGGGTCAGATATCCATTGTGTTTTGGATGGTGCTTCAAGCTAGTACCAGTGGACCCAGAGGAGGTAGAAAAGGCCAACGAAGGAGAGAACAACTGCTTGCTACACCCTATGAGCCAGCATGGGATGGATGACCCGGAGAGAGAAGTGTTACAGTGGAAGTTTGACAGCCGCCTAGCATTTCATCACATGGCCCGAGAGAAGCATCCGGAGTATTTTAAAGACTGCTGACACCAAGACTTTTACAAGGGACTTTCCGCTGGGGACTTTCCAGGGAGGCGTGGACTGGGCGGGACAGGGGAGTGGCGAGCCCTCAGATGCTGCATATAAGCAGCTGCTTTCTGCTTGTACTGGGTCTCTCTAGTTAGACCAGATCTGAGCCTGGGAGCTCTCTGGCTGGCTAGGGAACCCACTGCTTAAGCCTCAATAAAGC
		008-013-UJ-PL4-K17_S80	5									AGGGACTTGAAAGCCTCAATAAAGCTTGCCTTGATTAAGCCTCAATAAAGCTTGCCTTGAGGCGCCCGAACAGGGACCTGAAAGCGAAAGTAAAACCGGAGGAGCTCTCTGGCTAGATAGGGAACCCACTGCTTAAGCCTCAATAAAGCTTGCCTTGAGGCGCCCGAACAGGGACTTGAAAGCCTCAATAAAGCTTGCCCCGAACAGGGACTTGAAAGCCTCAATAAAGCTTGCCTTGAAGCCTCAATAAAGCTTGCCTTGAGGCGCCCGAACAGGGACCTGAAAGCGGCGCCCGAACAGGGACCTGAAAGCGAAAGTTAGTTGAACCAGAGGAGCTCTCTCGACGCAGGGACTCGGCTTGCTGCAGCGCGCACAGCAGGAGGCGAGAGGCGGCGACTGGTGAGTACGCCATAACTTTTTTTGACTAGCGGAGGCTAGAAGGAGAGAGATGGGTGCGAGAGCGTCGGTATTAAGCGGGGGAAAATTAGATAAATGGGAAAAAATTCGGTTAAGGCCAGGGGGAAAGAAAAAATATCAATTAAAACATATAGTATGGGCAAGCAGGGAGCTAGAACGATTTGCAGTTAATCCTGGCCTGTTAGAAACAGCAGAAGGTTGTAGACAAATACTGGGACAGCTACAACCATCCCTTCAGACAGGATCAGAAGAACTTAAGTCATTATTCAATACAATAGCAGTCCTCTTTTGTGTACATCAAAAGATAGACATACAAGACACCAAGGAAGCTTTAGAGAAAATAGAGGAAGAGCAAAATAAAAGTAAGAAAAAAGCACAGCAAGCAACAGCTGACACAGGAAACAGCAGCAGCCAGGTCAGCCAAAATTACCCTATAGTGCAAAACCTTCAGGGCCAAATGGTACATCAGGCCATATCACCTAGAACTTTGAATGCATGGGTAAAAGTAGTAGAAGAAAAGGCTTTCAGCCCAGAAGTAATACCCATGTTTTCAGCATTATCAGAAGGAGCCACCCCACAAGATTTAAATACCATGCTGAATACAGTGGGGGGACACCAAGCAGCCATGCAAATGTTAAAAGAGACCATCAATGAAGAAGCTGCAGAATGGGATAGATTGCATCCAGTGCATGCAGGGCCTATTGCACCAGGACAGATGAGAGAACCAAGGGGAAGTGATATAGCAGGAACTACTAGTACCCTGCAGGAGCAAATAGGATGGATGACAAATAATCCACCTATCCCAGTAGGAGAAATCTATAAAAGATGGATAATCCTGGGATTAAATAAAATAGTAAGAATGTATAGCCCTACCAGCATTCTGGACATAAGACAAGGACCAAAGGAATCCTTCAGAGATTATGTAGACCGGTTCTATAAAACTCTAAGAGCCGAGCAAGCTTCACAGGAAGTAAAAAATTGGATGACAGAAACCTTGTTGGTCCAGAATGCGAATCCAGATTGTAAGACTATTCTAAAAGCATTAGGACCAGCAGCTACACTAGAAGAGATGATGACAGCATGTCAGGGAGTGGGGGGACCCAGCCATAAAGCAAGAATCTTGGCTGAAGCAATGAGCCAGGTAACAAGTCAGTCAGCCATAATGATGCAGAGAGGCAATTTTAGGAGCCAAAGAAAGATTGTTAAGTGTTTCAATTGTGGCAAAGAAGGGCACATAGCCAAAAATTGCAGGGCCCCTAGGAAAAAGGGCTGTTGGAAATGTGGAAAGGAAGGGCACCAAATGAAAGATTGTACTGAGAGACAGGCTAATTTTTTAGGGGGGATCTGGCCTTCCAGAAAAGGGAGGCCAGGAAATTTTCTTCAGAACAGGCCAGAGCCAACAGCCCCACCAGCCCCTCTAGAAGAGAGCTTCAGGTTTGGGGAAGAGACAACAACTCCCCCTCAGAAGCAGGAGCCGATAGACAGGGAACTGTATCCTTTAGCTTCCCTCAAATCACTCTTTGGCAACGACCCCTCGTCACAGTAAAAGTAGGGGGGCAACTAAAAGAAGCTCTATTAGATACAGGAGCAGATGATACAGTATTAGAAGACATGGATTTGCCAGGGAGATGGAAACCAAAAATGATAGGGGGAATTGGAGGTTTTATCAAAGTAAAACAGTATGATCAGGTACAAGTAGAAATTTGTGGATATAAAGCTATAGGTACAGTATTAGTAGGTCCTACACCTGTCAACATAATTGGAAGAAATCTGTTGACTCAAATTGGTTGCACTTTAAATTTTCCCATTAGTCCTATTGAAACTGTACCAGTAAAATTAAAGCCAGGGATGGATGGTCCAAAGGTTAAACAATGGCCATTGACAGAGGAAAAAATAAAAGCACTAGTAGAAATTTGCACAGAAATGGAAAAGGAAGGGAAAATTTCAAAAATTGGACCTGAAAATCCATACAATACTCCAGTATTTGCCATAAAGAAAAAAGACAGTACTAAATGGAGAAAATTAGTAGATTTCAGAGAACTTAATAAGAGAACTCAAGACTTTTGGGAGGTTCAATTGGGAATACCACATCCCGCAGGGTTGAAAAAGCAAAAATCAGTAACAGTGCTGGATGTGGGTGATGCATATTTTTCAGTTCCTTTAGATGAGGATTTCAGAAAATATACTGCATTTACCATACCTAGTAGAAACAATGAGACACCAGGGATTAGATACCAGTATAATGTGCTCCCACAGGGATGGAAAGGATCACCAGCAATATTCCAATGTAGCATGACAAAAATCTTAGAACCTTTTAGAAAGCAAAATCCAGACATAGTTATCTACCAATACATGGATGATTTATATGTAGGATCTGATTTAGAGATAGGGCAACATAGAGCAAAAATAGAGGAACTGAGACAACATCTGTTGAAGTGGGGGTTGACCACACCAGACAAAAAACATCAGAAAGAACCTCCATTCCTTTGGATGGGTTATGAACTCCATCCTGATAAATGGACAGTACAGCCTATAGTGCTGCCAGAGAAAGACAGCTGGACTGTCAATGACATACAGAAATTAGTGGGAAAATTGAATTGGGCGAGTCAGATTTATCCAGGGATTAAAGTAAAGCAATTATGTAAACTCCTTAGGGGAACCAAAGCACTAACAGAAGTAGTACCGTTAACAGAAGAAGCAGAGCTAGAGCTGGCAGAAAACAGGGAAATTCTAAAAGAACCAGTACATGGAGTGTATTATGACCCATCAAAAGACTTAGTAGCAGAAGTACAGAAGCAAGGGGAAGGCCAATGGACATATCAAATTTATCAAGAACCATTTAAAAATCTGAAAACAGGGAAGTATGCAAGAACGAGGGGAGCCCACACTAATGATGTAAAACAGTTAACAGAGGCAGTGCAAAAGATAGCCACAGAAAGCATAGTAATATGGGGAAAGACTCCAAAATTTAAGCTGCCCATACAAAAAGAAACATGGGAAGCATGGTGGATGGAGTATTGGCAAGCCACCTGGATTCCTGAATGGGAGTTTGTCAATACCCCTCCCTTAGTGAAATTATGGTACCAGTTAGAGAAAGAACCCATAGTAGGAGCAGAAACTTTCTATGTAGATGGGGCAGCTAATAAGGAAACTAAATCAGGAAAAGCAGGATATGTTACTGACAGAGGAAGACAAAAAGTTGTCCCCCTAACTGACACAACAAATCAGAAGACTGAGTTACAAGCAATATATCTAGCTCTGCAGGATTCGGGATTAGAAGTTAATATAGTAACAGACTCACAATATGCATTAGGAATCATTCAAGCACAACCAGATAAGAGTGAATCAGAAATAGTCAGTCAAATAATAGAGCAATTAATAAAAAAGGAAAAGGTCTACCTGGCATGGGTGCCAGCACACAAAGGAATTGGAGGAAATGAACAAGTAGACAAATTAGTCAGTGCTGGAGTCAGAAAAGTACTATTTTTAGATGGAATAGATAAAGCCCAAGAGGACCATGAAAAATATCACAGTAATTGGAGAGCAATGGCTGATGATTTTGGCATACCACCTGTAGTAGCAAAAGAAATAATAGCCTGCTGTGATAAATGTCAGCTAAAAGGAGAAGCCATGCATGGACAAGTAGACTGTGGTCCAGGAATATGGCAGTTAGATTGTACACATTTAGAAGGAAAAATTATCCTGGTAGCAGTTCATGTAGCCAGTGGGTATATAGAAGCAGAAGTCATTCCAGCAGAGACAGGGCAGGAAACAGCATACTTTATCTTAAAATTAGCAGGAAGATGGCCAGTACGAGCAATACATACAGACAATGGCCCCAATTTCACTAGTACTACTGTTAAGGCCGCCTGTTGGTGGGCAGGAGTCAAGCAGGAATTTGGCATTCCCTACAATCCCCAAAGTCAAGGTGTAGTAGAATCTATGAATAAAGAATTAAAGAAAATTATAGGACAGGTAAGAGATCAGGCTGAACATCTCAAGACAGCAGTACAAATGGCAGTATTCATCCACAATTTTAAAAGAAAAGGGGGGATTGGGGGGTACAGTGCAGGGGAAAGAATAGTAGACATAATAGCAACAGATATACAAACTAAAGAACTACAAAAACAAATTACAAAAATTCAAAATTTTCGGGTTTATTACAGGGACAACAGAGATCCACTTTGGAAGGGACCAGCAAAGCTTCTCTGGAAAGGTGAAGGGGCAGTAGTAATACAAGATAATAATGATATAAAAGTAGTGCCAAGGAGAAAAGCAAAGATCATTAGGGATTATGGAAAACAGATGGCAGGTGATGATTGTGTGGCAAGTAGACAGGATGAGGATTAGAACATGGAAAAGTTTAGTAAAACACCATATGTATGTTTCAGGGAAAGCTAAAAATTGGTTTTATAGACATCACTATGAAAGCACTCATCCAAGAATAAGTTCAGAAGTACACATCCCACTAGGGGATGCCAAATTGGTAATAACAACATATTGGGGTCTGCATACAGGAGAAAGAGACTGGCATTTGGGCCAGGGAGTCTCCATAGAATGGAGGATAAAGAGATATAGCACACAAGTAGACCCTGGCCTAGCAGACCAACTAATTCATCTGTATTATTTTGATTGTTTTACAGACTCTGCTATAAGAAAAGCCATAATAGGACATATAGTTAGTCCTAGTTGTGAATATCAAGCAGGACATAACAAGGTAGGATCTCTCCAATACTTGGCACTAGCGGCATTAAGAAAACCAAAAAAGACAAAGCCACCTTTGCCTAGTGTTGCGAAACTGACAGAGGATAGATGGAACAAGCCCCGGAAGACCAAGGGCCACAGAGGGAACCATACAATGAATGGGCATTAGAGCTTTTAGAGGAGCTTAAGAATGAAGCTGTTAGACATTTTCCCAGGCCATGGCTACATGGCTTAGGACAATATGTCTATGAAACTTATGGAGATACTTGGACAGGAGTGGAAGCCATAATAAGAATTCTGCAAAACCTGCTGTTTATTCATTTCAGAATTGGATGTCAACATAGCAGAATAGGCATTACTCGTCAGAGGAGAACAAGAAATGGAGCCCGTAGATCCTAGACTAGAGCCCTGGAAGCATCCAGGAAGTCAGCCTAAGACTGCTTGTAACAATTGCTATTGTAAAAAGTGTTGCTTTCACTGCCAAGTTTGTTTCACAAAAAAAGGCTTAGGCATCTCCTATGGCAGGAAGAAGCGGAGACAGCGACGAACAACTCCTCGCAGCAGTGAGGATCATCAAGGCCCTCTACCAAAGCAGTGAGTAGTATATGTGATGCAATCTTTAGAGATAGCAGCAATAATAGCATTAGTAGTAGCAGCAATAATAGTAATAGTTGTGTGGACCATAGTATTCATAGAATATAAGAAAATATTAAGACAAAGAAAAATAGACAAGTTACTTGAGAGAATAAGAGATAGAGCAGAAGATAGTGGCAATGAAAGCGAAGGAGACCATGAAGAATTATCAGCACTTATGGAGATGGGGCATCATGCTCCTTGGGATGTTAATGATCTGTAGTGCTGCAAGCCAATTGTGGGTCACAGTCTATTATGGGGTACCTGTGTGGAAAGAAGCAACTACCACTCTATTTTGTGCATCAGATGCTAAAGCATATGATACAGAGGTACATAATGTTTGGGCCACACATGCCTGTGTACCCACAGACCCCAACCCACAAGAAGTAGTATTAGGAAATGTGACAGAAGATTTTAATATGTGGAAAAATAACATGGTAGAACAAATGCATGAGGATATAATCAGTTTATGGGATCAAAGTCTAAAACCATGTGTAAAGATAACCCCACTTTGTGTTACTTTAAATTGCACTGAGTACAGTAATGCTACTTCTACTGAATGGGGTCAGATGGAGAAAGGAGAAATAAAAAACTGCTCTTTCAATGTCACCACAAACATAAAAAACAAGATGCAAGAAGAATATGCACTTTTTTATAAAGTTGATGTAGTACCAATAGGTAATAATAGTACAAACTATAGGTTGATAAAGTGTAATACCTCAGCCATTACACAGGCCTGTCCAAAGGTATCCTTTCAGCCAATTCCCATACATTATTGTGCCCCGGCTGGTTTTGCGATTCTGAAGTGTAATAATAAGACGTTCAATGGATTAGGACCCTGTACAAATGTCAGCACAGTACAATGTACACATGGAATTAGGCCAGTAGTGTCAACTCAACTACTATTAAATGGCAGTCTAGCAGAAGAAGAGATAGTAATTAGATCTGAAAATTTCTCAGACAATGCTAAAAATATAATAGTACATCTGAATACATCTATAGAAATTAATTGTGCAAGACCCAATAACAACACACGCAAAAGTATAACTATAGGACCAGGGAGAGCATTTTATGCTACAGGAAGTGTAATAGGAAATATAAGACAAGCACATTGTAACATTAGTGGAGAAAAATGGAATAAAGCTTTAAAACAGATAGCTATAAAACTAAGAGAACAATTTGGGCATAATAAGACAATAATTTTTAATCAGTCCTCAGGAGGGGACCCAGAAATTGTAACACACAGTTTTAATTGTGGAGGGGAGTTTTTCTACTGTAATTCAACAAAACTATTTAATAGCACTTGGCATAGTAATGATACTCGGAATAATACTACAGAGTCAAATGAAACTATCATAATCCCATGTAAAATAAAACAAATTATAAACTTATGGCAAGAAGTAGGAAAAGCAATATATGCCCCTCCCATCAGTGGGCCAATTAGATGTTCATCAAACATTACAGGGCTACTGTTAACAAGAGATGGTGGCAATAATATAAGTCAGACAAACGAGACCTTCAGGCCTGGAGGAGGAGATATGAGGGACAATTGGAGAAGTGAATTATATAAATATAAAGTAGTAAAAATTGAACCATTAGGAGTAGCACCCACCAAGGCAAAGAGAAGAGTGGTGCAGAGAGAAAGAAGAGCAGTGGGAACATTCGGAGCTCTGTTCCTTGGGTTCTTGGGAACAGCAGGAAGCACTATGGGCGCAGCGTCAATAACGCTGACGGTACAGGCCAGACAATTATTGTCTGGTATAGTGCAACAGCAGAACAATCTGCTGAAGGCTATTGAGGCGCAACAACACCTGTTGCAACTCACAGTCTGGGGTATTAAGCAGCTCCAGGCAAGAGTCCTGGCTGTGGAGAGATACCTAAAGGATCAACAGCTCCTAGGGCTTTGGGGATGCTCTGGAAAACTCATCTGTACCACTACTGTGCCTTGGAATGCTAGTTGGAGTAATAAATCTCTGGAGCAAATTTGGGAAAACATGACCTGGATGCAGTGGGAAAAAGAAATTGATAATTACACAGGCATAATATACAGCTTAATTTCAGAATCGCAACTCCAGCAAGAAAAGAATGAAAAAGAATTATTGGAGTTAGATAAGTGGGCAAGTTTGTGGACTTGGTTTGATATAACAAACTGGCTGTGGTATATAAAAATATTCATAATGATAGTAGGAGGCTTGATAGGTTTAAGAATAGTTTTTGCTGTGCTTTCTATAGTAAATAAAGTTAGGAAGGGATACTCACCATTATCATTTCAGACCCGCCTCCCAACCCCGAGGGGACCCGACAGGCCCGAAGGAATCGAAGGAGAAGGTGGAGAGAGAGGCAGAGACACATCCATTCGATTAGTGGATGGATTCTTAGCTCTTATCTGGGACGACCTGAGGAACCTGTGCCTCTTCAGCTACCACCACTTGAGAGACTTAATCTTAATTGTAGTGAGGACTGTGGAACTTCTGGGACGCAGGGGGTGGGAACTCCTCAAGTATTGGTGGAGTCTCCTGAAGTATTGGAGTCAGGAACTAAAGAAGAGCGCTGTTAGCTTGTTCAACGCTGCGGCTATAGCAGTAGCTGAAGGGACAGATAGGGTTATAGAAGTAGTACAAAGAGCTGGTAGAGGTATCCTCCACGTACCTAGAAGAATAAGACAGGGTTTAGAAAGGGCTTTGCAATAAGATGGGTGGCAAGTGGTCAAAAGGTAGTTTAGTTGGGTGGCCTAAGGTAATAGAACGAATGAAGCAAACTGAACCAGCAGCAGATGGGGTGGGAGCAGCATCTCGGGACTTGGAAAGACATGGGGCAATTACAAGTAGCAATACACCAGCTACTAATGCTACTTGTGCCTGGCTAGAAGCACAAGAGGAGGAGGAGGTGGGTTTTCCAGTCAGACCTCAGGTACCTTTAAGACCAATGACTTACAAAGGAGCTTTAGATCTTAGCCACTTTTTAAAAGAAAAGGGGGGACTGGAAGGGCTAATTTACTCCCAAAAAAGACAAGATATCCTTGATCTGTGGGTTTACCACACACAAGGCTACTTCCCTGATTGGCAGTGCTACACACCAGGGCCAGGGGTCAGATATCCATTGTGTTTTGGATGGTGCTTCAAGCTAGTACCAGTGGACCCAGAGGAGGTAGAAAAGGCCAACGAAGGAGAGAACAACTGCTTGCTACACCCTATGAGCCAGCATGGGATGGATGACCCGGAGAGAGAAGTGTTACAGTGGAAGTTTGACAGCCGCCTAGCATTTCATCACATGGCCCGAGAGAAGCATCCGGAGTATTTTAAAGACTGCTGACACCAAGACTTTTACAAGGGACTTTCCGCTGGGGACTTTCCAGGGAGGCGTGGACTGGGCGGGACAGGGGAGTGGCGAGCCCTCAGATGCTGCATATAAGCAGCTGCTTTCTGCTTGTACTGGGTCTCTCTAGTTAGACCAGATCTGAGCCTGGGAGCTCTCTGGCTGGCTAGGGAACCCACTGCTTAAGCCTCAATAAAGCTTGCCTTGAGGCGCCCGAACAGGGACCTGAAAGCCTCAATAAAGC
		008-013-UJ-PL9-D6_S88	5		Yes	2.816	9.914	0.034	0.182	<0.001	0.006	CGCCCGAACAGGGACCTGAAAGCGAAAGTTAGTTGAACCAGAGGAGCTCTCTCGACGCAGGGACTCGGCTTGCTGCAGCGCGCACAGCAGGAGGCGAGAGGCGGCGACTGGTGAGTACGCCATAACTTTTTTTGACTAGCGGAGGCTAGAAGGAGAGAGATGGGTGCGAGAGCGTCGGTATTAAGCGGGGGAAAATTAGATAAATGGGAAAAAATTCGGTTAAGGCCAGGGGGAAAGAAAAAATATCAATTAAAACATATAGTATGGGCAAGCAGGGAGCTAGAACGATTTGCAGTTAATCCTGGCCTGTTAGAAACAGCAGAAGGTTGTAGACAAATACTGGGACAGCTACAACCATCCCTTCAGACAGGATCAGAAGAACTTAAGTCATTATTCAATACAATAGCAGTCCTCTTTTGTGTACATCAAAAGATAGACATACAAGACACCAAGGAAGCTTTAGAGAAAATAGAGGAAGAGCAAAATAAAAGTAAGAAAAAAGCACAGCAAGCAACAGCTGACACAGGAAACAGCAGCAGCCAGGTCAGCCAAAATTACCCTATAGTGCAAAACATTCAGGGCCAAATGGTACATCAGGCCATATCACCTAGAACTTTGAATGCATGGGTAAAAGTAGTAGAAGAAAAGGCTTTCAGCCCAGAAGTAATACCCATGTTTTCAGCATTATCAGAAGGAGCCACCCCACAAGATTTAAATACCATGCTGAATACAGTGGGGGGACACCAAGCAGCCATGCAAATGTTAAAAGAGACCATCAATGAAGAAGCTGCAGAATGGGATAGATTGCATCCAGTGCATGCAGGGCCTATTGCACCAGGACAGATGAGAGAACCAAGGGGAAGTGATATAGCAGGAACTACTAGTACCCTGCAGGAGCAAATAGGATGGATGACAAATAATCCACCTATCCCAGTAGGAGAAATCTATAAAAGATGGATAATCCTGGGATTAAATAAAATAGTAAGAATGTATAGCCCTACCAGCATTCTGGACATAAGACAAGGACCAAAGGAATCCTTCAGAGATTATGTAGACCGGTTCTATAAAACTCTAAGAGCCGAGCAAGCTTCACAGGAAGTAAAAAATTGGATGACAGAAACCTTGTTGGTCCAGAATGCGAATCCAGATTGTAAGACTATTCTAAAAGCATTAGGACCAGCAGCTACACTAGAAGAGATGATGACAGCATGTCAGGGAGTGGGGGGACCCAGCCATAAAGCAAGAATCTTGGCTGAAGCAATGAGCCAGGTAACAAGTCAGTCAGCCATAATGATGCAGAGAGGCAATTTTAGGAGCCAAAGAAAGATTGTTAAGTGTTTCAATTGTGGCAAAGAAGGGCACATAGCCAAAAATTGCAGGGCCCCTAGGAAAAAGGGCTGTTGGAAATGTGGAAAGGAAGGGCACCAAATGAAAGATTGTACTGAGAGACAGGCTAATTTTTTAGGGGGGATCTGGCCTTCCAGAAAAGGGAGGCCAGGAAATTTTCTTCAGAACAGGCCAGAGCCAACAGCCCCACCAGCCCCTCTAGAAGAGAGCTTCAGGTTTGGGGAAGAGACAACAACTCCCCCTCAGAAGCAGGAGCCGATAGACAGGGAACTGTATCCTTTAGCTTCCCTCAAATCACTCTTTGGCAACGACCCCTCGTCACAGTAAAAGTAGGGGGGCAACTAAAAGAAGCTCTATTAGATACAGGAGCAGATGATACAGTATTAGAAGACATGGATTTGCCAGGGAGATGGAAACCAAAAATGATAGGGGGAATTGGAGGTTTTATCAAAGTAAAACAGTATGATCAGGTACAAGTAGAAATTTGTGGATATAAAGCTATAGGTACAGTATTAGTAGGTCCTACACCTGTCAACATAATTGGAAGAAATCTGTTGACTCAAATTGGTTGCACTTTAAATTTTCCCATTAGTCCTATTGAAACTGTACCAGTAAAATTAAAGCCAGGGATGGATGGTCCAAAGGTTAAACAATGGCCATTGACAGAGGAAAAAATAAAAGCACTAGTAGAAATTTGCACAGAAATGGAAAAGGAAGGGAAAATTTCAAAAATTGGACCTGAAAATCCATACAATACTCCAGTATTTGCCATAAAGAAAAAAGACAGTACTAAATGGAGAAAATTAGTAGATTTCAGAGAACTTAATAAGAGAACTCAAGACTTTTGGGAGGTTCAATTGGGAATACCACATCCTGCAGGGTTGAAAAAGCAAAAATCAGTAACAGTGCTGGATGTGGGTGATGCATATTTTTCAGTTCCTTTAGATGAGGATTTCAGAAAATATACTGCATTTACCATACCTAGTAGAAACAATGAGACACCAGGGATTAGATACCAGTATAATGTGCTCCCACAGGGATGGAAAGGATCACCAGCAATATTCCAATGTAGCATGACAAAAATCTTAGAACCTTTTAGAAAGCAAAATCCAGACATAGTTATCTACCAATACATGGATGATTTATATGTAGGATCTGATTTAGAGATAGGGCAACATAGAGCAAAAATAGAGGAACTGAGACAACATCTGTTGAAGTGGGGGTTGACCACACCAGACAAAAAACATCAGAAAGAACCTCCATTCCTTTGGATGGGTTATGAACTCCATCCTGATAAATGGACAGTACAGCCTATAGTGCTGCCAGAGAAAGACAGCTGGACTGTCAATGACATACAGAAATTAGTGGGAAAATTGAATTGGGCGAGTCAGATTTATCCAGGGATTAAAGTAAAGCAATTATGTAAACTCCTTAGGGGAACCAAAGCACTAACAGAAGTAGTACCGTTAACAGAAGAAGCAGAGCTAGAGCTGGCAGAAAACAGGGAAATTCTAAAAGAACCAGTACATGGAGTGTATTATGACCCATCAAAAGACTTAGTAGCAGAAGTACAGAAGCAAGGGGAAGGCCAATGGACATATCAAATTTATCAAGAACCATTTAAAAATCTGAAAACAGGGAAGTATGCAAGAACGAGGGGAGCCCACACTAATGATGTAAAACAGTTAACAGAGGCAGTGCAAAAGATAGCCACAGAAAGCATAGTAATATGGGGAAAGACTCCAAAATTTAAGCTGCCCATACAAAAAGAAACATGGGAAGCATGGTGGATGGAGTATTGGCAAGCCACCTGGATTCCTGAATGGGAGTTTGTCAATACCCCTCCCTTAGTGAAATTATGGTACCAGTTAGAGAAAGAACCCATAGTAGGAGCAGAAACTTTCTATGTAGATGGGGCAGCTAATAAGGAAACTAAATCAGGAAAAGCAGGATATGTTACTGACAGAGGAAGACAAAAAGTTGTCCCCCTAACTGACACAACAAATCAGAAGACTGAGTTACAAGCAATATATCTAGCTCTGCAGGATTCGGGATTAGAAGTTAATATAGTAACAGACTCACAATATGCATTAGGAATCATTCAAGCACAACCAGATAAGAGTGAATCAGAAATAGTCAGTCAAATAATAGAGCAATTAATAAAAAAGGAAAAGGTCTACCTGGCATGGGTGCCAGCACACAAAGGAATTGGAGGAAATGAACAAGTAGACAAATTAGTCAGTGCTGGAGTCAGAAAAGTACTATTTTTAGATGGAATAGATAAAGCCCAAGAGGACCATGAAAAATATCACAGTAATTGGAGAGCAATGGCTGATGATTTTGGCATACCACCTGTAGTAGCAAAAGAAATAATAGCCTGCTGTGATAAATGTCAGCTAAAAGGAGAAGCCATGCATGGACAAGTAGACTGTGGTCCAGGAATATGGCAGTTAGATTGTACACATTTAGAAGGAAAAATTATCCTGGTAGCAGTTCATGTAGCCAGTGGGTATATAGAAGCAGAAGTCATTCCAGCAGAGACAGGGCAGGAAACAGCATACTTTATCTTAAAATTAGCAGGAAGATGGCCAGTACGAGCAATACATACAGACAATGGCCCCAATTTCACTAGTACTACTGTTAAGGCCGCCTGTTGGTGGGCAGGAGTCAAGCAGGAATTTGGCATTCCCTACAATCCCCAAAGTCAAGGTGTAGTAGAATCTATGAATAAAGAATTAAAGAAAATTATAGGACAGGTAAGAGATCAGGCTGAACATCTCAAGACAGCAGTACAAATGGCAGTATTCATCCACAATTTTAAAAGAAAAGGGGGGATTGGGGGGTACAGTGCAGGGGAAAGAAGAGTAGACATAATAGCAACAGATATACAAACTAAAGAACTACAAAAACAAATTACAAAAATTCAAAATTTTCGGGTTTATTACAGGGACAACAGAGATCCACTTTGGAAGGGACCAGCAAAGCTTCTCTGGAAAGGTGAAGGGGCAGTAGTAATACAAGATAATAATGATATAAAAGTAGTGCCAAGGAGAAAAGCAAAGATCATTAGGGATTATGGAAAACAGATGGCAGGTGATGATTGTGTGGCAAGTAGACAGGATGAGGATTAGAACATGGAAAAGTTTAGTAAAACACCATATGTATGTTTCAGGGAAAGCTAAAAATTGGTTTTATAGACATCACTATGAAAGCACTCATCCAAGAATAAGTTCAGAAGTACACATCCCACTAGGGGATGCCAAATTGGTAATAACAACATATTGGGGTCTGCATACAGGAGAAAGAGACTGGCATTTGGGCCAGGGAGTCTCCATAGAATGGAGGATAAAGAGATATAGCACACAAGTAGACCCTGGCCTAGCAGACCAACTAATTCATCTGTATTATTTTGATTGTTTTACAGACTCTGCTATAAGAAAAGCCATAATAGGACATATAGTTAGTCCTAGTTGTGAATATCAAGCAGGACATAACAAGGTAGGATCTCTCCAATACTTGGCACTAGCGGCATTAAGAAAACCAAAAAAGACAAAGCCACCTTTGCCTAGTGTTGCGAAACTGACAGAGGATAGATGGAACAAGCCCCGGAAGACCAAGGGCCACAGAGGGAACCATACAATGAATGGGCATTAGAGCTTTTAGAGGAGCTTAAGAATGAAGCTGTTAGACATTTTCCCAGGCCATGGCTACATGGCTTAGGACAATATGTCTATGAAACTTATGGAGATACTTGGACAGGAGTGGAAGCCATAATAAGAATTCTGCAAAACCTGCTGTTTATTCATTTCAGAATTGGATGTCAACATAGCAGAATAGGCATTACTCGTCAGAGGAGAACAAGAAATGGAGCCCGTAGATCCTAGACTAGAGCCCTGGAAGCATCCAGGAAGTCAGCCTAAGACTGCTTGTAACAATTGCTATTGTAAAAAGTGTTGCTTTCACTGCCAAGTTTGTTTCACAAAAAAAGGCTTAGGCATCTCCTATGGCAGGAAGAAGCGGAGACAGCGACGAACAACTCCTCGCAGCAGTGAGGATCATCAAGGCCCTCTACCAAAGCAGTGAGTAGTATATGTGATGCAATCTTTAGAGATAGCAGCAATAATAGCATTAGTAGTAGCAGCAATAATAGTAATAGTTGTGTGGACCATAGTATTCATAGAATATAAGAAAATATTAAGACAAAGAAAAATAGACAAGTTACTTGAGAGAATAAGAGATAGAGCAGAAGATAGTGGCAATGAAAGCGAAGGAGACCATGAAGAATTATCAGCACTTATGGAGATGGGGCATCATGCTCCTTGGGATGTTAATGATCTGTAGTGCTGCAAGCCAATTGTGGGTCACAGTCTATTATGGGGTACCTGTGTGGAAAGAAGCAACTACCACTCTATTTTGTGCATCAGATGCTAAAGCATATGATACAGAGGTACATAATGTTTGGGCCACACATGCCTGTGTACCCACAGACCCCAACCCACAAGAAGTAGTATTAGGAAATGTGACAGAAGATTTTAATATGTGGAAAAATAACATGGTAGAACAAATGCATGAGGATATAATCAGTTTATGGGATCAAAGTCTAAAACCATGTGTAAAGATAACCCCACTTTGTGTTACTTTAAATTGCACTGAGTACAGTAATGCTACTTCTACTGAATGGGGTCAGATGGAGAAAGGAGAAATAAAAAACTGCTCTTTCAATGTCACCACAAACATAAAAAACAAGATGCAAGAAGAATATGCACTTTTTTATAAAGTTGATGTAGTACCAATAGGTAATAATAGTACAAACTATAGGTTGATAAAGTGTAATACCTCAGCCATTACACAGGCCTGTCCAAAGGTATCCTTTCAGCCAATTCCCATACATTATTGTGCCCCGGCTGGTTTTGCGATTCTGAAGTGTAATAATAAGACGTTCAATGGATTAGGACCCTGTACAAATGTCAGCACAGTACAATGTACACATGGAATTAGGCCAGTAGTGTCAACTCAACTACTATTAAATGGCAGTCTAGCAGAAGAAGAGATAGTAATTAGATCTGAAAATTTCTCAGACAATGCTAAAAATATAATAGTACATCTGAATACATCTATAGAAATTAATTGTGCAAGACCCAATAACAACACACGCAAAAGTATAACTATAGGACCAGGGAGAGCATTTTATGCTACAGGAAGTGTAATAGGAAATATAAGACAAGCACATTGTAACATTAGTGGAGAAAAATGGAATAAAGCTTTAAAACAGATAGCTATAAAACTAAGAGAACAATTTGGGCATAATAAGACAATAATTTTTAATCAGTCCTCAGGAGGGGACCCAGAAATTGTAACACACAGTTTTAATTGTGGAGGGGAGTTTTTCTACTGTAATTCAACAAAACTATTTAATAGCACTTGGCATAGTAATGATACTCGGAATAATACTACAGAGTCAAATGAAACTATCATAATCCCATGTAAAATAAAACAAATTATAAACTTATGGCAAGAAGTAGGAAAAGCAATATATGCCCCTCCCATCAGTGGGCCAATTAGATGTTCATCAAACATTACAGGGCTACTGTTAACAAGAGATGGTGGCAATAATATAAGTCAGACAAACGAGACCTTCAGGCCTGGAGGAGGAGATATGAGGGACAATTGGAGAAGTGAATTATATAAATATAAAGTAGTAAAAATTGAACCATTAGGAGTAGCACCCACCAAGGCAAAGAGAAGAGTGGTGCAGAGAGAAAGAAGAGCAGTGGGAACATTCGGAGCTCTGTTCCTTGGGTTCTTGGGAACAGCAGGAAGCACTATGGGCGCAGCGTCAATAACGCTGACGGTACAGGCCAGACAATTATTGTCTGGTATAGTGCAACAGCAGAACAATCTGCTGAAGGCTATTGAGGCGCAACAACACCTGTTGCAACTCACAGTCTGGGGTATTAAGCAGCTCCAGGCAAGAGTCCTGGCTGTGGAGAGATACCTAAAGGATCAACAGCTCCTAGGGCTTTGGGGATGCTCTGGAAAACTCATCTGTACCACTACTGTGCCTTGGAATGCTAGTTGGAGTAATAAATCTCTGGAGCAAATTTGGGAAAACATGACCTGGATGCAGTGGGAAAAAGAAATTGATAATTACACAGGCATAATATACAGCTTAATTTCAGAATCGCAACTCCAGCAAGAAAAGAATGAAAAAGAATTATTGGAGTTAGATAAGTGGGCAAGTTTGTGGACTTGGTTTGATATAACAAACTGGCTGTGGTATATAAAAATATTCATAATGATAGTAGGAGGCTTGATAGGTTTAAGAATAGTTTTTGCTGTGCTTTCTATAGTAAATAAAGTTAGGAAGGGATACTCACCATTATCATTTCAGACCCGCCTCCCAACCCCGAGGGGACCCGACAGGCCCGAAGGAATCGAAGGAGAAGGTGGAGAGAGAGGCAGAGACACATCCATTCGATTAGTGGATGGATTCTTAGCTCTTATCTGGGACGACCTGAGGAACCTGTGCCTCTTCAGCTACCACCACTTGAGAGACTTAATCTTAATTGTAGTGAGGACTGTGGAACTTCTGGGACGCAGGGGGTGGGAACTCCTCAAGTATTGGTGGAGTCTCCTGAAGTATTGGAGTCAGGAACTAAAGAAGAGCGCTGTTAGCTTGTTCAACGCTGCGGCTATAGCAGTAGCTGAAGGGACAGATAGGGTTATAGAAGTAGTACAAAGAGCTGGTAGAGGTATCCTCCACGTACCTAGAAGAATAAGACAGGGTTTAGAAAGGGCTTTGCAATAAGATGGGTGGCAAGTGGTCAAAAGGTAGTTTAGTTGGGTGGCCTAAGGTAATAGAACGAATGAAGCAAACTGAACCAGCAGCAGATGGGGTGGGAGCAGCATCTCGGGACTTGGAAAGACATGGGGCAATTACAAGTAGCAATACACCAGCTACTAATGCTACTTGTGCCTGGCTAGAAGCACAAGAGGAGGAGGAGGTGGGTTTTCCAGTCAGACCTCAGGTACCTTTAAGACCAATGACTTACAAAGGAGCTTTAGATCTTAGCCACTTTTTAAAAGAAAAGGGGGGACTGGAAGGGCTAATTTACTCCCAAAAAAGACAAGATATCCTTGATCTGTGGGTTTACCACACACAAGGCTACTTCCCTGATTGGCAGTGCTACACACCAGGGCCAGGGGTCAGATATCCATTGTGTTTTGGATGGTGCTTCAAGCTAGTACCAGTGGACCCAGAGGAGGTAGAAAAGGCCAACGAAGGAGAGAACAACTGCTTGCTACACCCTATGAGCCAGCATGGGATGGATGACCCGGAGAGAGAAGTGTTACAGTGGAAGTTTGACAGCCGCCTAGCATTTCATCACATGGCCCGAGAGAAGCATCCGGAGTATTTTAAAGACTGCTGACACCAAGACTTTTACAAGGGACTTTCCGCTGGGGACTTTCCAGGGAGGCGTGGACTGGGCGGGACAGGGGAGTGGCGAGCCCTCAGATGCTGCATATAAGCAGCTGCTTTCTGCTTGTACTGGGTCTCTCTAGTTAGACCAGATCTGAGCCTGGGAGCTCTCTGGCTGGCTAGGGAACCCACTGCTTAAGCCTCAATAAAGC
	P51 - 005-009	005-009-UJ-PL4-I6_S85	1	0.5								GAACAGGGACCTGAAAGCGAAAGTAGAACCAGAGGAGCTCTCTCGACGCAGGACTCGGCTTGCTGAAAGCGCGCACGGCAAGAGGCGAGGGGAGGCGACTGGTGAGTACGCCAATTTTTGACTAGCGGAGGCTAGAAGGAGAGAGATGGGTGCGAGAGCGTCGATATTAAGCAGGGGAGAATTGGATAGATGGGAGAAAATTCGGTTAAGGCCAGGGGGAAAGAAAAAATATCAATTAAAGCATATAATATGGGCAAGCAGGGAGTTAGAACGATTCGCAGTAAATCCTGGCCTTTTAGAGACAGCGGGAGGATGTAGACAGATCCTGGAACAACTACAACCATCCCTCCAGACAGGATCAGAAGAACTTAAATCATTATATAATACAATAGCAGTACTCTATTGTGTACATCAAAAGATAGAGATAAAAGACACCAAAGAAGCTTTAGATAAGATAGAGGAAGAGCAAAACAAAAGTAAGAAAAAAGCACAGCAAGCAGCAGCTAACACAGGAAACAGCAGCCAGGTCAGCCAAAATTACCCTATAGTGCAGAACCTTCAGGGGCAGATGGTGCACCAGGCCATTTCACCTAGAACTTTAAATGCATGGGTAAAAGTAGTAGAAGAAAAGGCTTTCAGCCCAGAAGTAATACCCATGTTTTCAGCATTATCAGAAGGAGCCACCCCCGGTGATTTAAACACCATGCTAAACACAGTGGGGGGACATCAAGCAGCTATGCAAATGTTAAAAGAGACTATCAATGAGGAAGCTGCAGAATGGGATAGATTGCATCCAGTACAGGCAGGGCCTATTGCACCAGGCCAGATAAGAGAGCCAAGGGGAAGTGATATAGCAGGAACTACTAGTACCCTTCAGGAACAAATAACATGGATGACAAGTAATCCGCCTATCCCAGTAGGAGATATATATAAAAGATGGATAATTCTGGGATTGAATAAAATAGTAAGAATGTATAGCCCTACCAGCATTTTGGACATAAGACAAGGACCAAAGGAACCCTTTAGAGACTATGTAGATCGGTTCTATAAAACTCTAAGAGCCGAGCAAGCTTCACAGGATGTAAAAAATTGGATGACTGAAACCTTATTGGTCCAAAATGCAAACCCAGATTGTAAGACTATTTTAAAAGCATTGGGACCAGCAGCTTCATTAGAGGAAATGATGACCGCATGTCAGGGAGTAGGGGGACCCGGCCATAAAGCAAGAGTTTTGGCTGAGGCAATGAGCCAAATGACAGGTTCCGCAACTAATATAATGATGCAGAAAAGCAATTTTAGGAACCAAAGAAAGCCTGTTAAGTGCTTCAATTGTGGCAGAGAAGGGCACATAGCCAAAAATTGCAGGGCCCCTAGGAAAAAGGGCTGTTGGAAATGTGGAAAGGAAGGACACCAAATGAAAGATTGTACTGAGAGGCAGGCTAATTTTTTAGGGAGAATCTGGCCTTCCCACAAGGGAAGGCCAGGGAATTTTCTTCAGAACAGACCAGAACCAACAGCCCCACCAGAAGAGAGCTTCAAGTTTGGGGAAGAGACAACACCTCCCTCTCAGAAGCAGGAGACGATAGACAAGGAGATGTATCCTTTAGCTTCCCTCAGATCACTCTTTGGCAACGACCCCTCGTCACAGTAAGGATAGGGGGGCTAACAAAGGAAGCTCTATTAGATACAGGAGCAGATGATACAGTATTAGAAGATATAAATTTGCCAGGGAGATGGAAACCAAAAATGATAGGGGGAATTGGAGGTTTTATCAAAGTAAAACAGTATGATGAGGTACCCATAGATATCTGTGGGCATAAAGCTATAGGTACAGTATTAGTAGGACCTACACCTGTCAACATAATTGGAAGAAATCTGTTGACTCAGATTGGCTGTACTTTAAATTTTCCCATTAGTTCTATTGAAACTGTACCAGTAAAATTAAAACCAGGAATGGATGGGCCAAGAGTTAAACAATGGCCATTGACAGAAGAAAAAATAAAAGCATTAGTAGAAATTTGTACAGAAATGGAAAAGGAAGGGAAGATTTCAAAAATTGGGCCTGAAAACCCATACAATACTCCAGTGTTTGCCATAAAGAAAAAGGACAGTACTAAATGGAGAAAATTAGTAGATTTCAGAGAACTTAATAAGAGAACTCAAGACTTCTGGGAAGTTCAATTGGGAATACCACATCCCGCAGGGTTAAAAAAGAAAAAATCAGTAACAGTACTAGACGTGGGTGATGCATATTTTTCAGTTCCCTTAGATGAAAGCTTCAGGAAATATACTGCATTTACCATACCTAGTACAAACAATGAGACACCAGGGCTTAGATATCAGTACAATGTGCTCCCACAAGGATGGAAAGGATCGCCAGCAATATTCCAGAGTAGTATGACAAAAATCTTAGAGCCTTTTAGAAAACAAAATCCAGACATGGTTATCTATCAGTACATGGATGATTTGTATGTAGGATCTGACTTAGAAATAGGGCAACATAGAACAAAAATAGAGGAACTAAGACAACATTTGTTGAAATGGGGGTTTACCACACCAGACAAAAAACATCAGAAAGAACCTCCATTCCTTTGGATGGGTTATGAACTCCATCCTGATAAATGGACAGTACAGCCTATAAAGCTGCCAGAAAAAGACAGTTGGACTGTCAATGACATACAGAAGTTAGTAGGAAAATTGAATTGGGCAAGTCAGATTTATGCAGGGATTAAAGTAAAGCAATTATGTAAACTCCTTAGGGGAACCAAATCACTAACAGAGGTAGTACCACTAACAGAAGAAGCAGAGCTAGAACTGGCAGAAAACAGGGAGATTCTAAAAGAACCAGTACATGGAGTGTATTATGACCCATCAAAAGACTTAATAGCAGAACTACAGAAGCAGGGGCAGGACCAATGGACCTATCAAATTTATCAAGAGCCATTTAAAAATCTGAAAACAGGAAAGTATGCAAGAACAAGGGGAGCCCACACGAATGATGTAAAACAATTAACAGAGGCAGTACAAAAAATAGCCACAGAAAGCATAGTAATATGGGGAAAGACTCCTAAATTTAGATTACCCATACAAAAGGAAACATGGGAAGCATGGTGGACAGAGTATTGGCAAGCCACTTGGATTCCTGAGTGGGAGTTTGTCAATACCCCTCCCTTAGTAAAATTATGGTACCAGTTAGAGAAAGAACCTATAGTAGGAGCAGAAACTTACTACGTAGATGGGGCAGCTAATAGAGAAACCAAAATAGGGAAAGCAGGATATGTTACTGACAGAGGAAAACAAAAGGTTATCTCCCTAACGGACACAACAAATCAGAAGACTGAATTACAAGCTATTTATCTGGCTTTACAGGATTCAGGTTTAGAAGTGAACATAGTAACAGATTCACAATATGCATTAGGAATCATTCAAGCACAGCCAGATAAAAGTGAATCAGAGATAGTCAGTCAAATAATAGAACAGCTAATAAAGAAGGAAAAAGTCTATCTGACATGGGTACCAGCACACAAAGGAATTGGAGGAAATGAACAAATAGATAAATTAGTCAGTACCGGAATCAGAAAAGTACTATTTTTAGATGGAATAGATAAGGCCCAAGAGGACCATGAAAAATATCACAGTAATTGGAGAGCAATGGCTAGTGATTTTAACCTTCCACCTGTAGTAGCAAAAGAAATAGTAGCCAGCTGTGATAAATGTCAGCTAAAAGGAGAAGCCATGCATGGACAAGTAGACTGTAGCCCAGGAATATGGCAGCTAGATTGTACACATCTAGAAGGAAAAATTATTCTGGTAGCAGTTCATGTAGCCAGTGGATATATAGAAGCAGAAGTTATTCCAGCAGAGACAGGGCAAGAAACGGCATACTTTATCTTAAAATTAGCAGGAAGGTGGCCAGTAAAAACAATACATACAGACAACGGCCCCAATTTCACCAGTACTACAGTTAAAGCCGCCTGTTGGTGGGCGGGGATCAAGCAGGAATTCGGCATTCCCTACAATCCCCAAAGTCAAGGAGTAATAGAATCCATGAATAATGAATTAAAGAAAATTATAGGACAGGTAAGAGATCAGGCTGAACATCTTAAGACAGCAGTACAAATGGCAGTATTCATCCACAATTTTAAAAGAAAAGGGGGGATTGGGGGGTACACTGCAGGGGATAGAATAATAGACATAATAGCAACAGACATACAAACTAAAGAATTACAAAAACAAATTATAAAAATTCAAAATTTTCGGGTTTATTACAGGGACAGCAGAGATCCACTTTGGAAAGGACCAGCAAAGCTCCTCTGGAAAGGTGAAGGGGCAGTAGTAATACAAGATAATAGTGAGATAAAAATAGTGCCAAGAAGAAAAGCAAAAATAATTAGGGATTATGGAAAACAGATGGCAGGTGATGATTGTGTGGCAAGTAGACAGGATGAGGATTAGAACTTGGAAAAGTTTAGTAAAACACCACATGTATGTGTCAGGTAAAACTCAGGCATGGTTTTATAGACATCACTATGAAAGCACTCATCCAAGAATAAGTTCAGAAGTACACATCCCACTAGGGGATGCAAGATTAGTAATAACAACATATTGGGGTCTGCATACAGGAGAAAGGGACTGGCATTTGGGTCAAGGAGTCTCCATAGAGTGGAGAAAAAGGAGATATAGCACACAAGTAGACCCTGACCTAGCAGACCATCTAATTCATCTGTATTATTTTGATTGTTTTTCAGAATCTGCTATAAGAAATGCCATATTAGGACATAGAGTTAGTCCTAGATGTGAATACCCAGCAGGACATAACAAGGTAGGGTCTCTACAGTACTTGGCACTAGCAGCATTAACAAAATCAAAAAAGACAAAGCCACCTTTGCCTAGTGTTACAAAACTGACAGAGGATAGATGGAACAAGCCCCAGAAAACCAAGGGCCACAGAGGGAGCCATACAATGAATGGACACTAGAGCTTTTAGAAGAGCTTAAGAGTGAAGCTGTTAGACATTTTCCTAGGCCCTGGCTCCATAACTTAGGACAACATATCTATGAAACTTATGGGGATACTTGGAACGGAGTGGAAGCTATAATAAGAATTCTGCAACAACTGCTGTTTATTCATTTCAGGATTGGGTGTCAACATAGCAGAATAGGCATCACTCGACAGAGGAGAGCAAGAAATGGAACCAGTAGATCCTAGATTAGAGCCCTGGCAGCATCCAGGAAGTCAGCCTAAAACTGCTTGTAACAAATGCTATTGTAAGAGGTGTTGCTTTCATTGCCAAAAATGTTTCATAACGAAAGGCTTAGACATCTCCTATGGCAGGAAGAAGCGGAGACAGCGACGAAGAGCTAATCAAGACAGTCAGACTCATCAAGACTATCTACCAAAGCAGTAAGTAGTACATGTAATGCAATCCCTAACCATATTAGCAATAGTAGCATTAGTAGTAGCAGCAATAATAGCAATAGTTGTGTGGACTATAGTACTCATAGAATATAGGAAAATATTAAGGCAAAGGAAAATAGATAGGTTAATTGACAGAATAGCAGAAAGAGCAGAAGACAGTGGCAATGAGAGTGAAGGTGATCAGGAAGAATTATCAGCACTGGTGGAGAGGGGGTATCTTGCTCCTTGGGATGTTAATGATCTGTAGTACTACAGACAAATTATGGGTCACAGTCTATTATGGGGTACCTGTGTGGAGAGAAGCAACCACCACTCTATTTTGTGCATCAGATGCTAAGGCATATGATACAGAAATGCATAATGTTTGGGCTACACATGCCTGTGTACCCACAGACCCCAACCCACAAGAAATAGGATTGGGAAATGTGACAGAAAATTTTAATGCGTGGAAAAATAACATGGTAGAGCAGATGCATGAGGATATAATCAGTTTATGGGATGAAAGCTTGAAGCCATGTGTACAACTAACTCCACTCTGTGTTACTTTAAATTGTACAGATTATAAGGGAAATAGTACTAACAATTGTACTAGCAGCAGCAATGGGACAGTGATGGAGGACGGAGGAATGAAAAATTGCTCTTTCAATATCACCACAAGCATAAAAAATAAAAGGCAGCAGGAATATGCACTCTTTTATAAACTTGATGTAGTATCAATAGATAATACTAGCTATAGGCTAATAAGTTGCAACACCTCAGTCATTAAACAAGCCTGTCCAAAGGTATCCTTTGAACCAATTCCCATACATTATTGTGCCCCGGCTGGTTTTGCAATTCTAAAGTGTAGAGATAAGAAATTCAATGGAACAGGGCTATGTAGAAATGTCAGTACAGTACAATGTACACATGGAATTAGGCCAGTAGTGTCAACCCAACTACTGTTAAATGGTAGTCTAGCAGAAGAAGAGGTAGTAATTAGATCTGAAAATTTCACGAACAATGCTAAAACCATAATAGTACAACTGACTAAACCTGTACAAATTACCTGTACAAGACCCAACAACAATACAAGAAAAAGTATAACTATAGGACCAGGGAAGGCATTTTATGCAACAGGACAGATAATAGGAGATATAAGAAACGCACATTGTAACATTAGTAGAGGAAATTGGACTAACACCTTAGAAAAGGTAGTTGAAAAATTGAGAGAACAATTTGGGAACAATAAAACAATAGTGTTTAACTCATCATCAGGAGGGGACCTAGAAATTGTAATGCATAGTTTTAATTGTGGGGGGGAATTTTTCTACTGTAATACAACAGAACTGTTTAATAGCACTTGGAATAGTAATAGTACTTGGAATGACACGGAAGGAAATGACACAATCACACTCCCGTGCAGAATAAAACAAATTATAAACATGTGGCAGAAAGTAGGAAAAGCAATGTATGCCCCTCCCATCAGAGGACCAATTAAATGTTCATCAAATATTACAGGGCTGCTATTAATAAGAGATGGGGGTATAGACACTAATGCTACAGAGACCTTCAGACCTGGAGGAGGAGATATGAGGGACAATTGGAGAAGTGAATTATATAAATATAAAGTAGTACAAGTTGAACCATTAGGAATAGCACCCACCAAGGCAAAGAGAAGAGTGGTGCAGAGAGAAAAAAGAGCAGTGGGACTAGGAGCTTTGCTCCTTGGGTTCTTGGGAGCAGCAGGAAGCACTATGGGCGCAGCATCAATAACGCTGACGGTACAGGCCAGACAATTATTGTCTGGTATAGTGCAACAGCAAAGCAATTTGCTGAGAGCTATTGAGGCGCAACAAAATCTGTTGCAACTCACAGTCTGGGGCATCAAGCAGCTCCAGGCAAGAGTCCTGGCTGTAGAGAGATACCTAAAGGATCAACAGCTCCTAGGGATTTGGGGTTGCTCTGGAAAACTCATTTGCACCACTGCTGTGCCTTGGAATACTAGTTGGAGTAATAAAACTCTTGATCAAATTTGGGATAACATGACCTGGATGGAGTGGGAAAAGGAAATCAGTAATTACACACAAACAATATACAACTTAATTGAACAATCGCAAAACCAGCAAGAAAAGAATGAACAGGAACTATTAGAATTAGATAAGTGGGCAAATTTGTGGAGTTGGTTTGACATAACAAATTGGCTGTGGTATATAAGGTTATTCATAATGATAGTGGGAGGTTTAATAGGTGTAAGAATAGTTTTTGCTGTACTTTCTTTAGTGAATAGAGTTAGGCAGGGATATTCACCATTATCATTGCAGACCCGCTTCCTGGTCCCGAGGGGACCCGACAGGCCAGAAGGAATCGAAGAAGGAGGTGGAGAGAGAGACAGAGACAGATCCGGGCGATTAGTGGATGGATTATTGACACTTATTTGGGAGGATCTGCGGAGCCTGTGCCTCTTCAGCTACCACCGCTTGAGAGACTTACTCTTGATTGTAACGAGGATTGTGGAACTTCTGGGACACAGGGGGTGGGAAATCCTCAAGTATTGGTGGAATCTCCTGAAGTATTGGAGTCAGGAGATAAAGAATAGTGCTGTCAGTTTGCTCAACGCCACCGCTATAGCAGTAGCTGAGGGAACAGATAGGATTATAGAAGTAGTACAAAGGGCTGGTAGAGCGATTCGCAACATACCTAGGAGAATCAGACAAGGCTTTGAAAGGGCTCTCCTATAAAATGGGTGGCAAGTGGTCAAAAAGTAGTGTGGTTGGATGGCCTGCTGTAAGGGAAAGAATAAGACGAACTGAGCCAGCAGCAGATGGGGTGGGAGCAGCATCTCGGGACTTGGAAAAACATGGGGCACTCACAAGTAGCAATACACCAGCCACTAATGCTGATTGTGCCTGGCTAGAAGCACAAGAGGAGGACGAGGTGGGTTTTCCAGTTAGACCTCAGTTACCCTTAAGACCAATGACTTATAAGGCAGCGATGGACCTAAGCCACTTTTTAAAAGAAAAGGGGGGACTGGAAGGGTTAATTCACTCCCAGAAAAGACAAGATATCCTTGATCTGTGGATCTACCACACGCAGGGCTACTTCCCTGATTGGCAGAATTACACACCAGGGCCAGGGACCAGATACCCTCTGTGCTTTGGATGGTGCTTCAAGCTAGTACCAGTTGATCCAGATAGGGTAGAAGAAGCCACTGAAGGAGAGAACAACCGCTTGTTACATCCTATAAGTCAGCATGGGATGGATGACCCAGAGAAAGAAGTGTTAATGTGGAAGTTTGACAGCAGCCTAGCATTTCATCACAAGGCCAGAGAGAAGCATCCGGAGTTCTTCAAAGACTGCTGACAAGAGTTAAAGACTGCTGACATCGAGCTTTCTACAAGGGACTTTCCGCTGGGGACTTTCCAGGGGAGGTGTGGCCTGGGCGGGACTGGGGAGTGGCGAGCCCTCAGATGCTGCATATAAGCAGCTGCTTTTTGCCTGTACTGGGTCTCTCTGGTTAGACCAGATCTGAGCCTGGGAGCTCTCTGGCTAGCTAGGGAACCCACTGCTTAAGCCTCAATAAAGC
		005-009-UJ-PL4-J11_S86	1									GGACCTGAAAACGAAAGTAGAACCAGAGGAGCTCTCTCGACGCAGGACTCGGCTTGCTGAAAGCGCGCACGGCAAGAGGCGAGGGGAGGCGACTGGTGAGTACGCCAATTTTTGACTAGCGGAGGCTAGAAGGAGAGAGATGGGTGCGAGAGCGTCGATATTAAGCAGGGGAGAATTGGATAGATGGGAGAAAATTCGGTTAAGGCCAGGGGGAAAGAAAAAATATCAATTAAAGCATATAATATGGGCAAGCAGGGAGTTAGAACGATTCGCAGTAAATCCTGGCCTTTTAGAGACAGCGGGAGGATGTAGACAGATCCTGGAACAACTACAACCATCCCTCCAGACAGGATCAGAAGAACTTAAATCATTATATAATACAATAGCAGTACTCTATTGTGTACATCAAAAGATAGAGATAAAAGACACCAAAGAAGCTTTAGATAAGATAGAGGAAGAGCAAAACAAAAGTAAGAAAAAAGCACAGCAAGCAGCAGCTAACACAGGAAACAGCAGCCAGGTCAGCCAAAATTACCCTATAGTGCAGAACCTTCAGGGGCAGATGGTGCACCAGGCCATTTCACCTAGAACTTTAAATGCATGGGTAAAAGTAGTAGAAGAAAAGGCTTTCAGCCCAGAAGTAATACCCATGTTTTCAGCATTATCAGAAGGAGCCACCCCCGGTGATTTAAACACCATGCTAAACACAGTGGGGGGACATCAAGCAGCTATGCAAATGTTAAAAGAGACTATCAATGAGGAAGCTGCAGAATGGGATAGATTGCATCCAGTACAGGCAGGGCCTATTGCACCAGGCCAGATAAGAGAGCCAAGGGGAAGTGATATAGCAGGAACTACTAGTACCCTTCAGGAACAAATAACATGGATGACAAGTAATCCGCCTATCCCAGTAGGAGATATATATAAAAGATGGATAATTCTGGGATTGAATAAAATAGTAAGAATGTATAGCCCTACCAGCATTTTGGACATAAGACAAGGACCAAAGGAACCCTTTAGAGACTATGTAGATCGGTTCTATAAAACTCTAAGAGCCGAGCAAGCTTCACAGGATGTAAAAAATTGGATGACTGAAACCTTATTGGTCCAAAATGCAAACCCAGATTGTAAGACTATTTTAAAAGCATTGGGACCAGCAGCTTCATTAGAGGAAATGATGACCGCATGTCAGGGAGTAGGGGGACCCGGCCATAAAGCAAGAGTTTTGGCTGAGGCAATGAGCCAAATGACAGGTTCCGCAACTAATATAATGATGCAGAAAAGCAATTTTAGGAACCAAAGAAAGCCTGTTAAGTGCTTCAATTGTGGCAGAGAAGGGCACATAGCCAAAAATTGCAGGGCCCCTAGGAAAAAGGGCTGTTGGAAATGTGGAAAGGAAGGACACCAAATGAAAGATTGTACTGAGAGGCAGGCTAATTTTTTAGGGAGAATCTGGCCTTCCCACAAGGGAAGGCCAGGGAATTTTCTTCAGAACAGACCAGAACCAACAGCCCCACCAGAAGAGAGCTTCAAGTTTGGGGAAGAGACAACACCTCCCTCTCAGAAGCAGGAGACGATAGACAAGGAGATGTATCCTTTAGCTTCCCTCAGATCACTCTTTGGCAACGACCCCTCGTCACAGTAAGGATAGGGGGGCTAACAAAGGAAGCTCTATTAGATACAGGAGCAGATGATACAGTATTAGAAGATATAAATTTGCCAGGGAGATGGAAACCAAAAATGATAGGGGGAATTGGAGGTTTTATCAAAGTAAAACAGTATGATGAGGTACCCATAGATATCTGTGGGCATAAAGCTATAGGTACAGTATTAGTAGGACCTACACCTGTCAACATAATTGGAAGAAATCTGTTGACTCAGATTGGCTGTACTTTAAATTTTCCCATTAGTTCTATTGAAACTGTACCAGTAAAATTAAAACCAGGAATGGATGGGCCAAGAGTTAAACAATGGCCATTGACAGAAGAAAAAATAAAAGCATTAGTAGAAATTTGTACAGAAATGGAAAAGGAAGGGAAGATTTCAAAAATTGGGCCTGAAAACCCATACAATACTCCAGTGTTTGCCATAAAGAAAAAGGACAGTACTAAATGGAGAAAATTAGTAGATTTCAGAGAACTTAATAAGAGAACTCAAGACTTCTGGGAAGTTCAATTGGGAATACCACATCCCGCAGGGTTAAAAAAGAAAAAATCAGTAACAGTACTAGACGTGGGTGATGCATATTTTTCAGTTCCCTTAGATGAAAGCTTCAGGAAATATACTGCATTTACCATACCTAGTACAAACAATGAGACACCAGGGCTTAGATATCAGTACAATGTGCTCCCACAAGGATGGAAAGGATCGCCAGCAATATTCCAGAGTAGTATGACAAAAATCTTAGAGCCTTTTAGAAAACAAAATCCAGACATGGTTATCTATCAGTACATGGATGATTTGTATGTAGGATCTGACTTAGAAATAGGGCAACATAGAACAAAAATAGAGGAACTAAGACAACATTTGTTGAAATGGGGGTTTACCACACCAGACAAAAAACATCAGAAAGAACCTCCATTCCTTTGGATGGGTTATGAACTCCATCCTGATAAATGGACAGTACAGCCTATAAAGCTGCCAGAAAAAGACAGTTGGACTGTCAATGACATACAGAAGTTAGTAGGAAAATTGAATTGGGCAAGTCAGATTTATGCAGGGATTAAAGTAAAGCAATTATGTAAACTACTTAGGGGAACCAAATCACTAACAGAGGTAGTACCACTAACAGAAGAAGCAGAGCTAGAACTGGCAGAAAACAGGGAGATTCTAAAAGAACCAGTACATGGAGTGTATTATGACCCATCAAAAGACTTAATAGCAGAACTACAGAAGCAGGGGCAGGACCAATGGACCTATCAAATTTATCAAGAGCCATTTAAAAATCTGAAAACAGGAAAGTATGCAAGAACAAGGGGAGCCCACACGAATGATGTAAAACAATTAACAGAGGCAGTACAAAAAATAGCCACAGAAAGCATAGTAATATGGGGAAAGACTCCTAAATTTAGATTACCCATACAAAAGGAAACATGGGAAGCATGGTGGACAGAGTATTGGCAAGCCACTTGGATTCCTGAGTGGGAGTTTGTCAATACCCCTCCCTTAGTAAAATTATGGTACCAGTTAGAGAAAGAACCTATAGTAGGAGCAGAAACTTACTACGTAGATGGGGCAGCTAATAGAGAAACCAAAATAGGGAAAGCAGGATATGTTACTGACAGAGGAAAACAAAAGGTTATCTCCCTAACGGACACAACAAATCAGAAGACTGAATTACAAGCTATTTATCTGGCTTTACAGGATTCAGGTTTAGAAGTGAACATAGTAACAGATTCACAATATGCATTAGGAATCATTCAAGCACAGCCAGATAAAAGTGAATCAGAGATAGTCAGTCAAATAATAGAACAGCTAATAAAGAAGGAAAAAGTCTATCTGACATGGGTACCAGCACACAAAGGAATTGGAGGAAATGAACAAATAGATAAATTAGTCAGTACCGGAATCAGAAAAGTACTATTTTTAGATGGAATAGATAAGGCCCAAGAGGACCATGAAAAATATCACAGTAATTGGAGAGCAATGGCTAGTGATTTTAACCTTCCACCTGTAGTAGCAAAAGAAATAGTAGCCAGCTGTGATAAATGTCAGCTAAAAGGAGAAGCCATGCATGGACAAGTAGACTGTAGCCCAGGAATATGGCAGCTAGATTGTACACATCTAGAAGGAAAAATTATTCTGGTAGCAGTTCATGTAGCCAGTGGATATATAGAAGCAGAAGTTATTCCAGCAGAGACAGGGCAAGAAACGGCATACTTTATCTTAAAATTAGCAGGAAGGTGGCCAGTAAAAACAATACATACAGACAACGGCCCCAATTTCACCAGTACTACAGTTAAAGCCGCCTGTTGGTGGGCGGGGATCAAGCAGGAATTCGGCATTCCCTACAATCCCCAAAGTCAAGGAGTAGTAGAATCCATGAATAATGAATTAAAGAAAAGTATAGGACAGGTAAGAGATCAGGCTGAACATCTTAAGACAGCAGTACAAATGGCAGTATTCATCCACAATTTTAAAAGAAAAGGGGGGATTGGGGGGTACACTGCAGGGGATAGAATAATAGACATAATAGCAACAGACATACAAACTAAAGAATTACAAAAACAAATTATAAAAATTCAAAATTTTCGGGTTTATTACAGGGACAGCAGAGATCCACTTTGGAAAGGACCAGCAAAGCTCCTCTGGAAAGGTGAAGGGGCAGTAGTAATACAAGATAATAGTGAGATAAAAATAGTGCCAAGAAGAAAAGCAAAAATAATTAGGGATTATGGAAAACAGATGGCAGGTGATGATTGTGTGGCAAGTAGACAGGATGAGGATTAGAACTTGGAAAAGTTTAGTAAAACACCACATGTATGTGTCAGGTAAAACGCAGGCATGGTTTTATAGACATCACTATGAAAGCACTCATCCAAGAATAAGTTCAGAAGTACACATCCCACTAGGGGATGCAAGATTAGTAATAACAACATATTGGGGTCTGCATACAGGAGAAAGGGACTGGCATTTGGGTCAAGGAGTCTCCATAGAGTGGAGAAAAAGGAGATATAGCACACAAGTAGACCCTGACCTAGCAGACCATCTAATTCATCTGTATTATTTTGATTGTTTTTCAGAATCTGCTATAAGAAATGCCATATTAGGACATAGAGTTAGTCCTAGATGTGAATACCCAGCAGGACATAACAAGGTAGGGTCTCTACAGTACTTGGCACTAGCAGCATTAACAAAATCAAAAAAGACAAAGCCACCTTTGCCTAGTGTTACAAAACTGACAGAGGATAGATGGAACAAGCCCCAGAAAACCAAGGGCCACAGAGGGAGCCATACAATGAATGGACACTAGAGCTTTTAGAAGAGCTTAAGAGTGAAGCTGTTAGACATTTTCCTAGGCCCTGGCTCCATAACTTAGGACAACATATCTATGAAACTTATGGGGATACTTGGAACGGAGTGGAAGCTATAATAAGAATTCTGCAACAACTGCTGTTTATTCATTTCAGGATTGGGTGTCAACATAGCAGAATAGGCATCACTCGACAGAGGAGAGCAAGAAATGGAACCAGTAGATCCTAGATTAGAGCCCTGGCAGCATCCAGGAAGTCAGCCTAAAACTGCTTGTAACAAATGCTATTGTAAGAGGTGTTGCTTTCATTGCCAAAAATGTTTCATAACGAAAGGCTTAGACATCTCCTATGGCAGGAAGAAGCGGAGACAGCGACGAAGAGCTAATCAAGACAGTCAGACTCATCAAGACTATCTACCAAAGCAGTAAGTAGTACATGTAATGCAATCCCTAACCATATTAGCAATAGTAGCATTAGTAGTAGCAGCAATAATAGCAATAGTTGTGTGGACTATAGTACTCATAGAATATAGGAAAATATTAAGGCAAAGGAAAATAGATAGGTTAATTGACAGAATAGCAGAAAGAGCAGAAGACAGTGGCAATGAGAGTGAAGGTGATCAGGAAGAATTATCAGCACTGGTGGAGAGGGGGTATCTTGCTCCTTGGGATGTTAATGATCTGTAGTACTACAGACAAATTATGGGTCACAGTCTATTATGGGGTACCTGTGTGGAGAGAAGCAACCACCACTCTATTTTGTGCATCAGATGCTAAGGCATATGATACAGAAATGCATAATGTTTGGGCTACACATGCCTGTGTACCCACAGACCCCAACCCACAAGAAATAGGATTGGGAAATGTGACAGAAAATTTTAATGCGTGGAAAAATAACATGGTAGAGCAGATGCATGAGGATATAATCAGTTTATGGGATGAAAGCTTGAAGCCATGTGTACAACTAACTCCACTCTGTGTTACTTTAAATTGTACAGATTATAAGGGAAATAGTACTAACAATTGTACTAGCAGCAGCAATGGGACAGTGATGGAGGACGGAGGAATGAAAAATTGCTCTTTCAATATCACCACAAGCATAAAAAATAAAAGGCAGCAGGAATATGCACTCTTTTATAAACTTGATGTAGTATCAATAGATAATACTAGCTATAGGCTAATAAGTTGCAACACCTCAGTCATTAAACAAGCCTGTCCAAAGGTATCCTTTGAACCAATTCCCATACATTATTGTGCCCCGGCTGGTTTTGCAATTCTAAAGTGTAGAGATAAGAAATTCAATGGAACAGGGCTATGTAGAAATGTCAGTACAGTACAATGTACACATGGAATTAGGCCAGTAGTGTCAACCCAACTACTGTTAAATGGTAGTCTAGCAGAAGAAGAGGTAGTAATTAGATCTGAAAATTTCACGAACAATGCTAAAACCATAATAGTACAACTGACTAAACCTGTACAAATTACCTGTACAAGACCCAACAACAATACAAGAAAAAGTATAACTATAGGACCAGGGAAGGCATTTTATGCAACAGGACAGATAATAGGAGATATAAGAAACGCACATTGTAACATTAGTAGAGGAAATTGGACTAACACCTTAGAAAAGGTAGTTGAAAAATTGAGAGAACAATTTGGGAACAATAAAACAATAGTGTTTAACTCATCATCAGGAGGGGACCTAGAAATTGTAATGCATAGTTTTAATTGTGGGGGGGAATTTTTCTACTGTAATACAACAGAACTGTTTAATAGCACTTGGAATAGTAATAGTACTTGGAATGACACGGAAGGAAATGACACAATCACACTCCCGTGCAGAATAAAACAAATTATAAACATGTGGCAGAAAGTAGGAAAAGCAATGTATGCCCCTCCCATCAGAGGACCAATTAAATGTTCATCAAATATTACAGGGCTGCTATTAATAAGAGATGGGGGTATAGACACTAATGCTACAGAGACCTTCAGACCTGGAGGAGGAGATATGAGGGACAATTGGAGAAGTGAATTATATAAATATAAAGTAGTACAAGTTGAACCATTAGGAATAGCACCCACCAAGGCAAAGAGAAGAGTGGTGCAGAGAGAAAAAAGAGCAGTGGGACTAGGAGCTTTGCTCCTTGGGTTCTTGGGAGCAGCAGGAAGCACTATGGGCGCAGCATCAATAACGCTGACGGTACAGGCCAGACAATTATTGTCTGGTATAGTGCAACAGCAAAGCAATTTGCTGAGAGCTATTGAGGCGCAACAAAATCTGTTGCAACTCACAGTCTGGGGCATCAAGCAGCTCCAGGCAAGAGTCCTGGCTGTAGAGAGATACCTAAAGGATCAACAGCTCCTAGGGATTTGGGGTTGCTCTGGAAAACTCATTTGCACCACTGCTGTGCCTTGGAATACTAGTTGGAGTAATAAAACTCTTGATCAAATTTGGGATAACATGACCTGGATGGAGTGGGAAAAGGAAATCAGTAATTACACACAAACAATATACAACTTAATTGAACAATCGCAAAACCAGCAAGAAAAGAATGAACAGGAACTATTAGAATTAGATAAGTGGGCAAATTTGTGGAGTTGGTTTGACATAACAAATTGGCTGTGGTATATAAGGTTATTCATAATGATAGTGGGAGGTTTAATAGGTGTAAGAATAGTTTTTGCTGTACTTTCTTTAGTGAATAGAGTTAGGCAGGGATATTCACCATTATCATTGCAGACCCGCTTCCTGGTCCCGAGGGGACCCGACAGGCCAGAAGGAATCGAAGAAGGAGGTGGAGAGAGAGACAGAGACAGATCCGGGCGATTAGTGGATGGATTATTGACACTTATTTGGGAGGATCTGCGGAGCCTGTGCCTCTTCAGCTACCACCGCTTGAGAGACTTACTCTTGATTGTAACGAGGATTGTGGAACTTCTGGGACACAGGGGGTGGGAAATCCTCAAGTATTGGTGGAATCTCCTGAAGTATTGGAGTCAGGAGATAAAGAATAGTGCTGTCAGTTTGCTCAACGCCACCGCTATAGCAGTAGCTGAGGGAACAGATAGGATTATAGAAGTAGTACAAAGGGCTGGTAGAGCGATTCGCAACATACCTAGGAGAATCAGACAAGGCTTTGAAAGGGCTCTCCTATAAAATGGGTGGCAAGTGGTCAAAAAGTAGTGTGGTTGGATGGCCTGCTGTAAGGGAAAGAATAAGACGAACTGAGCCAGCAGCAGATGGGGTGGGAGCAGCATCTCGGGACTTGGAAAAACATGGGGCACTCACAAGTAGCAATACACCAGCCACTAATGCTGATTGTGCCTGGCTAGAAGCACAAGAGGAGGACGAGGTGGGTTTTCCAGTTAGACCTCAGTTACCCTTAAGACCAATGACTTATAAGGCAGCGATGGACCTAAGCCACTTTTTAAAAGAAAAGGGGGGACTGGAAGGGTTAATTCACTCCCAGAAAAGACAAGATATCCTTGATCTGTGGATCTACCACACGCAGGGCTACTTCCCTGATTGGCAGAATTACACACCAGGGCCAGGGACCAGATACCCTCTGTGCTTTGGATGGTGCTTCAAGCTAGTACCAGTTGATCCAGATAGGGTAGAAGAAGCCACTGAAGGAGAGAACAACCGCTTGTTACATCCTATAAGTCAGCATGGGATGGATGACCCAGAGAAAGAAGTGTTAATGTGGAAGTTTGACAGCAGCCTAGCATTTCATCACAAGGCCAGAGAGAAGCATCCGGAGTTCTTCAAAGACTGCTGACAAGAGTTAAAGACTGCTGACATCGAGCTTTCTACAAGGGACTTTCCGCTGGGGACTTTCCAGGGGAGGTGTGGCCTGGGCGGGACTGGGGAGTGGCGAGCCCTCAGATGCTGCATATAAGCAGCTGCTTTTTGCCTGTACTGGGTCTCTCTGGTTAGACCAGATCTGAGCCTGGGAGCTCTCTGGCTAGCTAGGGAACCCACTGCTTAAGCCTCAAGGCAAGCTTTATTGAGGCTTAAGC
		005-009-UJ-PL7-F23_S162	2									GAACAGGGACCTGAAAGCGAAAGTAGAACCAGAGGAGCTCTCTCGACGCAGGACTCGGCTTGCTGAAAGCGCGCACGGCAAGAGGCGAGGGGAGGCGACTGGTGAGTACGCCAATTTTTGACTAGCGGAGGCTAGAAGGAGAGAGATGGGTGCGAGAGCGTCGATATTAAGCAGGGGAGAATTGGATAGATGGGAGAAAATTCGGTTAAGGCCAGGGGGAAAGAAAAAATATCAATTAAAGCATATAATATGGGCAAGCAGGGAGTTAGAACGATTCGCAGTAAATCCTGGCCTTTTAGAGACAGCGGGAGGATGTAGACAGATCCTGGAACAACTACAACCATCCCTCCAGACAGGATCAGAAGAACTTAAATCATTATATAATACAATAGCAGTACTCTATTGTGTACATCAAAAGATAGAGATAAAAGACACCAAAGAAGCTTTAGATAAGATAGAGGAAGAGCAAAACAAAAGTAAGAAAAAAGCACAGCAAGCAGCAGCTAACACAGGAAACAGCAGCCAGGTCAGCCAAAATTACCCTATAGTGCAGAACCTTCAGGGGCAGATGGTGCACCAGGCCATTTCACCTAGAACTTTAAATGCATGGGTAAAAGTAGTAGAAGAAAAGGCTTTCAGCCCAGAAGTAATACCCATGTTTTCAGCATTATCAGAAGGAGCCACCCCCGGTGATTTAAACACCATGCTAAACACAGTGGGGGGACATCAAGCAGCTATGCAAATGTTAAAAGAGACTATCAATGAGGAAGCTGCAGAATGGGATAGATTGCATCCAGTACAGGCAGGGCCTATTGCACCAGGCCAGATAAGAGAGCCAAGGGGAAGTGATATAGCAGGAACTACTAGTACCCTTCAGGAACAAATAACATGGATGACAAGTAATCCGCCTATCCCAGTAGGAGATATATATAAAAGATGGATAATTCTGGGATTGAATAAAATAGTAAGAATGTATAGCCCTACCAGCATTTTGGACATAAGACAAGGACCAAAGGAACCCTTTAGAGACTATGTAGATCGGTTCTATAAAACTCTAAGAGCCGAGCAAGCTTCACAGGATGTAAAAAATTGGATGACTGAAACCTTATTGGTCCAAAATGCAAACCCAGATTGTAAGACTATTTTAAAAGCATTGGGACCAGCAGCTTCATTAGAGGAAATGATGACCGCATGTCAGGGAGTAGGGGGACCCGGCCATAAAGCAAGAGTTTTGGCTGAGGCAATGAGCCAAATGACAGGTTCCGCAACTAATATAATGATGCAGAAAAGCAATTTTAGGAACCAAAGAAAGCCTGTTAAGTGCTTCAATTGTGGCAGAGAAGGGCACATAGCCAGAAATTGTAGGGCCCCTAGGAAAAAGGGCTGTTGGAAATGTGGAAAGGAAGGACACCAAATGAAAGATTGTACTGAGAGGCAGGCTAATTTTTTAGGGAGAATCTGGCCTTCCCACAAGGGAAGGCCAGGGAATTTTCTTCAGAACAGACCAGAACCAACAGCCCCACCAGAAGAGAGCTTCAAGTTTGGGGAAGAGACAACACCTCCCTCTCAGAAGCAGGAAACGATAGACAAGGAGATGTATCCTTTAGCTTCCCTCAGATCACTCTTTGGCAACGACCCCTCGTCACAGTAAAGATAGGGGGACTAATAAAGGAAGCTCTATTAGATACAGGAGCAGATGATACAGTATTAGAAGATATAAATTTGCCAGGGAGATGGAAACCAAAAATGATAGGGGGAATTGGAGGTTTTATCAAAGTAAAACAGTATGATGAGGTACCCATAGATATCTGTGGGCATAAAGCTATAGGTACAGTATTAGTAGGACCTACACCTGTCAACATAATTGGAAGAAATCTGTTGACTCAGATTGGCTGTACTTTAAATTTTCCCATTAGTTCTATTGAAACTGTACCAGTAAAATTAAAGCCAGGAATGGATGGGCCAAGAGTTAAACAATGGCCATTGACAGAAGAAAAAATAAAAGCATTAGTAGAAATTTGTACAGAAATGGAAAAGGAAGGGAAGATTTCAAAAATTGGGCCTGAAAACCCATACAATACTCCAGTGTTTGCCATAAAGAAAAAGGACAGTACTAAATGGAGAAAATTAGTAGATTTCAGAGAACTTAATAAGAGAACTCAAGACTTCTGGGAAGTTCAATTGGGAATACCACATCCTGCAGGGTTAAAAAAGAAAAAATCAGTAACAGTACTAGACGTGGGTGATGCATATTTTTCAGTTCCCTTAGATGAAAGCTTCAGGAAATATACTGCATTTACCATACCTAGTACAAACAATGAGACACCAGGGCTTAGATATCAGTACAATGTGCTCCCACAAGGATGGAAAGGATCACCAGCAATATTCCAGAGTAGTATGACAAAAATCTTAGAGCCTTTTAGAAAACAAAATCCAGACATAGTTATCTATCAGTACATGGATGATTTGTATGTAGGATCTGACTTAGAAATAGGGCAACATAGAACAAAAATAGAGGAACTAAGACAACATTTGTTGAAATGGGGGTTTACCACACCAGACAAAAAACATCAGAAAGAACCTCCATTCCTTTGGATGGGTTATGAACTCCATCCTGATAAATGGACAGTACAGCCTATAAAGCTGCCAGAAAAAGACAGTTGGACTGTCAATGACATACAGAAGTTAGTAGGAAAATTGAATTGGGCAAGTCAGATTTATGCAGGGATTAAAGTAAAGCAATTATGTAAACTCCTTAGGGGAACCAAATCACTAACAGAGGTAGTACCACTAACAGAAGAAGCAGAGCTAGAACTGGCAGAAAACAGGGAGATTCTAAAAGAACCAGTACATGGAGTGTATTATGACCCATCAAAAGACTTAATAGCAGAACTACAGAAGCAGGGGCAGGACCAATGGACCTATCAAATTTATCAAGAGCCATTTAAAAATCTGAAAACAGGAAAGTATGCAAGAACAAGGGGAGCCCACACGAATGATGTAAAACAATTAACAGAGGCAGTACAAAAAATAGCCACAGAAAGCATAGTAATATGGGGAAAGACTCCTAAATTTAGATTACCCATACAAAAGGAAACATGGGAAGCATGGTGGACAGAGTATTGGCAAGCCACTTGGATTCCTGAGTGGGAGTTTGTCAATACCCCTCCCTTAGTAAAATTATGGTACCAGTTAGAGAAAGAACCTATAGTAGGAGCAGAAACTTACTACGTAGATGGGGCAGCTAATAGAGAAACCAAAATAGGGAAAGCAGGATATGTTACTGACAGAGGAAAACAAAAGGTTATCTCCCTAACGGACACAACAAATCAGAAGACTGAATTACAAGCTATTTATCTGGCTTTACAGGATTCAGGTTTAGAAGTGAACATAGTAACAGATTCACAATATGCATTAGGAATCATTCAAGCACAGCCAGATAAAAGTGAATCAGAGATAGTCAGTCAAATAATAGAACAGCTAATAAAGAAGGAAAAAGTCTATCTGACATGGGTACCAGCACACAAAGGAATTGGAGGAAATGAACAAATAGATAAATTAGTCAGTACCGGAATCAGAAAAGTACTATTTTTAGATGGAATAGATAAGGCCCAAGAGGACCATGAAAAATATCACAGTAATTGGAGAGCAATGGCTAGTGATTTTAACCTTCCACCTGTAGTAGCAAAAGAAATAGTAGCCAGCTGTGATAAATGTCAGCTAAAAGGAGAAGCCATGCATGGACAAGTAGACTGTAGCCCAGGAATATGGCAGCTAGATTGTACACATCTAGAAGGAAAAATTATTCTGGTAGCAGTTCATGTAGCCAGTGGATATATAGAAGCAGAAGTTATTCCAGCAGAGACAGGGCAAGAAACGGCATACTTTATCTTAAAATTAGCAGGAAGGTGGCCAGTAAAAACAATACATACAGACAACGGCCCCAATTTCACCAGTACTACAGTTAAAGCCGCCTGTTGGTGGGCGGGGATCAAGCAGGAATTCGGCATTCCCTACAATCCCCAAAGTCAAGGAGTAGTAGAATCCATGAATAATGAATTAAAGAAAATTATAGGACAGGTAAGAGATCAGGCTGAACATCTTAAGACAGCAGTACAAATGGCAGTATTCATCCACAATTTTAAAAGAAAAGGGGGGATTGGGGGGTACACTGCAGGGGATAGAATAATAGACATAATAGCAACAGACATACAAACTAAAGAATTACAAAAACAAATTATAAAAATTCAAAATTTTCGGGTTTATTACAGGGACAGCAGAGATCCACTTTGGAAAGGACCAGCAAAGCTCCTCTGGAAAGGTGAAGGGGCAGTAGTAATACAAGATAATAGTGAGATAAAAATAGTGCCAAGAAGAAAAGCAAAAATAATTAGGGATTATGGAAAACAGATGGCAGGTGATGATTGTGTGGCAAGTAGACAGGATGAGGATTAGAACTTGGAAAAGTTTAGTAAAACACCACATGTATGTGTCAGGTAAAACTCAGGCATGGTTTTATAGACATCACTATGAAAGCACTCATCCAAGAATAAGTTCAGAAGTACACATCCCACTAGGGGATGCAAGATTAGTAATAACAACATATTGGGGTCTGCATACAGGAGAAAGGGACTGGCATTTGGGTCAAGGAGTCTCCATAGAGTGGAGAAAAAGGAGATATAGCACACAAGTAGACCCTGACCTAGCAGACCATCTAATTCATCTGTATTATTTTGATTGTTTTTCAGAATCTGCTATAAGAAATGCCATATTAGGACATAGAGTTAGTCCTAGATGTGAATACCCAGCAGGACATAACAAGGTAGGGTCTCTACAGTACTTGGCACTAGCAGCATTAACAAAATCAAAAAAGACAAAGCCACCTTTGCCTAGTGTTACAAAACTGACAGAGGATAGATGGAACAAGCCCCAGAAAACCAAGGGCCACAGAGGGAGCCATACAATGAGTGGACACTAGAGCTTTTAGAAGAGCTTAAGAGTGAAGCTGTTAGACATTTTCCTAGGATCTGGCTCCATAACTTAGGACAACATATCTATGAAACTTATGGGGATACTTGGAACGGAGTGGAAGCTATAATAAGAATTCTGCAACAACTGCTGTTTATTCATTTCAGGATTGGGTGTCAACATAGCAGAATAGGCATCACTCGACAGAGGAGAGCAAGAAATGGAACCAGTAGATCCTAGATTAGAGCCCTGGCAGCATCCAGGAAGTCAGCCTAAAACTGCTTGTAACAAATGCTATTGTAAGAGGTGTTGCTTTCATTGCCAAAAATGTTTCATAACGAAAGGCTTAGGCATCTCCCATGGCAGGAAGAAGCGGAGACAGCGACGAAGAGCTAATCAAGACAGTCAGACTCATCAAGACTATCTACCAAAGCAGTAAGTAGTACATGTAATGCAATCCCTAACCATATTAGCAATAGTAGCATTAGTAGTAGCAGCAATAATAGCAATAGTTGTGTGGACTATAGTACTCATAGAATATAGGAAAATATTAAGGCAAAGGAAAATAGATAGGTTAATTGACAGAATAGTAGAAAGAGCAGAAGACAGTGGCAATGAGAGTGAAGGTGATCAGGAAGAATTATCAGCACTGGTGGAGAGGGGGTATCTTGCTCCTTGGGATGTTAATGATCTGTAGTACTACAGACAAATTATGGGTCACAGTCTATTATGGGGTACCTGTGTGGAGAGAAGCAACCACCACTCTATTTTGTGCATCAGATGCTAAGGCATATGATACAGAAATGCATAATGTTTGGGCTACACATGCCTGTGTACCCACAGACCCCAACCCACAAGAAATAGGATTGGGAAATGTGACAGAAAATTTTAATGCGTGGAAAAATAACATGGTAGAGCAGATGCATGAGGATATAATCAGTTTATGGGATGAAAGCTTGAAGCCATGTGTACAACTAACTCCACTCTGTGTTACTTTAAATTGTACAGATTATAAGGGAAATAGTACTAACAATTGTACTAGCAGCAGCAATGGGACAGTGATGGAGGACGGAGGAATGAAAAATTGCTCTTTCAATATCACCACAAGCATAAAAAATAAAAGGCAGCAGGAATATGCACTCTTTTATAAACTTGATGTAGTATCAATAGATAATACTAGCTATAGGCTAATAAGTTGCAACACCTCAGTCATTAAACAAGCCTGTCCAAAGGTATCCTTTGAACCAATTCCCATACATTATTGTGCCCCGGCTGGTTTTGCAATTCTAAAGTGTAGAGATAAGAAATTCAATGGAACAGGGCTATGTAGAAATGTCAGTACAGTACAATGTACACATGGAATTAGGCCAGTAGTGTCAACCCAACTACTGTTAAATGGTAGTCTAGCAGAAGAAGAGGTAGTAATTAGATCTGAAAATTTCACGAACAATGCTAAAACCATAATAGTACAACTGACTAAACCTGTACAAATTACCTGTACAAGACCCAACAACAATACAAGAAAAAGTATAACTATAGGACCAGGGAAGGCATTTTATGCAACAGGACAGATAATAGGAGATATAAGAAACGCACATTGTAACATTAGTAGAGGAAATTGGACTAACACCTTAGAAAAGGTAGTTGAAAAATTGAGAGAACAATTTGGGAACAATAAAACAATAGTGTTTAACTCATCATCAGGAGGGGACCTAGAAATTGTAATGCATAGTTTTAATTGTGGGGGGGAATTTTTCTACTGTAATACAACAGAACTGTTTAATAGCACTTGGAATAGTAATAGTACTTGGAATGACACGGAAGGAAATGACACAATCACACTCCCGTGCAGAATAAAACAAATTATAAACATGTGGCAGAAAGTAGGAAAAGCAATGTATGCCCCTCCCATCAGAGGACCAATTAAATGTTCATCAAATATTACAGGGCTGCTATTAATAAGAGATGGGGGTATAGACACTAATACTACAGAGACCTTCAGACCTGGAGGAGGAGATATGAGGGACAATTGGAGAAGTGAATTATATAAATATAAAGTAGTACAAGTTGAACCATTAGGAATAGCACCCACCAAGGCAAAGAGAAGAGTGGTGCAGAGAGAAAAAAGAGCAGTGGGACTAGGAGCTTTGCTCCTTGGGTTCTTGGGAGCAGCAGGAAGCACTATGGGCGCAGCATCAATAACGCTGACGGTACAGGCCAGACAATTATTGTCTGGTATAGTGCAACAGCAAAGCAATTTGCTGAGAGCTATTGAGGCGCAACAAAATCTGTTGCAACTCACAGTCTGGGGCATCAAGCAGCTCCAGGCAAGAGTCCTGGCTGTAGAGAGATACCTAAAGGATCAACAGCTCCTAGGGATTTGGGGTTGCTCTGGAAAACTCATTTGCACCACTGCTGTGCCTTGGAATACTAGTTGGAGTAATAAAACTCTTGATCAAATTTGGGATAACATGACCTGGATGGAGTGGGAAAAGGAAATCAGTAATTACACACAAACAATATACAACTTAATTGAACAATCGCAAAACCAGCAAGAAAAGAATGAACAGGAACTATTAGAATTAGATAAGTGGGCAAATTTGTGGAGTTGGTTTGACATAACAAATTGGCTGTGGTATATAAGGTTATTCATAATGATAGTGGGAGGTTTAATAGGTGTAAGAATAGTTTTTGCTGTACTTTCTTTAGTGAATAGAGTTAGGCAGGGATATTCACCATTATCATTGCAGACCCGCTTCCTGGTCCCGAGGGGACCCGACAGGCCAGAAGGAATCGAAGAAGGAGGTGGAGAGAGAGACAGAGACAGATCCGGGCGATTAGTGGATGGATTATTGACACTTATTTGGGAGGATCTGCGGAGCCTGTGCCTCTTCAGCTACCACCGCTTGAGAGACTTACTCTTGATTGTAACGAGGATTGTGGAACTTCTGGGACACAGGGGGTGGGAAATCCTCAAGTATTGGTGGAATCTCCTGAAGTATTGGAGTCAGGAGATAAAGAATAGTGCTGTCAGTTTGCTCAACGCCACCGCTATAGCAGTAGCTGAGGGAACAGATAGGATTATAGAAGTAGTACAAAGGGCTGGTAGAGCGATTCGCAACATACCTAGGAGAATCAGACAAGGCTTTGAAAGGGCTCTCCTATAAAATGGGTGGCAAGTGGTCAAAAAGTAGTGTGGTTGGATGGCCTGCTGTAAGGGAAAGAATAAGACGAACTGAGCCAGCAGCAGATGGGGTGGGAGCAGCATCTCGGGACTTGGAAAAACATGGGGCACTCACAAGTAGCAATACACCAGCCACTAATGCTGATTGTGCCTGGCTAGAAGCACAAGAGGAGGACGAGGTGGGTTTTCCAGTTAGACCTCAGTTACCCTTAAGACCAATGACTTATAAGGCAGCGATGGACCTAAGCCACTTTTTAAAAGAAAAGGGGGGACTGGAAGGGTTAATTCACTCCCAGAAAAGACAAGATATCCTTGATCTGTGGATCTACCACACGCAGGGCTACTTCCCTGATTGGCAGAATTACACACCAGGGCCAGGGACCAGATACCCTCTGTGCTTTGGATGGTGCTTCAAGCTAGTACCAGTTGATCCAGATAGGGTAGAAGAAGCCACTGAAGGAGAGAACAACCGCTTGTTACATCCTATAAGTCAGCATGGGATGGATGACCCAGAGAAAGAAGTGTTAATGTGGAAGTTTGACAGCAGCCTAGCATTTCATCACAAGGCCAGAGAGAAGCATCCGGAGTTCTTCAAAGACTGCTGACAAGAGTTAAAGACTGCTGACATCGAGCTTTCTACAAGGGACTTTCCGCTGGGGACTTTCCAGGGGAGGTGTGGCCTGGGCGGGACTGGGGAGTGGCGAGCCCTCAGATGCTGCATATAAGCAGCTGCTTTTTGCCTGTACTGGGTCTCTCTGGTTAGACCAGATCTGAGCCTGGGAGCTCTCTGGCTAGCTAGGGAACCCACTGCTTAAGCCTCAATAAAGCT
		005-009-UJ-PL3-O6_S67	3									GGGACCTGAAAGCGAAAGTAGAACCAGAGGAGCTCTCTCGACGCAGGACTCGGCTTGCTGAAAGCGCGCACGGCAAGAGGCGAGGGGAGGCGACTGGTGAGTACGCCAATTTTTGACTAGCGGAGGCTAGAAGGAGAGAGATGGGTGCGAGAGCGTCGATATTAAGCAGGGGAGAATTGGATAGATGGGAGAAAATTCGGTTAAGGCCAGGGGGAAAGAAAAAATATCAATTAAAGCATATAATATGGGCAAGCAGGGAGTTAGAACGATTCGCAGTAAATCCTGGCCTTTTAGAGACAGCGGGAGGATGTAGACAGATCCTGGAACAACTACAACCATCCCTCCAGACAGGATCAGAAGAACTTAAATCATTATATAATACAATAGCAGTACTCTATTGTGTACATCAAAAGATAGAGATAAAAGACACCAAAGAAGCTTTAGATAAGATAGAGGAAGAGCAAAACAAAAGTAAGAAAAAAGCACAGCAAGCAGCAGCTAACACAGGAAACAGCAGCCAGGTCAGCCAAAATTACCCTATAGTGCAGAACCTTCAGGGGCAGATGGTGCACCAGGCCATTTCACCTAGAACTTTAAATGCATGGGTAAAAGTAGTAGAAGAAAAGGCTTTCAGCCCAGAAGTAATACCCATGTTTTCAGCATTATCAGAAGGAGCCACCCCCGGTGATTTAAACACCATGCTAAACACAGTGGGGGGACATCAAGCAGCTATGCAAATGTTAAAAGAGACTATCAATGAGGAAGCTGCAGAATGGGATAGATTGCATCCAGTACAGGCAGGGCCTATTGCACCAGGCCAGATAAGAGAGCCAAGGGGAAGTGATATAGCAGGAACTACTAGTACCCTTCAGGAACAAATAACATGGATGACAAGTAATCCGCCTATCCCAGTAGGAGATATATATAAAAGATGGATAATTCTGGGATTGAATAAAATAGTAAGAATGTATAGCCCTACCAGCATTTTGGACATAAGACAAGGACCAAAGGAACCCTTTAGAGACTATGTAGATCGGTTCTATAAAACTCTAAGAGCCGAGCAAGCTTCACAGGATGTAAAAAATTGGATGACTGAAACCTTATTGGTCCAAAATGCAAACCCAGATTGTAAGACTATTTTAAAAGCATTGGGACCAGCAGCTTCATTAGAGGAAATGATGACCGCATGTCAGGGAGTAGGGGGACCCGGCCATAAAGCAAGAGTTTTGGCTGAGGCAATGAGCCAAATGACAGGTTCCGCAACTAACATAATGATGCAGAAAAGCAATTTTAGGAACCAAAGAAAGCCTGTTAAGTGCTTCAATTGTGGCAGAGAAGGGCACATAGCCAAAAATTGCAGGGCCCCTAGGAAAAAGGGCTGTTGGAAATGTGGAAAGGAAGGACACCAAATGAAAGATTGTACTGAGAGGCAGGCTAATTTTTTAGGGAGAATCTGGCCTTCCCACAAGGGAAGGCCAGGGAATTTTCTTCAGAACAGACCAGAACCAACAGCCCCACCAGAAGAGAGCTTCAAGTTTGGGGAAGAGACAACACCTCCCTCTCAGAAGCAGGAGACGATAGACAAGGAGATGTATCCTTTAGCTTCCCTCAGATCACTCTTTGGCAACGACCCCTCGTCACAGTAAAGATAGGGGGACTAATAAAGGAAGCCCTATTAGATACAGGAGCAGATGATACAGTATTAGAAGATATAAATTTGCCAGGGAGATGGAAACCAAAAATGATAGGGGGAATTGGAGGTTTTATCAAAGTAAAACAGTATGATGAGGTACCCATAGATATCTGTGGGCATAAAGCTATAGGTACAGTATTAGTAGGACCTACACCTGTCAACATAATTGGAAGAAATCTGTTGACTCAGATTGGCTGTACTTTAAATTTTCCCATTAGTTCTATTGAAACTGTACCAGTAAAATTAAAGCCAGGAATGGATGGGCCAAGAGTTAAACAATGGCCGTTGACAGAAGAAAAAATAAAAGCATTAGTAGAAATTTGTACAGAAATGGAAAAGGAAGGGAAGATTTCAAAAATTGGGCCTGAAAACCCATACAATACTCCAGTGTTTGCCATAAAGAAAAAGGACAGTACTAAATGGAGAAAATTAGTAGATTTCAGAGAACTTAATAAGAGAACTCAAGACTTCTGGGAAGTTCAATTGGGAATACCACATCCTGCAGGGTTAAAAAAGAAAAAATCAGTAACAGTACTAGACGTGGGTGATGCATATTTTTCAGTTCCCTTAGATGAAAGCTTCAGGAAATATACTGCATTTACCATACCTAGTACAAACAATGAGACACCAGGGCTTAGATATCAGTACAATGTGCTCCCACAAGGATGGAAAGGATCACCAGCAATATTCCAAAGTAGTATGACAAAAATCTTAGAGCCTTTTAGAAAACAAAATCCAGACATAGTTATCTATCAGTACATGGATGATTTGTATGTAGGATCTGACTTAGAAATAGGGCCACATAGAACAAAAATAGAGGAACTAAGACAACATTTGTTGAAATGGGGGTTTACCACACCAGACAAAAAACATCAGAAAGAACCTCCATTCCTTTGGATGGGTTATGAACTCCATCCTGATAAATGGACAGTACAGCCTATAAAGCTGCCAGAAAAAGACAGTTGGACTGTCAATGACATACAGAAGTTAGTAGGAAAATTGAATTGGGCAAGTCAGATTTATGCAGGGATTAAAGTAAAACAATTATGTAAACTCCTTAGGGGAACCAAATCACTAACAGAAGTAGTACCACTAACAGAAGAAGCAGAGTTAGAACTGGCAGAAAACAGGGAGATTCTAAAAGAACCAGTACATGGAGTGTATTATGACCCATCAAAAGACTTAATAGCAGAACTACAGAAGCAGGGGCAGGACCAATGGACCTATCAAATTTATCAAGAGCCATTTAAAAATCTGAAAACAGGAAAGTATGCAAGAACAAGGGGAGCCCACACGAATGATGTAAAACAATTAACAGAGGCAGTACAAAAAATAGCCACAGAAAGCATAGTAATATGGGGAAAGACTCCTAAATTTAGATTACCCATACAAAAGGAAACATGGGAAGCATGGTGGACAGAGTATTGGCAAGCCACTTGGATTCCTGAGTGGGAGTTTGTCAATACCCCTCCCTTAGTAAAATTATGGTACCAGTTAGAGAAAGAACCTATAGTAGGAGCAGAAACTTACTACGTAGATGGGGCAGCTAATAGAGAAACCAAAATAGGGAAAGCAGGATATGTTACTGACAGAGGAAAACAAAAGGTTATCTCCCTAACGGACACAACAAATCAGAAGACTGAATTACAAGCTATTTATCTGGCTTTACAGGATTCAGGTTTAGAAGTGAACATAGTAACAGATTCACAATATGCATTAGGAATCATTCAAGCACAGCCAGATAAAAGTGAATCAGAGATAGTCAGTCAAATAATAGAACAGCTAATAAAGAAGGAAAAAGTCTATCTGACATGGGTACCAGCACACAAAGGAATTGGAGGAAATGAACAAATAGATAAATTAGTCAGTACTGGAATCAGAAAAGTACTATTTTTAGATGGAATAGATAAGGCCCAAGAGGACCATGAAAAATATCACAGTAATTGGAGAGCAATGGCTAGTGATTTTAACCTTCCACCTGTAGTAGCAAAAGAAATAGTAGCCAGCTGTGATAAATGTCAGCTAAAAGGAGAAGCCATGCATGGACAAGTAGACTGTAGCCCAGGAATATGGCAGCTAGATTGTACACATCTAGAAGGAAAAATTATTCTGGTAGCAGTTCATGTAGCCAGTGGATATATAGAAGCAGAAGTTATTCCAGCAGAGACAGGGCAAGAAACAGCATACTTTATCTTAAAATTAGCAGGAAGGTGGCCAGTAAAAACAATACATACAGACAACGGCCCCAATTTCACCAGTACTACAGTTAAAGCCGCCTGTTGGTGGGCGGGGATCAAGCAGGAATTTGGCATCCCTTACAATCCCCAAAGTCAAGGAGTAGTAGAATCCATGAATAATGAATTAAAGAAAATTATAGGACAGGTAAGAGATCAGGCTGAGCATCTTAAGACAGCAGTACAAATGGCAGTATTCATCCACAATTTTAAAAGAAAAGGGGGGATTGGGGGGTACACTGCAGGGGATAGAATAATAGACATAATAGCAACAGACATACAAACTAAAGAATTACAAAAACAAATTACAAAAATTCAAAATTTTCGGGTTTATTACAGGGACAGCAGAGATCCACTTTGGAAAGGACCAGCAAAGCTCCTCTGGAAAGGTGAAGGGGCAGTAGTAATACAAGATAATAGTGAGATAAAAATAGTGCCAAGAAGAAAAGCAAAAATAATTAGGGATTATGGAAAACAGATGGCAGGTGATGATTGTGTGGCAAGTAGACAGGATGAGGATTAGAACTTGGAAAAGTTTAGTAAAACACCATATGTATGTGTCAGGTAAAACTCAGGCATGGTTTTATAGACATCACTATGAAAGCACTCATCCAAGAATAAGTTCAGAAGTACACATCCCACTAGGGGATGCAAGATTAGTAATAACAACATATTGGGGTCTGCATACAGGAGAAAGGGACTGGCATTTGGGTCAAGGAGTCTCCATAGAGTGGAGAAAAAGGAGATATAGCACACAAGTAGACCCTGACCTAGCAGACCATCTAATTCATCTGTATTATTTTGATTGTTTTTCAGAATCTGCTATAAGAAATGCCATATTAGGACATAGAGTTAGTCCTAGATGTGAATACCCAGCAGGACATAACAAGGTAGGGTCTCTACAGTACTTGGCACTAGTAGCATTAACAAAATCAAAAAAGACAAAGCCACCTTTGCCTAGTGTTACAAAACTGACAGAGGATAGATGGAACAAGCCCCAGAAAACCAAGGGCCACAGAGGGAGCCATACAATGAGTGGACACTAGAGCTTTTAGAAGAGCTTAAGAGTGAAGCTGTTAGACATTTTCCTAGGATCTGGCTCCATAACTTAGGACAACATATCTATGAAACTTATGGGGATACTTGGAACGGAGTGGAAGCTATAATAAGAATTCTGCAACAACTGCTGTTTATTCATTTCAGGATTGGGTGTCAACATAGCAGAATAGGCATCACTCGACAGAGGAGAGCAAGAAATGGAACCAGTAGATCCTAGATTAGAGCCCTGGCAGCATCCAGGAAGTCAGCCTAAAACTGCTTGTAACAAATGCTATTGTAAGAGGTGTTGCTTTCATTGCCAAAAATGTTTCATAACGAAAGGCTTAGGCATCTCCCATGGCAGGAAGAAGCGGAGACAGCGACGAAGAGCTAATCAAGACAGTCAGACTCATCAAGACTATCTACCAAAGCAGTAAGTAGTACATGTAATGCAATCCCTAACCATATTAGCAATAGTAGCATTAGTAGTAGCAGCAATAATAGCAATAGTTGTGTGGACTATAGTACTCATAGAATATAGGAAAATATTAAGGCAAAGGAAAATAGATAGGTTAATTGACAGAATAGCAGAAAGAGCAGAAGACAGTGGCAATGAGAGTGAAGGTGATCAGGAAGAATTATCAGCACTGGTGGAGAGGGGGTATCTTGCTCCTTGGGATGTTAATGATCTGTAGTACTACAGACAAATTATGGGTCACAGTCTATTATGGGGTACCTGTGTGGAGAGAAGCAACCACCACTCTATTTTGTGCATCAGATGCTAAGGCATATGATACAGAAATGCATAATGTTTGGGCTACACATGCCTGTGTACCCACAGACCCCAACCCACAAGAAATAGGATTGGGAAATGTGACAGAAAATTTTAATGCGTGGAAAAATAACATGGTAGAGCAGATGCATGAGGATATAATCAGTTTATGGGATGAAAGCTTGAAGCCATGTGTACAACTAACTCCACTCTGTGTTACTTTAAATTGTACAGATTATAAGGGAAATAGTACTAACAATTGTACTAGCAGCAGCAATGGGACAGTGATGGAGGACGGAGGAATGAAAAATTGCTCTTTCAATATCACCACAAGCATAAAAAATAAAAGGCAGCAGGAATATGCACTCTTTTATAAACTTGATGTAGTATCAATAGATAATACTAGCTATAGGCTAATAAGTTGCAACACCTCAGTCATTAAACAAGCCTGTCCAAAGGTATCCTTTGAACCAATTCCCATACATTATTGTGCCCCGGCTGGTTTTGCAATTCTAAAGTGTAGAGATAAGAAATTCAATGGAACAGGGCTATGTAGAAATGTCAGTACAGTACAATGTACACATGGAATTAGGCCAGTAGTGTCAACCCAACTACTGTTAAATGGTAGTCTAGCAGAAGAAGAGGTAGTAATTAGATCTGAAAATTTCACGAACAATGCTAAAACCATAATAGTACAACTGACTAAACCTGTACAAATTACCTGTACAAGACCCAACAACAATACAAGAAAAAGTATAACTATAGGACCAGGGAAGGCATTTTATGCAACAGGACAGATAATAGGAGATATAAGAAACGCACATTGTAACATTAGTAGAGGAAATTGGACTAACACCTTAGAAAAGGTAGTTGAAAAATTGAGAGAACAATTTGGGAACAATAAAACAATAGTGTTTAACTCATCATCAGGAGGGGACCTAGAAATTGTAATGCATAGTTTTAATTGTGGGGGGGAATTTTTCTACTGTAATACAACAGAACTGTTTAATAGCACTTGGAATAGTAATAGTACTTGGAATAACACGGAAGGAAATGACACAATCACACTCCCGTGCAGAATAAAACAAATTATAAACATGTGGCAGAAAGTAGGAAAAGCAATGTATGCCCCTCCCATCAGAGGACCAATTAAATGTTCATCAAATATTACAGGGCTGCTATTAATAAGAGATGGGGGTATAGACACTAATGCTACAGAGACCTTCAGACCTGGAGGAGGAGATATGAGGGACAATTGGAGAAGTGAATTATATAAATATAAAGTAGTACAAGTTGAACCATTAGGAATAGCACCCACCAAGGCAAAGAGAAGAGTGGTGCAGAGAGAAAAAAGAGCAGTGGGACTAGGAGCTTTGCTCCTTGGGTTCTTGGGAGCAGCAGGAAGCACTATGGGCGCAGCATCAATAACGCTGACGGTACAGGCCAGACAATTATTGTCTGGTATAGTGCAACAGCAAAGCAATTTGCTGAGAGCTATTGAGGCGCAACAAAATCTGTTGCAACTCACAGTCTGGGGCATCAAGCAGCTCCAGGCAAGAGTCCTGGCTGTAGAGAGATACCTAAAGGATCAACAGCTCCTAGGGATTTGGGGTTGCTCTGGAAAACTCATTTGCACCACTGCTGTGCCTTGGAATGCTAGTTGGAGTAATAAAACTCTTGATCAAATTTGGGATAACATGACCTGGATGGAGTGGGAAAAGGAAATCAGTAATTACACACAAACAATATACAACTTAATTGAACAATCGCAAAACCAGCAAGAAAAGAATGAACAGGAACTATTAGAATTAGATAAGTGGGCAAATTTGTGGAGTTGGTTTGACATAACAAATTGGCTGTGGTATATAAGGTTATTCATAATGATAGTAGGAGGTTTAATAGGTTTAAGAATAGTTTTTGCTGTACTTTCTTTAGTGAATAGAGTTAGGCAGGGATATTCACCATTATCATTGCAGACCCGCTTCCTGGTCCCGAGGGGACCCGACAGGCCAGAAGGAATCGAAGAAGGAGGTGGAGAGAGAGACAGAGACAGATCCGGGCGATTAGTGGATGGATTATTGACACTTATTTGGGAGGATCTGCGGAGCCTGTGCCTCTTCAGCTACCACCGCTTGAGAGACTTACTCTTGATTGTAACGAGGATTGTGGAACTTCTGGGACACAGGGGGTGGGAAATCCTCAAGTATTGGTGGAATCTCCTGAAGTATTGGAGTCAGGAGATAAAGAATAGTGCTGTCAGTTTGCTCAACGCCACCGCTATAGCAGTAGCTGAGGGAACAGATAGGATTATAGAAGTAGTACAAAGGGCTGGTAGAGCGATTCGCAACATACCTAGGAGAATCAGACAAGGCTTTGAAAGGGCTCTCCTATAAAATGGGTGGCAAGTGGTCAAAAAGTAGTGTGGTTGGATGGCCTGCTGTAAGGGAAAGAATAAGACGAACTGAGCCAGCAGCAGATGGGGTGGGAGCAGCATCTCGGGACTTGGAAAAACATGGGGCACTCACAAGTAGCAATACACCAGCCACTAATGCTGATTGTGCCTGGCTAGAAGCACAAGAGGAGGACGAGGTGGGTTTTCCAGTTAGACCTCAGTTACCCTTAAGACCAATGACTTATAAGGCAGCGATGGACCTAAGCCACTTTTTAAAAGAAAAGGGGGGACTGGAAGGGTTAATTCACTCCCAGAAAAGACAAGATATCCTTGATCTGTGGATCTACCACACGCAGGGCTACTTCCCTGATTGGCAGAATTACACACCAGGGCCAGGGACCAGATACCCTCTGTGCTTTGGATGGTGCTTCAAGCTAGTACCAGTTGATCCAGATAGGGTAGAAGAAGCCACTGAAGGAGAGAACAACCGCTTGTTACATCCTATATGTCAGCATGGGATGGATGACCCAGAGAAAGAAGTGTTAATGTGGAAGTTTGACAGCAGCCTAGCATTTCATCACAAGGCCAGAGAGAAGCATCCGGAGTTCTTCAAAGACTGCTGACAGGAGTTAAAGACTGCTGACATCGAGCTTTCTACAAGGGACTTTCCGCTGGGGACTTTCCAGGGGAGGTGTGGCCTGGGCGGGACTGGGGAGTGGCGAGCCCTCAGATGCTGCATATAAGCAGCTGCTTTTTGCCTGTACTGGGTCTCTCTGGTTAGACCAGATCTGAGCCTGGGAGCTCTCTGGCTAGCTAGGGAACCCACTGCTTAAGCCTCAATAAAGCTTGCC
	P55 - 007-014	007-014-UJ-PL3-G20_S68	1	0.33	Yes	2.413	5.835	0.133	0.356	0.024	0.063	TGTTGTGTGACTCTGGTAACTAGAGATCCCTCAACAAATCTCTAGCAGTGGCGCCCGAACAGGGACCTGAAAGCGAAAGTAGAACCAGAGGAGATCTCTCGACGCAGGACTCGGCTTGCTGAAGTGCACACAGCAAGAGGCGAGGGGCAGCGAAAGGTGAGTACGCTGAAATTCTTGACTAGCGGAGGCTAGAAGGAGAGAGATGGGTGCGAGAGCGTCAATATTAACCGGGGGAAAATTAGACACATGGGAGAAGATTCGGTTAAGGCCAGGGGGAAAGAAAAAATATAAACTAAAACATTTAGTATGGGCAAGCAGGGAGATGGAAAGATTTGCACTTAACCCTGACCTTTTAGAAACAGCAGAAGGATGTCAACAAATAATGGATCAGTTACAACCATCTCTCAGGACAGGAACAGAAGAGCTTAGATCACTATATAATACAGTAGCAACCCTCTATTGCGTACATCATCGAATAGAGGTAAAAGACACCAAAGATGCTCTAGATAAACTAGAGGAAATGGAAAAGAAGAGAAAGCAAAAGACAGCAGCTGCTACAGGAAGCAGCAGCCAGGCCAGCCAAAATTACCCTATAGTGCAAAACTTACAGGGACAAATGGTACATCAGGCCATATCACCTAGAACTCTGAATGCGTGGGTAAAAGTAATAGAGGAAAAGGCTTTTAGCCCAGAAGTAATACCCATGTTTTCAGCATTATCAGAAGGAGCCACCCCACAAGATTTAAACACTATGCTAAATACAGTGGGGGGACATCAAGCAGCCATGCAGATGTTAAAAGAGACCATCAATGAGGAAGCTGCAGAATGGGATAGATTGCATCCAGTGCATGCAGGGCCTATTGCACCAGGCCAAATGAGAGAACCAAGGGGAAGTGATATAGCAGGAACTACTAGTACCCTTCAGGAACAGATAGGATGGATGACAAACAATCCACCTATCCCAGTAGGAGAGATCTATAAAAGATGGATAATCCTAGGATTAAATAAAATAGTAAGAATGTACAGCCCTGTCAGCATTTTGGACATAAGACAAGGACCAAAGGAACCCTTTAGAGACTATGTAGACAGGTTCTATAAAACTCTAAGAGCCGAACAAGCTACACAAGAGGTAAAAAATTGGATGACAGAAACCTTGTTGGTCCAAAATGCGAACCCAGATTGTAAAACTATTTTAAAAGCATTGGGACCAGCGGCTACATTAGAGGAAATGATGACAGCATGTCAGGGAGTGGGAGGACCCGGCCATAAAGCAAGAGTTTTGGCCGAGGCAATGAGTCAGGCACAATCTACAAACATAATGATGCAGAGAGGCAATTTTAAGGGCCAGAAAAGGATGATTAAGTGTTTCAACTGTGGCAAAGAAGGACATCTAGCCAGAAATTGTAGGGCCCCTAGGAAAAAGGGCTGTTGGAAGTGTGGGAAGGAGGGACACCAAATGAAAGATTGTACTGAAAGACAGGCTAATTTTTTAGGGAAAATCTGGCCTTCCCACAAGGGAAGGCCAGGGAATTTTCTTCAGAGCAGACCAGAGCCAACAGCCCCACCAATGGAGAGCTTCAAGTTTGGGGAGGAGACAACAACTCCCTCTCAGAAGCAGGAGCCGATAGAAAAGGAGCTGTATCCTATGGCTTCCCTCAAATCACTCTTTGGCAACGACCCCTCGTCACAATAAAAATAGGGGAGCAAATAAAGGAAGCCCTATTAGATACAGGAGCAGATGATACAGTATTAGAAGACATGAATTTGCCAGGAAGGTGGAAACCAAAAATGATAGGGGGAATTGGAGGTTTTATCAAAGTAAGACAGTATGATCAGATAACCATAGACATCTGTGGATATAAAGTCACAGGTACAGTATTAGTAGGACCTACACCTGTTAATATAATTGGAAGAAACCTCTTGACTCAGCTTGGCTGCACTTTAAATTTTCCCATTAGTCCTATTGAGACTGTACCAGTAAAATTAAAGCCAGGAATGGATGGCCCAAAGGTTAAACAATGGCCATTGACAGAAGAGAAAATAAAAGCATTAAAAGAAATTTGTACAGAGATGGAAAAGGAAGGAAAAATTTCAAAAATTGGGCCTGAAAATCCATACAATACTCCAGTATTTGCCATAAAGAAAAAAGACAGTACTAAATGGAGAAAATTAGTAGATTTCAGAGAACTTAATAAAAGAACTCAAGACTTCTGGGAAGTTCAATTAGGGATACCACATCCTGCAGGGTTAAAAAAGAAAAGATCAGTAACAGTACTAGATGTGGGTGATGCATATTTTTCAGTTCCCTTAGATGAAAACTTCAGGAAGTATACGGCATTTACCATACCTAGTACAAACAATGAGACACCAGGAATCAGGTATCAGTACAATGTGCTCCCACAAGGATGGAAAGGATCACCAGCAATATTTCAATGTAGCATGACAAAAATCTTAGATCCTTTTAGAAAACAAAATCCAGAAATAGTTATCTATCAATACATGGATGATTTGTATGTAGGATCTGACTTAGAAATAGGACAGCATAGAATAAAAATAGAGGAACTGAGACAACATCTGTTGAAATGGGGATTTACCACACCAGACAAAAAGCATCAGAAAGAACCCCCATTTCTTTGGATGGGTTATGAACTCCATCCTGATAAATGGACAGTACAGCCTATAATGCTGCCAGAAAAAGATAGCTGGACTGTCAATGACATACAGAAGTTAGTGGGAAAATTAAATTGGGCAAGTCAGATTTATCCAGGGATTAAAGTAAGGCAATTATGTAAACTCCTTAGGGGGGCCAAAGCACTAACAGAAATAGTACCACTAACAGAAGAAGCAGAGCTAGAACTGGCAGAAAACAGGGAGATTCTAAGAGAACCAGTACATGGGGTGTATTATGACCCATCAAAAGAGCTAATAGCAGAAATACAGAAGCAGGGGGAAGGCCAATGGACATATCAAATTTATCAAGAGCCATTTAAAAATCTGAAAACAGGAAAGTATGCAAGAATGAGGAGTGCCCACACTAATGATGTAAAACAGTTAACAGAGGCAGTGCAAAAAATAGCCACAGAAAGCATAGTAATATGGGGAAAGATTCCTAAATTTAGATTACCTATACAAAAAGAAACATGGGAAGCATGGTGGCTAGAGTATTGGCAAGCCACCTGGATTCCTGAGTGGGAGTTTGTCAATACCCCTCCCTTAGTAAAATTATGGTACCAGTTAGAAAAAGAACCCATAGCAGGAGCAGAAACCTTCTATGTAGATGGGGCAGCCAATAGGGAGACTAAACTAGGAAAAGCAGGGTATGTCACTGACAGAGGAAGACAAAAGGTTGTCTCCCTAACTGAGACAACAAATCAAAAGACTGAACTGCATGCAATCTATCTAGCTTTGCAGGATTCAGGATCAGAAGTAAATATAGTAACAGACTCACAGTATGCATTAGGAATCATTCAGGCACAACCAGACAAGAGTGAATCAGAATTAGTCAATCAAATAATAGAGAAGCTAATAGGAAAAGACAAAGTCTACCTGGCATGGGTACCAGCACACAAAGGAATTGGAGGAAATGAACAAGTAGATAAATTAGTCAGTGCTGGAATTAGAAAAGTATTATTTTTAGATGGAATAGATAAAGCCCAAGAAGATCATGAGAAGTACCACAGTAATTGGAGAGCAATGGCTAATGATTTTAACTTACCACCTATAGTAGCAAAAGAAATAGTAGCCAGCTGTGATAAGTGTCAGTTAAAAGGAGAAGCCATGCATGGACAAGTAGACTGTAGCCCAGGAATATGGCAACTAGATTGTACACATTTAGAAGGAAAAGTTATCCTGGTAGCAGTTCATGTAGCTAGTGGATATATAGAAGCAGAAGTAATTCCAGCAGAAACAGGGCAAGAAACAGCATACTTTCTCTTAAAATTAGCAGGAAGATGGCCAGTAAAAACTATACATACAGACAATGGCCCCAATTTCACCAGTACTACAGTTAAGGCCGCCTGTTGGTGGGCGGGGGTCAAGCAGGAATTTGGCATTCCCTACAATCCCCAAAGTCAAGGAGTAGTAGAATCCATGAATAAGGAATTAAAGAAAATTATAGGACAGGTAAGAGATCAGGCTGAACATCTTAAGACAGCAGTACAAATGGCAGTATTCATTCACAATTTTAAAAGAAAAGGGGGGATTGGGGGGTACAGTGCAGGGGAAAGAATAATAGACATAATAGCAACAGACATACAAACTAAAGAATTACAAAAACAAATTACAAAAATTCAAAATTTTCGGGTTTATTACAGGGACAGCAGAGATCCACTTTGGAAAGGACCAGCAAAACTGCTCTGGAAAGGTGAAGGGGCAGTAGTAATACAAGATAATAGTGACATAAAGGTAGTGCCAAGAAGAAAAGCAAAGATCATTAGGGATTATGGAAAACAGATGGCAGGTGATGATTGTGTGGCAGGTAGACAGGTTGAGGATTAGAACATGGAACAGTCTGGTGAAACATCATATGTATGTCTCAAAGAAAGCAAGAAATTGGTTTTATAGACATCATTTTGAAAGCAGGCATCCAAAAGTAAGTTCAGAAGTACACATCCCACTAGGGGATGCTAAATTAGTAGTAAAAACATATTGGGGTCTGCATACAGGAGAAAGAGAATGGCATTTGGGTAATGGGGTCTCCATAGAATGGAGGCTAGGAAGATATAGCACACAGATAGATCCTGAACAGGCAGACCAACTAATTCATATACATTATTTTGACTGTTTTTCAGGATCTGCCATAAGGAAAGCCATATTAGGAGAAGTAGTTAGACCTAGGTGTGAATATCAAGCAGGACATACTAAGGTAGGATCTCTACAATATTTAGCACTAAAAGCGCTTGTGACACCAACTAGGAGAAAGCCACCTCTGCCCAGTGTTAAGATACTAGCAGAGGATAGATGGAACAAGCCCCAGAGGACCAGGGGCCACAGAGGGAACCATACCATGAATGGACACTAGAGCTTCTAGAAGAACTTAAAAGTGAAGCTGTTAGACATTTTCCTAGGGTGTGGCTTCATGGCTTAGGACAACATATCTATGAAACTTATGGGGATACTTGGGCAGGAGTAGAAGCCATAATAAGAATTTTGCAACAACTACTGTTTATTCATTTCAGAATTGGGTGCCAACATAGCAGAATAGGCATTATTCGAGGGAGAAGAGGCAGGAATGGATCCGGTAGATCCTAACCTAGAGCCTTGGAATCACCCGGGAAGTCAGCCTACTACACCTTGTACCAAGTGTTACTGTAAAAGGTGTTGCTATCATTGTCCAGTTTGCTTTTTGAACAAAGGCTTAGGCATCTCCTATGGCAGGAAGAAGCGGAGACAACGACGAGGATCTTCTCAAGGCGATCAGGCTCATCAAGTCTCTATACCAAAGCAGTAAGTAGTATATGTAATGCCACCTTTAGTAATAGCAGGAATAGCAGCATTAGTAGTAGCAGCAATATTAGCAATAGTTGTGTGGACCATAGTACTCATAGAATATAAGAAAATATTAAAACAAAGAAAAATAGACAGGTTAATTGATAGAATAAGAGAAAGAGCAGAAGACAGTGGCAATGAGAGTGATGGGGATCAGGAAGAATTGGCAGGGCTTGTGGAAATGGGGCATGATGCTCCTTGGAATGTTGATGATCTGTAATGCTACAGAACAGTTGTGGGTTACAGTTTATTATGGGGTACCTGTGTGGAAAGAAGCAACCACTACTCTATTTTGTGCATCAGATGCTAAGTCATATAAAACAGAGGCACATAATATCTGGGCTACACATGCCTGTGTACCAACAGACCCCAACCCACAAGAAATAAATCTAATAAATGTCACAGAAAACTTCAACATGTGGAAAAATGACATGGTGGAACAGATGCATGAGGATATAATCAGTCTATGGGACCAAAGCCTAAAGCCATGTGTAAAGTTAACCCCTCTCTGCGTTACTTTACAATGTACAAATATAACTATCACTATTAATGGAACAGATAGAAATCTCACTGCTGAGGAAAGGGAAGAAATAAGAAACTGCTCTTACAATGTAACCACAGAGCTAAAGGATAAGAAAGAGCAGATATATTCACTTTTTTATAGACTTGATATAACACCAATTAATGAAAATCAAGGTAAGAAGAGTAGAAATACTATTACTAAGTATAGATTAATAAATTGTAATACCTCAGTCATTACACAGGCTTGCCCAAAAATAAACTTTGATCCAATTCCCATACATTATTGTGCTCCAGCTGGCTTTGCGATCCTAAAGTGTAAGGATAAGGGGTTCAATGGGACAGGACCATGTAAGAATGTCAGCTCAGTACAATGCACACATGGAATCAAACCGGTGGTATCAACTCAGCTGCTGTTAAATGGCAGTCTAGCAGAAGAAGAGATAGTAATTAGATCTGAAAATATCACAAACAATGCCAAGAATATAATAGTACAACTTGTCACTCCTGTGAACATTAGTTGTGTTAGACCTAACAACAATACAAGGAAAAGTATACGTATAGGACCAGGACAATCATTCTATGCAAATAATGCCATAATAGGGGATATAAGACAAGCACACTGTAATGTCAGTAGATCAGAATGGAATAACACTTTACAAAAGGTAGTTAAAAAATTAGGGGGCCTTCTTAACAAGACAACAATAGATTTTAAACCACCCTCGGGAGGGGATCCAGAAATCATAATGCATACTTTTAATTGTGCAGGAGAATTCTTCTATTGCAATACATCAGGCCTGTTTAATAGCACTTGGAATACTACCACCTGGAATAATAACAGCACACAGGTGTCAAATGGCACAGATAGCAATATAACTCTCCAATGCAGGATAAAACAAATTATAAACATGTGGCAGGGAGTAGGAAAAGCAATGTATGCTCCTCCCATTGAAGGAATGATTACATGTATATCAAATATCACAGGACTAATATTAACAAGAGATGGTGGTGCAAGGAATGATAGTCAGAATGAGACTCTCAGGCCTGCAGGAGGAGATATGAGAGACAATTGGAGAAGTGAATTATACAAATATAAAGTAGTAAGACTTGAACCATTAGGTCTAGCACCCACCAAGGCAAGGAGAAGAGTGGTGGAAAGAGAAAAAAGAGCAATAGGCCTAGGAGCTTTGTTCCTTGGGTTCTTGGGAGCAGCAGGAAGCACAATGGGCGCAGCGTCACTGACGCTGACGGTACAGGCCAGACAATTATTGTCTGGTATAGTGCAGCAGCAAAACAATTTGCTGAGGGCTATAGAGGCGCAACAACATTTGTTGCAACTCACAGTCTGGGGCATTAAACAGCTCCAGGCAAGAGTCCTGGCTGTGGAAAATTACCTAAAGGATCAACAGCTCCTAGGCATTTGGGGTTGCTCTGGAAAACACATCTGCACCACTAATGTGCCTTGGAACACTAGCTGGAGTAATAAATCTCTATCGCAGATCTGGGATAATATGACCTGGAATGATTGGGAAAGAGAAATTAACAATTACACAGGTTTGATATACAGTTTAATTGAAGAATCACAAATCCAGCAAGACAAGAATGAAAAGGAGCTATTGGAATTGGACAAATGGGCAAGTTTGTGGAATTGGTTTAAAATAACAAAGTGGCTATGGTATATAAAAATATTCATAATGATAGTAGGAGGCTTGATAGGTTTAAGGATAATTTTTGCTGTGCTTTCTGTAGTAAATAGAGTTAGGCAGGGATACTCACCTCTGTCGTTTCAGACCCTCTTCCCAGCCTCGAGGGGACCCGACAGGCCCGAAGGAATAGAAGAAGAAGGTGGCGAGCAAGGCAGAGGCAGATCCATTCGATTGGTGAACGGATTCTCAGCACTTATCTGGGACGACCTGAGGAACCTGATCCTCTTCCTCTACCACCGCTTGAGAGACTTAATCTTAATTGCAACGAGGACTGTGGAAATCCTGGGACACAGGGGGTGGGAAGCAATCAAGTACTTGTGGAATCTCCTGCTGTATTGGATTCAGGAACTAAAGAATAGTGCTATTAGCTTGTATGATACCCTAGCAATAACAGTAGCTGGCTGGACAGATAGGATTATAGAAGTAGGACAAAGAATTGGTAGAGCTGTTTTCCACATACCTAGAAGAATTAGACAGGGTGCAGAAAGAGCATTGATATAACATGGGGAATAAGTGGTCAAAAAGTAGAGTGGGATGGCCTGAGATTAGGGAAAGAATGAGACGTGCTCCTCCAGCAGCACCACGTGCTCCTTCAGCAGCACCAGGAGTAGGAGCAGTTTCACAAGACTTAGCTAAACATGGAGCAATTACAAGTAGCAATGTAAACCACCCTAGTTGCGTCTGGCTGGAAGCACAAGAGGATGAGGAGGTAGGCTTTCCAGTCGCGCCACAAGTACCTCTAAGACCAATGACATACAAGGGAGCCTTTGATCTCAGCCACTTTTTAAAAGAAAAGGGGGGACTGGATGGGTTAATTTACTCCAGGAAAAGACAAGAGATCCTTGATCTGTGGGTTTACCACACACAAGGATACTTCCCTGATTGGCAGAATTACACACCAGGGCCAGGGGTCAGATATCCACTGACCTTTGGATGGTGCTTCAAACTAGTACCAGTAGAGCCAGAGGAAGTAGAGAAGGCTAACGAGGGAGAAAACAACAGCCTGTTACACCCAATGAGTCAACATGGAATGGATGATGAAGAGAAAGAAGTATTACAGTGGAAGTTTGACAGCCACCTGGCACTAAAACACAGAGCCCTTGAGATGCACCCGGAGTTCTTCAAGAACTGCTGACACAGAAGTTGCTGACAGGGACTTTCCGCTGGGGACTTTCCAGGGGAGGTGTGGTTTGGGCGGGGTTGGGGAGTGGCTAACCCTCAGATGCTGCATATAAGCAGCTGCTTCTCGCCTGTACTGGGTCTCTCTGGTTAGACCAGATCTGAGCCTGGGAGCTCTCTGGCTAGCTAGGGAACCCACTGCTTAAGCCTCAATAAAGCT
		007-014-UJ-PL3-L2_S78	1									TTGTGTGACTCTGGTAACTAGAGATCCCTCACTAAATCTCTAGCAGTGGCGCCCGAACAGGGACCTGAAAGCGAAAGTAGAACCAGAGGAGATCTCTCGACGCAGGACTCGGCTTGCTGAAGTGCACACAGCAAGAGGCGAGGGGCAGCGAAAGGTGAGTACGCTGAAATTCTTGACTAGCGGAGGCTAGAAGGAGAGAGATGGGTGCGAGAGCGTCAATATTAACCGGGGGAAAATTAGACACATGGGAGAAGATTCGGTTAAGGCCAGGGGGAAAGAAAAAATATAAACTAAAACATTTAGTATGGGCAAGCAGGGAGATGGAAAGATTTGCACTTAACCCTGACCTTTTAGAAACAGCAGAAGGATGTCAACAAATAATGGATCAGTTACAACCATCTCTCAGGACAGGAACAGAAGAGCTTAGATCACTATATAATACAGTAGCAACCCTCTATTGCGTACATCATCGAATAGAGGTAAAAGACACCAAAGATGCTCTAGATAAACTAGAGGAAATGGAAAAGAAGAGAAAGCAAAAGACAGCAGCTGCTACAGGAAGCAGCAGCCAGGCCAGCCAAAATTACCCTATAGTGCAAAACTTACAGGGACAAATGGTACATCAGGCCATATCACCTAGAACTCTGAATGCGTGGGTAAAAGTAATAGAGGAAAAGGCTTTTAGCCCAGAAGTAATACCCATGTTTTCAGCATTATCAGAAGGAGCCACCCCACAAGATTTAAACACTATGCTAAATACAGTGGGGGGACATCAAGCAGCCATGCAGATGTTAAAAGAGACCATCAATGAGGAAGCTGCAGAATGGGATAGATTGCATCCAGTGCATGCAGGGCCTATTGCACCAGGCCAAATGAGAGAACCAAGGGGAAGTGATATAGCAGGAACTACTAGTACCCTTCAGGAACAGATAGGATGGATGACAAACAATCCACCTATCCCAGTAGGAGAGATCTATAAAAGATGGATAATCCTAGGATTAAATAAAATAGTAAGAATGTACAGCCCTGTCAGCATTTTGGACATAAGACAAGGACCAAAGGAACCCTTTAGAGACTATGTAGACAGGTTCTATAAAACTCTAAGAGCCGAACAAGCTACACAAGAGGTAAAAAATTGGATGACAGAAACCTTGTTGGTCCAAAATGCGAACCCAGATTGTAAAACTATTTTAAAAGCATTGGGACCAGCGGCTACATTAGAGGAAATGATGACAGCATGTCAGGGAGTGGGAGGACCCGGCCATAAAGCAAGAGTTTTGGCCGAGGCAATGAGTCAGGCACAATCTACAAACATAATGATGCAGAGAGGCAATTTTAAGGGCCAGAAAAGGATGATTAAGTGTTTCAACTGTGGCAAAGAAGGACATCTAGCCAGAAATTGTAGGGCCCCTAGGAAAAAGGGCTGTTGGAAGTGTGGGAAGGAGGGACACCAAATGAAAGATTGTACTGAAAGACAGGCTAATTTTTTAGGGAAAATCTGGCCTTCCCACAAGGGAAGGCCAGGGAATTTTCTTCAGAGCAGACCAGAGCCAACAGCCCCACCAATGGAGAGCTTCAAGTTTGGGGAGGAGACAACAACTCCCTCTCAGAAGCAGGAGCCGATAGAAAAGGAGCTGTATCCTATGGCTTCCCTCAAATCACTCTTTGGCAACGACCCCTCGTCACAATAAAAATAGGGGAGCAAATAAAGGAAGCCCTATTAGATACAGGAGCAGATGATACAGTATTAGAAGACATGAATTTGCCAGGAAGGTGGAAACCAAAAATGATAGGGGGAATTGGAGGTTTTATCAAAGTAAGACAGTATGATCAGATAACCATAGACATCTGTGGATATAAAGTCACAGGTACAGTATTAGTAGGACCTACACCTGTTAATATAATTGGAAGAAACCTCTTGACTCAGCTTGGCTGCACTTTAAATTTTCCCATTAGTCCTATTGAGACTGTACCAGTAAAATTAAAGCCAGGAATGGATGGCCCAAAGGTTAAACAATGGCCATTGACAGAAGAGAAAATAAAAGCATTAAAAGAAATTTGTACAGAGATGGAAAAGGAAGGAAAAATTTCAAAAATTGGGCCTGAAAATCCATACAATACTCCAGTATTTGCCATAAAGAAAAAAGACAGTACTAAATGGAGAAAATTAGTAGATTTCAGAGAACTTAATAAAAGAACTCAAGACTTCTGGGAAGTTCAATTAGGGATACCACATCCTGCAGGGTTAAAAAAGAAAAGATCAGTAACAGTACTAGATGTGGGTGATGCATATTTTTCAGTTCCCTTAGATGAAAACTTCAGGAAGTATACGGCATTTACCATACCTAGTACAAACAATGAGACACCAGGAATCAGGTATCAGTACAATGTGCTCCCACAAGGATGGAAAGGATCACCAGCAATATTTCAATGTAGCATGACAAAAATCTTAGATCCTTTTAGAAAACAAAATCCAGAAATAGTTATCTATCAATACATGGATGATTTGTATGTAGGATCTGACTTAGAAATAGGACAGCATAGAATAAAAATAGAGGAACTGAGACAACATCTGTTGAAATGGGGATTTACCACACCAGACAAAAAGCATCAGAAAGAACCCCCATTTCTTTGGATGGGTTATGAACTCCATCCTGATAAATGGACAGTACAGCCTATAATGCTGCCAGAAAAAGATAGCTGGACTGTCAATGACATACAGAAGTTAGTGGGAAAATTAAATTGGGCAAGTCAGATTTATCCAGGGATTAAAGTAAGGCAATTATGTAAACTCCTTAGGGGGGCCAAAGCACTAACAGAAATAGTACCACTAACAGAAGAAGCAGAGCTAGAACTGGCAGAAAACAGGGAGATTCTAAGAGAACCAGTACATGGGGTGTATTATGACCCATCAAAAGAGCTAATAGCAGAAATACAGAAGCAGGGGGAAGGCCAATGGACATATCAAATTTATCAAGAGCCATTTAAAAATCTGAAAACAGGAAAGTATGCAAGAATGAGGAGTGCCCACACTAATGATGTAAAACAGTTAACAGAGGCAGTGCAAAAAATAGCCACAGAAAGCATAGTAATATGGGGAAAGATTCCTAAATTTAGATTACCTATACAAAAAGAAACATGGGAAGCATGGTGGCTAGAGTATTGGCAAGCCACCTGGATTCCTGAGTGGGAGTTTGTCAATACCCCTCCCTTAGTAAAATTATGGTACCAGTTAGAAAAAGAACCCATAGCAGGAGCAGAAACCTTCTATGTAGATGGGGCAGCCAATAGGGAGACTAAACTAGGAAAAGCAGGGTATGTCACTGACAGAGGAAGACAAAAGGTTGTCTCCCTAACTGAGACAACAAATCAAAAGACTGAACTGCATGCAATCTATCTAGCTTTGCAGGATTCAGGATCAGAAGTAAATATAGTAACAGACTCACAGTATGCATTAGGAATCATTCAGGCACAACCAGACAAGAGTGAATCAGAATTAGTCAATCAAATAATAGAGAAGCTAATAGGAAAAGACAAAGTCTACCTGGCATGGGTACCAGCACACAAAGGAATTGGAGGAAATGAACAAGTAGATAAATTAGTCAGTGCTGGAATTAGAAAAGTATTATTTTTAGATGGAATAGATAAAGCCCAAGAAGATCATGAGAAGTACCACAGTAATTGGAGAGCAATGGCTAATGATTTTAACTTACCACCTATAGTAGCAAAAGAAATAGTAGCCAGCTGTGATAAGTGTCAGTTAAAAGGAGAAGCCATGCATGGACAAGTAGACTGTAGCCCAGGAATATGGCAACTAGATTGTACACATTTAGAAGGAAAAGTTATCCTGGTAGCAGTTCATGTAGCTAGTGGATATATAGAAGCAGAAGTAATTCCAGCAGAAACAGGGCAAGAAACAGCATACTTTCTCTTAAAATTAGCAGGAAGATGGCCAGTAAAAACTATACATACAGACAATGGCCCCAATTTCACCAGTACTACAGTTAAGGCCGCCTGTTGGTGGGCGGGGGTCAAGCAGGAATTTGGCATTCCCTACAATCCCCAAAGTCAAGGAGTAGTAGAATCCATGAATAAGGAATTAAAGAAAATTATAGGACAGGTAAGAGATCAGGCTGAACATCTTAAGACAGCAGTACAAATGGCAGTATTCATTCACAATTTTAAAAGAAAAGGGGGGATTGGGGGGTACAGTGCAGGGGAAAGAATAATAGACATAATAGCAACAGACATACAAACTAAAGAATTACAAAAACAAATTACAAAAATTCAAAATTTTCGGGTTTATTACAGGGACAGCAGAGATCCACTTTGGAAAGGACCAGCAAAACTGCTCTGGAAAGGTGAAGGGGCAGTAGTAATACAAGATAATAGTGACATAAAGGTAGTGCCAAGAAGAAAAGCAAAGATCATTAGGGATTATGGAAAACAGATGGCAGGTGATGATTGTGTGGCAGGTAGACAGGTTGAGGATTAGAACATGGAACAGTCTGGTGAAACATCATATGTATGTCTCAAAGAAAGCAAGAAATTGGTTTTATAGACATCATTTTGAAAGCAGGCATCCAAAAGTAAGTTCAGAAGTACACATCCCACTAGGGGATGCTAAATTAGTAGTAAAAACATATTGGGGTCTGCATACAGGAGAAAGAGAATGGCATTTGGGTAATGGGGTCTCCATAGAATGGAGGCTAGGAAGATATAGCACACAGATAGATCCTGAACAGGCAGACCAACTAATTCATATACATTATTTTGACTGTTTTTCAGGATCTGCCATAAGGAAAGCCATATTAGGAGAAGTAGTTAGACCTAGGTGTGAATATCAAGCAGGACATACTAAGGTAGGATCTCTACAATATTTAGCACTAAAAGCGCTTGTGACACCAACTAGGAGAAAGCCACCTCTGCCCAGTGTTAAGATACTAGCAGAGGATAGATGGAACAAGCCCCAGAGGACCAGGGGCCACAGAGGGAACCATACCATGAATGGACACTAGAGCTTCTAGAAGAACTTAAAAGTGAAGCTGTTAGACATTTTCCTAGGGTGTGGCTTCATGGCTTAGGACAACATATCTATGAAACTTATGGGGATACTTGGGCAGGAGTAGAAGCCATAATAAGAATTTTGCAACAACTACTGTTTATTCATTTCAGAATTGGGTGCCAACATAGCAGAATAGGCATTATTCGAGGGAGAAGAGGCAGGAATGGATCCGGTAGATCCTAACCTAGAGCCTTGGAATCACCCGGGAAGTCAGCCTACTACACCTTGTACCAAGTGTTACTGTAAAAGGTGTTGCTATCATTGTCCAGTTTGCTTTTTGAACAAAGGCTTAGGCATCTCCTATGGCAGGAAGAAGCGGAGACAACGACGAGGATCTTCTCAAGGCGATCAGGCTCATCAAGTCTCTATACCAAAGCAGTAAGTAGTATATGTAATGCCACCTTTAGTAATAGCAGGAATAGCAGCATTAGTAGTAGCAGCAATATTAGCAATAGTTGTGTGGACCATAGTACTCATAGAATATAAGAAAATATTAAAACAAAGAAAAATAGACAGGTTAATTGATAGAATAAGAGAAAGAGCAGAAGACAGTGGCAATGAGAGTGATGGGGATCAGGAAGAATTGGCAGGGCTTGTGGAAATGGGGCATGATGCTCCTTGGAATGTTGATGATCTGTAATGCTACAGAACAGTTGTGGGTTACAGTTTATTATGGGGTACCTGTGTGGAAAGAAGCAACCACTACTCTATTTTGTGCATCAGATGCTAAGTCATATAAAACAGAGGCACATAATATCTGGGCTACACATGCCTGTGTACCAACAGACCCCAACCCACAAGAAATAAATCTAATAAATGTCACAGAAAACTTCAACATGTGGAAAAATGACATGGTGGAACAGATGCATGAGGATATAATCAGTCTATGGGACCAAAGCCTAAAGCCATGTGTAAAGTTAACCCCTCTCTGCGTTACTTTACAATGTACAAATATAACTATCACTATTAATGGAACAGATAGAAATCTCACTGCTGAGGAAAGGGAAGAAATAAGAAACTGCTCTTACAATGTAACCACAGAGCTAAAGGATAAGAAAGAGCAGATATATTCACTTTTTTATAGACTTGATATAACACCAATTAATGAAAATCAAGGTAAGAAGAGTAGAAATACTATTACTAAGTATAGATTAATAAATTGTAATACCTCAGTCATTACACAGGCTTGCCCAAAAATAAACTTTGATCCAATTCCCATACATTATTGTGCTCCAGCTGGCTTTGCGATCCTAAAGTGTAAGGATAAGGGGTTCAATGGGACAGGACCATGTAAGAATGTCAGCTCAGTACAATGCACACATGGAATCAAACCGGTGGTATCAACTCAGCTGCTGTTAAATGGCAGTCTAGCAGAAGAAGAGATAGTAATTAGATCTGAAAATATCACAAACAATGCCAAGAATATAATAGTACAACTTGTCACTCCTGTGAACATTAGTTGTGTTAGACCTAACAACAATACAAGGAAAAGTATACGTATAGGACCAGGACAATCATTCTATGCAAATAATGCCATAATAGGGGATATAAGACAAGCACACTGTAATGTCAGTAGATCAGAATGGAATAACACTTTACAAAAGGTAGTTAAAAAATTAGGGGGCCTTCTTAACAAGACAACAATAGATTTTAAACCACCCTCGGGAGGGGATCCAGAAATCATAATGCATACTTTTAATTGTGCAGGAGAATTCTTCTATTGCAATACATCAGGCCTGTTTAATAGCACTTGGAATACTACCACCTGGAATAATAACAGCACACAGGTGTCAAATGGCACAGATAGCAATATAACTCTCCAATGCAGGATAAAACAAATTATAAACATGTGGCAGGGAGTAGGAAAAGCAATGTATGCTCCTCCCATTGAAGGAATGATTACATGTATATCAAATATCACAGGACTAATATTAACAAGAGATGGTGGTGCAAGGAATGATAGTCAGAATGAGACTCTCAGGCCTGCAGGAGGAGATATGAGAGACAATTGGAGAAGTGAATTATACAAATATAAAGTAGTAAGACTTGAACCATTAGGTCTAGCACCCACCAAGGCAAGGAGAAGAGTGGTGGAAAGAGAAAAAAGAGCAATAGGCCTAGGAGCTTTGTTCCTTGGGTTCTTGGGAGCAGCAGGAAGCACAATGGGCGCAGCGTCACTGACGCTGACGGTACAGGCCAGACAATTATTGTCTGGTATAGTGCAGCAGCAAAACAATTTGCTGAGGGCTATAGAGGCGCAACAACATTTGTTGCAACTCACAGTCTGGGGCATTAAACAGCTCCAGGCAAGAGTCCTGGCTGTGGAAAATTACCTAAAGGATCAACAGCTCCTAGGCATTTGGGGTTGCTCTGGAAAACACATCTGCACCACTAATGTGCCTTGGAACACTAGCTGGAGTAATAAATCTCTATCGCAGATCTGGGATAATATGACCTGGAATGATTGGGAAAGAGAAATTAACAATTACACAGGTTTGATATACAGTTTAATTGAAGAATCACAAATCCAGCAAGACAAGAATGAAAAGGAGCTATTGGAATTGGACAAATGGGCAAGTTTGTGGAATTGGTTTAAAATAACAAAGTGGCTATGGTATATAAAAATATTCATAATGATAGTAGGAGGCTTGATAGGTTTAAGGATAATTTTTGCTGTGCTTTCTGTAGTAAATAGAGTTAGGCAGGGATACTCACCTCTGTCGTTTCAGACCCTCTTCCCAGCCTCGAGGGGACCCGACAGGCCCGAAGGAATAGAAGAAGAAGGTGGCGAGCAAGGCAGAGGCAGATCCATTCGATTGGTGAACGGATTCTCAGCACTTATCTGGGACGACCTGAGGAACCTGATCCTCTTCCTCTACCACCGCTTGAGAGACTTAATCTTAATTGCAACGAGGACTGTGGAAATCCTGGGACACAGGGGGTGGGAAGCAATCAAGTACTTGTGGAATCTCCTGCTGTATTGGATTCAGGAACTAAAGAATAGTGCTATTAGCTTGTATGATACCCTAGCAATAACAGTAGCTGGCTGGACAGATAGGATTATAGAAGTAGGACAAAGAATTGGTAGAGCTGTTTTCCACATACCTAGAAGAATTAGACAGGGTGCAGAAAGAGCATTGATATAACATGGGGAATAAGTGGTCAAAAAGTAGAGTGGGATGGCCTGAGATTAGGGAAAGAATGAGACGTGCTCCTCCAGCAGCACCACGTGCTCCTTCAGCAGCACCAGGAGTAGGAGCAGTTTCACAAGACTTAGCTAAACATGGAGCAATTACAAGTAGCAATGTAAACCACCCTAGTTGCGTCTGGCTGGAAGCACAAGAGGATGAGGAGGTAGGCTTTCCAGTCGCGCCACAAGTACCTCTAAGACCAATGACATACAAGGGAGCCTTTGATCTCAGCCACTTTTTAAAAGAAAAGGGGGGACTGGATGGGTTAATTTACTCCAGGAAAAGACAAGAGATCCTTGATCTGTGGGTTTACCACACACAAGGATACTTCCCTGATTGGCAGAATTACACACCAGGGCCAGGGGTCAGATATCCACTGACCTTTGGATGGTGCTTCAAACTAGTACCAGTAGAGCCAGAGGAAGTAGAGAAGGCTAACGAGGGAGAAAACAACAGCCTGTTACACCCAATGAGTCAACATGGAATGGATGATGAAGAGAAAGAAGTATTACAGTGGAAGTTTGACAGCCACCTGGCACTAAAACACAGAGCCCTTGAGATGCACCCGGAGTTCTTCAAGAACTGCTGACACAGAAGTTGCTGACAGGGACTTTCCGCTGGGGACTTTCCAGGGGAGGTGTGGTTTGGGCGGGGTTGGGGAGTGGCTAACCCTCAGATGCTGCATATAAGCAGCTGCTTCTCGCCTGTACTGGGTCTCTCTGGTTAGACCAGATCTGAGCCTGGGAGCTCTCTGGCTAGCTAGGGAACCCACTGCTTAAGCCTCAATAAAGC
		007-014-UJ-PL3-E8_S62	2		Yes	2.865	12.44	0.384	1.042	0.052	0.192	TCTGGTAACTAGAGATCCCTCACTAAATCTCTAGCAGTGGCGCCCGAACAGACTCTGGTAACTAGAGATCCCTCACCTAAATCTCTAGCAGTGGCGCCCGAACAGGGACTTGAAAGCGAAAGTAGAACCAGAGGAGATCTCTCGACGCAGGACTCGGCTTGCTGAAGTGCACACAGCAAGAGGCGAGGGGCAGCGAAAGGTCGGAGGCTAGAAGGAGAGAGATGGGTGCGAGAGCGTCAATATTAACCGGGGGAAAATTAGACACATGGGAGAAGATTCGGTTAAGGCCAGGGGGAAAGAAAAAATATAAACTAAAACATTTAGTATGGGCAAGCAGGGAGATGGAAAGATTTGCACTTAACCCTGACCTTTTAGAAACAGCAGAAGGATGTCAACAAATAATGGATCAGTTACAACCATCTCTCAGGACAGGAACAGAAGAGCTTAGATCACTATATAATACAGTAGCAACCCTCTATTGCGTACATCATCGAATAGAGGTAAAAGACACCAAAGATGCTCTAGATAAACTAGAGGAAATGGAAAAGAAGAGAAAGCAAAAGACAGCAGCTGCTACAGGAAGCAGCAGCCAGGCCAGCCAAAATTACCCTATAGTGCAAAACTTACAGGGACAAATGGTACATCAGGCCATATCACCTAGAACTCTGAATGCGTGGGTAAAAGTAATAGAGGAAAAGGCTTTTAGCCCAGAAGTAATACCCATGTTTTCAGCATTATCAGAAGGAGCCACCCCACAAGATTTAAACACCATGCTAAATACAGTGGGGGGACATCAAGCAGCCATGCAGATGTTAAAAGAGACCATCAATGAGGAAGCTTCAGAATGGGATAGATTGCATCCAGTGCATGCAGGGCCTATTGCACCAGGCCAAATGAGAGAACCAAGGGGAAGTGATATAGCAGGAACTACTAGTACCCTTCAGGAACAGATAGGATGGATGACAAACAATCCACCTATCCCAGTAGGAGAGATCTATAAAAGATGGATAATCCTAGGATTAAATAAAATAGTAAGAATGTACAGCCCTGTCAGCATTTTGGACATAAGACAAGGACCAAAGGAACCCTTTAGAGACTATGTAGACAGGTTCTATAAAACTCTAAGAGCCGAACAAGCTACACAAGAGGTAAAAAATTGGATGACAGAAACCTTGTTGGTCCAAAATGCGAACCCAGATTGTAAAACTATTTTAAAAGCATTGGGACCAGCGGCTACATTAGAGGAAATGATGACAGCATGTCAGGGAGTGGGAGGACCCGGCCATAAAGCAAGAGTTTTGGCCGAGGCAATGAGTCAGGCACAATCTACAAACATAATGATGCAGAGAGGCAATTTTAAGGGCCAGAAAAGGATGATTAAGTGTTTCAACTGTGGCAAAGAAGGACATCTAGCCAGAAATTGTAGGGCCCCTAGGAAAAAGGGCTGTTGGAAGTGTGGGAAGGAGGGACACCAAATGAAAGATTGTACTGAAAGACAGGCTAATTTTTTAGGGAAAATCTGGCCTTCCCACAAGGGAAGGCCAGGGAATTTTCTTCAGAGCAGACCAGAGCCAACAGCCCCACCAATGGAGAGCTTCAAGTTTGGGGAGGAGACAACAACTCCCTCTCAGAAGCAGGAGCCGATAGAAAAGGAGCTGTATCCTATGGCTTCCCTCAAATCACTCTTTGGCAACGACCCCTCGTCACAATAAAAATAGGGGAGCAAATAAAGGAAGCCCTATTAGATACAGGAGCAGATGATACAGTATTAGAAGACATGAATTTGCCAGGAAGGTGGAAACCAAAAATGATAGGGGGAATTGGAGGTTTTATCAAAGTAAGACAGTATGATCAGATAACCATAGACATCTGTGGATATAAAGTCACAGGTACAGTATTAGTAGGACCTACACCTGTTAATATAATTGGAAGAAACCTCTTGACTCAGCTTGGCTGCACTTTAAATTTTCCCATTAGTCCTATTGAGACTGTACCAGTAAAATTAAAGCCAGGAATGGATGGCCCAAAGGTTAAACAATGGCCATTGACAGAAGAGAAAATAAAAGCATTAAAAGAAATTTGTACAGAGATGGAAAAGGAAGGAAAAATTTCAAAAATTGGGCCTGAAAATCCATACAATACTCCAGTATTTGCCATAAAGAAAAAAGACAGTACTAAATGGAGAAAATTAGTAGATTTCAGAGAACTTAATAAAAGAACTCAAGACTTCTGGGAAGTTCAATTAGGGATACCACATCCTGCAGGGTTAAAAAAGAAAAGATCAGTAACAGTACTAGATGTGGGTGATGCATATTTTTCAGTTCCCTTAGATGAAAACTTCAGGAAATATACGGCATTTACCATACCTAGTACAAACAATGAGACACCAGGAATCAGGTATCAGTACAATGTGCTCCCACAAGGATGGAAAGGATCACCAGCAATATTTCAATGTAGCATGACAAAAATCTTAGATCCTTTTAGAAAACAAAATCCAGAAATAGTTATCTATCAATACATGGATGATTTGTATGTAGGATCTGACTTAGAAATAGGACAGCATAGAACAAAAGTAGAGGAACTGAGACAACATCTGTTGAAATGGGGATTTACCACACCAGACAAAAAGCATCAGAAAGAACCCCCATTTCTTTGGATGGGTTATGAACTCCATCCTGATAAATGGACAGTACAGCCTATAATGCTGCCAGAAAAAGATAGCTGGACTGTCAATGACATACAGAAGTTAGTGGGAAAATTAAATTGGGCAAGTCAGATTTATCCAGGGATTAAAGTAAGGCAATTATGTAAACTCCTTAGGGGGGCCAAAGCACTAACAGAAATAGTACCACTAACAGAAGAAGCAGAGCTAGAACTGGCAGAAAACAGGGAGATTCTAAGAGAACCAGTACATGGGGTGTATTATGACCCATCAAAAGAGCTAATAGCAGAAATACAGAAGCAGGGGGAAGGCCAATGGACATATCAAATTTATCAAGAGCCATTTAAAAATCTGAAAACAGGAAAGTATGCAAGAATGAGGAGTGCCCACACTAATGATGTAAAACAGTTAACAGAGGCAGTGCAAAAAATAGCCACAGAAAGCATAGTAATATGGGGAAAGATTCCTAAATTTAGATTACCTATACAAAAAGAAACATGGGAAGCATGGTGGCTAGAGTATTGGCAAGCCACCTGGATTCCTGAGTGGGAGTTTGTCAATACCCCTCCCTTAGTAAAATTATGGTACCAGTTAGAAAAAGAACCCATAGCAGGAGCAGAAACCTTCTATGTAGATGGGGCAGCCAATAGGGAGACTAAACTAGGAAAAGCAGGGTATGTCACTGACAGAGGAAGACAAAAGGTTGTCTCCCTAACTGAGACAACAAATCAAAAGACTGAACTGCATGCAATCTATCTAGCTTTGCAGGATTCAGGATCAGAAGTAAATATAGTAACAGACTCACAGTATGCATTAGGAATCATTCAGGCACAACCAGACAAGAGTGAATCAGAATTAGTCAATCAAATAATAGAGAAGCTAATAGGAAAAGACAAAGTCTACCTGGCATGGGTACCAGCACACAAAGGAATTGGAGGAAATGAACAAGTAGATAAATTAGTCAGTGCTGGAATTAGAAAAGTATTATTTTTAGATGGAATAGATAAAGCCCAAGAAGATCATGAGAAGTACCACAGTAATTGGAGAGCAATGGCTAATGATTTTAACTTACCACCTATAGTAGCAAAAGAAATAGTAGCCAGCTGTGATAAGTGTCAGTTAAAAGGAGAAGCCATGCATGGACAAGTAGACTGTAGCCCAGGAATATGGCAACTAGATTGTACACATTTAGAAGGAAAAGTTATCCTGGTAGCAGTTCATGTAGCTAGTGGATATATAGAAGCAGAAGTAATTCCAGCAGAAACAGGGCAAGAAACAGCATACTTTCTCTTAAAATTAGCAGGAAGATGGCCAGTAAAAACTATACATACAGACAATGGCCCCAATTTCACCAGTACTACAGTTAAGGCCGCCTGTTGGTGGGCGGGGGTCAAGCAGGAATTTGGCATTCCCTACAATCCCCAAAGTCAAGGAGTAGTAGAATCTATGAATAAGGAATTAAAGAAAATTATAGGACAGGTAAGAGATCAGGCTGAACATCTTAAGACAGCAGTACAAATGGCAGTATTCATTCACAATTTTAAAAGAAAAGGGGGGATTGGGGGGTACAGTGCAGGGGAAAGAATAATAGACATAATAGCAACAGACATACAAACTAAAGAATTACAAAAACAAATTACAAAAATTCAAAATTTTCGGGTTTATTACAGGGACAGCAGAGATCCACTTTGGAAAGGACCAGCAAAACTGCTCTGGAAAGGTGAAGGGGCAGTAGTAATACAAGATAATAGTGACATAAAGGTAGTGCCAAGAAGAAAAGCAAAGATCATTAGGGATTATGGAAAACAGATGGCAGGTGATGATTGTGTGGCAGGTAGACAGGATAAGGATTAGAACATGGAACAGTCTGGTGAAACATCATATGTATGTCTCAAAGAAAGCAAGAAATTGGTTTTATAGACATCATTTTGAAAGCAGGCATCCAAAAGTAAGTTCAGAAGTACACATCCCACTAGGGGATGCTAAATTAGTAGTAAAAACATATTGGGGTCTGCATACAGGAGAAAGAGAATGGCATTTGGGTAATGGGGTCTCCATAGAATGGAGGCTAGGAAGATATAGCACACAGATAGATCCTGAACAGGCAGACCAACTAATTCATATACATTATTTTGACTGTTTTTCAGAATCTGCCATAAGGAAAGCCATATTAGGAGAAGTAGTTAGACCTAGGTGTGAATATCAAGCAGGACATACTAAGGTAGGATCTCTACAATATTTAGCACTAAAAGCGCTTGTGACACCAACTAGGAGAAAGCCACCTCTGCCCAGTGTTAAGATACTAGCAGAGGATAGATGGAACAAGCCCCAGAGGACCAGGGGCCACAGAGGGAACCATACCATGAATGGACACTAGAGCTTCTAGAAGAACTTAAAAGTGAAGCTGTTAGACATTTTCCTAGGGTGTGGCTTCATGGCTTAGGACAACATATCTATGAAACTTATGGGGATACTTGGGCAGGAGTAGAAGCCATAATAAGAATTTTGCAACAACTACTGTTTATTCATTTCAGAATTGGGTGCCAACATAGCAGAATAGGCATTATTCGAGGGAGAAGAGGCAGGAATGGATCCGGTAGATCCTAACCTAGAGCCTTGGAATCACCCGGGAAGTCAGCCTACTACACCTTGTACCAAGTGTTACTGTAAAAAGTGTTGCTATCATTGTCCAGTTTGCTTTTTGAACAAAGGCTTAGGCATCTCCTATGGCAGGAAGAAGCGGAGACAACGACGAGGATCTCCTCAAGACGATCAGGCTCATCAAGTCTCTATACCAAAGCAGTAAGTAGTATATGTAATGCCACCTTTAGTAATAGCAGGAATAGCAGCATTAGTAGTAGCAGCAATATTAGCAATAGTTGTGTGGACCATAGTACTCATAGAATATAAGAAAATATTAAAACAAAGAAAAATAGACAGGTTAATTGATAGAATAAGAGAAAGAGCAGAAGACAGTGGCAATGAGAGTGATGGGGATCAGGAAGAATTGGCAGGGCTTGTGGAAATGGGGCATGATGCTCCTTGGAATGTTGATGATCTGTAATGCTACAGAACAGTTGTGGGTTACAGTTTATTATGGGGTACCTGTGTGGAAAGAAGCAACCACTACTCTATTTTGTGCATCAGATGCTAAGTCATATAAAACAGAGGCACATAATATCTGGGCTACACATGCCTGTGTACCAACAGACCCCAACCCACAAGAAATAAATCTAATAAATGTCACAGAAAACTTCAACATGTGGGAAAATGACATGGTGGAACAGATGCATGAGGATATAATCAGTCTATGGGACCAAAGCCTAAAGCCATGTGTAAAGTTAACCCCTCTCTGCGTTACTTTACAATGTACAAATATAACTATCACTATTAATGGAACAGATAGAAATCTCACTGCTGAGGAAAGGGAAGAAATAAGAAACTGCTCTTACAATGTAACCACAGAGCTAAAGGATAAGAAAGAGCAGATATATTCACTTTTTTATAGACTTGATATAACACCAATTAATGAAAATCAAGGTAAGGAGAGTAGAAATACTATTACTAAGTATAGATTAATAAATTGTAATACCTCAGTCATTACACAGGCTTGCCCAAAAATAAACTTTGATCCAATTCCCATACATTATTGTGCTCCAGCTGGCTTTGCGATCCTAAAGTGTAAGGATAAGGGGTTCAATGGGACAGGACCATGTAAGAATGTCAGCTCAGTACAATGCACACATGGAATCAAACCGGTGGTATCAACTCAGCTACTGTTAAATGGCAGTCTAGCAGAAGAAGAGATAGTAATTAGATCTGAAAATATCACAAACAATGCCAAGAATATAATAGTACAACTTGTCACTCCTGTGAACATTAGTTGTGTTAGACCTAACAACAATACAAGGAAAAGTATACGTATAGGACCAGGACAATCATTCTATGCAAATAATGCCATAATAGGGGATATAAGACAAGCACACTGTAATGTCAGTAGATCAGAATGGAATAACACTTTACAAAAGGTAGTTAAAAAATTAGGGGGCCTTCTTAACAAGACAACAATAGATTTTAAACCACCCTCGGGAGGGGATCCAGAAATCATAATGCATACTTTTAATTGTGCAGGAGAATTCTTCTATTGCAATACATCAGGCCTGTTTAATAGCACTTGGAAGAAGTTTAATAGCACTTGGAATACTACCACCTGGAATAATAACAGCACACAGGTGTCAAATGGCACAGATAGCAATATAACTCTCCAATGCAGGATAAAACAAATTATAAACATGTGGCAGGGAGTAGGAAAAGCAATGTATGCTCCTCCCATTGAAGGAATGATTACATGTATATCAAATATCACAGGACTAATATTAACAAGAGATGGTGGTGCAAGGAATGATAGTCAGAATGAGACTCTCAGGCCTGCAGGAGGAGATATGAGAGACAATTGGAGAAGTGAATTATACAAATATAAAGTAGTAAGACTTGAACCATTAGGTCTAGCACCCACCAAGGCAAGGAGAAGAGTGGTGGAAAGAGAAAAAAGAGCAATAGGCCTAGGAGCTTTGTTCCTTGGGTTCTTGGGAGCAGCAGGAAGCACAATGGGCGCAGCGTCACTGACGCTGACGGTACAGGCCAGACAATTATTGTCTGGTATAGTGCAGCAGCAAAACAATTTGCTGAGGGCTATAGAGGCGCAACAACATTTGTTGCAACTCACAGTCTGGGGCATTAAACAGCTCCAGGCAAGAGTCCTGGCTGTGGAAAATTACCTAAAGGATCAACAGCTCCTAGGCATTTGGGGTTGCTCTGGAAAACACATCTGCACCACTAATGTGCCTTGGAACACTAGCTGGAGTAATAAATCTCTATCGCAGATCTGGGATAATATGACCTGGAATGATTGGGAAAGAGAAATTAACAATTACACAGGTTTGATATACAGTTTAATTGAAGAATCACAAATCCAGCAAGACAAGAATGAAAAGGAGCTATTGGAATTGGACAAATGGGCAAGTTTGTGGAATTGGTTTAAAATAACAAAGTGGCTATGGTATATAAAAATATTCATAATGATAGTAGGAGGCTTGATAGGTTTAAGGATAATTTTTGCTGTGCTTTCTGTAGTAAATAGAGTTAGGCAGGGATACTCACCTCTGTCGTTTCAGACCCTCCTCCCAGCTTCGAGGGGACCCGACAGGCCCGAAGGAATAGAAGAAGAAGGTGGCGAGCAAGGCAGAGGCAGATCCATTCGATTGGTGAACGGATTCTCAGCACTTATCTGGGACGACCTGAGGAACCTGATCCTCTTCCTCTACCACCGCTTGAGAGACTTAATCTTAATTGCAACGAGGACTGTGGAAATCCTGGGACACAGGGGGTGGGAAGCAATCAAGTACTTGTGGAATCTCCTGCTGTATTGGATTCAGGAACTAAAGAATAGTGCTATTAGCTTGTATGATACCCTAGCAATAGCAGTAGCTGGCTGGACAGATAGGATTATAGAAGTAGGACAAAGAATTGGTAGAACTGTTCTCCACATACCTAGAAGAATTAGACAGGGTGCAGAAAGAGCATTGATATAACATGGGGAATAAGTGGTCAAAAAGTAGAGTGGGATGGCCTGAGATTAGGGAAAGAATGAGACGTGCTCCTCCAGCAGCACCACGTGCTCCTTCAGCAGCACCAGGAGTAGGAGCAGTTTCACAAGACTTAGCTAAACATGGAGCAATTACAAGTAGCAATGTAAACCACCCTAGTTGCGTCTGGCTGGAAGCACAAGAGGATGAGGAGGTAGGCTTTCCAGTCGCGCCACAAGTACCTCTAAGACCAATGACATACAAGGGAGCCTTTGATCTCAGCCACTTTTTAAAAGAAAAGGGGGGACTGGATGGGTTAATTTACTCCAGGAAAAGACAAGAGATCCTTGATCTGTGGGTTTACCACACACAAGGATACTTCCCTGATTGGCAGAATTACACACCAGGGCCAGGGGTCAGATATCCACTGACCTTTGGATGGTGCTTCAAACTAGTACCAGTAGAGCCAGAGGAAGTAGAGAAGGCTAACGAGGGAGAAAACAACAGCCTGTTACACCCAATGAGTCAACATGGAATGGATGATGAAGAGAAAGAAGTATTACAGTGGAAGTTTGACAGCCACCTGGCACTAAAACACAGAGCCCTTGAGATGCACCCGGAGTTCTTCAAGAACTGCTGACACAGAAGTTGCTGACAGGGACTTTCCGCTGGGGACTTTCCAGGGGAGGTGTGGTTTGGGCGGGGTTGGGGAGTGGCTAACCCTCAGATGCTGCATATAAGCAGCTGCTTCTCGCCTGTACTGGGTCTCTCTGGTTAGACCAGATCTGAGCCTGGGAGCTCTCTGGCTAGCTAGGGAACCCACTGCTTAAGCCTCAATAAAGC
		007-014-UJ-PL3-G5_S70	3		Yes	37.052	118.692	1.242	5.162	0.043	0.11	AGCAGTGGCGCCCGACTCTGGTAACTAGAGATCCCTCCTCTAGCAGTGGCGCCCGAACAGGGACCTGAAAGCGAAAGGAGAACCAGAGGAGATCTCTCGACGCAGGACTCGGCTTGCTGAAGTGCACACAGCAAGAGGCGAGGGGCAGCGAAAGGTGAGTACGCTGAAATTCTTGACTAGCGGAGGCTAGAAGGAGAGAGATGGGTGCGAGAGCGTCAATATTAACCGGGGGAAAATTAGACACATGGGAGAAGATTCGGTTAAGGCCAGGGGGAAAGAAAAAATATAAACTAAAACATTTAGTATGGGCAAGCAGGGAGATGGAAAGATTTGCACTTAACCCTGACCTTTTAGAAACAGCAGAAGGATGTCAACAAATAATGGATCAGTTACAACCATCTCTCAGGACAGGAACAGAAGAGCTTAGATCACTATATAATACAGTAGCAACCCTCTATTGCGTACATCATCGAATAGAGGTAAAAGACACCAAAGATGCTCTAGATAAACTAGAGGAAATGGAAAAGAAGAGAAAGCAAAAGACAGCAGCTGCTACAGGAAGCAGCAGCCAGGCCAGCCAAAACTACCCTATAGTGCAAAACTTACAGGGACAAATGGTACATCAGGCCATATCACCTAGAACTCTGAATGCGTGGGTAAAAGTAATAGAGGAAAAGGCTTTTAGCCCAGAAGTAATACCCATGTTTTCAGCATTATCAGAAGGAGCCACCCCACAAGATTTAAACACCATGCTAAATACAGTGGGGGGACATCAAGCAGCCATGCAGATGTTAAAAGAGACCATCAATGAGGAAGCTTCAGAATGGGATAGATTGCATCCAGTGCATGCAGGGCCTATTGCACCAGGCCAAATGAGAGAACCAAGGGGAAGTGATATAGCAGGAACTACTAGTACCCTTCAGGAACAGATAGGATGGATGACAAACAATCCACCTATTCCAGTAGGAGAGATCTATAAAAGATGGATAATCCTAGGATTAAATAAAATAGTAAGAATGTACAGCCCTGTCAGCATTTTGGACATAAGACAAGGACCAAAGGAACCCTTTAGAGACTATGTAGACAGGTTCTATAAAACTCTAAGAGCCGAACAAGCTACACAAGAGGTAAAAAATTGGATGACAGAAACCTTGTTGGTCCAAAATGCGAACCCAGATTGTAAAACTATTTTAAAAGCATTGGGACCAGCGGCTACATTAGAGGAAATGATGACAGCATGTCAGGGAGTGGGAGGACCCGGCCATAAAGCAAGAGTTTTGGCCGAGGCAATGAGTCAGGCACAATCTACAAACATAATGATGCAGAGAGGCAATTTTAAGGGCCAGAAAAGGATGATTAAGTGTTTCAACTGTGGCAAAGAAGGACATCTAGCCAGAAATTGTAGGGCCCCTAGGAAAAAGGGCTGTTGGAAGTGTGGGAAGGAGGGACACCAAATGAAAGATTGTACTGAAAGACAGGCTAATTTTTTAGGGAAAATCTGGCCTTCCCACAAGGGAAGGCCAGGGAATTTTCTTCAGAGCAGACCAGAGCCAACAGCCCCACCAATGGAGAGCTTCAAGTTTGGGGAGGAGACAACAACTCCCTCTCAGAAGCAGGAGCCGATAGAAAAGGAGCTGTATCCTATGGCTTCCCTCAAATCACTCTTTGGCAACGACCCCTCGTCACAATAAAAATAGGGGAGCAAATAAAGGAAGCCCTATTAGATACAGGAGCAGATGATACAGTATTAGAAGACATGAATTTGCCAGGAAGGTGGAAACCAAAAATGATAGGGGGAATTGGAGGTTTTATCAAAGTAAGACAGTATGATCAGATAACCATAGACATCTGTGGATATAAAGTCACAGGTACAGTATTAGTAGGACCTACACCTGTTAATATAATTGGAAGAAACCTCTTGACTCAGCTTGGCTGCACTTTAAATTTTCCCATTAGTCCTATTGAGACTGTACCAGTAAAATTAAAGCCAGGAATGGACGGCCCAAAGGTTAAACAATGGCCATTGACAGAAGAGAAAATAAAAGCATTAAAAGAAATTTGTACAGAGATGGAAAAGGAAGGAAAAATTTCAAAAATTGGGCCTGAAAATCCATACAATACTCCAGTATTTGCCATAAAGAAAAAAGACAGTACTAAATGGAGAAAATTAGTAGATTTCAGAGAACTTAATAAAAGAACTCAAGACTTCTGGGAAGTTCAATTAGGGATACCACATCCTGCAGGGTTAAAAAAGAAAAGATCAGTAACAGTACTAGATGTGGGTGATGCATATTTTTCAGTTCCCTTAGATGAAAACTTCAGGAAGTATACGGCATTTACCATACCTAGTACAAACAATGAGACACCAGGAATCAGGTATCAGTACAATGTGCTCCCACAAGGATGGAAAGGATCACCAGCAATATTTCAATGTAGCATGACAAAAATCTTAGATCCTTTTAGAAAACAAAATCCAGAAATAGTTATCTATCAATACATGGATGATTTGTATGTAGGATCTGACTTAGAAATAGGACAGCATAGAACAAAAATAGAGGAACTGAGACAACATCTGTTGAAATGGGGATTTACCACACCAGACAAAAAGCATCAGAAAGAACCCCCATTTCTTTGGATGGGTTATGAACTCCATCCTGATAAATGGACAGTACAGCCTATAATGCTGCCAGAAAAAGATAGCTGGACTGTCAATGACATACAGAAGTTAGTGGGAAAATTAAATTGGGCAAGTCAGATTTATCCAGGGATTAAAGTAAGGCAATTATGTAAACTCCTTAGGGGGGCCAAAGCACTAACAGAAATAGTACCACTAACAGAAGAAGCAGAGCTAGAACTGGCAGAAAACAGGGAGATTCTAAGAGAACCAGTACATGGGGTGTATTATGACCCATCAAAAGAGCTAATAGCAGAAATACAGAAGCAGGGGGAAGGCCAATGGACATATCAAATTTATCAAGAGCCATTTAAAAATCTGAAAACAGGAAAGTATGCAAGAATGAGGAGTGCCCACACTAATGATGTAAAACAGTTAACAGAGGCAGTGCAAAAAATAGCCACAGAAAGCATAGTAATATGGGGAAAGATTCCTAAATTTAGGTTACCTATACAAAAAGAAACATGGGAAGCATGGTGGCTAGAGTATTGGCAAGCCACCTGGATTCCTGAGTGGGAGTTTGTCAATACCCCTCCCTTAGTAAAATTATGGTACCAGTTAGAAAAAGAACCCATAGCAGGAGCAGAAACCTTCTATGTAGATGGGGCAGCCAATAGGGAGACTAAACTAGGAAAAGCAGGGTATGTCACTGACAGAGGAAGACAAAAGGTTGTCTCCCTAACTGAGACAACAAATCAAAAGACTGAACTGCATGCAATCTATCTAGCTTTGCAGGATTCAGGATCAGAAGTAAATATAGTAACAGACTCACAGTATGCATTAGGAATCATTCAGGCACAACCAGACAAGAGTGAATCAGAATTAGTCAATCAAATAATAGAGAAGCTAATAGGAAAAGACAAAGTCTACCTGGCATGGGTACCAGCACACAAAGGAATTGGAGGAAATGAACAAGTAGATAAATTAGTCAGTGCTGGAATTAGAAAAGTATTATTTTTAGATGGAATAGATAAAGCCCAAGAAGATCATGAGAAGTACCACAGTAATTGGAGAGCAATGGCTAATGATTTTAACTTACCACCTATAGTAGCAAAAGAAATAGTAGCCAGCTGTGATAAGTGTCAGTTAAAAGGAGAAGCCATGCATGGACAAGTAGACTGTAGCCCAGGAATATGGCAACTAGATTGTACACATTTAGAAGGAAAAGTTATCCTGGTAGCAGTTCATGTAGCTAGTGGATATATAGAAGCAGAAGTAATTCCAGCAGAAACAGGGCAAGAAACAGCATACTTTCTCTTAAAATTAGCAGGAAGATGGCCAGTAAAAACTATACATACAGACAATGGCCCCAATTTCACCAGTACTACAGTTAAGGCCGCCTGTTGGTGGGCGGGGGTCAAGCAGGAATTTGGCATTCCCTACAATCCCCAAAGTCAAGGAGTAGTAGAATCTATGAATAAGGAATTAAAGAAAATTATAGGACAGGTAAGAGATCAGGCTGAACATCTTAAGACAGCAGTACAAATGGCAGTATTCATTCACAATTTTAAAAGAAAAGGGGGGATTGGGGGGTACAGTGCAGGGGAAAGAATAATAGACATAATAGCAACAGACATACAAACTAAAGAATTACAAAAACAAATTACAAAAATTCAAAATTTTCGGGTTTATTACAGGGACAGCAGAGATCCACTTTGGAAAGGACCAGCAAAACTGCTCTGGAAAGGTGAAGGGGCAGTAGTAATACAAGATAATAGTGACATAAAGGTAGTGCCAAGAAGAAAAGCAAAGATCATTAGGGATTATGGAAAACAGATGGCAGGTGATGATTGTGTGGCAGGTAGACAGGTTGAGGATTAGAACATGGAACAGTCTGGTGAAACATCATATGTATGTCTCAAAGAAAGCAAGAAATTGGTTTTATAGACATCATTTTGAAAGCAGGCATCCAAAAGTAAGTTCAGAAGTACACATCCCCCTAGGGGATGCTAAATTAGTAGTAAAAACATATTGGGGTCTGCATACAGGAGAAAGAGAATGGCATTTGGGTAATGGGGTCTCCATAGAATGGAGGCTAGGAAGATATAGCACACAGATAGATCCTGAACAGGCAGACCAACTAATTCATATACATTATTTTGACTGTTTTTCAGACTCTGCCATAAGGAAAGCCATATTAGGAGAAGTAGTTAGACCTAGGTGTGAATATCAAGCAGGACATACTAAGGTAGGATCTCTACAATATTTAGCACTAAAAGCGCTTGTGACACCAACTAGGAGAAAGCCACCTCTGCCCAGTGTTAAGATACTAGCAGAGGATAGATGGAACAAGCCCCAGAGGACCAGGGGCCACAGAGGGAACCATACCATGAATGGACACTAGAGCTTCTAGAAGAACTTAAAAGTGAAGCTGTTAGACATTTTCCTAGGGTGTGGCTTCATGGCTTAGGACAACATATCTATGAAACTTATGGGGATACTTGGGCAGGAGTAGAAGCCATAATAAGAATTTTGCAACAACTACTGTTTATTCATTTCAGAATTGGGTGCCAACATAGCAGAATAGGCATTATTCGAGGGAGAAGAGGCAGGAATGGATCCGGTAGATCCTAACCTAGAGCCTTGGAATCACCCGGGAAGTCAGCCTACTACACCTTGTACCAAGTGTTACTGTAAAAAGTGTTGCTATCATTGTCCAGTTTGCTTTTTGAACAAAGGCTTAGGCATCTCCTATGGCAGGAAGAAGCGGAGACAACGACGAGGATCTCCTAAAGACGATCAGGCTCATCAAGTCTCTATACCAAAACAGTAAGTAGTATATGTAATGCCACCTTTAGTAATAGCAGGAATAGCAGCATTAGTAGTAGCAGCAATATTAGCAATAGTTGTGTGGACCATAGTACTCATAGAATATAAGAAAATATTAAAACAAAGAAAAATAGACAGGTTAATTGATAGAATAAGAGAAAGAGCAGAAGACAGTGGCAATGAGAGTGATGGGGATCAGGAAGAATTGGCAGGGCTTGTGGAAATGGGGCATGATGCTCCTTGGAATGTTGATGATCTGTAATGCTACAGAACAGTTGTGGGTTACAGTTTATTATGGGGTACCTGTGTGGAAAGAAGCAACCACTACTCTATTTTGTGCATCAGATGCTAAGTCATATAAAACAGAGGCACATAATATCTGGGCTACACATGCCTGTGTACCAACAGACCCCAACCCACAAGAAATAAATCTAATAAATGTCACAGAAAACTTCAACATGTGGAAAAATGACATGGTGGAACAGATGCATGAGGATATAATCAGTCTATGGGACCAAAGCCTAAAGCCATGTGTAAAGTTAACCCCTCTCTGCGTTACTTTACAATGTACAAATATAACTATCACTATTAATGGAACAGATAGAAATCTCACTGCTGAGGAAAGGGAAGAAATAAGAAACTGCTCTTACAATGTAACCACAGAGCTAAAGGATAAGAAAGAGCAGATATATTCACTTTTTTATAGACTTGATATAACACCAATTAATGAAAATCAAGATAAGGAGAGTAGAAATACTATTACTAAGTATAGATTAATAAATTGTAATACCTCAGTCATTACACAGGCTTGCCCAAAAATAAACTTTGATCCAATTCCCATACATTATTGTGCTCCAGCTGGCTTTGCGATCCTAAAGTGTAAGGATAAGGGGTTCAATGGGACAGGACCATGTAAGAATGTCAGCTCAGTACAATGCACACATGGAATCAAACCGGTGGTATCAACTCAGCTGCTGTTAAATGGCAGTCTAGCAGAAGAAGAGATAGTAATTAGATCTGAAAATATCACAAACAATGCCAAGAATATAATAGTACAACTTGTCACTCCTGTGAACATTAGTTGTGTTAGACCTAACAACAATACAAGGAAAAGTATACGTATAGGACCAGGACAATCATTCTATGCAAATAATGCCATAATAGGGGATATAAGACAAGCACACTGTAATGTCAGTAGATCAGAATGGAATAACACTTTACAAAAGGTAGTTAAAAAATTAGGGGGCCTTCTTAACAAGACAATAATAGATTTTAAACCACCCTCGGGAGGGGATCCAGAAATCATAATGCATACTTTTAATTGTGCAGGAGAATTCTTCTATTGCAATACATCAGGCCTGTTTAATAGCACTTGGAAGAAGTTTAATAGCACTTGGAATACTACCACCTGGAATAATAACAGCACACAGGTGTCAAATGGCACAGATAGCAATATAACTCTCCAATGCAGGATAAAACAAATTATAAACATGTGGCAGGGAGTAGGAAAAGCAATGTATGCTCCTCCCATTGAAGGAATGATTACATGTATATCAAATATCACAGGACTAATATTAACAAGAGATGGTGCAAGGAATGATAGTCAGAATGAGACTCTCAGGCCTGCAGGAGGAGATATGAGAGACAATTGGAGAAGTGAATTATACAAATATAAAGTAGTAAGACTTGAACCATTAGGTCTAGCACCCACCAAGGCAAGGAGAAGAGTGGTGGAAAGAGAAAAAAGAGCAATAGGCCTAGGAGCTTTGTTCCTTGGGTTCTTGGGAGCAGCAGGAAGCACAATGGGCGCAGCGTCACTGACGCTGACGGTACAGGCCAGACAATTATTGTCTGGTATAGTGCAGCAGCAAAACAATTTGCTGAGGGCTATAGAGGCGCAACAACATTTGTTGCAACTCACAGTCTGGGGCATTAAACAGCTCCAGGCAAGAGTCCTGGCTGTGGAAAATTACCTAAAGGATCAACAGCTCCTAGGCATTTGGGGTTGCTCTGGAAAACACATCTGCACCACTAATGTGCCTTGGAACACTAGCTGGAGTAATAAATCTCTATCGCAGATCTGGGATAATATGACCTGGAATGATTGGGAAAGAGAAATTAACAATTACACAGGTTTGATATACAGTTTAATTGAAGAATCACAAATCCAGCAAGACAAGAATGAAAAGGAGCTATTGGAATTGGACAAATGGGCAAGTTTGTGGAATTGGTTTAAAATAACAAAGTGGCTATGGTATATAAAAATATTCATAATGATAGTAGGAGGCTTGATAGGTTTAAGGATAATTTTTGCTGTGCTTTCTGTAGTAAATAGAGTTAGGCAGGGATACTCACCTCTGTCGTTTCAGACCCTCCTCCCAGCCTCGAGGGGACCCGACAGGCCCGAAGGAATAGAAGAAGAAGGTGGCGAGCAAGGCAGAGGCAGATCCATTCGATTGGTGAACGGATTCTCAGCACTTATCTGGGACGACCTGAGGAACCTGATCCTCTTCCTCTACCACCGCTTGAGAGACTTAATCTTAATTGCAACGAGGACTGTGGAAATCCTGGGACACAGGGGGTGGGAAGCAATCAAGTACTTGTGGAATCTCCTACTGTATTGGATTCAGGAACTAAAGAATAGTGCTATTAGCTTGTATGATACCCTAGCAATAGCAGTAGCTGGCTGGACAGATAGGATTATAGAAGTAGGACAAAGAATTGGTAGAGCTGTTTTCCACATACCTAGAAGAATTAGACAGGGTGCAGAAAGAGCATTGATATAACATGGGGAATAAGTGGTCAAAAAGTAGAGTGGGATGGCCTGAGATTAGGGAAAGAATGAGACGTGCTCCTCCAGCAGCACCACGTGCTCCTTCAGCAGCACCAGGAGTAGGAGCAGTTTCACAAGACTTAGCTAAACATGGAGCAATTACAAGTAGCAATGTAAACCACCCTAGTTGCGTCTGGCTGGAAGCACAAGAGGATGAGGAGGTAGGCTTTCCAGTCGCGCCACAAGTACCTCTAAGACCAATGACATACAAGGGAGCCTTTGATCTCAGCCACTTTTTAAAAGAAAAGGGGGGACTGGATGGGTTAATTTACTCCAGGAAAAGACAAGAGATCCTTGATCTGTGGGTTTACCACACACAAGGATACTTCCCTGATTGGCAGAATTACACACCAGGGCCAGGGGTCAGATATCCACTGACCTTTGGATGGTGCTTCAAACTAGTACCAGTAGAGCCAGAGGAAGTAGAGAAGGCTAACGAGGGAGAAAACAACAGCCTGTTACACCCAATGAGTCAACATGGAATGGATGATGAAGAGAAAGAAGTATTACAGTGGAAGTTTGACAGCCACCTGGCACTAAAACACAGAGCCCTTGAGATGCACCCGGAGTTCTTCAAGAACTGCTGACACAGAAGTTGCTGACAGGGACTTTCCGCTGGGGACTTTCCAGGGGAGGTGTGGTTTGGGCGGGGTTGGGGAGTGGCTAACCCTCAGATGCTGCATATAAGCAGCTGCTTCTCGCCTGTACTGGGTCTCTCTGGTTAGACCAGATCTGAGCCTGGGAGCTCTCTGGCTAGCTAGGGAACCCACTGCTTAAGCC
		007-014-UJ-PL3-G18_S66	4		Yes	13.638	36.303	0.161	0.443	0.041	0.116	ATCTCTAGCAGTGGCGCCCGAACAGACTCTGGTAACTAGAGATCCCTCACTAAATCTCTAGCAGTGGCGCCCGAACAGGGACTTGAAAGCGAAAGTAGAACCAGAGGAGATCTCTCGACGCAGGACTCGGCTTGCTGAAGTGCACACAGCAAGAGGCGAGGGGCAGCGAAAGGTGAGTACGCTGAAATTCTTGACTAGCGGAGGCTAGAAGGAGAGAGATGGGTGCGAGAGCGTCAATATTAACCGGGGGAAAATTAGACACATGGGAGAAGATTCGGTTAAGGCCAGGGGGAAAGAAAAAATATAAACTAAAACATTTAGTATGGGCAAGCAGGGAGATGGAAAGATTTGCACTTAACCCTGACCTTTTAGAAACAGCAGAAGGATGTCAACAAATAATGGATCAGTTACAACCATCTCTCAGGACAGGAACAGAAGAGCTTAGATCACTATATAATACAGTAGCAACCCTCTATTGCGTACATCATCGAATAGAGGTAAAAGACACCAAAGATGCTCTAGATAAACTAGAGGAAATGGAAAAGAAGAGAAAGCAAAAGACAGCAGCTGCTACAGGAAGCAGCAGCCAGGCCAGCCAAAATTACCCTATAGTGCAAAACTTACAGGGACAAATGGTACATCAGGCCATATCACCTAGAACTCTGAATGCGTGGGTAAAAGTAATAGAGGAAAAGGCTTTTAGCCCAGAAGTAATACCCATGTTTTCAGCATTATCAGAAGGAGCCACCCCACAAGATTTAAACACCATGCTAAATACAGTGGGGGGACATCAAGCAGCCATGCAGATGTTAAAAGAGACCATCAATGAGGAAGCTTCAGAATGGGATAGATTGCATCCAGTGCATGCAGGGCCTATTGCACCAGGCCAAATGAGAGAACCAAGGGGAAGTGATATAGCAGGAACTACTAGTACCCTTCAGGAACAGATAGGATGGATGACAAACAATCCACCTATCCCAGTAGGAGAGATCTATAAAAGATGGATAATCCTAGGATTAAATAAAATAGTAAGAATGTACAGCCCTGTCAGCATTTTGGACATAAGACAAGGACCAAAGGAACCCTTTAGAGACTATGTAGACAGGTTCTATAAAACTCTAAGAGCCGAACAAGCTACACAAGAGGTAAAAAATTGGATGACAGAAACCTTGTTGGTCCAAAATGCGAACCCAGATTGTAAAACTATTTTAAAAGCATTGGGACCAGCGGCTACATTAGAGGAAATGATGACAGCATGTCAGGGAGTGGGAGGACCCGGCCATAAAGCAAGAGTTTTGGCCGAGGCAATGAGTCAGGCACAATCTACAAACATAATGATGCAGAGAGGCAATTTTAAGGGCCAGAAAAGGATGATTAAGTGTTTCAACTGTGGCAAAGAAGGACATCTAGCCAGAAATTGTAGGGCCCCTAGGAAAAAGGGCTGTTGGAAGTGTGGGAAGGAGGGACACCAAATGAAAGATTGTACTGAAAGACAGGCTAATTTTTTAGGGAAAATCTGGCCTTCCCACAAGGGAAGGCCAGGGAATTTTCTTCAGAGCAGACCAGAGCCAACAGCCCCACCAATGGAGAGCTTCAAGTTTGGGGAGGAGACAATAACTCCCTCTCAGAAGCAGGAGCCGATAGAAAAGGAGCTGTATCCTATGGCTTCCCTCAAATCACTCTTTGGCAACGACCCCTCGTCACAATAAAAATAGGGGAGCAAATAAAGGAAGCCCTATTAGATACAGGAGCAGATGATACAGTATTAGAAGACATGAATTTGCCAGGAAGGTGGAAACCAAAAATGATAGGGGGAATTGGAGGTTTTATCAAAGTAAGACAGTATGATCAGATAACCATAGACATCTGTGGATATAAAGTCACAGGTACAGTATTAGTAGGACCTACACCTGTTAATATAATTGGAAGAAACCTCTTGACTCAGCTTGGCTGCACTTTAAATTTTCCCATTAGTCCTATTGAGACTGTACCAGTAAAATTAAAGCCAGGAATGGATGGCCCAAAGGTTAAACAATGGCCATTGACAGAAGAGAAAATAAAAGCATTAAAAGAAATTTGTACAGAGATGGAAAAGGAAGGAAAAATTTCAAAAATTGGGCCTGAAAATCCATACAATACTCCAGTATTTGCCATAAAGAAAAAAGACAGTACTAAATGGAGAAAATTAGTAGATTTCAGAGAACTTAATAAAAGAACTCAAGACTTCTGGGAAGTTCAATTAGGGATACCACATCCTGCAGGGTTAAAAAAGAAAAGATCAGTAACAGTACTAGATGTGGGTGATGCATATTTTTCAGTTCCCTTAGATGAAAACTTCAGGAAGTATACGGCATTTACCATACCTAGTACAAACAATGAGACACCAGGAATCAGGTATCAGTACAATGTGCTCCCACAAGGATGGAAAGGATCACCAGCAATATTTCAATGTAGCATGACAAAAATCTTAGATCCTTTTAGAAAACAAAATCCAGAAATAGTTATCTATCAATACATGGATGATTTGTATGTAGGATCTGACTTAGAAATAGGACAGCATAGAACAAAAATAGAGGAACTGAGACAACATCTGTTGAAATGGGGATTTACCACACCAGACAAAAAGCATCAGAAAGAACCCCCATTTCTTTGGATGGGTTATGAACTCCATCCTGATAAATGGACAGTACAGCCTATAATGCTGCCAGAAAAAGATAGCTGGACTGTCAATGACATACAGAAGTTAGTGGGAAAATTAAATTGGGCAAGTCAGATTTATCCAGGGATTAAAGTAAGGCAATTATGTAAACTCCTTAGGGGGGCCAAAGCACTAACAGAAATAGTACCACTAACAGAAGAAGCAGAGCTAGAACTGGCAGAAAACAGGGAGATTCTAAGAGAACCAGTACATGGGGTGTATTATGACCCATCAAAAGAGCTAATAGCAGAAATACAGAAGCAGGGGGAAGGCCAATGGACATATCAAATTTATCAAGAGCCATTTAAAAATCTGAAAACAGGAAAGTATGCAAGAATGAGGAGTGCCCACACTAATGATGTAAAACAGTTAACAGAGGCAGTGCAAAAAATAGCCACAGAAAGCATAGTAATATGGGGAAAGATTCCTAAATTTAGGTTACCTATACAAAAAGAAACATGGGAAGCATGGTGGCTAGAGTATTGGCAAGCCACCTGGATTCCTGAGTGGGAGTTTGTCAATACCCCTCCCTTAGTAAAATTATGGTACCAGTTAGAAAAAGAACCCATAGCAGGAGCAGAAACCTTCTATGTAGATGGGGCAGCCAATAGGGAGACTAAACTAGGAAAAGCAGGGTATGTCACTGACAGAGGAAGACAAAAGGTTGTCTCCCTAACTGAGACAACAAATCAAAAGACTGAACTGCATGCAATCTATCTAGCTTTGCAGGATTCAGGATCAGAAGTAAATATAGTAACAGACTCACAGTATGCATTAGGAATCATTCAGGCACAACCAGACAAGAGTGAATCAGAATTAGTCAATCAAATAATAGAGAAGCTAATAGGAAAAGACAAAGTCTACCTGGCATGGGTACCAGCACACAAAGGAATTGGAGGAAATGAACAAGTAGATAAATTAGTCAGTGCTGGAATTAGAAAAGTATTATTTTTAGATGGAATAGATAAAGCCCAAGAAGATCATGAGAAGTACCACAGTAATTGGAGAGCAATGGCTAATGATTTTAACTTACCACCTATAGTAGCAAAAGAAATAGTAGCCAGCTGTGATAAGTGTCAGTTAAAAGGAGAAGCCATGCATGGACAAGTAGACTGTAGCCCAGGAATATGGCAACTAGATTGTACACATTTAGAAGGAAAAGTTATCCTGGTAGCAGTTCATGTAGCTAGTGGATATATAGAAGCAGAAGTAATTCCAGCAGAAACAGGGCAAGAAACAGCATACTTTCTCTTAAAATTAGCAGGAAGATGGCCAGTAAAAACTATACATACAGACAATGGCCCCAATTTCACCAGTACTACAGTTAAGGCCGCCTGTTGGTGGGCGGGGGTCAAGCAGGAATTTGGCATTCCCTACAATCCCCAAAGTCAAGGAGTAGTAGAATCTATGAATAAGGAATTAAAGAAAATTATAGGACAGGTAAGAGATCAGGCTGAACATCTTAAGACAGCAGTACAAATGGCAGTATTCATTCACAATTTTAAAAGAAAAGGGGGGATTGGGGGGTACAGTGCAGGGGAAAGAATAATAGACATAATAGCAACAGACATACAAACTAAAGAATTACAAAAACAAATTACAAAAATTCAAAATTTTCGGGTTTATTACAGGGACAGCAGAGATCCACTTTGGAAAGGACCAGCAAAACTGCTCTGGAAAGGTGAAGGGGCAGTAGTAATACAAGATAATAGTGACATAAAGGTAGTGCCAAGAAGAAAAGCAAAGATCATTAGGGATTATGGAAAACAGATGGCAGGTGATGATTGTGTGGCAGGTAGACAGGTTGAGGATTAGAACATGGAACAGTCTGGTGAAACATCATATGTATGTCTCAAAGAAAGCAAGAAATTGGTTTTATAGACATCATTTTGAAAGCAGGCATCCAAAAGTAAGTTCAGAAGTACACATCCCACTAGGGGATGCTAAATTAGTAGTAAAAACATATTGGGGTCTGCATACAGGAGAAAGAGAATGGCATTTGGGTAATGGGGTCTCCATAGAATGGAGGCTAGGAAGATATAGCACACAGATAGATCCTGAACAGGCAGACCAACTAATTCATATACATTATTTTGACTGTTTTTCAGACTCTGCCATAAGGAAAGCCATATTAGGAGAAGTAGTTAGACCTAGGTGTGAATATCAAGCAGGACATACTAAGGTAGGATCTCTACAATATTTAGCACTAAAAGCGCTTGTGACACCAACTAGGAGAAAGCCACCTCTGCCCAGTGTTAAGATACTAGCAGAGGATAGATGGAACAAGCCCCAGAGGACCAGGGGCCACAGAGGGAACCATACCATGAATGGACACTAGAGCTTCTAGAAGAACTTAAAAGTGAAGCTGTTAGACATTTTCCTAGGGTGTGGCTTCATGGCTTAGGACAACATATCTATGAAACTTATGGGGATACTTGGGCAGGAGTAGAAGCCATAATAAGAATTTTGCAACAACTACTGTTTATTCATTTCAGAATTGGGTGCCAACATAGCAGAATAGGCATTATTCGAGGGAGAAGAGGCAGGAATGGATCCGGTAGATCCTAACCTAGAGCCTTGGAATCACCCGGGAAGTCAGCCTACTACACCTTGTACCAAGTGTTACTGTAAAAAGTGTTGCTATCATTGTCCAGTTTGCTTTTTGAACAAAGGCTTAGGCATCTCCTATGGCAGGAAGAAGCGGAGACAACGACGAGGATCTTCTCAAGGCGATCAGGCTCATCAAGTCTCTATACCAGAGCAGTAAGTAGTATATGTAATGCCACCTTTAGTAATAGCAGGAATAGCAGCATTAGTAGTAGCAGCAATATTAGCAATAGTTGTGTGGACCATAGTACTCATAGAATATAAGAAAATATTAAAACAAAGAAAAATAGACAGGTTAATTGATAGAATAAGAGAAAGAGCAGAAGACAGTGGCAATGAGAGTGATGGGGATCAGGAAGAATTGGCAGGGCTTGTGGAAATGGGGCATGATGCTCCTTGGAATGTTGATGATCTGTAATGCTACAGAACAGTTGTGGGTTACAGTTTATTATGGGGTACCTGTGTGGAAAGAAGCAACCACTACTCTATTTTGTGCATCAGATGCTAAGTCATATAAAACAGAGGCACATAATATCTGGGCTACACATGCCTGTGTACCAACAGACCCCAACCCACAAGAAATAAATCTAATAAATGTCACAGAAAACTTCAACATGTGGAAAAATGACATGGTGGAACAGATGCATGAGGATATAATCAGTCTATGGGACCAAAGCCTAAAGCCATGTGTAAAGTTAACCCCTCTCTGCGTTACTTTACAATGTACAAATATAACTATCACTATTAATGGAACAGATAGAAATCTCACTGCTGAGGAAAGGGAAGAAATAAGAAACTGCTCTTACAATGTAACCACAGAGCTAAAGGATAAGAAAGAGCAGATATATTCACTTTTTTATAGACTTGATATAACACCAATTAATGAAAATCAAGGTAAGGAGAGTAGAAATACTATTACTAAGTATAGATTAATAAATTGTAATACCTCAGTCATTACACAGGCTTGCCCAAAAATAAACTTTGATCCAATTCCCATACATTATTGTGCTCCAGCTGGCTTTGCGATCCTAAAGTGTAAGGATAAGGGGTTCAATGGGACAGGACCATGTAAGAATGTCAGCTCAGTACAATGCACACATGGAATCAAACCGGTGGTATCAACTCAGCTGCTGTTAAATGGCAGTCTAGCAGAAGAAGAGATAGTAATTAGATCTGAAAATATCACAAACAATGCCAAGAATATAATAGTTCAACTTGTCACTCCTGTGAACATTAGTTGTGTTAGACCTAACAACAATACAAGGAAAAGTATACGTATAGGACCAGGACAATCATTCTATGCAAATAATGCCATAATAGGGGATATAAGACAAGCACACTGTAATGTCAGTAGATCAGAATGGAATAACACTTTACAAAAGGTAGTTAAAAAATTAGGGGGCCTTCTTAACAAGACAACAATAGATTTTAAACCACCCTCGGGAGGGGATCCAGAAATCATAATGCATACTTTTAATTGTGCAGGAGAATTCTTCTATTGCAATACATCAGGCCTGTTTAATAGCACTTGGAAGAAGTTTAATAGCACTTGGAATACTACCACCTGGAATAATAACAGCACACAGGTGTCAAATGGCACAGATAGCTATATAACTCTCCAATGCAGGATAAAACAAATTATAAACATGTGGCAGGGAGTAGGAAAAGCAATGTATGCTCCTCCCATTGAAGGAATGATTACATGTATATCAAATATCACAGGACTAATATTAACAAGAGATGGTGGTGCAAGGAATGGTAGTCAGAATGAGACTCTCAGGCCTGCAGGAGGAGATATGAGAGACAATTGGAGAAGTGAATTATACAAATATAAAGTAGTAAGACTTGAACCATTAGGTCTAGCACCCACCAAGGCAAGGAGAAGAGTGGTGGAAAGAGAAAAAAGAGCAATAGGCCTAGGAGCTTTGTTCCTTGGGTTCTTGGGAGCAGCAGGAAGCACAATGGGCGCAGCGTCACTGACGCTGACGGTACAGGCCAGACAATTATTGTCTGGTATAGTGCAGCAGCAAAACAATTTGCTGAGGGCTATAGAGGCGCAACAACATTTGTTGCAACTCACAGTCTGGGGCATTAAACAGCTCCAGGCAAGAGTCCTGGCTGTGGAAAATTACCTAAAGGATCAACAGCTCCTAGGCATTTGGGGTTGCTCTGGAAAACACATCTGCACCACTAATGTGCCTTGGAACACTAGCTGGAGTAATAAATCTCTATCGCAGATCTGGGATAATATGACCTGGAATGATTGGGAAAGAGAAATTAACAATTACACAGGTTTGATATACAGTTTAATTGAAGAATCACAAATCCAGCAAGACAAGAATGAAAAGGAGCTATTGGAATTGGACAAATGGGCAAGTTTGTGGAATTGGTTTAAAATAACAAAGTGGCTATGGTATATAAAAATATTCATAATGATAGTAGGAGGCTTGATAGGTTTAAGGATAATTTTTGCTGTGCTTTCTGTAGTAAATAGAGTTAGGCAGGGATACTCACCTCTGTCGTTTCAGACCCTCCTCCCAGCTTCGAGGGGACCCGACAGGCCCGAAGGAATAGAAGAAGAAGGTGGCGAGCAAGGCAGAGGCAGATCCATTCGATTGGTGAACGGATTCTCAGCACTTATCTGGGACGACCTGAGGAACCTGATCCTCTTCCTCTACCACCGCTTGAGAGACTTAATCTTAATTGCAACGAGGACTGTGGAAATCCTGGGACACAGGGGGTGGGAAGCAATCAAGTACTTGTGGAATCTCCTGCTGTATTGGATTCAAGAACTAAAGAATAGTGCTATTAGCTTGTATGATACCCTAGCAATAGCAGTAGCTGGCTGGACAGATAGGATTATAGAAGTAGGACAAAGAATTGGTAGAGCTGTTTTCCACATACCTAGAAGAATTAGACAGGGTGCAGAAAGAGCATTGATATAACATGGGGAATAAGTGGTCAAAAAGTAGAGTGGGATGGCCTGAGATTAGGGAAAGAATGAGACGTGCTCCTCCAGCAGCACCACGTGCTCCTTCAGCAGCACCAGGAGTAGGAGCAGTTTCACAAGACTTAGCTAAACATGGAGCAATTACAAGTAGCAATGTAAACCACCCTAGTTGCGTCTGGCTGGAAGCACAAGAGGATGAGGAGGTAGGCTTTCCAGTCGCGCCACAAGTACCTCTAAGACCAATGACATACAAGGGAGCCTTTGATCTCAGCCACTTTTTAAAAGAAAAGGGGGGACTGGATGGGTTAATTTACTCCAGGAAAAGACAAGAGATCCTTGATCTGTGGGTTTACCACACACAAGGATACTTCCCTGATTGGCAGAATTACACACCAGGGCCAGGGGTCAGATATCCACTGACCTTTGGATGGTGCTTCAAACTAGTACCAGTAGAGCCAGAGGAAGTAGAGAAGGCTAACGAGGGAGAAAACAACAGCCTGTTACACCCAATGAGTCAACATGGAATGGATGATGAAGAGAAAGAAGTATTACAGTGGAAGTTTGACAGCCACCTGGCACTAAAACACAGAGCCCTTGAGATGCACCCGGAGTTCTTCAAGAACTGCTGACACAGAAGTTGCTGACAGGGACTTTCCGCTGGGGACTTTCCAGGGGAGGTGTGGTTTGGGCGGGGTTGGGGAGTGGCTAACCCTCAGATGCTGCATATAAGCAGCTGCTTCTCGCCTGTACTGGGTCTCTCTGGTTAGACCAGATCTGAGCCTGGGAGCTCTCTGGCTAGCTAGGGAACCCACTGCTTAAGCCTCAATAAAGC
		007-014-UJ-PL3-H14_S71	5		Yes	2.688	9.203	0.341	1.248	0.036	0.116	GCCCGAACAGGGACTTGAAAACGAAAGTAGAACCAGAGGAGATCTCTCGACGCAGGACTCGGCTTGCTGAAGTGCACACAGCAAGAGGCGAGGGGCAGCGAAAGGTGAGTACGCTGAAATTCTTGACTAGCGGAGGCTAGAAGGAGAGAGATGGGTGCGAGAGCGTCAATATTAACCGGGGGAAAATTAGACACATGGGAGAAGATTCGGTTAAGGCCAGGGGGAAAGAAAAAATATAAACTAAAACATTTAGTATGGGCAAGCAGGGAGATGGAAAGATTTGCACTTAACCCTGACCTTTTAGAAACAGCAGAAGGATGTCAACAAATAATGGATCAGTTACAACCATCTCTCAGGACAGGAACAGAAGAGCTTAGATCACTATATAATACAGTAGCAACCCTCTATTGCGTACATCATCGAATAGAGGTAAAAGACACCAAAGATGCTCTAGATAAACTAGAGGAAATGGAAAAGAAGAGAAAGCAAAAGACAGCAGCTGCTACAGGAAGCAGCAGCCAGGCCAGCCAAAATTACCCTATAGTGCAAAACTTACAGGGACAAATGGTACATCAGGCCATATCACCTAGAACTCTGAATGCGTGGGTAAAAGTAATAGAGGAAAAGGCTTTTAGCCCAGAAGTAATACCCATGTTTTCAGCATTATCAGAAGGAGCCACCCCACAAGATTTAAACACCATGCTAAATACAGTGGGGGGACATCAAGCAGCCATGCAGATGTTAAAAGAGACCATCAATGAGGAAGCTTCAGAATGGGATAGATTGCATCCAGTGCATGCAGGGCCTATTGCACCAGGCCAAATGAGAGAACCAAGGGGAAGTGATATAGCAGGAACTACTAGTACCCTTCAGGAACAGATAGGATGGATGACAAACAATCCACCTATCCCAGTAGGAGAGATCTATAAAAGATGGATAATCCTAGGATTAAATAAAATAGTAAGAATGTACAGCCCTGTCAGCATTTTGGACATAAGACAAGGACCAAAGGAACCCTTTAGAGACTATGTAGACAGGTTCTATAAAACTCTAAGAGCCGAACAAGCTACACAAGAGGTAAAAAATTGGATGACAGAAACCTTGTTGGTCCAAAATGCGAACCCAGATTGTAAAACTATTTTAAAAGCATTGGGACCAGCGGCTACATTAGAGGAAATGATGACAGCATGTCAGGGAGTGGGAGGACCCGGCCATAAAGCAAGAGTTTTGGCCGAGGCAATGAGTCAGGCACAATCTACAAACATAATGATGCAGAGAGGCAATTTTAAGGGCCAGAAAAGGATGATTAAGTGTTTCAACTGTGGCAAAGAAGGACATCTAGCCAGAAATTGTAGGGCCCCTAGGAAAAAGGGCTGTTGGAGGTGTGGGAAGGAGGGACACCAAATGAAAGATTGTACTGAAAGACAGGCTAATTTTTTAGGGAAAATCTGGCCTTCCCACAAGGGAAGGCCAGGGAATTTTCTTCAGAGCAGACCAGAGCCAACAGCCCCACCAATGGAGAGCTTCAAGTTTGGGGAGGAGACAACAACTCCCTCTCAGAAGCAGGAGCCGATAGAAAAGGAGCTGTATCCTATGGCTTCCCTCAAATCACTCTTTGGCAACGACCCCTCGTCACAATAAAAATAGGGGAGCAAATAAAGGAAGCCCTATTAGATACAGGAGCAGATGATACAGTATTAGAAGACATGAATTTGCCAGGAAGGTGGAAACCAAAAATGATAGGGGGAATTGGAGGTTTTATCAAAGTAAGACAGTATGATCAGATAACCATAGACATCTGTGGATATAAAGTCACAGGTACAGTATTAGTAGGACCTACACCTGTTAATATAATTGGAAGAAACCTCTTGACTCAGCTTGGCTGCACTTTAAATTTTCCCATTAGTCCTATTGAGACTGTACCAGTAAAATTAAAGCCAGGAATGGATGGCCCAAAGGTTAAACAATGGCCATTGACAGAAGAGAAAATAAAAGCATTAAAAGAAATTTGTACAGAGATGGAAAAGGAAGGAAAAATTTCAAAAATTGGGCCTGAAAATCCATACAATACTCCAGTATTTGCCATAAAGAAAAAAGACAGTACTAAATGGAGAAAATTAGTAGATTTCAGAGAACTTAATAAAAGAACTCAAGACTTCTGGGAAGTTCAATTAGGGATACCACATCCTGCAGGGTTAAAAAAGAAAAGATCAGTAACAGTACTAGATGTGGGTGATGCATATTTTTCAGTTCCCTTAGATGAAAACTTCAGGAAGTATACGGCATTTACCATACCTAGTACAAACAATGAGACACCAGGAATCAGGTATCAGTACAATGTGCTCCCACAAGGATGGAAAGGATCACCAGCAATATTTCAATGTAGCATGACAAAAATCTTAGATCCTTTTAGAAAACAAAATCCAGAAATAGTTATCTATCAATACATGGATGATTTGTATGTAGGATCTGACTTAGAAATAGGACAGCATAGAACAAAAATAGAGGAACTGAGACAACATCTGTTGAAATGGGGATTTACCACACCAGACAAAAAGCATCAGAAAGAACCCCCATTTCTTTGGATGGGTTATGAACTCCATCCTGATAAATGGACAGTACAGCCTATAATGCTGCCAGAAAAAGATAGCTGGACTGTCAATGACATACAGAAGTTAGTGGGAAAATTAAATTGGGCAAGTCAGATTTATCCAGGGATTAAAGTAAGGCAATTATGTAAACTCCTTAGGGGGGCCAAAGCACTAACAGAAATAGTACCACTAACAGAAGAAGCAGAGCTAGAACTGGCAGAAAACAGGGAGATTCTAAGAGAACCAGTACATGGGGTGTATTATGACCCATCAAAAGAGCTAATAGCAGAAATACAGAAGCAGGGGGAAGGCCAATGGACATATCAAATTTATCAAGAGCCATTTAAAAATCTGAAAACAGGAAAGTATGCAAGAATGAGGAGTGCCCACACTAATGATGTAAAACAGTTAACAGAGGCAGTGCAAAAAATAGCCACAGAAAGCATAGTAATATGGGGAAAGATTCCTAAATTTAGGTTACCTATACAAAAAGAAACATGGGAAGCATGGTGGCTAGAGTATTGGCAAGCCACCTGGATTCCTGAGTGGGAGTTTGTCAATACCCCTCCCTTAGTAAAATTATGGTACCAGTTAGAAAAAGAACCCATAGCAGGAGCAGAAACCTTCTATGTAGATGGGGCAGCCAATAGGGAGACTAAACTAGGAAAAGCAGGGTATGTCACTGACAGAGGAAGACAAAAGGTTGTCTCCCTAACTGAGACAACAAATCAAAAGACTGAACTGCATGCAATCTATCTAGCTTTGCAGGATTCAGGATCAGAAGTAAATATAGTAACAGACTCACAGTATGCATTAGGAATCATTCAGGCACAACCAGACAAGAGTGAATCAGAATTAGTCAATCAACTAATAGAGAAGCTAATAGGAAAAGACAAAGTCTACCTGGCATGGGTACCAGCACACAAAGGAATTGGAGGAAATGAACAAGTAGATAAATTAGTCAGTGCTGGAATTAGAAAAGTATTATTTTTAGATGGAATAGATAAAGCCCAAGAAGATCATGAGAAGTACCACAGTAATTGGAGAGCAATGGCTAATGATTTTAACTTACCACCTATAGTAGCAAAAGAAATAGTAGCCAGCTGTGATAAGTGTCAGTTAAAAGGAGAAGCCATGCATGGACAAGTAGACTGTAGCCCAGGAATATGGCAACTAGATTGTACACATTTAGAAGGAAAAGTTATCCTGGTAGCAGTTCATGTAGCTAGTGGATATATAGAAGCAGAAGTAATTCCAGCAGAAACAGGGCAAGAAACAGCATACTTTCTCTTAAAATTAGCAGGAAGATGGCCAGTAAAAACTATACATACAGACAATGGCCCCAATTTCACCAGTACTACAGTTAAGGCCGCCTGTTGGTGGGCGGGGGTCAAGCAGGAATTTGGCATTCCCTACAATCCCCAAAGTCAAGGAGTAGTAGAATCTATGAATAAGGAATTAAAGAAAATTATAGGACAGGTAAGAGATCAGGCTGAACATCTTAAGACAGCAGTACAAATGGCAGTATTCATTCACAATTTTAAAAGAAAAGGGGGGATTGGGGGGTACAGTGCAGGGGAAAGAATAATAGACATAATAGCAACAGACATACAAACTAAAGAATTACAAAAACAAATTACAAAAATTCAAAATTTTCGGGTTTATTACAGGGACAGCAGAGATCCACTTTGGAAAGGACCAGCAAAACTGCTCTGGAAAGGTGAAGGGGCAGTAGTAATACAAGATAATAGTGACATAAAGGTAGTGCCAAGAAGAAAAGCAAAGATCATTAGGGATTATGGAAAACAGATGGCAGGTGATGATTGTGTGGCAGGTAGACAGGTTGAGGATTAGAACATGGAACAGTCTGGTGAAACATCATATGTATGTCTCAAAGAAAGCAAGAAATTGGTTTTATAGACATCATTTTGAAAGCAGGCATCCAAAAGTAAGTTCAGAAGTACACATCCCACTAGGGGATGCTAAATTAGTAGTAAAAACATATTGGGGTCTGCATACAGGAGAAAGAGAATGGCATTTGGGTAATGGGGTCTCCATAGAATGGAGGCTAGGAAGATATAGCACACAGATAGATCCTGAACAGGCAGACCAACTAATTCATATACATTATTTTGACTGTTTTTCAGAATCTGCCATAAGGAAAGCCATATTAGGAGAAGTAGTTAGACCTAGGTGTGAATATCAAGCAGGACATACTAAGGTAGGATCTCTACAATATTTAGCACTAAAAGCGCTTGTGACACCAACTAGGAGAAAGCCACCTCTGCCCAGTGTTAAGATACTAGCAGAGGATAGATGGAACAAGCCCCAGAGGACCAGGGGCCACAGAGGGAACCATACCATGAATGGACACTAGAGCTTCTAGAAGAACTTAAAAGTGAAGCTGTTAGACATTTTCCTAGGGTGTGGCTTCATGGCTTAGGACAACATATCTATGAAACTTATGGGGATACTTGGGCAGGAGTAGAAGCCATAATAAGAATTTTGCAACAACTACTGTTTATTCATTTCAGAATTGGGTGCCAACATAGCAGAATAGGCATTATTCGAGGGAGAAGAGGCAGGAATGGATCCGGTAGATCCTAACCTAGAGCCTTGGAATCACCCGGGAAGTCAGCCTACTACACCTTGTACCAAGTGTTACTGTAAAAAGTGTTGCTATCATTGTCCAGTTTGCTTTTTGAACAAAGGCTTAGGCATCTCCTATGGCAGGAAGAAGCGGAGACAACGACGAGGATCTCCTCAAGACGATCAGGCTCATCAAGTCTCTATACCAAAACAGTAAGTAGTATATGTAATGCCACCTTTAGTAATAGCAGGAATAGCAGCATTAGTAGTAGCAGCAATATTAGCAATAGTTGTGTGGACCATAGTACTCATAGAATATAAGAAAATATTAAAACAAAGAAAAATAGACAGGTTAATTGATAGAATAAGAGAAAGAGCAGAAGACAGTGGCAATGAGAGTGATGGGGATCAGGAAGAATTGGCAGGGCTTGTGGAAATGGGGCATGATGCTCCTTGGAATGTTGATGATCTGTAATGCTACAGAACAGTTGTGGGTTACAGTTTATTATGGGGTACCTGTGTGGAAAGAAGCAACCACTACTCTATTTTGTGCATCAGATGCTAAGTCATATAAAACAGAGGCACATAATATCTGGGCTACACATGCCTGTGTACCAACAGACCCCAACCCACAAGAAATAAATCTAATAAATGTCACAGAAAACTTCAACATGTGGAAAAATGACATGGTGGAACAGATGCATGAGGATATAATCAGTCTATGGGACCAAAGCCTAAAGCCATGTGTAAAGTTAACCCCTCTCTGCGTTACTTTACAATGTACAAATATAACTATCACTATTAATGGAACAGATAGAAATCTCACTGCTGAGGAAAGGGAAGAAATAAGAAACTGCTCTTACAATGTAACCACAGAGCTAAAGGATAAGAAAGAGCAGATATATTCACTTTTTTATAGACTTGATATAACACCAATTAATGAAAATCAAGGTAAGGAGAGTAGAAATACTATTACTAAGTATAGATTAATAAATTGTAATACCTCAGTCATTACACAGGCTTGCCCAAAAATAAACTTTGATCCAATTCCCATACATTATTGTGCTCCAGCTGGCTTTGCGATCCTAAAGTGTAAGGATAAGGGGTTCAATGGGACAGGACCATGTAAGAATGTCAGCTCAGTACAATGCACACATGGAATCAAACCGGTGGTATCAACTCAGCTGCTGTTAAATGGCAGTCTAGCAGAAGAAGAGATAGTAATTAGATCTGAAAATATCACAAACAATGCCAAGAATATAATAGTACAACTTGTCACTCCTGTGAACATTAGTTGTGTTAGACCTAACAACAATACAAGGAAAAGTATACGTATAGGACCAGGACAATCATTCTATGCAAATAATGCCATAATAGGGGATATAAGACAAGCACACTGTAATGTCAGTAGATCAGAATGGAATAACACTTTACAAAAGGTAGTTAAAAAATTAGGGGGCCTTCTTAACAAGACAACAATAGATTTTAAACCACCCTCGGGAGGGGATCCAGAAATCATAATGCATACTTTTAATTGTGCAGGAGAATTCTTCTATTGCAATACATCAGGCCTGTTTAATAGCACTTGGAAGAAGTTTAATAGCACTTGGAATACTACCACCTGGAATAATAACAGCACACAGGTGTCAAATGGCACAGATAGCAATATAACTCTCCAATGCAGGATAAAACAAATTATAAACATGTGGCAGGGAGTAGGAAAAGCAATGTATGCTCCTCCCATTGAAGGAATGATTACATGTATATCAAATATCACAGGACTAATATTAGCAAGAGATGGTGGTGCAAGGAATGATAGTCAGAATGAGACTCTCAGGCCTGCAGGAGGAGATATGAGAGACAATTGGAGAAGTGAATTATACAAGTATAAAGTAGTAAGACTTGAACCATTAGGTCTAGCACCCACCAAGGCAAGGAGAAGAGTGGTGGAAAGAGAAAAAAGAGCAATAGGCCTAGGAGCTTTGTTCCTTGGGTTCTTGGGAGCAGCAGGAAGCACAATGGGCGCAGCGTCACTGACGCTGACGGTACAGGCCAGACAATTATTGTCTGGTATAGTGCAGCAGCAAAACAATTTGCTGAGGGCTATAGAAGCGCAACAACATTTGTTGCAACTCACAGTCTGGGGCATTAAACAGCTCCAGGCAAGAGTCCTGGCTGTGGAAAATTACCTAAAGGATCAACAGCTCCTAGGCATTTGGGGTTGCTCTGGAAAACACATCTGCACCACTAATGTGCCTTGGAACACTAGCTGGAGTAATAAATCTCTATCGCAGATCTGGGATAATATGACCTGGAATGATTGGGAAAGAGAAATTAACAATTACACAGGTTTGATATACAGTTTAATTGAAGAATCACAAATCCAGCAAGACAAGAATGAAAAGGAGCTATTGGAATTGGACAAATGGGCAAGTTTGTGGAATTGGTTTAAAATAACAAAGTGGCTATGGTATATAAAAATATTCATAATGATAGTAGGAGGCTTGATAGGTTTAAGGATAATTTTTGCTGTGCTTTCTGTAGTAAATAGAGTTAGGCAGGGATACTCACCTCTGTCGTTTCAGACCCTCCTCCCAGCCTCGAGGGGACCCGACAGGCCCGAAGGAATAGAAGAAGAAGGTGGCGAGCAAGGCAGAGGCAGATCCATTCGATTGGTGAACGGATTCTCAGCACTTATCTGGGACGACCTGAGGAACCTGATCCTCTTCCTCTACCACCGCTTGAGAGACTTAATCTTAATTGCAACGAGGACTGTGGAAATCCTGGGACACAGGGGGTGGGAAGCAATCAAGTACTTGTGGAATCTCCTGCTGTATTGGATTCAGGAACTAAAGAATAGTGCTATTAGCTTGTATGATACCCTAGCAATAGCAGTAGCTGGCTGGACAGATAGGATTATAGAAGTAGGACAAAGAATTGGTAGAGCTGTTTTCCACATACCTAGAAGAATTAGACAGGGTGCAGAAAGAGCATTGATATAACATGGGGAATAAGTGGTCAAAAAGTAGAGTGGGATGGCCTGAGATTAGGGAAAGAATGAGACGTGCTCCTCCAGCAGCACCACGTGCTCCTTCAGCAGCACCAGGAGTAGGAGCAGTTTCACAAGACTTAGCTAAACATGGAGCAATTACAAGTAGCAATGTAAACCACCCTAGTTGCGTCTGGCTGGAAGCACAAGAGGATGAGGAGGTAGGCTTTCCAGTCGCGCCACAAGTACCTCTAAGACCAATGACATACAAGGGAGCCTTTGATCTCAGCCACTTTTTAAAAGAAAAGGGGGGACTGGATGGGTTAATTTACTCCAGGAAAAGACAAGAGATCCTTGATCTGTGGGTTTACCACACACAAGGATACTTCCCTGATTGGCAGAATTACACACCAGGGCCAGGGGTCAGATATCCACTGACCTTTGGATGGTGCTTCAAACTAGTACCAGTAGAGCCAGAGGAAGTAGAGAAGGCTAACGAGGGAGAAAACAACAGCCTGTTACACCCAATGAGTCAACATGGAATGGATGATGAAGAGAAAGAAGTATTACAGTGGAAGTTTGACAGCCACCTGGCACTAAAACACAGAGCCCTTGAGATGCACCCGGAGTTCTTCAAGAACTGCTGACACAGAAGTTGCTGACAGGGACTTTCCGCTGGGGACTTTCCAGGGGAGGTGTGGTTTGGGCGGGGTTGGGGAGTGGCTAACCCTCAGATGCTGCATATAAGCAGCTGCTTCTCGCCTGTACTGGGTCTCTCTGGTTAGACCAGATCTGAGCCTGGGAGCTCTCTGGCTAGCTAGGGAACCCACTGCTTAAGCCTCAATAAAGCT
	P59 - 007-016	007-016-UJ-PL1-P11_S143	1		Yes	>500	>500	0.202	0.552	1.257	19.864	GAACAGGGACCTGAAAGCGAAAGTAAAGCCAGAGGAGCTCTCTCGACGCAGGACTCGGCTTGCTGAAGCGCGCACAGCAAGAGGCGAGGGGCGGCGACTGGTGAGTACGCCAATTTTTGACTAGCGGAGGCTAGAAGGAGAGAGATGGGTGCGAGAGCGTCAGTATTAAGCGGGGGAGATTTAGATAGATGGGAAAAAATTCGGTTAAGGCCAGGGGGAAAGAAAAGATATAAGTTAAAACATATAGTATGGGCAAGCAGGGAACTAGAACGATTTGCACTTAATCCTGGCCTACTAGAAACATCAGAAGGCTGTAGACAAATAATGGTACAGCTACAACCAGCTCTCCAGACAGGATCAGAAGAGCTTAAATCAGTATATAATACAGTAGCAACCCTCTATTGTGTACATCAAAAGATAGAGGTAAGAGACACCAAGGAAGCTTTAGATAAGATAGAGGAAGAGCAAAACAGAAGTAAGAAAAAAGCACAGCAAGCGGCAGCAGCAGCTGACACAGGAAGCAAAAGTCAGGTCAGCCAAAATTACCCTATAGTGCAGAACCTCCAAGGGCAAATGGTACATCAGCCCATATCAGCTAGAACTTTAAATGCATGGGTCAAGGTAGTAGAAGAGAAGGCTTTTAGCCCAGAAGTAATACCCATGTTTACAGCACTATCAGAAGGAGCCACCCCACAAGATTTAAACACCATGCTAAACACAGTGGGGGGACATCAAGCAGCTATGCAAATGTTAAAAGAGACCATCAATGAGGAAGCTGCAGAATGGGATAGAATACATCCAGTGCATGCAGGGCCTGTAGCACCAGGCCAAATGAGAGAACCAAGGGGAAGTGACATAGCAGGAACTACTAGTACCCTTCAGGAACAAATAGGATGGATGACAAATAATCCACCTGTCCCAGTAGGAGAAATTTATAAAAGATGGATAATTCTGGGATTAAACAAAATAGTAAGAATGTATAGCCCTGTCAGCATTCTGGACATAAGACAAGGACCAAAGGAACCCTTTAGAGATTATGTAGATCGGTTCTATAAAACTCTAAGAGCCGAACAAGCTTCACAGGACGTAAAAAATTGGATGACAGAAACCTTGTTGGTCCAGAATGCGAACCCAGATTGTAAGACCATTCTAAAAGCATTGGGACCAGGAGCTACCCTAGAAGAGATGATGACAGCATGCCAGGGAGTGGGGGGACCTGGCCATAAAGCAAGAGTCTTGGCTGAAGCAATGAGCCAAGTAACAAATTCAGCTAATATAATGATGCAGAGGGGCAATTTTAAAAACCAAAGAAAGACTGTTAAGTGTTTCAATTGTGGCAAAGAAGGGCACATAGCAAAAAATTGCAGGGCCCCTAGAAGAAAGGGCTGTTGGAAATGTGGAAAGGAAGGACACCAAATGAAGGATTGTACTGAGAGACAGGCTAATTTTTTAGGGAAAATCTGGCCTTCCCACAAAGGAAGGCCAGGGAACTTCCTCCAGAGCAGACCAGAGCCAACAGCCCCACCAGAAGAGAGCTTCAGGTTTGGGGAAGAGATGACAACTCCCCCTCAGAAGCAGGAGCCGATAGACAAGGAACTGTATCCTTTAACTTCCCTCAAATCACTCTTTGGCAACGACCCCTTGTCACAATAAAGATAGGGGGGCAGCTAAAGGAAGCTCTATTAGATACAGGAGCAGATGATACAGTACTAGAAGAAATGAATTTACCAGGAAGATGGAAACCAAAAATGATAGGGGGAATTGGAGGTTTTATCAAAGTTAGACAGTATGATCAAATACTCATAGAAATTTGTGGACATAAAGCTATAGGTACAGTGTTAATAGGACCTACACCTGTCAACATAATTGGAAGAAATCTGTTGACTCAGCTTGGTTGCACTTTAAATTTTCCCATTAGTCCTATTGAAACTGTACCAGTAAAATTAAAACCAGGAATGGATGGTCCAAGAGTTAAACAATGGCCATTGACAGAAGAAAAAATAAAAGCATTGGTAGAAATTTGTACAGAAATGGAAAAGGAAGGGAAAATTTCAAAAATTGGGCCTGAAAATCCATACAATACCCCAGTATTTGCCATAAAGAAAAAAGACAGTACTAAATGGAGAAAATTAGTAGATTTCAGGGAACTTAATAAGAGAACTCAAGACTTTTGGGAAGTTCAATTAGGAATACCACATCCTTCAGGGTTAAAGAAGAAAAAATCAGTGACAGTGCTGGATGTGGGTGATGCATATTTTTCAGTTCCCTTAGATAAAGAATTCAGGAAGTACACTGCATTTACCATACCTAGTATAAACAATGAGACACCAGGAATTAGATATCAGTACAATGTGCTTCCACAAGGATGGAAAGGATCACCAGCAATATTTCAATGTAGCATGACAAAAATCTTAGAGCCTTTTAGAAAACAGAATCCAGACATAGTTATCTATCAATACATGGATGATTTGTATGTAGGATCTGACTTAGAAATAGGACAGCATAGAACAAAAATAGAGGAGCTGAGACAACATCTGTTGAAGTGGGGGTTTACCACACCAGACAAAAAACATCAGAAAGAACCTCCATTCCTTTGGATGGGTTATGAACTCCATCCTGATAAATGGACAGTACAGCCTATAACGCTGCCAGAAAAGGACAGCTGGACTGTCAATGACATACAGAAGTTAGTGGGAAAATTAAATTGGGCAAGTCAAATTTACCCAGGGATTAAAGTAAGACAATTATGTAAACTCCTTAGGGGAACCAAAGCACTGACAGAAATAATACCACTAACAAAAGAAGCAGAGCTAGAACTGGCAGAGAATAGGGAGATTTTAAAGGAGCCAATACATGGAGCATATTATGACCCCTCAAAAGATTTAATAGCAGAACTACAGAAGCAGGGGCAAGGCCAATGGACATATCAAATTTATCAAGAGCCATTTAAAAATCTGAAAACAGGAAAGTATGCAAGAATGAGGGGTGCCCACACTAATGATGTAAGACAATTAACAGAGGCAGTACAAAAAATAGCCACAGAAAGCATAGTAATATGGGGAAAGACTCCTAAATTTAAACTACCCATACAAAAAGAGACATGGGAAGCATGGTGGACAGACTATTGGCAAGCCACCTGGATTCCTGAGTGGGAGTTTGTCAATACCCCTCCCTTAGTAAAATTATGGTACCAGTTAGAGACAGAACCCATAGCAGGAGCAGAAACTTTTTATGTAGATGGGGCCGCAAATAGGGAGACTAAATTAGGAAAAGCAGGATATGTTACTGACAGAGGAAGACAAAAGGTTGTTCCCCTAACAGACACAACAAATCAGAAAACTGAATTACAAGCAATTTATTTAGCCTTGCAGGATTCGGGGGAAGCAGTAAACATAGTAACAGACTCACAATATGCATTAGGAATCATTCAGGCACAACCAGACAAGAGTGAATCAGAGTTAGTCAGTCAAATAATAGAGCAGTTAATAAAGAAGGAAAGGGTCTACCTGACATGGGTACCAGCACATAAAGGAATTGGAGGAAATGAACAAGTAGACAAATTAGTCAGTAATGGAATCAGGAAAGTACTATTCTTAGATGGAATAGATAAGGCCCAAGAAGATCATGAAAAATATCACAGTAATTGGAGAGCAATGGCTAGTGATTTTAATCTGCCACCTGTAGTAGCAAAAGAAATAGTAGCCAGTTGTGATAAATGTCAGCTAAAAGGAGAAGCCATGCATGGACAAGTAGACTGTAGTCCAGGAATATGGCAACTAGATTGTACCCATTTAGAAGGAAAAATTATCCTGGTAGCAGTTCATGTAGCCAGTGGATATATAGAAGCAGAAGTTATTCCAGCAGAGACAGGGCAGGAAACAGCATACTTTATTTTAAAATTAGCAGGAAGATGGCCAGTAACAACAATACATACAGACAATGGCAGCAATTTCATCAGTACTACAGTTAAGGCCGCCTGTTGGTGGGCAGGGATCAAGCAGGAATTTGGCATTCCCTACAATCCCCAAAGTCAAGGAGTAGTAGAATCTATGAATAAAGAATTAAAGAAGATTATAGGACAGGTAAGGGATCAAGCTGAACATCTCAAGACAGCAGTACAAATGGCAGTATTCATCCACAATTTTAAAAGAAAAGGGGGGATTGGGGGGTACAGTGCAGGGGAAAGAATAATAGACATAATAGCAACAGACATACAAACTAAAGAACTACAAAAACAAATTACAAAAATTCAAAATTTTCGGGTTTATTACAGGGACAGCAGAGATCCACTTTGGAAAGGACCAGCAAAGCTCCTCTGGAAAGGTGAAGGGGCAGTAGTAATACAAGATAATAGTGAAATAAAAGTAGTGCCAAGGAGAAAAGCAAAGATCATTAGGGATTATGGAAAACAGATGGCAGGTGATGATTGTGTGGCAAGTAGACAGGATGAGGATTAGGGCATGGAAAAGTTTAGTAAAACACCATATATATATATCAAAGAAAGCTAAGAAATGGTGTTATAGGCACCACTATGACAGCCTTCATCCAAAAATAAGTTCAGAAGTACACATCCCACTAGGGGATGCTATATTAGTAATAAAAACATATTGGGGTCTGCATACAGGAGAAAGAGACTGGCATTTGGGTCAAGGAGTCTCCATAGAATGGAGGAAAAGGAACTATATCACACAAGTAGACCCTGACCTAGCAGACCAACTAATTCATCTGTATTATTTTGATTGTTTTTCAGAATCTGCTATAAGAAATGCCATATTAGGAAATATAGTTATCCCTAGTTGTGAATATCAAGCAGGACATAACAAGGTAGGATCTCTACAGTACTTGGCACTAACAGCATTAGTAAAACCAAAACGGACAAAGCCACCCTTGCCTAGTGTTGCAAAACTGACAGAGGATAGATGGAACAAGCCCCAGAGAACCAAGGGCCACAGAGGGAGCCATACAATGAATGGACACTAGAGCTTTTAGAGGAGCTCAAGAATGAAGCTGTTAGACATTTCCCTAGGGTATGGCTTCATGGCTTAGGACAACATATCTATGAAACTTATGGGGATACTTGGACAGGAGTGGAAGCTCTACTAAGAACTCTGCAACAAATGCTGTTTATTCATTTCAGAATTGGGTGTCAGCATAGCAGAATAGGCATTACTCGACAGAGGAGAGCAAGAAATGGAGCCAGTAGATCCTAGACTAGAACCTTGGAAGCATCCAGGAAGCCAACCTAAGACTGCTTGTAATAATTGCTATTGCAAAAAGTGCTGCTTTCATTGCCAAGTTTGTTTCACAAAAAAGGCCTTAGGCATCTTCTATGGCAGGAAGAAGCGGAGACAGCGACGAAGAACTCCTCAAGGCGGTCAGGCTCATCAAGTTTCTCTATCAAAGCAGTAAGTAATAGATGTAATGTTATACATAGTAACAATAGTGGCATTAGTAATAGTAGCAATATTAGCAATAGTTGTGTGGAGCATAGTATTCATAGAATATAGGAAAATATTAAGACAAAGGAAAATAGATAGATTAATTGATAGAATAGCAGAAAGAGCAGAAGACAGTGGAAATGAAAGTGAAGGGGATCAGGAAGAATTATCAGCACTTATGGAGATGGGGCACCATGCTCACCATGCTCCTGGGGATGTTAATGATCTGTAGTGCTGTAGGAAATTTGTGGGTCACAGTCTATTATGGAGTACCTGTATGGAAAGATGCAAGCACCACTTTATTTTGTGCATCAGATGCTAAAGGATATGAGACAGAGGTACATAATGTTTGGGCTACACATGCCTGTGTACCCACAGACCCCAGCCCACAAGAACTAGTATTGAAAAATGTGACAGAAGATTTCAACATGTGGAAAAATAACATGGTAGAACAGATGCAGGAGGATATAATTAGTTTATGGGATCAAAGCCTAAAGCCATGTGTACAATTAACCCCACTCTGTGTTACTTTAAATTGCACTAATATTACTAGGGGTAATGATACTGATGGTACTACTAATGGTAATAATACTATCAATAGTGATACTACCGGTGACATGAAAAACTGCTCTTTCAATATCTCCTCAGGCATACAAGATAGGGTGAAGAAAGATTATGCATATTTTTATAACCTTGATATAGTACAAATAACTGATGACAATAGTAGCAATAGCTATAGGTTAATAAATTGCAACACCTCAGTCATTACACAGGCCTGTCCAAAGGTATCCTTTGAGCCAATTCCCATACATTATTGTGCCCCGGCTGGTTTTGCGATTCTAAAGTGTAATGATAAGAAGTTCAATGGAACAGGAAAATGTAAAAATGTCAGCACAGTACAATGCACACATGGAATTAAGCCAGTAGTGTCAACTCAATTGTTGTTAAATGGCAGTCTAGCAGAAGAAGAGGTAGTAATTAGATCTGAAAATTTCACAAACAATGGTAAAAACATAATAGTACAGTTGAAAGAAGCTGTAGAAATTAATTGTACAAGAGTAGGCAACAATACAAGAAAAAGTATACATATGGGACCAGGGAGAGCATTTTATGCAAATGGAGATATAATAGGAAATATAAGACTAGCACATTGTAATATTAGTAAAGCAAGATGGAATAAAACTTTAAGACAGATAGCTATAAAATTAAAAGAACAATATAATACTAAAACAATAAAATTTACAAAATCCTCAGGAGGGGACCTAGAAATTACAACACACATGTTTAATTGTGGAGGGGAATTTTTCTTCTGTAATACAACACAACTGTTTAATAGTACTTGGGATAATAGTACCTGGAATGATACTGGTAATTGGAATGATAACACAGATGAAACGATCACACTCCCATGTAAAATAAAACAAATTATAAACATGTGGCAGAGAGCAGGAAGAGCAATGTATGCCCCTCCCATCAGCGGGAACATTAGCTGTTCATCAAACATTACAGGGCTGCTATTAACAAGAGATGGTGGTAAGAATGAAACTGTTAGTAATGAAACTGTTAGTAAGGAGGAGGTCTTCAGACCTGGAGGAGGAGATATGAGGGACAATTGGAGAAGTGAACTATATAAATATAAAGTAGTAAAAATTGAACCATTAGGAGTAGCACCCACCAAGGCAAAGAGAAGAGTGGTGCAGAGAGAAAAAAGAGCAGTGGGATTAGGAGCTTTGTTCCTTGGGTTCTTGGGAGCAGCAGGAAGCACTATGGGCGCAGCGTCAATAACGCTGACGGCACAGGCCAGACAGCTAATGTCTGGTATAGTGCAACAGCAGAACAATCTGCTGAGGGCTATTGAGGCGCAACAACATCTGTTGCAACTCACAGTCTGGGGTATCAAGCAACTCCAGGCAAGAGTCCTGGCTGTAGAAAGATACCTAAAGGATCAACAGCTCCTGGGGATTTGGGGTTGCTCTGGAAAACTCATCTGCACCACCGCTGTGCCTTGGAATACTAGTTGGAGTAATAAATCATATAATGAGATTTGGGATAAAATGACCTGGATGCAATGGGAAAGAGAAATTGACAATTACACAGGCATAATATACACCTTAATTCATGAATCGCAAAACCAACAAGACAAGAATGAACAAGAACTATTGGAATTAGATCACTGGGCAAGTTTGTGGAATTGGTTTGACATATCAAACTGGCTGTGGTATATAAGATTATTCATAATGATAGTAGGAGGCTTGGTAGGTTTAAGAATAGTTTTTGCTGTGCTTTCTATAGTAAATAGAATTAGGCAGGGATACTCACCAATATCGTTGCAGACCCTCCTCCCAGCCCAGAGGGAACCCGACAGGCCCGGAGGAATCGAAGAAGAAGGTGGAGAGAGAGACAGAGGCAGATCCACAAGATTAGTGCACGGATCCTTAGCACTCATCTGGAGCGACCTGAGCAGTTTGTGCATTTTCAGTTACCACCGCTTGAGAGACTTACTCTTGATTGCAGCGAGGATTGTGGAACTTCTGGGACGCAGGGGGTGGGAACTTCTCAAGTATTGGTGGAATCTCCTACAATACTGGAGTCAGGAACTAAAGAATAGTGCTGTCAGCTTGCTCGATGCAGTAGCTATAGCAGTAGCTGAAGGGACAGATAGGATTATAGAAGCAGCACAAAGAGCTTGGAGAAGAATAAGACAGGGATCAGAAAGGGTTTTGCTATAAGATGGGTGGCAAGTGGTCAAAAAGCAAGATGGGTGGATGGCCTTCTGTAAGGGAAAGAATGCATAGGGCTGAGCCAGCAGCAGAGGGGGTGGGAGCAGTATCCCGAGACCTGGAAAGACATGGAGCAATCACAAGTAACAATACACCAGCAACTAATGCTGCTTGTGCCTGGCTAGAAGCACAAGATGATGAGGAGGTGGGCTTTCCAGTCAGACCTCAGGTACCTTTAAGACCAATGACTTGGAAAGGAGCTTTGGATCTTAGCCACTTTTTAAAAGAAAAGGGGGGACTGGAAGGGTTAATTTACTCCCAGAAAAGACAGGAGATCCTTGATCTATGGGTTTACCACACACAAGGCTACTTCCCTGATTGGCAGAACTACACCCCAGGGCCAGGGGTCAGATTTCCACTGACCTTTGGGTGGTGCTTCAAGCTAGTACCAGTTGAGCAGGATAAGGTAGAAGAGGCCAATGCAGGAGAGAACAACTGCCTATTACACCCTATAAGCCAGCATGGAATGGATGACCCAGAGAAAGAAGTGTTAATGTGGAAGTTTGACAGCCGCCTAGCATTTCACCATGTAGCCAAAGAGAAGCATCCGGAGTTTTACAAGGACTGCTGACATGACTGCTGACATCGAACTTTCTGCAAGGGACTTTCCGCTGGGGACTTTCCAGGGAGGTGTGGCCTGGGCGGGACTGGGGAGTGGCGAGCCCTCAGATGCTGCATATAAGCAGCCGCTTTTGCCTGTACTGGGTCTCTCTGGTTAGACCAGATCTGAGCCTGGGAGCTCTCTGGCTAACTAGGGAACCCACTGCTTAAGCCTCAATAAAGC
Arm B	P01 - 001-002	001-002-UJ-PL2-E5_S65	1	0.43								CCTGAAAGCGAAAGTTCCAGAGAAGTTCTCTCGACGCAGGACTCGGCTTGCTGAAGTGCACACAGCAAGAGGCGAGAGCGGCGACTGGTGAGTACGCCAATTTTTGACTAGCGGAGGCTAGAAGGAGAGAGATGGGTGCGAGAGCGTCAATATTAAGTGGGGGAAAATTAGATGCATGGGAGAAAATTCGGTTAAGGCCAGGGGGTAAGAAAAAGTATAGACTAAAGCATCTAGTATGGGCAAGCAGGGAGCTGGAAAGATTCGCGCTTAACCCTGGCCTTTTAGAAACAGCAGAAGGATGTCAGCAACTAATGGAACAGTTACAATCAGCTCTCAGGACAGGAACAGAAGAACTTAAATCATTACATAATACAATAGCAACCCTTTGGTGCGTACATCAAAGAATAGACATAAAAGACACCAAGGAAGCTCTAGATAAGATAGAGGAAGAGCAAAACAAAAGTAAGAAAAAGGCACAGCAAACGGCTGCCGCCACAGGAAGCAGCAGCCAGGTCAGCCAAAATTACCCTATAGTGCAGAATGCACAAGGGCAAATGGTACATCAGTCCATGTCACCTAGGACCTTAAATGCATGGGTAAAAGTAATAGAAGAGAAGGCCTTCAGTCCAGAAGTAATACCCATGTTTACAGCATTATCAGAAGGAGCCACCCCGCAAGATTTAAATATGATGCTAAACATAGTGGGGGGACACCAGGCAGCAATGCAGATGTTAAAAGATACTATCAATGAGGAAGCTGCAGAATGGGACAGGACACATCCAGTACATGCAGGGCCACCTGCACCAGGCCAAGTGAGGGAACCAAGGGGAAGTGACATAGCAGGAACCACTAGTACCCTTCAGGAACAAATAGGATGGATGACAAGCAATCCACCTATCCCAGTGGGAGAAATTTATAAAAGATGGATAGTCCTGGGATTAAATAAAATAGTAAGAATGTATAGCCCTACCAGCATTTTGGACATAAAACAAGGGCCAAAAGAACCTTTTAGAGATTATGTAGATAGGTTCTTTAAAACTTTAAGAGCTGAGCAAGCCACCCAGGATGTAAAAAACTGGATGACAGAAACCCTGCTGGTCCAAAATTCAAATCCAGACTGTAAGACAATTCTAAGAGCATTAGGACCAGGAGCTTCATTAGAAGAAATGATGACAGCATGTCAGGGAGTGGGAGGACCTGGCCATAAGGCAAGAGTTTTGGCTGAGGCAATGAGTCAGGCACAACAGACCAACATAATGATGCAGAGAGGCAATTTTAGGGGCCAGAGAACAATAAAGTGTTTTAACTGTGGCAAAGAGGGACACCTAGCCAGAAATTGCAAGGCCCCTAGGAAAAAGGGCTGTTGGAAATGTGGGAAGGAAGGACACCAAATGAAAGACTGTACTGAAAGACAGGCTAATTTTTTAGGGAAAATTTGGCCTTCCAACAAAGGGAGGCCAGGAAATTTTCCTCAGAGCAGACCGGAACCAACAGCCCCACCAGCAGAGAGTGTTGGGATGGGGGAAGAAGCAACCTCCTCTCCGAAGCAGGAGCCGGGGGACAAGGGAATATACCCTCCCTTAACTTCCCTCAAATCACTCTTTGGCAGCGACCCGTAGTCACAGTAAAAATAGAGGGACAGCCACTAGAAGCCCTACTAGACACAGGAGCAGATGATACAGTATTGGAAGAAATAAATTTACCAGGAAAATGGAAACCAAAAATGATAGGGGGAATTGGAGGTTTTATCAAAGTAAGACAGTATGATCAGAAACTTATAGAAATTTGTGGAAAAAAGGCCATAGGTACAGTATTAGTAGGACCTACACCTGTCAACATAATTGGACGAAATATGTTGACTCAGATTGGGTGTACCTTAAATTTTCCAATTAGTCCTATTGAAACTGTACCAGTAAAATTAAAGCCAGGAATGGATGGCCCAAAGGTTAAACAATGGCCATTGACAGAAGAAAAAATAAAAGCATTAATGGAAATTTGTACAGAGATGGAAAAGGAAGGAAAAATTTCAAGAATTGGGCCTGAAAATCCATACAATACTCCAGTATTTGCCATAAAGAAAAAAGATAGTACTAAATGGAGAAAATTAGTAGATTTCAGAGAACTTAATAAAAGAACTCAAGATTTCTGGGAGGTCCAATTAGGAATACCTCATCCCGCGGGATTAAAAAAGAAAAAATCAGTAACAGTACTGGATGTGGGTGATGCATATTTTTCAGTTCCCCTAGATAAAGACTTTAGAAAGTACACTGCATTCACTATACCTAGTCTAAACAATGAGACACCAGGGATTAGATATCAGTACAATGTGCTGCCGCAGGGATGGAAAGGATCACCAGCAATATTTCAGGCAAGCATGACAAAAATCCTAGAACCCTTTAGGACAGAAAATCCAGAGATAGTGATCTACCAATATATGGATGATTTGTATGTAGGATCTGACTTAGAGATAGGGCAGCATAGAGCAAAGATAGAGGAGTTGAGAGAACATCTCCTGAAATGGGGACTAACCACACCAGACAAAAAACATCAGAAAGAACCTCCATTTCTTTGGATGGGATATGAACTTCATCCTGACAAATGGACAGTCCAGCCTATACAGCTGCCAGACAAAGACAGCTGGACTGTCAATGATATACAGAAATTAGTGGGAAAATTGAATTGGGCAAGTCAGATTTACCCAGGGATTAAAGTGAGGCAATTATGTAAACTCCTTAGGGGAACCAAAGCACTAACAGAAGTAATAACTTTAACAGCAGAAGCAGAGCTAGAACTGGCAGAAAACAGGGAGATTCTAAAAGAACCAGTACATGGAGTGTATTATGACCCAACCAAAGACTTAGTAGCAGAGATACAGAAGCAAGGGCAAGACCAATGGACATATCAAATTTATCAAGAACCATTTAAGAATCTAAAAACAGGAAAATATGCAAAAAGGAGGTCTGCCCACACTAATGATGTAAAACAATTAGCAGAGGTGGTGCAAAAGGTGACTACAGAATGCATAGTAATATGGGGAAAGACTCCTAAATTTAAACTACCCATACAAAAGGAAACATGGGAATTATGGTGGACAGAGCATTGGCAAGCCACCTGGATTCCTGAATGGGAGTTTGTCAATACCCCTCCCCTAGTAAAATTATGGTACCAGCTAGAGAAAGACCCCATAGTAGGAGCAGAAACTTTCTATGTAGATGGGGCAGCTAATAGGGAAACTAAGCTAGGAAGAGCAGGATATGTCACTGACAGAGGAAGACAAAAGATTGTTTCCCTAACTGAGACAACAAATCAAAAGACTGAGTTACATGCAATTTATCTAGCCTTGCAGGATTCGGGATCAGAAGTAAATATAGTAACAGATTCACAGTATGCATTAGGAATCATTCAAGCACAACCAGATAAAAGTGAATCAGAAGTAGTTAGTCAGATAATAGAACAGTTAATAAAAAAGGAAAAGGTCTATCTGTCATGGGTACCAGCACACAAAGGGATTGGAGGAAATGAGCAAATAGATAAGCTAGTCAGTAGTGGGATCAGGAGAGTACTATTTTTAGATGGCATAAATAAAGCCCAAGAAGAGCATGAGAGATATCATAGCAATTGGAGAGCAATGGCTAGTGATTTTAATCTGCCACCTGTAATAGCAAAAGAAATAGTGGCCTGCTGTGATAAATGTCAACTAAAAGGGGAAGCCATGCATGGACAGGTAGACTGTAGTCCAGGAATATGGCAACTAGATTGTACACATTTAGAAGGGAAAGTTATCATAGTAGCAGTTCATGTAGCCAGTGGATATATAGAAGCAGAAGTTATTCCAGCAGAAACAGGGCAGGAAACAGCATACTTCCTCTTAAAATTAGCAGGGAGATGGCCAGTAAAAACAATACATACAGACAATGGCAGCAATTTCACCAGTACCACAGTTAAGGCCGCCTGTTGGTGGGCAGGGATCAAGCAGGAATTTGGAATTCCCTACAATCCCCAAAGTCAAGGGGTAGTAGAATCCATGAATAAAGAATTAAAGAAAATTATAGGCCAGGTAAGAGATCAGGCTGAACATCTTAAGACAGCAGTACAAATGGCAGTATTCATCCACAATGTTAAAAGAAAAGGGGGGATTGGGGGGTACAGTGCAGGGGAAAGAATAATAGATATAATAGCATCAGATATACAAACTAAAGAACTACAAAAACAAATTACAAAAATTCAAAATTTTCGGGTTTATTACAGGGACAGCAGAGACCCCCTTTGGAAAGGACCAGCAAAACTACTCTGGAAAGGTGAAGGGGCAGTAGTAATACAGGACAATAGTGATATAAAGGTGGTACCAAGAAGAAAAGCAAAAATCATTAGGGACTATGGAAAACAGATGGCAGGTGATGATTGTTTGGCAGGTAGACAGGATGAAGATTAGAACATGGAACAGTTTAGTAAAACATCACATGTATGTCTCTAGGAAAACTAAGGGTTGGGTTTATAAACACCACTATGAAAGTACACATCCAAAAGTAAGTTCAGAAGTACACATCCCACTAGGGGATGCTAGGTTAATAATAAGAACATATTGGGGTCTACAGACAGGAGAAAGGGAATGGCACTTGGGTCATGGGGTCTCCATAGAATGGAGGCAGAACAGATATAGCACACAAATAGATCCCAACCTAGCAGACCAACTGATTCACCTGCATTATTTTGACTGTTTTTCAGAATCTGCCATAAGGAAAGCCATAATAGGACAAGTAGTTAGACCTAGGTGTGAATATCAAGCAGGACATAATAAGGTAGGATCGTTGCAATATTTGGCACTGAAAGCATTAGTAACACCAACAAGGAGAAAACCACCCTTGCCTAGTATTGTAAAGTTAACAGAAGACAGATGGAACAAGCCCCAGGAGACCAGGGACCACAGAGGGAACCGTTCAATGAATGGACTCTAGAACTATTAGAAGAGCTTAAACAGGAAGCTGTTAGACATTTTCCCAGGCCGTGGCTTCATGGATTAGGACAATATATCTATGAAACATATGGGGATACTTGGGCAGGGGTGGGAGCTATAATAAGAATACTGCAACAAATACTGTTTATCCATTTCAGGATTGGGTGCCAACATAGCAGAATAGGCATCCTCCCGCGGAGAAGAGTAAGGGATGGATCCAATAGATCCTAAGCTAGAGCCTTGGAATCATCCGGGGAGTCAGCCTAGAACTGCTTGTAACAAATGCTTTTGTAAAGTGTGCTGCTGGCATTGCCAACTTTGCTTTCTGAACAAAGGCTTAGGCATTTCCTATGGCAGGAAGAAGCGGAAGCACCGACGAGGAACTCCTTCGGACAGTAAGGATCATCAAAATCCTGTACCAAAGCAGTAAGTAGTAATAATTAGTATATGTGATGAACTCCTTAGAAATAGCTGCAATAGTAGGACTAATAGTAGCAGGCATAGCAGCCATAGTTGTGTGGACTATAGTACTTATAGAATATAGGAAAATAAGAAAACAGAAGAGAATAGACAGGTTGCTTGATAGAATAAAAGAAAGAGCAGAAGATAGTGGCAATGAGAGTGATGGGGACACAGAGGAACTATCCACTCTTTTGGAATTGGGTTATGATAATATTTTGGATGATAATAATTGGTAATGCTAACAAGTTGTGGGTCACGGTCTATTATGGGGTACCTGTATGGAAAGAAGCAGAGACCACCCTATTTTGCGCATCAGATGCCAAAGCATATGATACAGAAGTACATAATGTCTGGGCTACACATGCCTGTGTACCCACAGACCCTGACCCACGAGAAATACCTTTGGAAAATGTAACAGAAAAGTTTAACATATGGAAAAATGACATGGTAGAGCAGATGCATCAAGATATAATTAGTCTATGGGACCAAAGCCTAAAGCCATGTGTAAAATTAACCCCACTCTGTGTCACTTTAAATTGCACCAATGCTACTGCTATTAATGCTACTGGTAGCATTGTGGGTAATAGTACTGATATGAAAAACTGCTCTTTCAATGTTACCACAATAAGGAGAGATAAAATGCAGAAAGAATATGCACTTTTTTATAATCTTGATATAGTACAAATAGATAATAGTGATAATAGTAGCTATAGGTTGGTAAGTTGTAACACCTCAGTCATTACACAGGCCTGTCCAAAGGTATCCTTTGAGCCAATTCCTATACACTATTGTGCTCCTGCTGGTTTTGCGATTATAAAATGTAACAATAAGACTTTCAATGGAACAGGACCATGTACAAATGTTAGCACAGTACAATGTACACATGGAATCAAGCCAGTAGTATCAACTCAATTATTGTTAAATGGCAGTCTAGCAGAAGAAAAGATAATGATTAGATCTGAAAATATAACAAACAATGCCAAAACCATAATAGTACAATTGAAGGAGTCTGTAACAATTAATTGTACCAGACCTGGCAACAATACCAGAAAAAGCATACGTATAGGGCCAGGACAAACATACTATGCAACAGGTGCCATAATAGGGGATATAAGACAGGCACATTGCAATGTCAGTAAAAAAGAATGGATGAACACTTTACAAAAGGTAGCTAAACAATTAGGGGAGCACTTTATAAGTGCCCAAAACATAAGCTTTAATAGCTCCTCAGGAGGAGATGTAGAAATTACAACACATAGTTTTATTTGTGGAGGAGAATTTTTCTATTGCAATACAACAGGGCTGTTTAATAGTACTTGGATTAGGAATAATACTTGGACTAACAATGATACTCGGATTTACAATGAGAGTAGTAGTAATTGGACTGGCACTATAACTCTCCAATGCAGAATAAAGCAATATGTAAATCTGTGGCAGAGAGTAGGGCGAGCAATGTATGCCCCGCCCATCCGGGGAGACATAAATTGTACCTCAAACATTACTGGACTACTATTAACAAGAGATGGAGGGGGTAATAATGAAAGTCAGACCTTCAGGCCTATAGGAGGAGATATGAGAGACAATTGGAGAAGTGAACTATACAAGTATAAAGTAGTAAAAATTGAACCACTAGGTGTAGCACCCACCTATGCAAAAAGAAGAGTAGTGGGGAGAGAGAAAAGAGCAGTTGGACTGGGAGCTGTCTTCCTTGGGTTCTTAGGAGCAGCAGGAAGCACTATGGGCGCGGCGTCTATAACGCTGACGGTACAGGCCAGACAATTATTGTCTGGTATAGTGCAACAGCAGAGCAATCTGCTGAAGGCTATAGAGGCTCAGCAACATCTGTTGAGACTTACAGTCTGGGGCATTAAACAGCTCCAAGCAAGAGTCCTGGCTCTGGAAAGATACCTAAGGGATCAACAGCTCCTAGGAATTTGGGGCTGCTCTGGAAAACTCATCTGCCCCACTACTGTCCCCTGGAACTCTAGTTGGAGTAATAAAACTTTTAATGAAATATGGGACAACATGACCTGGCTGCAATGGGATAAAGAAATTAGCAATTACACAGAGACAATATATGCACTGATTGAACAATCGCAGAACCAACAGGAAAAGAATGAACAAGACTTATTGGCATTGGACAAATGGGCAAATCTGTGGAATTGGTTTGACATAACAAAATGGCTGTGGTATATAAAAATATTCATAATGATAGTAGGAGGCTTGATAGGTTTAAGAATAGTCTTTGCTGTATTTTCTTTAGTGAATAGAGTTAGGCAGGGATACTCACCTCTGTCGTTCCAGATCCTCAACCACCGCCAACGGGAACCAGACAGACCAGGAAGAATCGAAGAAGAAGGTGGCGAGCAAGACAGAGACAGATCCGTGCGCTTAGTGAACGGATTCTTAGCACTTGCCTGGGACGACCTGCGGAGCCTGTGCCTCTTCCTCTACCACCGATTGAGGGACTCTGTCTTGATTGCAACGAGGGGGGTGGAACTTCTGGGACACAGCATTCTCAAGGGACTGAGATTAGGGTGGGAAGCCCTCAAACATCTGTGGAACCTCCTATCCTACTGGAGTCAGGAACTAAAGAATAGTGCTATTAGTTTGCTTGATACAATTGCAATAGCAGTAGCTAATTGGACAGACAGAGTTATAGAACTAGGGCAAGCAGCTGGTAGAGCTATTCGCCACATACCTAGAAGAATAAGACAGGGCTTGGAAAGGGCTTTGCTATAACATGGGTAACAAGTGGTCAAAAAGCTGGCCTCAAGTTAGGGATAGAATAAGACACACTCCTCTAGAACCAACAGCACCAGAACCAGCAGCAATAGGAGTAGGAGCAGCATCTCAAGATTTAGCTAGGCATGGAGCACTCACAACCAGAAGTCAGAATAATCCTGATTGTGTCTGGCTGGAAGCACAGGAGGACGAAGAGGTAGGCTTCCCAGTCAGACCACAGGTACCTTTAAGACCAATGACTTACAAGGCAGCTTTCGATCTTTCCTTCTTTTTAAAAGAAAAGGGGGGACTGGATGGGCTAGTTTACTCCAAGAAAAGACAAGAAATCCTTGACTTATGGGTCTATCATACGCAAGGATTCTTCCCAGATTGGGATAACTACACTCCAGGGCCAGGGACTAGATTCCCATTGACCTTTGGGTGGTGCTTCAAACTAGTACCACTGGGACCAGAAGAGATAGAGGAAGCCAATAAAGGAGAGAACAACAGTCTATTACACCCCATCTGCCAGCATGGAATGAATGATGAAGACAGAGAAGTGCTGGTATGGAGATTTGACAGTAGCCTAGCACGGAGACACATAGCCCGAGAAAAGCATCCGGAATACTACAAGGACTGACTGCTGACACAGAAGTTGCTGACACAGATGTTGCTGACAAAGGGACTTTCCGCCTGGGACTTTCCGGGGAGGCGCGGCATGGGAGGGACTGGGAGTGGCTAACCCTCAGAAGCTGCATATAAGCAGCCGCTTCTCGCCTGTACTGGGTCTCTCTTGCTAGACCAGATTTGAGCCTGGGAGCTCTCTGGCTAGTAGGAGAACCCACTGCTTAAAGCCTCAATAAAGCTTGCCTTGAGTGCTTAAAGTAGTGTGTGCCCGTCTGTTGTGTGACTCTAGTTACCAGAGTCACACAAC
		001-002-UJ-PL2-I15_S70	1		Yes	118.431	>500	0.262	0.989	0.02	0.066	CCTGAAAGCGAAAGTTCCAGAGAAGTTCTCTCGACGCAGGACTCGGCTTGCTGAAGTGCACACAGCAAGAGGCGAGAGCGGCGACTGGTGAGTACGCCAATTTTTGACTAGCGGAGGCTAGAAGGAGAGAGATGGGTGCGAGAGCGTCAATATTAAGTGGGGGAAAATTAGATGCATGGGAGAAAATTCGGTTAAGGCCAGGGGGTAAGAAAAAGTATAGACTAAAGCATCTAGTATGGGCAAGCAGGGAGCTGGAAAGATTCGCGCTTAACCCTGGCCTTTTAGAAACAGCAGAAGGATGTCAGCAACTAATGGAACAGTTACAATCAGCTCTCAGGACAGGAACAGAAGAACTTAAATCATTACATAATACAATAGCAACCCTTTGGTGCGTACATCAAAGAATAGACATAAAAGACACCAAGGAAGCTCTAGATAAGATAGAGGAAGAGCAAAACAAAAGTAAGAAAAAGGCACAGCAAACGGCTGCCGCCACAGGAAGCAGCAGCCAGGTCAGCCAAAATTACCCTATAGTGCAGAATGCACAAGGGCAAATGGTACATCAGTCCATGTCACCTAGGACCTTAAATGCATGGGTAAAAGTAATAGAAGAGAAGGCCTTCAGTCCAGAAGTAATACCCATGTTTACAGCATTATCAGAAGGAGCCACCCCGCAAGATTTAAATATGATGCTAAACATAGTGGGGGGACACCAGGCAGCAATGCAGATGTTAAAAGATACTATCAATGAGGAAGCTGCAGAATGGGACAGGACACATCCAGTACATGCAGGGCCACCTGCACCAGGCCAAGTGAGGGAACCAAGGGGAAGTGACATAGCAGGAACCACTAGTACCCTTCAGGAACAAATAGGATGGATGACAAGCAATCCACCTATCCCAGTGGGAGAAATTTATAAAAGATGGATAGTCCTGGGATTAAATAAAATAGTAAGAATGTATAGCCCTACCAGCATTTTGGACATAAAACAAGGGCCAAAAGAACCTTTTAGAGATTATGTAGATAGGTTCTTTAAAACTTTAAGAGCTGAGCAAGCCACCCAGGATGTAAAAAACTGGATGACAGAAACCCTGCTGGTCCAAAATTCAAATCCAGACTGTAAGACAATTCTAAGAGCATTAGGACCAGGAGCTTCATTAGAAGAAATGATGACAGCATGTCAGGGAGTGGGAGGACCTGGCCATAAGGCAAGAGTTTTGGCTGAGGCAATGAGTCAGGCACAACAGACCAACATAATGATGCAGAGAGGCAATTTTAGGGGCCAGAGAACAATAAAGTGTTTTAACTGTGGCAAAGAGGGACACCTAGCCAGAAATTGCAAGGCCCCTAGGAAAAAGGGCTGTTGGAAATGTGGGAAGGAAGGACACCAAATGAAAGACTGTACTGAAAGACAGGCTAATTTTTTAGGGAAAATTTGGCCTTCCAACAAAGGGAGGCCAGGAAATTTTCCTCAGAGCAGACCGGAACCAACAGCCCCACCAGCAGAGAGTGTTGGGATGGGGGAAGAAGCAACCTCCTCTCCGAAGCAGGAGCCGGGGGACAAGGGAATATACCCTCCCTTAACTTCCCTCAAATCACTCTTTGGCAGCGACCCGTAGTCACAGTAAAAATAGAGGGACAGCCACTAGAAGCCCTACTAGACACAGGAGCAGATGATACAGTATTGGAAGAAATAAATTTACCAGGAAAATGGAAACCAAAAATGATAGGGGGAATTGGAGGTTTTATCAAAGTAAGACAGTATGATCAGAAACTTATAGAAATTTGTGGAAAAAAGGCCATAGGTACAGTATTAGTAGGACCTACACCTGTCAACATAATTGGACGAAATATGTTGACTCAGATTGGGTGTACCTTAAATTTTCCAATTAGTCCTATTGAAACTGTACCAGTAAAATTAAAGCCAGGAATGGATGGCCCAAAGGTTAAACAATGGCCATTGACAGAAGAAAAAATAAAAGCATTAATGGAAATTTGTACAGAGATGGAAAAGGAAGGAAAAATTTCAAGAATTGGGCCTGAAAATCCATACAATACTCCAGTATTTGCCATAAAGAAAAAAGATAGTACTAAATGGAGAAAATTAGTAGATTTCAGAGAACTTAATAAAAGAACTCAAGATTTCTGGGAGGTCCAATTAGGAATACCTCATCCCGCGGGATTAAAAAAGAAAAAATCAGTAACAGTACTGGATGTGGGTGATGCATATTTTTCAGTTCCCCTAGATAAAGACTTTAGAAAGTACACTGCATTCACTATACCTAGTCTAAACAATGAGACACCAGGGATTAGATATCAGTACAATGTGCTGCCGCAGGGATGGAAAGGATCACCAGCAATATTTCAGGCAAGCATGACAAAAATCCTAGAACCCTTTAGGACAGAAAATCCAGAGATAGTGATCTACCAATATATGGATGATTTGTATGTAGGATCTGACTTAGAGATAGGGCAGCATAGAGCAAAGATAGAGGAGTTGAGAGAACATCTCCTGAAATGGGGACTAACCACACCAGACAAAAAACATCAGAAAGAACCTCCATTTCTTTGGATGGGATATGAACTTCATCCTGACAAATGGACAGTCCAGCCTATACAGCTGCCAGACAAAGACAGCTGGACTGTCAATGATATACAGAAATTAGTGGGAAAATTGAATTGGGCAAGTCAGATTTACCCAGGGATTAAAGTGAGGCAATTATGTAAACTCCTTAGGGGAACCAAAGCACTAACAGAAGTAATAACTTTAACAGCAGAAGCAGAGCTAGAACTGGCAGAAAACAGGGAGATTCTAAAAGAACCAGTACATGGAGTGTATTATGACCCAACCAAAGACTTAGTAGCAGAGATACAGAAGCAAGGGCAAGACCAATGGACATATCAAATTTATCAAGAACCATTTAAGAATCTAAAAACAGGAAAATATGCAAAAAGGAGGTCTGCCCACACTAATGATGTAAAACAATTAGCAGAGGTGGTGCAAAAGGTGACTACAGAATGCATAGTAATATGGGGAAAGACTCCTAAATTTAAACTACCCATACAAAAGGAAACATGGGAATTATGGTGGACAGAGCATTGGCAAGCCACCTGGATTCCTGAATGGGAGTTTGTCAATACCCCTCCCCTAGTAAAATTATGGTACCAGCTAGAGAAAGACCCCATAGTAGGAGCAGAAACTTTCTATGTAGATGGGGCAGCTAATAGGGAAACTAAGCTAGGAAGAGCAGGATATGTCACTGACAGAGGAAGACAAAAGATTGTTTCCCTAACTGAGACAACAAATCAAAAGACTGAGTTACATGCAATTTATCTAGCCTTGCAGGATTCGGGATCAGAAGTAAATATAGTAACAGATTCACAGTATGCATTAGGAATCATTCAAGCACAACCAGATAAAAGTGAATCAGAAGTAGTTAGTCAGATAATAGAACAGTTAATAAAAAAGGAAAAGGTCTATCTGTCATGGGTACCAGCACACAAAGGGATTGGAGGAAATGAGCAAATAGATAAGCTAGTCAGTAGTGGGATCAGGAGAGTACTATTTTTAGATGGCATAAATAAAGCCCAAGAAGAGCATGAGAGATATCATAGCAATTGGAGAGCAATGGCTAGTGATTTTAATCTGCCACCTGTAATAGCAAAAGAAATAGTGGCCTGCTGTGATAAATGTCAACTAAAAGGGGAAGCCATGCATGGACAGGTAGACTGTAGTCCAGGAATATGGCAACTAGATTGTACACATTTAGAAGGGAAAGTTATCATAGTAGCAGTTCATGTAGCCAGTGGATATATAGAAGCAGAAGTTATTCCAGCAGAAACAGGGCAGGAAACAGCATACTTCCTCTTAAAATTAGCAGGGAGATGGCCAGTAAAAACAATACATACAGACAATGGCAGCAATTTCACCAGTACCACAGTTAAGGCCGCCTGTTGGTGGGCAGGGATCAAGCAGGAATTTGGAATTCCCTACAATCCCCAAAGTCAAGGGGTAGTAGAATCCATGAATAAAGAATTAAAGAAAATTATAGGCCAGGTAAGAGATCAGGCTGAACATCTTAAGACAGCAGTACAAATGGCAGTATTCATCCACAATGTTAAAAGAAAAGGGGGGATTGGGGGGTACAGTGCAGGGGAAAGAATAATAGATATAATAGCATCAGATATACAAACTAAAGAACTACAAAAACAAATTACAAAAATTCAAAATTTTCGGGTTTATTACAGGGACAGCAGAGACCCCCTTTGGAAAGGACCAGCAAAACTACTCTGGAAAGGTGAAGGGGCAGTAGTAATACAGGACAATAGTGATATAAAGGTGGTACCAAGAAGAAAAGCAAAAATCATTAGGGACTATGGAAAACAGATGGCAGGTGATGATTGTTTGGCAGGTAGACAGGATGAAGATTAGAACATGGAACAGTTTAGTAAAACATCACATGTATGTCTCTAGGAAAACTAAGGGTTGGGTTTATAAACACCACTATGAAAGTACACATCCAAAAGTAAGTTCAGAAGTACACATCCCACTAGGGGATGCTAGGTTAATAATAAGAACATATTGGGGTCTACAGACAGGAGAAAGGGAATGGCACTTGGGTCATGGGGTCTCCATAGAATGGAGGCAGAACAGATATAGCACACAAATAGATCCCAACCTAGCAGACCAACTGATTCACCTGCATTATTTTGACTGTTTTTCAGAATCTGCCATAAGGAAAGCCATAATAGGACAAGTAGTTAGACCTAGGTGTGAATATCAAGCAGGACATAATAAGGTAGGATCGTTGCAATATTTGGCACTGAAAGCATTAGTAACACCAACAAGGAGAAAACCACCCTTGCCTAGTATTGTAAAGTTAACAGAAGACAGATGGAACAAGCCCCAGGAGACCAGGGACCACAGAGGGAACCGTTCAATGAATGGACTCTAGAACTATTAGAAGAGCTTAAACAGGAAGCTGTTAGACATTTTCCCAGGCCGTGGCTTCATGGATTAGGACAATATATCTATGAAACATATGGGGATACTTGGGCAGGGGTGGGAGCTATAATAAGAATACTGCAACAAATACTGTTTATCCATTTCAGGATTGGGTGCCAACATAGCAGAATAGGCATCCTCCCGCGGAGAAGAGTAAGGGATGGATCCAATAGATCCTAAGCTAGAGCCTTGGAATCATCCGGGGAGTCAGCCTAGAACTGCTTGTAACAAATGCTTTTGTAAAGTGTGCTGCTGGCATTGCCAACTTTGCTTTCTGAACAAAGGCTTAGGCATTTCCTATGGCAGGAAGAAGCGGAAGCACCGACGAGGAACTCCTTCGGACAGTAAGGATCATCAAAATCCTGTACCAAAGCAGTAAGTAGTAATAATTAGTATATGTGATGAACTCCTTAGAAATAGCTGCAATAGTAGGACTAATAGTAGCAGGCATAGCAGCCATAGTTGTGTGGACTATAGTACTTATAGAATATAGGAAAATAAGAAAACAGAAGAGAATAGACAGGTTGCTTGATAGAATAAAAGAAAGAGCAGAAGATAGTGGCAATGAGAGTGATGGGGACACAGAGGAACTATCCACTCTTTTGGAATTGGGTTATGATAATATTTTGGATGATAATAATTGGTAATGCTAACAAGTTGTGGGTCACGGTCTATTATGGGGTACCTGTATGGAAAGAAGCAGAGACCACCCTATTTTGCGCATCAGATGCCAAAGCATATGATACAGAAGTACATAATGTCTGGGCTACACATGCCTGTGTACCCACAGACCCTGACCCACGAGAAATACCTTTGGAAAATGTAACAGAAAAGTTTAACATATGGAAAAATGACATGGTAGAGCAGATGCATCAAGATATAATTAGTCTATGGGACCAAAGCCTAAAGCCATGTGTAAAATTAACCCCACTCTGTGTCACTTTAAATTGCACCAATGCTACTGCTATTAATGCTACTGGTAGCATTGTGGGTAATAGTACTGATATGAAAAACTGCTCTTTCAATGTTACCACAATAAGGAGAGATAAAATGCAGAAAGAATATGCACTTTTTTATAATCTTGATATAGTACAAATAGATAATAGTGATAATAGTAGCTATAGGTTGGTAAGTTGTAACACCTCAGTCATTACACAGGCCTGTCCAAAGGTATCCTTTGAGCCAATTCCTATACACTATTGTGCTCCTGCTGGTTTTGCGATTATAAAATGTAACAATAAGACTTTCAATGGAACAGGACCATGTACAAATGTTAGCACAGTACAATGTACACATGGAATCAAGCCAGTAGTATCAACTCAATTATTGTTAAATGGCAGTCTAGCAGAAGAAAAGATAATGATTAGATCTGAAAATATAACAAACAATGCCAAAACCATAATAGTACAATTGAAGGAGTCTGTAACAATTAATTGTACCAGACCTGGCAACAATACCAGAAAAAGCATACGTATAGGGCCAGGACAAACATACTATGCAACAGGTGCCATAATAGGGGATATAAGACAGGCACATTGCAATGTCAGTAAAAAAGAATGGATGAACACTTTACAAAAGGTAGCTAAACAATTAGGGGAGCACTTTATAAGTGCCCAAAACATAAGCTTTAATAGCTCCTCAGGAGGAGATGTAGAAATTACAACACATAGTTTTATTTGTGGAGGAGAATTTTTCTATTGCAATACAACAGGGCTGTTTAATAGTACTTGGATTAGGAATAATACTTGGACTAACAATGATACTCGGATTTACAATGAGAGTAGTAGTAATTGGACTGGCACTATAACTCTCCAATGCAGAATAAAGCAATATGTAAATCTGTGGCAGAGAGTAGGGCGAGCAATGTATGCCCCGCCCATCCGGGGAGACATAAATTGTACCTCAAACATTACTGGACTACTATTAACAAGAGATGGAGGGGGTAATAATGAAAGTCAGACCTTCAGGCCTATAGGAGGAGATATGAGAGACAATTGGAGAAGTGAACTATACAAGTATAAAGTAGTAAAAATTGAACCACTAGGTGTAGCACCCACCTATGCAAAAAGAAGAGTAGTGGGGAGAGAGAAAAGAGCAGTTGGACTGGGAGCTGTCTTCCTTGGGTTCTTAGGAGCAGCAGGAAGCACTATGGGCGCGGCGTCTATAACGCTGACGGTACAGGCCAGACAATTATTGTCTGGTATAGTGCAACAGCAGAGCAATCTGCTGAAGGCTATAGAGGCTCAGCAACATCTGTTGAGACTTACAGTCTGGGGCATTAAACAGCTCCAAGCAAGAGTCCTGGCTCTGGAAAGATACCTAAGGGATCAACAGCTCCTAGGAATTTGGGGCTGCTCTGGAAAACTCATCTGCCCCACTACTGTCCCCTGGAACTCTAGTTGGAGTAATAAAACTTTTAATGAAATATGGGACAACATGACCTGGCTGCAATGGGATAAAGAAATTAGCAATTACACAGAGACAATATATGCACTGATTGAACAATCGCAGAACCAACAGGAAAAGAATGAACAAGACTTATTGGCATTGGACAAATGGGCAAATCTGTGGAATTGGTTTGACATAACAAAATGGCTGTGGTATATAAAAATATTCATAATGATAGTAGGAGGCTTGATAGGTTTAAGAATAGTCTTTGCTGTATTTTCTTTAGTGAATAGAGTTAGGCAGGGATACTCACCTCTGTCGTTCCAGATCCTCAACCACCGCCAACGGGAACCAGACAGACCAGGAAGAATCGAAGAAGAAGGTGGCGAGCAAGACAGAGACAGATCCGTGCGCTTAGTGAACGGATTCTTAGCACTTGCCTGGGACGACCTGCGGAGCCTGTGCCTCTTCCTCTACCACCGATTGAGGGACTCTGTCTTGATTGCAACGAGGGGGGTGGAACTTCTGGGACACAGCATTCTCAAGGGACTGAGATTAGGGTGGGAAGCCCTCAAACATCTGTGGAACCTCCTATCCTACTGGAGTCAGGAACTAAAGAATAGTGCTATTAGTTTGCTTGATACAATTGCAATAGCAGTAGCTAATTGGACAGACAGAGTTATAGAACTAGGGCAAGCAGCTGGTAGAGCTATTCGCCACATACCTAGAAGAATAAGACAGGGCTTGGAAAGGGCTTTGCTATAACATGGGTAACAAGTGGTCAAAAAGCTGGCCTCAAGTTAGGGATAGAATAAGACACACTCCTCTAGAACCAACAGCACCAGAACCAGCAGCAATAGGAGTAGGAGCAGCATCTCAAGATTTAGCTAGGCATGGAGCACTCACAACCAGAAGTCAGAATAATCCTGATTGTGTCTGGCTGGAAGCACAGGAGGACGAAGAGGTAGGCTTCCCAGTCAGACCACAGGTACCTTTAAGACCAATGACTTACAAGGCAGCTTTCGATCTTTCCTTCTTTTTAAAAGAAAAGGGGGGACTGGATGGGCTAGTTTACTCCAAGAAAAGACAAGAAATCCTTGACTTATGGGTCTATCATACGCAAGGATTCTTCCCAGATTGGGATAACTACACTCCAGGGCCAGGGACTAGATTCCCATTGACCTTTGGGTGGTGCTTCAAACTAGTACCACTGGGACCAGAAGAGATAGAGGAAGCCAATAAAGGAGAGAACAACAGTCTATTACACCCCATCTGCCAGCATGGAATGAATGATGAAGACAGAGAAGTGCTGGTATGGAGATTTGACAGTAGCCTAGCACGGAGACACATAGCCCGAGAAAAGCATCCGGAATACTACAAGGACTGACTGCTGACACAGAAGTTGCTGACACAGATGTTGCTGACAAAGGGACTTTCCGCCTGGGACTTTCCGGGGAGGCGCGGCATGGGAGGGACTGGGAGTGGCTAACCCTCAGAAGCTGCATATAAGCAGCCGCTTCTCGCCTGTACTGGGTCTCTCTTGCTAGACCAGATTTGAGCCTGGGAGCTCTCTGGCTAGTAGGAGAACCCACTGCTTAAAGCCTCAATAAAGCTTGCCTTGAGTGCTTAAAGTAGTGTGTGCCCGTCTGTTGTAGTTACCAGAGTCACACAACAGACG
		001-002-UJ-PL4-F11_S149	1									ACCTGAAAGCGAAAGTTCCAGAGAAGTTCTCTCGACGCAGGACTCGGCTTGCTGAAGTGCACACAGCAAGAGGCGAGAGCGGCGACTGGTGAGTACGCCAATTTTTGACTAGCGGAGGCTAGAAGGAGAGAGATGGGTGCGAGAGCGTCAATATTAAGTGGGGGAAAATTAGATGCATGGGAGAAAATTCGGTTAAGGCCAGGGGGTAAGAAAAAGTATAGACTAAAGCATCTAGTATGGGCAAGCAGGGAGCTGGAAAGATTCGCGCTTAACCCTGGCCTTTTAGAAACAGCAGAAGGATGTCAGCAACTAATGGAACAGTTACAATCAGCTCTCAGGACAGGAACAGAAGAACTTAAATCATTACATAATACAATAGCAACCCTTTGGTGCGTACATCAAAGAATAGACATAAAAGACACCAAGGAAGCTCTAGATAAGATAGAGGAAGAGCAAAACAAAAGTAAGAAAAAGGCACAGCAAACGGCTGCCGCCACAGGAAGCAGCAGCCAGGTCAGCCAAAATTACCCTATAGTGCAGAATGCACAAGGGCAAATGGTACATCAGTCCATGTCACCTAGGACCTTAAATGCATGGGTAAAAGTAATAGAAGAGAAGGCCTTCAGTCCAGAAGTAATACCCATGTTTACAGCATTATCAGAAGGAGCCACCCCGCAAGATTTAAATATGATGCTAAACATAGTGGGGGGACACCAGGCAGCAATGCAGATGTTAAAAGATACTATCAATGAGGAAGCTGCAGAATGGGACAGGACACATCCAGTACATGCAGGGCCACCTGCACCAGGCCAAGTGAGGGAACCAAGGGGAAGTGACATAGCAGGAACCACTAGTACCCTTCAGGAACAAATAGGATGGATGACAAGCAATCCACCTATCCCAGTGGGAGAAATTTATAAAAGATGGATAGTCCTGGGATTAAATAAAATAGTAAGAATGTATAGCCCTACCAGCATTTTGGACATAAAACAAGGGCCAAAAGAACCTTTTAGAGATTATGTAGATAGGTTCTTTAAAACTTTAAGAGCTGAGCAAGCCACCCAGGATGTAAAAAACTGGATGACAGAAACCCTGCTGGTCCAAAATTCAAATCCAGACTGTAAGACAATTCTAAGAGCATTAGGACCAGGAGCTTCATTAGAAGAAATGATGACAGCATGTCAGGGAGTGGGAGGACCTGGCCATAAGGCAAGAGTTTTGGCTGAGGCAATGAGTCAGGCACAACAGACCAACATAATGATGCAGAGAGGCAATTTTAGGGGCCAGAGAACAATAAAGTGTTTTAACTGTGGCAAAGAGGGACACCTAGCCAGAAATTGCAAGGCCCCTAGGAAAAAGGGCTGTTGGAAATGTGGGAAGGAAGGACACCAAATGAAAGACTGTACTGAAAGACAGGCTAATTTTTTAGGGAAAATTTGGCCTTCCAACAAAGGGAGGCCAGGAAATTTTCCTCAGAGCAGACCGGAACCAACAGCCCCACCAGCAGAGAGTGTTGGGATGGGGGAAGAAGTAACCTCCTCTCCGAAGCAGGAGCCGGGGGACAAGGGAATATACCCTCCCTTAACTTCCCTCAAATCACTCTTTGGCAGCGACCCGTAGTCACAGTAAAAATAGAGGGACAGCCACTAGAAGCCCTACTAGACACAGGAGCAGATGATACAGTATTGGAAGAAATAAATTTACCAGGAAAATGGAAACCAAAAATGATAGGGGGAATTGGAGGTTTTATCAAAGTAAGACAGTATGATCAGAAACTTATAGAAATTTGTGGAAAAAAGGCCATAGGTACAGTATTAGTAGGACCTACACCTGTCAACATAATTGGACGAAATATGTTGACTCAGATTGGGTGTACCTTAAATTTTCCAATTAGTCCTATTGAAACTGTACCAGTAAAATTAAAGCCAGGAATGGATGGCCCAAAGGTTAAACAATGGCCATTGACAGAAGAAAAAATAAAAGCATTAATGGAAATTTGTACAGAGATGGAAAAGGAAGGAAAAATTTCAAGAATTGGGCCTGAAAATCCATACAATACTCCAGTATTTGCCATAAAGAAAAAAGATAGTACTAAATGGAGAAAATTAGTAGATTTCAGAGAACTTAATAAAAGAACTCAAGATTTCTGGGAGGTCCAATTAGGAATACCTCATCCCGCGGGATTAAAAAAGAAAAAATCAGTAACAGTACTGGATGTGGGTGATGCATATTTTTCAGTTCCCCTAGATAAAGACTTTAGAAAGTACACTGCATTCACTATACCTAGTCTAAATAATGAGACACCAGGGATTAGATATCAGTACAATGTGCTGCCGCAGGGATGGAAAGGATCACCAGCAATATTTCAGGCAAGCATGACAAAAATCCTAGAACCCTTTAGGACAGAAAATCCAGAGATAGTGATCTACCAATATATGGATGATTTGTATGTAGGATCTGACTTAGAGATAGGGCAGCATAGAGCAAAGATAGAGGAGTTGAGAGAACATCTCCTGAAATGGGGACTAACCACACCAGACAAAAAACATCAGAAAGAACCTCCATTTCTTTGGATGGGATATGAACTTCATCCTGACAAATGGACAGTCCAGCCTATACAGCTGCCAGACAAAGACAGCTGGACTGTCAATGATATACAGAAATTAGTGGGAAAATTGAATTGGGCAAGTCAGATTTACCCAGGGATTAAAGTGAGGCAATTATGTAAACTCCTTAGGGGAACCAAAGCACTAACAGAAGTAATAACTTTAACAGCAGAAGCAGAGTTAGAACTGGCAGAAAACAGGGAGATTCTAAAAGAACCAGTACATGGAGTGTATTATGACCCAACCAAAGACTTAGTAGCAGAGATACAGAAGCAAGGGCAAGACCAATGGACATATCAAATTTATCAAGAACCATTTAAGAATCTAAAAACAGGAAAATATGCAAAAAGGAGGTCTGCCCACACTAATGATGTAAAACAATTAGCAGAGGTGGTGCAAAAGGTGACTACAGAATGCATAGTAATATGGGGAAAGACTCCTAAATTTAAACTACCCATACAAAAGGAAACATGGGAATTATGGTGGACAGAGCATTGGCAAGCCACCTGGATTCCTGAATGGGAGTTTGTCAATACCCCTCCCCTAGTAAAATTATGGTACCAGCTAGAGAAAGACCCCATAGTAGGAGCAGAAACTTTCTATGTAGATGGGGCAGCTAATAGGGAAACTAAGCTAGGAAGAGCAGGATATGTCACTGACAGAGGAAGACAAAAGATTGTTTCCCTAACTGAGACAACAAATCAAAAGACTGAGTTACATGCAATTTATCTAGCCTTGCAGGATTCGGGATCAGAAGTAAATATAGTAACAGATTCACAGTATGCATTAGGAATCATTCAAGCACAACCAGATAAAAGTGAATCAGAAGTAGTTAGTCAGATAATAGAACAGTTAATAAAAAAGGAAAAGGTCTATCTGTCATGGGTACCAGCACACAAAGGGATTGGAGGAAATGAGCAAATAGATAAGCTAGTCAGTAGTGGGATCAGGAGAGTACTATTTTTAGATGGCATAGATAAAGCCCAAGAAGAGCATGAGAGATATCATAGCAATTGGAGAGCAATGGCTAGTGATTTTAATCTGCCACCTGTAATAGCAAAAGAAATAGTGGCCTGCTGTGATAAATGTCAACTAAAAGGGGAAGCCATGCATGGACAGGTAGACTGTAGTCCAGGAATATGGCAACTAGATTGTACACATTTAGAAGGGAAAGTTATCATAGTAGCAGTTCATGTAGCCAGTGGATATATAGAAGCAGAAGTTATTCCAGCAGAAACAGGGCAGGAAACAGCATACTTCCTCTTAAAATTAGCAGGGAGATGGCCAGTAAAAACAATACATACAGACAATGGCAGCAATTTCACCAGTACCACAGTTAAGGCCGCCTGTTGGTGGGCAGGGATCAAGCAGGAATTTGGAATTCCCTACAATCCCCAAAGTCAAGGGGTAGTAGAATCCATGAATAAAGAATTAAAGAAAATTATAGGCCAGGTAAGAGATCAGGCTGAACATCTTAAGACAGCAGTACAAATGGCAGTATTCATCCACAATGTTAAAAGAAAAGGGGGGATTGGGGGGTACAGTGCAGGGGAAAGAATAATAGATATAATAGCATCAGATATACAAACTAAAGAACTACAAAAACAAATTACAAAAATTCAAAATTTTCGGGTTTATTACAGGGACAGCAGAGACCCCCTTTGGAAAGGACCAGCAAAACTACTCTGGAAAGGTGAAGGGGCAGTAGTAATACAGGACAATAGTGATATAAAGGTGGTACCAAGAAGAAAAGCAAAAATCATTAGGGACTATGGAAAACAGATGGCAGGTGATGATTGTTTGGCAGGTAGACAGGATGAAGATTAGAACATGGAACAGTTTAGTAAAACATCACATGTATGTCTCTAGGAAAACTAAGGGTTGGGTTTATAAACACCACTATGAAAGTACACATCCAAAAGTAAGTTCAGAAGTACACATCCCACTAGGGGATGCTAGGTTAATAATAAGAACATATTGGGGTCTACAGACAGGAGAAAGGGAATGGCACTTGGGTCATGGGGTCTCCATAGAATGGAGGCAGAACAGATATAGCACACAAATAGATCCCAACCTAGCAGACCAACTGATTCACCTGCATTATTTTGACTGTTTTTCAGAATCTGCCATAAGGAAAGCCATAATAGGACAAGTAGTTAGACCTAGGTGTGAATATCAAGCAGGACATAATAAGGTAGGATCGTTGCAATATTTGGCACTGAAAGCATTAGTAACACCAACAAGGAGAAAACCACCCTTGCCTAGTATTGTAAAGTTAACAGAAGACAGATGGAACAAGCCCCAGGAGACCAGGGACCACAGAGGGAACCGTTCAATGAATGGACTCTAGAACTATTAGAAGAGCTTAAACAGGAAGCTGTTAGACATTTTCCCAGGCCGTGGCTTCATGGATTAGGACAATATATCTATGAAACATATGGGGATACTTGGGCAGGGGTGGGAGCTATAATAAGAATACTGCAACAAATACTGTTTATCCATTTCAGGATTGGGTGCCAACATAGCAGAATAGGCATCCTCCCGCGGAGAAGAGTAAGGGATGGATCCAATAGATCCTAAGCTAGAGCCTTGGAATCATCCGGGGAGTCAGCCTAGAACTGCTTGTAACAAATGCTTTTGTAAAGTGTGCTGCTGGCATTGCCAACTTTGCTTTCTGAACAAAGGCTTAGGCATTTCCTATGGCAGGAAGAAGCGGAAGCACCGACGAGGAACTCCTTCGGACAGTAAGGATCATCAAAATCCTGTACCAAAGCAGTAAGTAGTAATAATTAGTATATGTGATGAACTCCTTAGAAATAGCTGCAATAGTAGGACTAATAGTAGCAGGCATAGCAGCCATAGTTGTGTGGACTATAGTACTTATAGAATATAGGAAAATAAGAAAACAGAAGAGAATAGACAGGTTGCTTGATAGAATAAAAGAAAGAGCAGAAGATAGTGGCAATGAGAGTGATGGGGACACAGAGGAACTATCCACTCTTTTGGAATTGGGTTATGATAATATTTTGGATGATAATAATTGGTAATGCTAACAAGTTGTGGGTCACGGTCTATTATGGGGTACCTGTATGGAAAGAAGCAGAGACCACCCTATTTTGCGCATCAGATGCCAAAGCATATGATACAGAAGTACATAATGTCTGGGCTACACATGCCTGTGTACCCACAGACCCTGACCCACGAGAAATACCTTTGGAAAATGTAACAGAAAAGTTTAACATATGGAAAAATGACATGGTAGAGCAGATGCATCAAGATATAATTAGTCTATGGGACCAAAGCCTAAAGCCATGTGTAAAATTAACCCCACTCTGTGTCACTTTAAATTGCACCAATGCTACTGCTATTAATGCTACTGGTAGCATTGTGGGTAATAGTACTGATATGAAAAACTGCTCTTTCAATGTTACCACAATAAGGAGAGATAAAATGCAGAAAGAATATGCACTTTTTTATAATCTTGATATAGTACAAATAGATAATAGTGATAATAGTAGCTATAGGTTGGTAAGTTGTAACACCTCAGTCATTACACAGGCCTGTCCAAAGGTATCCTTTGAGCCAATTCCTATACACTATTGTGCTCCTGCTGGTTTTGCGATTATAAAATGTAACAATAAGACTTTCAATGGAACAGGACCATGTACAAATGTTAGCACAGTACAATGTACACATGGAATCAAGCCAGTAGTATCAACTCAATTATTGTTAAATGGCAGTCTAGCAGAAGAAAAGATAATGATTAGATCTGAAAATATAACAAACAATGCCAAAACCATAATAGTACAATTGAAGGAGTCTGTAACAATTAATTGTACCAGACCTGGCAACAATACCAGAAAAAGCATACGTATAGGGCCAGGACAAACATACTATGCAACAGGTGCCATAATAGGGGATATAAGACAGGCACATTGCAATGTCAGTAAAAAAGAATGGATGAACACTTTACAAAAGGTAGCTAAACAATTAGGGGAGCACTTTATAAGTGCCCAAAACATAAGCTTTAATAGCTCCTCAGGAGGAGATGTAGAAATTACAACACATAGTTTTATTTGTGGAGGAGAATTTTTCTATTGCAATACAACAGGGCTGTTTAATAGTACTTGGATTAGGAATAATACTTGGACTAACAATGATACTCGGATTTACAATGAGAGTAGTAGTAATTGGACTGGCACTATAACTCTCCAATGCAGAATAAAGCAATATGTAAATCTGTGGCAGAGAGTAGGGCGAGCAATGTATGCCCCGCCCATCCGGGGAGACATAAATTGTACCTCAAACATTACTGGACTACTATTAACAAGAGATGGAGGGGGTAATAATGAAAGTCAGACCTTCAGGCCTATAGGAGGAGATATGAGAGACAATTGGAGAAGTGAACTATACAAGTATAAAGTAGTAAAAATTGAACCACTAGGTGTAGCACCCACCTATGCAAAAAGAAGAGTAGTGGGGAGAGAGAAAAGAGCAGTTGGACTGGGAGCTGTCTTCCTTGGGTTCTTAGGAGCAGCAGGAAGCACTATGGGCGCGGCGTCTATAACGCTGACGGTACAGGCCAGACAATTATTGTCTGGTATAGTGCAACAGCAGAGCAATCTGCTGAAGGCTATAGAGGCTCAGCAACATCTGTTGAGACTTACAGTCTGGGGCATTAAACAGCTCCAAGCAAGAGTCCTGGCTCTGGAAAGATACCTAAGGGATCAACAGCTCCTAGGAATTTGGGGCTGCTCTGGAAAACTCATCTGCCCCACTACTGTCCCCTGGAACTCTAGTTGGAGTAATAAAACTTTTAATGAAATATGGGACAACATGACCTGGCTGCAATGGGATAAAGAAATTAGCAATTACACAGAGACAATATATGCACTGATTGAACAATCGCAGAACCAACAGGAAAAGAATGAACAAGACTTATTGGCATTGGACAAATGGGCAAATCTGTGGAATTGGTTTGACATAACAAAATGGCTGTGGTATATAAAAATATTCATAATGATAGTAGGAGGCTTGATAGGTTTAAGAATAGTCTTTGCTGTATTTTCTTTAGTGAATAGAGTTAGGCAGGGATACTCACCTCTGTCGTTCCAGATCCTCAACCACCGCCAACGGGAACCAGACAGACCAGGAAGAATCGAAGAAGAAGGTGGCGAGCAAGACAGAGACAGATCCGTGCGCTTAGTGAACGGATTCTTAGCACTTGCCTGGGACGACCTGCGGAGCCTGTGCCTCTTCCTCTACCACCGATTGAGGGACTCTGTCTTGATTGCAACGAGGGGGGTGGAACTTCTGGGACACAGCATTCTCAAGGGACTGAGATTAGGGTGGGAAGCCCTCAAACATCTGTGGAACCTCCTATCCTACTGGAGTCAGGAACTAAAGAATAGTGCTATTAGTTTGCTTGATACAATTGCAATAGCAGTAGCTAATTGGACAGACAGAGTTATAGAACTAGGGCAAGCAGCTGGTAGAGCTATTCGCCACATACCTAGAAGAATAAGACAGGGCTTGGAAAGGGCTTTGCTATAACATGGGTAACAAGTGGTCAAAAAGCTGGCCTCAAGTTAGGGATAGAATAAGACACACTCCTCTAGAACCAACAGCACCAGAACCAGCAGCAATAGGAGTAGGAGCAGCATCTCAAGATTTAGCTAGGCATGGAGCACTCACAACCAGAAGTCAGAATAATCCTGATTGTGTCTGGCTGGAAGCACAGGAGGACGAAGAGGTAGGCTTCCCAGTCAGACCACAGGTACCTTTAAGACCAATGACTTACAAGGCAGCTTTCGATCTTTCCTTCTTTTTAAAAGAAAAGGGGGGACTGGATGGGCTAGTTTACTCCAAGAAAAGACAAGAAATCCTTGACTTATGGGTCTATCATACGCAAGGATTCTTCCCAGATTGGGATAACTACACTCCAGGGCCAGGGACTAGATTCCCATTGACCTTTGGGTGGTGCTTCAAACTAGTACCACTGGGACCAGAAGAGATAGAGGAAGCCAATAAAGGAGAGAACAACAGTCTATTACACCCCATCTGCCAGCATGGAATGAATGATGAAGACAGAGAAGTGCTGGTATGGAGATTTGACAGTAGCCTAGCACGGAGACACATAGCCCGAGAAAAGCATCCGGAATACTACAAGGACTGACTGCTGACACAGAAGTTGCTGACACAGATGTTGCTGACAAAGGGACTTTCCGCCTGGGACTTTCCGGGGAGGCGCGGCATGGGAGGGACTGGGAGTGGCTAACCCTCAGAAGCTGCATATAAGCAGCCGCTTCTCGCCTGTACTGGGTCTCTCTTGCTAGACCAGATTTGAGCCTGGGAGCTCTCTGGCTAGTAGGAGAACCCACTGCTTAAAGCCTCAATAAAGCTTGCCTTGAGTGCTTAAAGTAGTGTGTGCCCGTCTGTTGTGTGACTCTGGTAAC
		001-002-UJ-PL5-L20_S213	2		Yes	205.513	>500	0.105	0.534	0.023	0.086	TTCCAGAGAAGTTCTCTCGACGCAGGACTCGGCTTGCTGAAGCGCGCACAGCAAGAGGCGAGAGCGGCGACTGGTGAGTACGCCAATTTTTGACTAGCGGAGGCTAGAAGGAGAGAGATGGGTGCGAGAGCGTCAATATTAAGTGGGGGAAAATTAGATGCATGGGAGAAAATTCGGTTAAGGCCAGGGGGTAAGAAAAAGTATAGACTAAAGCATCTAGTATGGGCAAGCAGGGAGCTGGAAAGATTCGCGCTTAACCCTGGCCTTTTAGAAACAGCAGAAGGATGTCAGCAACTAATGGAACAGTTACAATCAGCTCTCAGGACAGGAACAGAAGAACTTAAATCATTACATAATACAATAGCAACCCTTTGGTGCGTACATCAAAGAATAGACATAAAAGACACCAAGGAAGCTCTAGATAAGATAGAGGAAGAGCAAAACAAAAGTAAGAAAAAGGCACAGCAAACGGCTGCCGCCACAGGAAGCAGCAGCCAGGTCAGCCAAAATTACCCTATAGTGCAGAATGCACAAGGGCAAATGGTACATCAGTCCATGTCACCTAGGACCTTAAATGCATGGGTAAAAGTAATAGAAGAGAAGGCCTTCAGTCCAGAAGTAATACCCATGTTTACAGCATTATCAGAAGGAGCCACCCCGCAAGATTTAAATATGATGCTAAACATAGTGGGGGGACACCAGGCAGCAATGCAGATGTTAAAAGATACTATCAATGAGGAAGCTGCAGAATGGGACAGGACACATCCAGTACATGCAGGGCCACCTGCACCAGGCCAAGTGAGGGAACCAAGGGGAAGTGACATAGCAGGAACCACTAGTACCCTTCAGGAACAAATAGGATGGATGACAAGCAATCCACCTATCCCAGTGGGAGAAATTTATAAAAGATGGATAGTCCTGGGATTAAATAAAATAGTAAGAATGTATAGCCCTACCAGCATTTTGGACATAAAACAAGGGCCAAAAGAACCTTTTAGAGATTATGTAGATAGGTTCTTTAAAACTTTAAGAGCTGAGCAAGCCACCCAGGATGTAAAAAACTGGATGACAGAAACCCTGCTGGTCCAAAATTCAAATCCAGACTGTAAGACAATTCTAAGAGCATTAGGACCAGGAGCTTCATTAGAAGAAATGATGACAGCATGTCAGGGAGTGGGAGGACCTGGCCATAAGGCAAGAGTTTTGGCTGAGGCAATGAGTCAGGCACAACAGACCAACATAATGATGCAGAGAGGCAATTTTAGGGGCCAGAGAACAATAAAGTGTTTTAACTGTGGCAAAGAGGGACACCTAGCCAGAAATTGCAAGGCCCCTAGGAAAAAGGGCTGTTGGAAATGTGGGAAGGAAGGACACCAAATGAAAGACTGTACTGAAAGACAGGCTAATTTTTTAGGGAAAATTTGGCCTTCCAACAAAGGGAGGCCAGGAAATTTTCCTCAGAGCAGACCGGAACCAACAGCCCCACCAGCAGAGAGTGTTGGGATGGGGGAAGAAGTAACCTCCTCTCCGAAGCAGGAGCCGGGGGACAAGGGAATATACCCTCCCTTAACTTCCCTCAAATCACTCTTTGGCAGCGACCCGTAGTCACAGTAAAAATAGAGGGACAGCTAATAGAAGCCCTACTAGACACAGGAGCAGATGATACAGTATTGGAAGAAATAAATTTACCAGGAAAATGGAAACCAAAAATGATAGGGGGAATTGGAGGTTTTATCAAAGTAAGACAGTATGATCAGAAACTTATAGAAATTTGTGGAAAAAAGGCCATAGGTACAGTATTAGTAGGACCTACACCTGTCAACATAATTGGACGAAATATGTTGACTCAGATTGGGTGTACCTTAAATTTTCCAATTAGTCCTATTGAAACTGTACCAGTAAGATTAAAGCCAGGAATGGATGGCCCAAAGGTTAAACAATGGCCATTGACAGAAGAAAAAATAAAAGCATTAATGGAAATTTGTACAGAGATGGAAAAGGAAGGAAAAATTTCAAGAATTGGGCCTGAAAATCCATACAATACTCCAGTATTTGCCATAAAGAAAAAAGATAGTACTAAATGGAGAAAATTAGTAGATTTCAGAGAACTTAATAAAAGAACTCAAGATTTCTGGGAGGTCCAATTAGGAATACCTCATCCCGCGGGATTAAAAAAGAAAAAATCAGTAACAGTACTGGATGTGGGTGATGCATATTTTTCAGTTCCCCTAGATAAAGACTTTAGAAAGTACACTGCATTCACTATACCTAGTCTAAATAATGAGACACCAGGGATTAGATATCAGTACAATGTGCTGCCGCAGGGATGGAAAGGATCACCAGCAATATTTCAGGCAAGCATGACAAAAATCCTAGAACCCTTTAGGACAGAAAATCCAGAGATAGTGATCTACCAATATATGGATGATTTGTATGTAGGATCTGACTTAGAGATAGGGCAGCATAGAGCAAAGATAGAGGAGTTGAGAGAACATCTCCTGAAATGGGGACTAACCACACCAGACAAAAAACATCAGAAAGAACCTCCATTTCTTTGGATGGGATATGAACTTCATCCTGACAAATGGACAGTCCAGCCTATACAGCTGCCAGACAAAGACAGCTGGACTGTCAATGATATACAGAAATTAGTGGGAAAATTGAATTGGGCAAGTCAGATTTACCCAGGGATTAAAGTGAGGCAATTATGTAAACTCCTTAGGGGAACCAAAGCACTAACAGAAGTAATAACTTTAACAGCAGAAGCAGAGCTAGAACTGGCAGAAAACAGGGAGATTCTAAAAGAACCAGTACATGGAGTGTATTATGACCCAACCAAAGACTTAGTAGCAGAGATACAGAAGCAAGGGCAAGACCAATGGACATATCAAATTTATCAAGAACCATTTAAGAATCTAAAAACAGGAAAATATGCAAAAAGGAGGTCTGCCCACACTAATGATGTAAAACAATTAGCAGAGGTGGTGCAAAAGGTGACTACAGAATGCATAGTAATATGGGGAAAGACTCCTAAATTTAAACTACCCATACAAAAGGAAACATGGGAATTATGGTGGACAGAACATTGGCAAGCCACCTGGATTCCTGAATGGGAGTTTGTCAATACCCCTCCCCTAGTAAAATTATGGTACCAGCTAGAGAAAGACCCCATAGTAGGAGCAGAAACTTTCTATGTAGATGGGGCAGCTAATAGGGAAACGAAGCTAGGAAGAGCAGGATATGTCACTGACAGAGGAAGACAAAAGATTGTTTCCCTAACTGAGACAACAAATCAAAAGACTGAGTTACATGCAATTTACCTAGCCTTGCAGGATTCGGGATCAGAAGTAAATATAGTAACAGATTCACAGTATGCATTAGGAATCATTCAAGCACAACCAGATAAAAGTGAATCAGAAGTAGTTAGTCAGATAATAGAACAGTTAATAAAAAAGGAAAAGGTCTATCTGTCATGGGTACCAGCACACAAAGGGATTGGAGGAAATGAGCAAATAGATAAGCTAGTCAGTAGTGGGATCAGGAGAGTACTATTTTTAGATGGCATAGATAAGGCCCAAGAAGAGCATGAGAGATATCATAGCAATTGGAGAGCAATGGCTAGTGATTTTAATCTGCCACCTGTAATAGCAAAAGAAATAGTGGCCTGCTGTGATAAATGTCAACTAAAAGGGGAAGCCATGCATGGACAGGTAGACTGTAGTCCAGGAATATGGCAACTAGATTGTACACATTTAGAAGGGAAAGTTATCATAGTAGCAGTTCATGTAGCCAGTGGATATATAGAAGCAGAAGTTATTCCAGCAGAAACAGGGCAGGAAACAGCATACTTCCTCTTAAAATTAGCAGGGAGATGGCCAGTAAAAACAATACATACAGACAATGGCAGCAATTTCACCAGTACCACAGTTAAAGCCGCCTGTTGGTGGGCAGGGATCAAGCAGGAATTTGGAATTCCCTACAATCCCCAAAGTCAAGGGGTAGTAGAATCCATGAATAAAGAATTAAAGAAAATTATAGGCCAGGTAAGAGATCAGGCTGAACATCTTAAGACAGCAGTACAAATGGCAGTATTCATCCACAATTTTAAAAGAAAAGGGGGGATTGGGGGGTACAGTGCAGGGGAAAGAATAATAGATATAATAGCATCAGATATACAAACTAAAGAACTACAAAAACAAATTACAAAAATTCAAAATTTTCGGGTTTATTACAGGGACAGCAGAGACCCCCTTTGGAAAGGACCAGCAAAACTACTCTGGAAAGGTGAAGGGGCAGTAGTAATACAGGACAATAGTGATATAAAGGTGGTACCAAGAAGAAAAGCAAAAATCATTAGGGACTATGGAAAACAGATGGCAGGTGATGATTGTTTGGCAGGTAGACAGGATGAAGATTAGAACATGGAACAGTTTAGTAAAACATCACATGTATGTCTCTAGGAAAACTAAGGGTTGGGTTTATAAACACCACTATGAAAGTACACATCCAAAAGTAAGTTCAGAAGTACACATCCCACTAGGGGATGCTAGGTTAATAATAAGAACATATTGGGGTCTACAGACAGGAGAAAGGGAATGGCACTTGGGTCATGGGGTCTCCATAGAATGGAGGCAGAACAGATATAGCACACAAATAGATCCCAACCTAGCAGACCAACTGATTCACCTGCATTATTTTGACTGTTTTTCAGAATCTGCCATAAGGAAAGCCATAATAGGACAAGTAGTTAGACCTAGGTGTGAATATCAAGCAGGACATAATAAGGTAGGATCATTGCAATATTTGGCACTGAAAGCATTAGTAACACCAACAAGGAGAAAACCACCCTTGCCTAGTATTGTAAAGTTAACAGAAGACAGATGGAACAAGCCCCAGAAGACCAGGGACCACAGAGGGAACCGTTCAATGAATGGACTCTAGAACTATTAGAAGAGCTTAAACAGGAAGCTGTTAGACATTTTCCCAGGCCGTGGCTTCATGGATTAGGACAATATATCTATGAAACATATGGGGATACTTGGGCAGGGGTGGGAGCTATAATAAGAATACTGCAACAAATACTGTTTATCCATTTCAGGATTGGGTGCCAACATAGCAGAATAGGCATCCTCCCGCGGAGAAGAGTAAGGGATGGATCCAATAGATCCTAAGCTAGAGCCTTGGAATCATCCGGGGAGTCAGCCTAGAACTGCTTGTAACAAATGCTTTTGTAAAGTGTGCTGCTGGCATTGCCAACTTTGCTTTCTGAACAAGGGCTTAGGCATTTCCTATGGCAGGAAGAAGCGGAAGCACCGACGAGGAACTCCTTCGGGCAGTAAGGATCATCAAAATCCTGTACCAAAGCAGTGAGTAGTAACAATTAGTATATGTGATGAACTCCTTAGAAATAGCTGCAATAGTAGGACTAATAGTAGCAGGCATAGCAGCCATAGTTGTGTGGACTATAGTACTTATAGAATATAGGAAAATAAGAAAACAGAAGAGAATAGACAGGTTGCTTGATAGAATAAAAGAAAGAGCAGAAGATAGTGGCAATGAGAGTGATGGGGACACAGAGGAACTATCCACTCTTTTGGAATTGGGTTATGATAATATTTTGGATGATAATAATTGGTAATGCTAACAAGTTGTGGGTCACGGTCTATTATGGGGTACCTGTATGGAAAGAAGCAGAGACCACCCTATTTTGCGCATCAGATGCCAAAGCATATGATACAGAAGTACATAATGTCTGGGCTACACATGCCTGTGTACCCACAGACCCTGACCCACGAGAAATACCTTTGGAAAATGTAACAGAAAAGTTCAACATGTGGAAAAATGACATGGTAGAGCAGATGCATCAAGATATAATTAGTCTATGGGACCAAAGCCTAAAGCCATGTGTAAAATTAACCCCACTCTGTGTCACTTTAAATTGCACCAATGCTACTGCTATTAATGCTACTGGTAGCATTGTGGGTAATAGTACTGATATGAAAAACTGCTCTTTCAATGTTACCACAATAAGGAGAGATAAAATGCAGAAAGAATATGCACTTTTTTATAATCTTGATATAGTACAAATAGATAATAGTGATAATAGTAGCTATAGGTTGGTAAGTTGTAACACCTCAGTCATTACACAGGCCTGTCCAAAGGTATCCTTTGAGCCAATTCCTATACACTATTGTGCTCCTGCTGGTTTTGCGATTATAAAATGTAACAATAAGACTTTCAATGGAACAGGACCATGTACAAATGTTAGCACAGTACAATGTACACATGGAATCAAGCCAGTAGTATCAACTCAATTATTGTTAAATGGCAGTCTAGCAGAAGAAAAGATAATGATTAGATCTGAAAATATAACAAACAATGCCAAAACCATAATAGTACAATTGAAGGAGTCTGTAACAATTAATTGTACCAGACCTGGCAACAATACCAGGAAAAGCATACGTATAGGGCCAGGACAAACATACTATGCAACAGGTGCCATAATAGGGGATATAAGACAGGCACATTGCAATGTCAGTAAAAAAGAATGGATGAACACTTTACAAAAGGTAGCTAAACAATTAGGGGAGCACTTTATAAGTGCCCAAAACATAAGCTTTAATAGCTCCTCAGGAGGAGATGTAGAAATTACAACACATAGTTTTATTTGTGGAGGAGAATTTTTCTATTGCAATACAACAGGGCTGTTTAATAGTACTTGGATTAGGAATAATACTTGGACTAACAATGATACTTGGATTTACAATGAGAGTAGTAGTAATTGGACTGGCACTATAACTCTCCAATGCAGAATAAAGCAATATGTAAATCTGTGGCAGAGAGTAGGGCGAGCAATGTATGCCCCGCCCATCCGGGGAGACATAAATTGTACCTCAAACATTACTGGACTACTATTAACAAGAGATGGAGGGGGTAATAATGAAAGTCAGACCTTCAGGCCTATAGGAGGAGATATGAGAGACAATTGGAGAAGTGAACTATACAAGTATAAAGTAGTAAAAATTGAACCACTAGGTGTAGCACCCACCTATGCAAAAAGAAGAGTAGTGGGGAGAGAGAAAAGAGCAGTTGGACTGGGAGCTGTCTTCCTTGGGTTCTTAGGAGCAGCAGGAAGCACTATGGGCGCGGCGTCTATAACGCTGACGGTACAGGCCAGACAATTATTGTCTGGTATAGTGCAACAGCAGAGCAATCTGCTGAAGGCTATAGAGGCTCAGCAACATCTGTTGAGACTTACAGTCTGGGGCATTAAACAGCTCCAAGCAAGAGTCCTGGCTCTGGAAAGATACCTAAGGGATCAACAGCTCCTAGGAATTTGGGGCTGCTCTGGAAAACTCATCTGCCCCACTACTGTCCCCTGGAACTCTAGTTGGAGTAATAAAACTTTTAATGAAATATGGGACAACATGACCTGGCTGCAATGGGATAAAGAAATTAGCAATTACACAGAGACAATATATGCACTGATTGAACAATCGCAGAACCAACAGGAAAAGAATGAACAAGACTTATTGGCATTGGACAAATGGGCAAATCTGTGGAATTGGTTTGACATAACAAAATGGCTGTGGTATATAAAAATATTCATAATGATAGTAGGAGGCTTGATAGGTTTAAGAATAGTCTTTGCTGTATTTTCTTTAGTGAATAGAGTTAGGCAGGGATACTCACCTCTGTCGTTCCAGATCCTCAACCACCGCCAACGGGAACCAGACAGACCAGGAAGAATCGAAGAAGAAGGTGGCGAGCAAGACAGAGACAGATCCGTGCGCTTAGTGAGCGGATTCTTAGCACTTGCCTGGGACGACCTGCGGAGCCTGTGCCTCTTCCTCTACCACCGATTGAGGGACTCTGTCTTGATTGCAACGAGGGGGGTGGAACTTCTGGGACACAGCATTCTCAAGGGACTGAGATTAGGGTGGGAAGCCCTCAAACATCTGTGGAACCTCCTATCCTACTGGAGTCAGGAACTAAAGAATAGTGCTATTAGTTTGCTTGATACAATTGCAATAGCAGTAGCTAATTGGACAGACAGAGTTATAGAACTAGGGCAAGCAGCTGGTAGAGCTATTCGCCACATACCTAGAAGAATAAGACAGGGCTTGGAAAGGGCTTTGCTATAACATGGGTAACAAGTGGTCAAAAAGCTGGCCTCAAGTTAGGGATAGAATAAGACACACTCCTCTAGAACCAACAGCACCAGAACCAGCAGCAATAGGAGTAGGAGCAGCATCTCAAGATTTAGCTAGGCATGGAGCACTCACAACCAGAAGTCAGAATAATCCTGATTGTGTCTGGCTGGAAGCACAGGAGGACGAAGAGGTAGGCTTCCCAGTCAGACCACAGGTACCTTTAAGACCAATGACTTACAAGGCAGCTTTCGATCTTTCCTTCTTTTTAAAAGAAAAGGGGGGACTGGATGGGCTAGTTTACTCCAAGAAAAGACAAGAAATCCTTGACTTATGGGTCTATCATACGCAAGGATTCTTCCCAGATTGGGATAACTACACTCCAGGGCCAGGGACTAGATTCCCATTGACCTTTGGGTGGTGCTTCAAACTAGTACCACTGGGACCAGAAGAGATAGAGGAAGCCAATAAAGGAGAGAACAACAGTCTATTACACCCCATCTGCCAGCATGGAACGGATGATGAAGACAGAGAAGTGCTGGTATGGAGATTTGACAGTAGCCTAGCACGGAGACACATAGCCCGAGAAAAGCATCCGGAATACTACAAGGACTGACTGCTGACACAGAAGTTGCTGACACAGATGTTGCTGACAAAGGGACTTTCCGCCTGGGACTTTCCGGGGAGGCGCGGCATGGGAGGGACTGGGAGTGGCTAACCCTCAGAAGCTGCATATAAGCAGCCGCTTCTCGCCTGTACTGGGTCTCTCTTGCTAGACCAGATTTGAGCCTGGGAGCTCTCTGGCTAGTAGGAGAACCCACTGCTTAAAGCCTCAATAAAGCTTGCCTTGAGTGCTTAAAGTAGTGTGTGCCCGTCTGTTGTGTGACTCTGGTA
		001-002-UJ-PL5-G16_S203	3		Yes	66.98	>500	12.912	>50	0.024	0.069	CCTCAATATAGACGAACCTCAAAAACATGAAGCCAGGTGAAAGAAGCCAGACACAAAAAGCCCCACATTGTATGAGCCATTCATATGAAGTGTACAGAACAGGCAAACCCACAGGGACCTGAAAGCGAAAGTTCCAGAGAAGTTCTCTCGACGCAGGACTCGGCTTGCTGAAGTGCACATAGCAAGAGGCGAGAGCGGCGACTGGTGAGTACGCCAATTTTTGACTAGCGGAGGCTAGAAGGAGAGAGATGGGTGCGAGAGCGTCAATATTAAGTGGGGGAAAATTAGATGCATGGGAGAAAATTCGGTTAAGGCCAGGGGGTAAGAAAAAGTATAGACTAAAGCATCTAGTATGGGCAAGCAGGGAGCTGGAAAGATTCGCGCTTAACCCTGGCCTTTTAGAAACAGCAGAAGGATGTCAGCAACTAATGGAACAGTTACAATCAGCTCTCAGGACAGGAACAGAAGAACTTAAATCATTACATAATACAATAGCAACCCTTTGGTGCGTACATCAAAGAATAGACATAAAAGACACCAAGGAAGCTCTAGATAAGATAGAGGAAGAGCAAAACAAAAGTAAGAAAAAGGCACAGCAAACGGCTGCCGCCACAGGAAGCAGCAGCCAGGTCAGCCAAAATTACCCTATAGTGCAGAATGCACAAGGGCAAATGGTACATCAGTCCATGTCACCTAGGACCTTAAATGCATGGGTAAAAGTAATAGAAGAGAAGGCCTTCAGTCCAGAAGTAATACCCATGTTTACAGCATTATCAGAAGGAGCCACCCCGCAAGATTTAAATATGATGCTAAACATAGTGGGGGGACACCAGGCAGCAATGCAGATGTTAAAAGATACTATCAATGAGGAAGCTGCAGAATGGGACAGGACACATCCAGTACATGCAGGGCCACCTGCACCAGGCCAAGTGAGGGAACCAAGGGGAAGTGACATAGCAGGAACCACTAGTACCCTTCAGGAACAAATAGGATGGATGACAAGCAATCCACCTATCCCAGTGGGAGAAATTTATAAAAGATGGATAGTCCTGGGATTAAATAAAATAGTAAGAATGTATAGCCCTACCAGCATTTTGGACATAAAACAAGGGCCAAAAGAACCTTTTAGAGATTATGTAGATAGGTTCTTTAAAACTTTAAGAGCTGAGCAAGCCACCCAGGATGTAAAAAACTGGATGACAGAAACCCTGCTGGTCCAAAATTCAAATCCAGACTGTAAGACAATTCTAAGAGCATTAGGACCAGGAGCTTCATTAGAAGAAATGATGACAGCATGTCAGGGAGTGGGAGGACCTGGCCATAAGGCAAGAGTTTTGGCTGAGGCAATGAGTCAGGCACAACAGACCAACATAATGATGCAGAGAGGCAATTTTAGGGGCCAGAGAACAATAAAGTGTTTTAACTGTGGCAAAGAGGGACACCTAGCCAGAAATTGCAAGGCCCCTAGGAAAAAGGGCTGTTGGAAATGTGGGAAGGAAGGACACCAAATGAAAAACTGTACTGAAAGACAGGCTAATTTTTTAGGGAAAATTTGGCCTTCCAACAAAGGGAGGCCAGGAAATTTTCCTCAGAGCAGACCGGAACCAACAGCCCCACCAGCAGAGAGTGTTGGGATGGGGGAAGAAGTAACCTCCTCTCCGAAGCAGGAGCCGGGGGACAAGGGAATATACCCTCCCTTAACTTCCCTCAAATCACTCTTTGGCAGCGACCCGTAGTCACAGTAAAAATAGAGGGACAGCCACTAGAAGCCCTACTAGACACAGGAGCAGATGATACAGTATTGGAAGAAATAAATTTACCAGGAAAATGGAAACCAAAAATGATAGGGGGAATTGGAGGTTTTATCAAAGTAAGACAGTATGATCAGAAACTTATAGAAATTTGTGGAAAAAAGGCCATAGGTACAGTATTAGTAGGACCTACACCTGTCAACATAATTGGACGAAATATGTTGACTCAGATTGGGTGTACCTTAAATTTTCCAATTAGTCCTATTGAAACTGTACCAGTAAGATTAAAGCCAGGAATGGATGGCCCAAAGGTTAAACAATGGCCATTGACAGAAGAAAAAATAAAAGCATTAATGGAAATTTGTACAGAGATGGAAAAGGAAGGAAAAATTTCAAGAATTGGGCCTGAAAATCCATACAATACTCCAGTATTTGCCATAAAGAAAAAAGATAGTACTAAATGGAGAAAATTAGTAGATTTCAGAGAACTTAATAAAAGAACTCAAGATTTCTGGGAGGTCCAATTAGGAATACCTCATCCCGCGGGATTAAAAAAGAAAAAATCAGTAACAGTACTGGATGTGGGTGATGCATATTTTTCAGTTCCCCTAGATAAAGACTTTAGAAAGTACACTGCATTCACTATACCTAGTCTAAATAATGAGACACCAGGGATTAGATATCAGTACAATGTGCTGCCGCAGGGATGGAAAGGATCACCAGCAATATTTCAGGCAAGCATGACAAAAATCCTAGAACCCTTTAGGACAAAAAATCCAGAGATAGTGATCTACCAATATATGGATGATTTGTATGTAGGATCTGACTTAGAGATAGGGCAGCATAGAGCAAAGATAGAGGAGTTGAGAGAACATCTCCTGAAATGGGGACTAACCACACCAGACAAAAAACATCAGAAAGAACCTCCATTTCTTTGGATGGGATATGAACTTCATCCTGACAAATGGACAGTCCAGCCTATACAGCTGCCAGACAAAGACAGCTGGACTGTCAATGATATACAGAAATTAGTGGGAAAATTGAATTGGGCAAGTCAGATTTACCCAGGGATTAAAGTGAGGCAATTATGTAAACTCCTTAGGGGAACCAAAGCACTAACAGAAGTAATAACTTTAACAGCAGAAGCAGAGCTAGAACTGGCAGAAAACAGGGAGATTCTAAAAGAACCAGTACATGGAGTGTATTATGACCCAACCAAAGACTTAGTAGCAGAGATACAGAAGCAAGGGCAAGACCAATGGACATATCAAATTTATCAAGAACCATTTAAGAATCTAAAAACAGGAAAATATGCAAAAAGGAGGTCTGCCCACACTAATGATGTAAAACAATTAGCAGAGGTGGTGCAAAAGGTGACTACAGAATGCATAGTAATATGGGGAAAGACTCCTAAATTTAAACTACCCATACAAAAGGAAACATGGGAATTATGGTGGACAGAGCATTGGCAAGCCACCTGGATTCCTGAATGGGAGTTTGTCAATACCCCTCCCCTAGTAAAATTATGGTACCAGCTAGAGAAAGACCCCATAGTAGGAGCAGAAACTTTCTATGTAGATGGGGCAGCTAATAGGGAAACTAAGCTAGGAAGAGCAGGATATGTCACTGACAGAGGAAGACAAAAGATTGTTTCCCTAACTGAGACAACAAATCAAAAGACTGAGTTACATGCAATTTATCTAGCCTTGCAGGATTCGGGATCAGAAGTAAATATAGTAACAGATTCACAGTATGCATTAGGAATCATTCAAGCACAACCAGATAAAAGTGAATCAGAAGTAGTTAGTCAGATAATAGAACAGTTAATAAAAAAGGAAAAGGTCTATCTGTCATGGGTACCAGCACACAAAGGGATTGGAGGAAATGAGCAAATAGATAAGCTAGTCAGTAGTGGGATCAGGAGAGTACTATTTTTAGATGGCATAGATAAAGCCCAAGAAGAGCATGAGAGATATCATAGCAATTGGAGAGCAATGGCTAGTGATTTTAATCTGCCACCTGTAATAGCAAAAGAAATAGTGGCCTGCTGTGATAAATGTCAACTAAAAGGGGAAGCCATGCATGGACAGGTAGACTGTAGTCCAGGAATATGGCAACTAGATTGTACACATTTAGAAGGGAAAGTTATCATAGTAGCAGTTCATGTAGCCAGTGGATATATAGAAGCAGAAGTTATTCCAGCAGAAACAGGGCAGGAAACAGCATACTTCCTCTTAAAATTAGCAGGGAGATGGCCAGTAAAAACAATACATACAGACAATGGCAGCAATTTCACCAGTACCACAGTTAAGGCCGCCTGTTGGTGGGCAGGGATCAAGCAGGAATTTGGAATTCCCTACAATCCCCAAAGTCAAGGGGTAGTAGAATCCATGAATAAAGAATTAAAGAAAATTATAGGCCAGGTAAGAGATCAGGCTGAACATCTTAAGACAGCAGTACAAATGGCAGTATTCATCCACAATTTTAAAAGAAAAGGGGGGATTGGGGGGTACAGTGCAGGGGAAAGAATAATAGATATAATAGCATCAGATATACAAACTAAAGAACTACAAAAACAAATTACAAAAATTCAAAATTTTCGGGTTTATTACAGGGACAGCAGAGACCCCCTTTGGAAAGGACCAGCAAAACTACTCTGGAAAGGTGAAGGGGCAGTAGTAATACAGGACAATAGTGATATAAAGGTGGTACCAAGAAGAAAAGCAAAAATCATTAGGGACTATGGAAAACAGATGGCAGGTGATGATTGTTTGGCAGGTAGACAGGATGAAGATTAGAACATGGAACAGTTTAGTAAAACATCACATGTATGTCTCTAGGAAAACTAAGGGTTGGGTTTATAAACACCACTATGAAAGTACACATCCAAAAGTAAGTTCAGAAGTACACATCCCACTAGGGGATGCTAGGTTAATAATAAGAACATATTGGGGTCTACAGACAGGAGAAAGGGAATGGCACTTGGGTCATGGGGTCTCCATAGAATGGAGGCAGAACAGATATAGCACACAAATAGATCCCAACCTAGCAGACCAACTGATTCACCTGCATTATTTTGACTGTTTTTCAGAATCTGCCATAAGGAAAGCCATAATAGGACAAGTAGTTAGACCTAGGTGTGAATATCAAGCAGGACATAATAAGGTAGGATCGTTGCAATATTTGGCACTGAAAGCATTAGTAACACCAACAAGGAGAAAACCACCCTTGCCTAGTATTGTAAAGTTAACAGAAGACAGATGGAACAAGCCCCAGGAGACCAGGGACCACAGAGGGAACCGTTCAATGAATGGACTCTAGAACTATTAGAAGAGCTTAAACAGGAAGCTGTTAGACATTTTCCCAGGCCGTGGCTTTATGGATTAGGACAATATATCTATGAAACATATGGGGATACTTGGGCAGGGGTGGGAGCTATAATAAGAATACTGCAACAAATACTGTTTATCCATTTCAGGATTGGGTGCCAACATAGCAGAATAGGCATCCTCCCGCGGAGAAGAGTAAGGGATGGATCCAATAGATCCTAAGCTAGAGCCTTGGAATCATCCGGGGAGTCAGCCTAGAACTGCTTGTAACAAATGCTTTTGTAAAGTGTGCTGCTGGCATTGCCAACTTTGCTTTCTGAACAAAGGCTTAGGCATTTCCTATGGCAGGAAGAAGCGGAAGCACCGACGAGGAACTCCTTCGGGCAGTAAGGATCATCAAAATCCTGTACCAAAGCAGTAAGTAGTAATAATTAGTATATGTGATGAACTCCTTAGAAATAGCTGCAATAGTAGGACTAATAGTAGCAGGCATAGCAGCCATAGTTGTGTGGACTATAGTACTTATAGAATATAGGAAAATAAGAAAACAGAAGAGAATAGACAGGTTGCTTGATAGAATAAAAGAAAGAGCAGAAGATAGTGGCAATGAGAGTGATGGGGACACAGAGGAACTATCCACTCTTTTGGAATTGGGTTATGATAATATTTTGGATGATAATAATTGGTAATGCTAACAAGTTGTGGGTCACGGTCTATTATGGGGTACCTGTATGGAAAGAAGCAGAGACCACCCTATTTTGCGCATCAGATGCCAAAGCATATGATACAGAAGTACATAATGTCTGGGCTACACATGCCTGTGTACCCACAGACCCTGACCCACGAGAAATACCTTTGGAAAATGTAACAGAAAAGTTTAACATATGGAAAAATGACATGGTAGAGCAGATGCATCAAGATATAATTAGTCTATGGGACCAAAGCCTAAAGCCATGTGTAAAATTAACCCCACTCTGTGTCACTTTAAATTGCACCAATGCTACTGCTATTAATGCTACTGGTAGCATTGTGGGTAATAGTACTGATATGAAAAACTGCTCTTTCAATGTTACCACAATAAGGAGAGATAAAATGCAGAAAGAATATGCACTTTTTTATAATCTTGATATAGTACAAATAGATAATAGTGATAATAGTAGCTATAGGTTGGTAAGTTGTAACACCTCAGTCATTACACAGGCCTGTCCAAAGGTATCCTTTGAGCCAATTCCTATACACTATTGTGCTCCTGCTGGTTTTGCGATTATAAAATGTAACAATAAGACTTTCAATGGAACAGGACCATGTACAAATGTTAGCACAGTACAATGTACACATGGAATCAAGCCAGTAGTATCAACTCAATTATTGTTAAATGGCAGTCTAGCAGAAGAAAAGATAATGATTAGATCTGAAAATATAACAAACAGTGCCAAAACCATAATAGTACAATTGAAGGAGTCTGTAACAATTAATTGTACCAGACCTGGCAACAATACCAGAAAAAGCATACGTATAGGGCCAGGACAAACATACTATGCAACAGGTGCCATAATAGGGGATATAAGACAGGCACATTGCAATGTCAGTAAAAAAGAATGGATGAACACTTTACAAAAGGTAGCTAAACAATTAGGGGAGCACTTTATAAGTGCCCAAAACATAAGCTTTAATAGCTCCTCAGGAGGAGATGTAGAAATTACAACACATAGTTTTATTTGTGGAGGAGAATTTTTCTATTGCAATACAACAGGGCTGTTTAATAGTACTTGGATTAGGAATAATACTTGGACTAACAATGATACTCGGATTTACAATGAGAGTAGTAGTAATTGGACTGGCACTATAACTCTCCAATGCAGAATAAAGCAATATGTAAATCTGTGGCAGAGAGTAGGGCGAGCAATGTATGCCCCGCCCATCCGGGGAGACATAAATTGTACCTCAAACATTACTGGACTACTATTAACAAGAGATGGAGGGGGTAATAATGAAAGTGAGACCTTCAGGCCTATAGGAGGAGATATGAGAGACAATTGGAGAAGTGAACTATACAAGTATAAAGTAGTAAAAATTGAACCACTAGGTGTAGCACCCACCTATGCAAAAAGAAGAGTAGTGGGGAGAGAGAAAAGAGCAGTTGGACTGGGAGCTGTCTTCCTTGGGTTCTTAGGAGCAGCAGGAAGCACTATGGGCGCGGCGTCTATAACGCTGACGGTACAGGCCAGACAATTATTGTCTGGTATAGTGCAACAGCAGAGCAATCTGCTGAAGGCTATAGAGGCTCAGCAACATCTGTTGAGACTTACAGTCTGGGGCATTAAACAGCTCCAAGCAAGAGTCCTGGCTCTGGAAAGATACCTAAGGGATCAACAGCTCCTAGGAATTTGGGGCTGCTCTGGAAAACTCATCTGCCCCACTACTGTCCCCTGGAACTCTAGTTGGAGTAATAAAACTTTTAATGAAATATGGGACAACATGACCTGGCTGCAGTGGGATAAAGAAATTAGCAATTACACAGAGACAATATATGCACTGATTGAACAATCGCAGAACCAACAGGAAAAGAATGAACAAGACTTATTGGCATTGGACAAATGGGCAAATCTGTGGAATTGGTTTGACATAACAAAATGGCTGTGGTATATAAAAATATTCATAATGATAGTAGGAGGCTTGATAGGTTTAAGAATAGTCTTTGCTGTATTTTCTTTAGTGAATAGAGTTAGGCAGGGATACTCACCTCTGTCGTTCCAGATCCTCAACCACCGCCAACGGGAACCAGACAGACCAGGAAGAATCGAAGAAGAAGGTGGCGAGCAAGACAGAGACAGATCCGTGCGCTTAGTGAGCGGATTCTTAGCACTTGCCTGGGACGACCTGCGGAGCCTGTGCCTCTTCCTCTACCACCGATTGAGGGACTCTGTCTTGATTGCAACGAGGGGGGTGGAACTTCTGGGACACAGCATTCTCAAGGGACTGAGATTAGGGTGGGAAGCCCTCAAACATCTGTGGAACCTCCTATCCTACTGGAGTCAGGAACTAAAGAATAGTGCTATTAGTTTGCTTGATACAATTGCAATAGCAGTAGCTAATTGGACAGACAGAGTTATAGAACTAGGGCAAGCAGCTGGTAGAGCTATTCGCCACATACCTAGAAGAATAAGACAGGGCTTGGAAAGGGCTTTGCTATAACATGGGTAACAAGTGGTCAAAAAGCTGGCCTCAAGTTAGGGATAGAATAAGACACACTCCTCTAGAACCAACAGCACCAGAACCAGCAGCAATAGGAGTAGGAGCAGCATCTCAAGATTTAGCTAGGCATGGAGCACTCACAACCAGAAGTCAGAATAATCCTGATTGTGTCTGGCTGGAAGCACAGGAGGACGAAGAGGTAGGCTTCCCAGTCAGACCACAGGTACCTTTAAGACCAATGACTTACAAGGCAGCTTTCGATCTTTCCTTCTTTTTAAAAGAAAAGGGGGGACTGGATGGGCTAGTTTACTCCAAGAAAAGACAAGAAATCCTTGACTTATGGGTCTATCATACGCAAGGATTCTTCCCAGATTGGGATAACTACACTCCAGGGCCAGGGACTAGATTCCCATTGACCTTTGGGTGGTGCTTCAAACTAGTACCACTGGGACCAGAAGAGATAGAGGAAGCCAATAAAGGAGAGAACAACAGTCTATTACACCCCATCTGCCAGCATGGAACGGATGATGAAGACAGAGAAGTGCTGGTATGGAGATTTGACAGTAGCCTAGCACGGAGACACATAGCCCGAGAAAAGCATCCGGAATACTACAAGGACTGACTGCTGACACAGAAGTTGCTGACACAGATGTTGCTGACAAAGGGACTTTCCGCCTGGGACTTTCCGGGGAGGCGCGGCATGGGAGGGACTGGGAGTGGCTAACCCTCAGAAGCTGCATATAAGCAGCCGCTTCTCGCCTGTACTGGGTCTCTCTTGCTAGACCAGATTTGAGCCTGGGAGCTCTCTGGCTAGTAGGAGAACCCACTGCTTAAAGCCTCAATAAAGCTTGCCTTGAGTGCTTAAAGTAGTGTGTGCCCGTCTGTTGTGTGACCAGAGTCACACAACAGACGGGCACACACTACTTTAAGCACTCAAGGCA
		001-002-UJ-PL3-I14_S117	4									GGACTCGGCTTGCTGAAGTGCGCACAGCAAGAGGCGAGAGCGGCGACTGGTGAGTACGCCAATTTTTGACTAGCGGAGGCTAGAAGGAGAGAGATGGGTGCGAGAGCGTCAATATTAAGTGGGGGAAAATTAGATGCATGGGAGAAAATTCGGTTAAGGCCAGGGGGTAAGAAAAAGTATAGACTAAAGCATCTAGTATGGGCAAGCAGGGAGCTGGAAAGATTCGCGCTTAACCCTGGCCTTTTAGAAACAGCAGAAGGATGTCAGCAACTAATGGAACAGTTACAATCAGCTCTCAGGACAGGAACAGAAGAACTTAAATCATTACATAATACAATAGCAACCCTTTGGTGCGTACATCAAAGAATAGACATAAAAGACACCAAGGAAGCTCTAGATAAGATAGAGGAAGAGCAAAACAAAAGTAAGAAAAAGGCACAGCAAACGGCTGCCGCCACAGGAAGCAGCAGCCAGGTCAGCCAAAATTACCCTATAGTGCAGAATGCACAAGGGCAAATGGTACATCAGTCCATGTCACCTAGGACCTTAAATGCATGGGTAAAAGTAATAGAAGAGAAGGCCTTCAGTCCAGAAGTAATACCCATGTTTACAGCATTATCAGAAGGAGCCACCCCGCAAGATTTAAATATGATGCTAAACATAGTGGGGGGACACCAGGCAGCAATGCAGATGTTAAAAGATACTATCAATGAGGAAGCTGCAGAATGGGACAGGACACATCCAGTACATGCAGGGCCACCTGCACCAGGCCAAGTGAGGGAACCAAGGGGAAGTGACATAGCAGGAACCACTAGTACCCTTCAGGAACAAATAGGATGGATGACAAGCAATCCACCTATCCCAGTGGGAGAAATTTATAAAAGATGGATAGTCCTGGGATTAAATAAAATAGTAAGAATGTATAGCCCTACCAGCATTTTGGACATAAAACAAGGGCCAAAAGAACCTTTTAGAGATTATGTAGATAGGTTCTTTAAAACTTTAAGAGCTGAGCAAGCCACCCAGGATGTAAAAAACTGGATGACAGAAACCCTGCTGGTCCAAAATTCAAATCCAGACTGTAAGACAATTCTAAGAGCATTAGGACCAGGAGCTTCATTAGAAGAAATGATGACAGCATGTCAGGGAGTGGGAGGACCTGGCCATAAGGCAAGAGTTTTGGCTGAGGCAATGAGTCAGGCACAACAGACCAACATAATGATGCAGAGAGGCAATTTTAGGGGCCAGAGAACAATAAAGTGTTTTAACTGTGGCAAAGAGGGACACCTAGCCAGAAATTGCAAGGCCCCTAGGAAAAAGGGCTGTTGGAAATGTGGGAAGGAAGGACACCAAATGAAAGACTGTACTGAAAGACAGGCTAATTTTTTAGGGAAAATTTGGCCTTCCAACAAAGGGAGGCCAGGAAATTTTCCTCAGAGCAGACCGGAACCAACAGCCCCACCAGCAGAAAGTGTTGGGATGGGGGAAGAAGTAACCTCCTCTCCGAAGCAGGAGCCGGGGGACAAGGGAATATACCCTCCCTTAACTTCCCTCAAATCACTCTTTGGCAGCGACCCGTAGTCACAGTAAAAATAGAGGGACAGCTAATAGAAGCCCTACTAGACACAGGAGCAGATGATACAGTATTGGAAGAAATAAATTTACCAGGAAAATGGAAACCAAAAATGATAGGGGGAATTGGAGGTTTTATCAAAGTAAGACAGTATGATCAGAAACTTATAGAAATTTGTGGAAAAAAGGCCATAGGTACAGTATTAGTAGGACCTACACCTGTCAACATAATTGGACGAAATATGTTGACTCAGATTGGGTGTACCTTAAATTTTCCAATTAGTCCTATTGAAACTGTACCAGTAAAATTAAAGCCAGGAATGGATGGCCCAAAGGTTAAACAATGGCCACTGACAGAAGAAAAAATAACAGCATTAATGGAAATTTGTACAGAGATGGAAAAGGAAGAAAAAATTTCAAGAATTGGGCCTGAAAATCCATACAATACTCCAGTATTTGCCATAAAGAAAAAAGATAGTACTAAATGGAGAAAATTAGTAGATTTCAGAGAACTTAATAAAAGAACTCAAGATTTCTGGGAGGTCCAATTAGGAATACCTCATCCCGCGGGATTAAAAAAGAAAAAATCAGTAACAGTACTGGATGTGGGTGATGCATATTTTTCAGTTCCCCTAGATAAAGACTTTAGAAAGTACACTGCATTCACTATACCTAGTCTAAATAATGAGACACCAGGGATTAGATATCAGTACAATGTGCTGCCGCAGGGATGGAAAGGATCACCAGCAATATTTCAGGCAAGCATGACAAAAATCCTAGAACCCTTTAGGACAAAAAATCCAGAGATAGTGATCTACCAATATATGGATGATTTGTATGTAGGATCTGACTTAGAGATAGGGCAGCATAGAGCAAAGATAGAGGAGTTGAGAGAACATCTCCTAAAATGGGGACTAACCACACCAGACAAAAAACATCAGAAAGAACCTCCATTTCTTTGGATGGGATATGAACTTCATCCTGACAAATGGACAGTCCAGCCTATACAGCTGCCAGACAAAGACAGCTGGACTGTCAATGATATACAGAAATTAGTGGGAAAATTGAATTGGGCAAGTCAGATTTACCCAGGGATTAAAGTGAGGCAATTATGTAAACTCCTTAGGGGAACCAAAGCACTAACAGAAGTAATAACTTTAACAGCAGAAGCAGAGCTAGAACTGGCAGAAAACAGGGAGATTCTAAAAGAACCAGTACATGGAGTGTATTATGACCCAACCAAAGACTTAGTAGCAGAGATACAGAAGCAAGGGCAAGACCAATGGACATATCAAATTTATCAAGAACCATTTAAGAATCTAAAAACAGGAAAATATGCAAAAAGGAGGTCTGCCCACACTAATGATGTAAAACAATTAGCAGAGGTGGTGCAAAAGGTGACTACAGAATGCATAGTAATATGGGGAAAGACTCCTAAATTTAAACTACCCATACAAAAGGAAACATGGGAATTATGGTGGACAGAGCATTGGCAAGCCACCTGGATTCCTGAATGGGAGTTTGTCAATACCCCTCCCCTAGTAAAATTATGGTACCAGCTAGAGAAAGACCCCATAGTAGGAGCAGAAACTTTCTATGTAGATGGGGCAGCTAATAGGGAAACGAAGCTAGGAAGAGCAGGATATGTCACTGACAGAGGAAGACAAAAGATTGTTTCCCTAACTGAGACAACAAATCAAAAGACTGAGTTACATGCAATTTATCTAGCCTTGCAGGATTCGGGATCAGAAGTAAATATAGTAACAGATTCACAGTATGCATTAGGAATCATTCAAGCACAACCAGATAAAAGTGAATCAGAAGTAGTTAGTCAGATAATAGAACAGTTAATAAAAAAGGAAAAGGTCTATCTGTCATGGGTACCAGCACACAAAGGGATTGGAGGAAATGAGCAAATAGATAAGCTAGTCAGTAGTGGGATCAGGAGAGTACTATTTTTAGATGGCATAGATAAAGCCCAAGAAGAGCATGAGAGATATCATAGCAATTGGAGAGCAATGGCTAGTGATTTTAATCTGCCATCTGTAGTAGCAAAAGAAATAGTGGCCTGCTGTGATAAATGTCAACTAAAAGGGGAAGCCATGCATGGACAGGTAGACTGTAGTCCAGGAATATGGCAACTAGATTGTACACATTTAGAAGGGAAAGTTATCATAGTAGCAGTTCATGTAGCCAGTGGATATATAGAAGCAGAAGTTATTCCAGCAGAAACAGGGCAGGAAACAGCATACTTCCTCTTAAAATTAGCAGGGAGATGGCCAGTAAAAACAATACATACAGACAATGGCAGCAATTTCACCAGTACCACAGTTAAGGCCGCCTGTTGGTGGGCAGGGATCAAGCAGGAATTTGGAATTCCCTACAATCCCCAAAGTCAAGGGGTAGTAGAATCCATGAATAAAGAATTAAAGAAAATTATAGGCCAGGTAAGAGATCAGGCTGAACATCTTAAGACAGCAGTACAAATGGCAGTATTCATCCACAATTTTAAAAGAAAAGGGGGGATTGGGGGGTACAGTGCAGGGGAAAGAATAATAGATATAATAGCATCAGATATACAAACTAAAGAACTACAAAAACAAATTACAAAAATTCAAAATTTTCGGGTTTATTACAGGGACAGCAGAGACCCCCTTTGGAAAGGACCAGCAAAACTACTCTGGAAAGGTGAAGGGGCAGTAGTAATACAGGACAATAGTGATATAAAGGTGGTACCAAGAAGAAAAGCAAAAATCATTAGGGACTATGGAAAACAGATGGCAGGTGATGATTGTTTGGCAGGTAGACAGGATGAAGATTAGAACATGGAACAGTTTAGTAAAACATCACATGTATATCTCTAAGAAAACTAAGGGTTGGGTTTATAAACACCACTATGAAAGTACACATCCAAAAGTAAGTTCAGAAGTACACATCCCACTAGGGGATGCTAAGTTAATAATAAGAACATATTGGGGTCTACAGACAGGAGAAAGGGAATGGCACTTGGGTCATGGGGTCTCCATAGAATGGAGGCAGAACAGATATAGCACACAAATAGATCCCAACCTAGCAGACCAACTAATTCACCTGCATTATTTTGACTGTTTTTCAGAATCTGCCATAAGGAAAGCCATAATAGGACAAGTAGTTAGACCTAGGTGTGAATATCAAGCAGGACATAATAAGGTAGGATCGTTGCAATATTTGGCACTGAAAGCATTAGTAACACCAACAAGGAGAAAACCACCCTTGCCTAGTATTGTAAAGTTAACAGAAGACAGATGGAACAAGCCCCAGAAGACCAGGGACCACAGAGGGAACCGTTCAATGAATGGACTCTAGAACTATTAGAAGAGCTTAAACAGGAAGCTGTTAGACATTTTCCCAGGCCGTGGCTTCATGGATTAGGACAATATATCTATGAAATATATGGGGATACTTGGGCAGGGGTGAGAGCTATAATAAGCATACTGCAACAAATACTGTTTATCCATTTCAGGATTGGGTGCCAACATAGCAGAATAGGCATCCTCCCGCGGAGAAGAGTAAGGGATGGATCCAATAGATCCTAAGCTAGAGCCTTGGAATCATCCGGGGAGTCAGCCTAGAACTGCTTGTAACAAATGCTTTTGTAAAGTGTGCTGCTGGCATTGCCAACTGTGCTTTCTGAACAAAGGCTTAGGCATTTCCTATGGCAGGAAGAAGCGGAAGCACCGACGAGGAACTCCTTCGGGCAGTAAGGATCATCAAAATCCTGTACCAAAGCAGTGAGTAGTAATAATTAGTATATGTGATGAACTCCTTAGAAATAGCTGCAATAATAGGACTAATAGTAGCAGGCATAGCAGCCATAGTTGTGTGGACTATAGTACTTATAGAATATAGGAAAATAAGAAAACAGAAGAGAATAGACAGGTTGCTTGATAGAATAAAAGAAAGAGCAGAAGATAGTGGCAATGAGAGTGATGGGGACACAGAGGAACTATCCACTCTTGTGGAATTGGGTTATAATAATATTTTGGATGATAATAATTGGTAGTGCTAACAAGTTGTGGGTCACGGTCTATTATGGGGTACCTGTATGGAAAGAAGCAGAGACCACCCTATTTTGCGCATCAGATGCCAAAGCATATGATACAGAAGTACATAATGTCTGGGCTACACATGCCTGTGTACCCACAGACCCTGACCCACGAGAAATACCTTTGGAAAATGTAACAGAAAAGTTCAACATATGGAAAAATGACATGGTAGAGCAGATGCATCAAGATATAATTAGTCTATGGGACCAAAGCCTAAAGCCATGTGTAAAATTAACCCCACTCTGTGTCACTTTAAATTGCACCAATGCTACTGCTATTAATGCTACTGGTAGCATTGGGGGTAATAGTACTGATATGAAAAACTGCTCTTTCAATGTTACCACAATAAGGAGAGATAAAATGCAGAAAGAATATGCACTTTTTTATAATCTTGATATAGTACAAATAGATAATAGTGATGATAGTAGCTATAGGTTGGTAAGTTGTAACACCTCAGTCATTACACAGGCCTGTCCAAAGGTATCCTTTGAGCCAATTCCTATACACTATTGTGCTCCTGCTGGTTTTGCGATTCTAAAATGTAACAATAAGACTTTCAATGGAACAGGACCATGTACAAATGTTAGCACAGTACAATGTACACATGGAATCAAGCCAGTAGTATCAACTCAATTATTGTTAAATGGCAGTCTAGCAGAAGAAAAGATAATGATTAGATCTGAAAATATAACAAACAGTGCCAAAACTATAATAGTACAATTGAAGGAGTCTGTAACAATTAATTGTACCAGACCTGGCAACAATACAAGAAAAAGCATACGTATAGGGCCAGGACAAACATACTATGCAACAGGTGCCATAATAGGGGATATAAGACAGGCACATTGCAATGTCAGTAAAGAAGAATGGATGAACACTTTACAAGAGGTAGCTAAACAATTAGGGGAGCACTTTATAAGTGCCCAAAACATAAGCTTTAATAGCTCCTCAGGAGGGGATGTAGAAATTACAACACATAGTTTTATTTGTGGAGGAGAATTTTTCTATTGCAATACAACAGGGCTGTTTAATAGTACTTGGATTAGGAATAATACTTGGACTAACAATGATACTAGGACTGGGTGGACTAACAACGATACTAGGACTGGCACTATAACTCTCCAATGCAGAATAAAGCAATATGTAAATCTGTGGCAGAGAGTAGGGCGAGCAATGTATGCCCCGCCCATCCGGGGAGACATAAATTGTACCTCAAACATTACTGGACTACTATTAACAAGAGATGGAGGGGGTAATAATGAAAGTGAGACCTTCAGGCCTATAGGAGGAGATATGAGAGACAATTGGAGAAGTGAACTATACAAGTATAAAGTAGTAAAAATTGAACCACTAGGTGTAGCACCCACCTATGCAAAAAGAAGAGTAGTGGGGAGAGAGAAAAGAGCAGTTGGACTGGGAGCTGTCTTCCTTGGGTTCTTAGGAGCAGCAGGAAGCACTATGGGCGCGGCGTCTATAACGCTGACGGTACAGGCCAGACAATTATTGTCTGGTATAGTGCAACAGCAGAGCAATCTGCTGCAGGCTATAGAGGCTCAGCAACATCTGTTGAGACTTACAGTCTGGGGCATTAAACAGCTCCAAGCAAGAGTCCTGGCTCTGGAAAGATACCTAAGGGATCAACAGCTCCTAGGAATTTGGGGCTGCTCTGGAAAACTCATCTGCCCCACTACTGTCCCCTGGAACTCCAGTTGGAGTAATAAAACTTTTAATGAAATATGGGACAACATGACCTGGCTGCAATGGGATAAAGAAATTAGCAATTACACAGAGACAATATATGCACTGATTGAACAATCGCAGAACCAACAGGAAAAGAATGAACAAGACTTATTGGCATTGGACAAATGGGCAAATCTGTGGAATTGGTTTGACATAACAAAATGGCTGTGGTATATAAAAATATTCATAATGATAGTAGGAGGCTTAATAGGTTTAAGAATAGTCTTTGCTGTATTTTCTTTAGTGAATAGAGTTAGGCAGGGATACTCACCTCTGTCGTTCCAGATCCTCAACCACCGCCAACGGGAACCAGACAGACCAGGAAGAATCGAAGAAGAAGGTGGCGAGCAAGACAGAGACAGATCCGTGCGCTTAGTGAGCGGATTCTTAGCACTTGCCTGGGACGACCTGCGGAGCCTGTGCCTCTTCCTCTACCACCGATTGAGGGACTCTGTCTTGATTGCAACGAGGGGGGTGGAACTTCTGGGACACAGCATTCTCAAGGGACTGAGATTAGGGTGGGAAGCCCTCAAACATCTGTGGAACCTCCTATCCTACTGGAGTCAGGAACTAAAGAATAGTGCTATTAGTCTGTTTGATACAATTGCAATAGCAGTAGCTAATTGGACAGACAGAGCTATAGAACTAGGGCAAGCAGCTGGTAGAGCTATTCGCCACATACCTAGAAGAATAAGACAGGGCTTGGAAAGGGCTTTGCTATAACATGGGTAACAAGTGGTCAAAAAGCTGGCCTCAAGTTAGGGATAGAATAAGACGCACTCCTCTAGAACCAACAGCACCAGAACCAGCAGCAATAGGAGTAGGAGCAGCATCTCAAGATTTAGCTAAGCATGGAGCACTCACAGCCAGAAGTCAGAATAATCCTGATTGTGTCTGGCTGGAAGCACAGGAGGACGAAGAGGTAGGCTTCCCAGTCAGACCACAGGTACCTTTAAGACCAATGACTTACAAGGCAGCTTTCGATCTTTCCTTCTTTTTAAAAGAAAAGGGGGGACTGGATGGGCTAGTTTACTCCAAGAAAAGACAAGAAATCCTTGACTTATGGGTCTATCATACGCAAGGATTCTTCCCAGATTGGGATAACTACACTCCAGGGCCAGGGACTAGATTCCCATTGACCTTTGGGTGGTGCTTCAAACTAGTACCACTGGGACCAGAAGAGATAGAGGAAGCCAATAAAGAAGAGAACAACAGTCTATTACACCCCATCTGCCAGCATGGAATGGATGATGAAGACAGAGAAGTGCTGGTATGGAGATTTGACAGTAGCCTAGCACGGAGACACATAGCCCGAGAAAAGCATCCGGAATACTACAAGGACTGACTGCTGACACAGAAGTTGCTGACACAGATGTTGCTGACAAAGGGACTTTCCGCCTGGGACTTTCCGGGGAGGCGCGGCATGGGAGGGACTGGGAGTGGCTAACCCTCAGAAGCTGCATATAAGCAGCCGCTTCTCGCCTGTACTGGGTCTCTCTTGCTAGACCAGATTTGAGCCTGGGAGCTCTCTGGCTAGTAGGGGAACCCACTGCTTAAAGCCTCAATAAAGCTTGCCTTGAGTGCTTAAAGTAGTGTGTGCCCGTCTGTTGTGTGACTCTGG
		001-002-UJ-PL1-B9_S9	5									CCTGAAAGCGAAAGTTCCAGAGAAGTTCTCTCGACGCAGGACTCGGCTTGCTGAAGTGCACACAGCAAGAGGCGAGAGCGGCGACCGGTGAGTACGCCAATTTTTGACTAGCGGAGGCTAGAAGGAGAGAGATGGGTGCGAGAGCGTCAATATTAAGTGGGGGAAAATTAGATGCATGGGAGAAAATTCGGTTAAGGCCAGGGGGTAAGAAAAAGTATAGACTAAAGCATCTAGTATGGGCAAGCAGGGAGCTGGAAAGATTCGCGCTTAACCCTGGCCTTTTAGAAACAGCAGAAGGATGTCAGCAACTAATGGAACAGTTACAATCAGCTCTCAGGACAGGAACAGAAGAACTTAAATCATTACATAATACAATAGCAACCCTTTGGTGCGTACATCAAAGAATAGACATAAAAGACACCAAGGAAGCTCTAGATAAGATAGAGGAAGAGCAAAACAAAAGTAAGAAAAAGGCACAGCAAACGGCTGCCGCCACAGGAAGCAGCAGCCAGGTCAGCCAAAATTACCCTATAGTGCAGAATGCACAAGGGCAAATGGTACATCAGTCCATGTCACCTAGGACCTTAAATGCATGGGTAAAAGTAATAGAAGAGAAGGCCTTCAGTCCAGAAGTAATACCCATGTTTACAGCATTATCAGAAGGAGCCACCCCGCAAGATTTAAATATGATGCTAAACATAGTGGGGGGACACCAGGCAGCAATGCAGATGTTAAAAGATACTATCAATGAGGAAGCTGCAGAATGGGACAGGACACATCCAGTACATGCAGGGCCACCTGCACCAGGCCAAGTGAGGGAACCAAGGGGAAGTGACATAGCAGGAACCACTAGTACCCTTCAGGAACAAATAGGATGGATGACAAGCAATCCACCTATCCCAGTGGGAGAAATTTATAAAAGATGGATAGTCCTGGGATTAAATAAAATAGTAAGAATGTATAGCCCTACCAGCATTTTGGACATAAAACAAGGGCCAAAAGAACCTTTTAGAGATTATGTAGATAGGTTCTTTAAAACTTTAAGAGCTGAGCAAGCCACCCAGGATGTAAAAAACTGGATGACAGAAACCCTGCTGGTCCAAAATTCAAATCCAGACTGTAAGACAATTCTAAGAGCATTAGGACCAGGAGCTTCATTAGAAGAAATGATGACAGCATGTCAGGGAGTGGGAGGACCTGGCCATAAGGCAAGAGTTTTGGCTGAGGCAATGAGTCAGGCACAACAGACCAACATAATGATGCAGAGAGGCAATTTTAGGGGCCAGAGAACAATAAAGTGTTTTAACTGTGGCAAAGAGGGACACCTAGCCAGAAATTGCAAGGCCCCTAGGAAAAAGGGCTGTTGGAAATGTGGGAAGGAAGGACACCAAATGAAAGACTGTACTGAAAGACAGGCTAATTTTTTAGGGAAAATTTGGCCTTCCAACAAAGGGAGGCCAGGAAATTTTCCTCAGAGCAGACCGGAACCAACAGCCCCACCAGCAGAGAGTGTTGGGATGGGGGAAGAAGTAACCTCCTCTCCGAAGCAGGAGCCGGGGGACAAGGGAATATACCCTCCCTTAACTTCCCTCAAATCACTCTTTGGCAGCGACCCGTAGTCACAGTAAAAATAGAGGGACAGCTAATAGAAGCCCTACTAGACACAGGAGCAGATGATACAGTATTGGAAGAAATAAATTTACCAGGAAAATGGAAACCAAAAATGATAGGGGGAATTGGAGGTTTTATCAAAGTAAGACAGTATGATCAGAAACTTATAGAAATTTGTGGAAAAAAGGCCATAGGTACAGTATTAGTAGGACCTACACCTGTCAACATAATTGGACGAAATATGTTGACTCAGATTGGGTGTACCTTAAATTTTCCAATTAGTCCTATTGAAACTGTACCAGTAAAATTAAAGACAGGAATGGATGGCCCAAAGGTTAAACAATGGCCATTGACAGAAGAAAAAATAAAAGCATTAATGGAAATTTGTACAGAGATGGAAAAGGAAGGAAAAATTTCAAGAATTGGGCCTGAAAATCCATACAATACTCCAGTATTTGCCATAAAGAAAAAAGATAGTACTAAATGGAGAAAATTAGTAGATTTCAGAGAACTTAATAAAAGAACTCAAGATTTCTGGGAGGTCCAATTAGGAATACCTCATCCCGCGGGATTAAAAAAGAAAAAATCAGTAACAGTACTGGATGTGGGTGATGCATATTTTTCAGTTCCCCTAGATAAAGACTTTAGAAAGTACACTGCATTCACTATACCTAGTCTAAATAATGAGACACCAGGGATTAGATATCAGTACAATGTGCTGCCGCAGGGATGGAAAGGATCACCAGCAATATTTCAGGCAAGCATGACAAAAATCCTAGAACCCTTTAGGACAGAAAATCCAGAGATAGTGATCTACCAATATATGGATGATTTGTATGTAGGATCTGACTTAGAGATAGGGCAGCATAGAGCAAAGATAGAGGAGTTGAGAGAACATCTCCTGAAATGGGGACTAACCACACCAGACAAAAAACATCAGAAAGAACCTCCATTTCTTTGGATGGGATATGAACTTCATCCTGACAAATGGACAGTCCAGCCTATACAGCTGCCAGACAAAGACAGCTGGACTGTCAATGATATACAGAAATTAGTGGGAAAATTGAATTGGGCAAGTCAGATTTACCCAGGGATTAAAGTGAGGCAATTATGTAAACTCCTTAGGGGAACCAAAGCACTAACAGAAGTAATAACTTTAACAGCAGAAGCAGAGCTAGAACTGGCAGAAAACAGGGAGATTCTAAAAGAACCAGTACATGGAGTGTATTATGACCCAACCAAAGACTTAGTAGCAGAGATACAGAAGCAAGGGCAAGACCAATGGACATATCAAATTTATCAAGAACCATTTAAGAATCTAAAAACAGGAAAATATGCAAAAAGGAGGTCTGCCCACACTAATGATGTAAAACAATTAGCAGAGGTGGTGCAAAAGGTGACTACAGAATGCATAGTAATATGGGGAAAGACTCCTAAATTTAAACTACCCATACAAAAGGAAACATGGGAATTATGGTGGACAGAGCATTGGCAAGCCACCTGGATTCCTGAATGGGAGTTTGTCAATACCCCTCCCCTAGTAAAATTATGGTACCAGCTAGAGAAAGACCCCATAGTAGGAGCAGAAACTTTCTATGTAGATGGGGCAGCTAATAGGGAAACTAAGCTAGGAAGAGCAGGATATGTCACTGACAGAGGAAGACAAAAGATTGTTTCCCTAACTGAGACAACAAATCAAAAGACTGAGTTACATGCAATTTATCTAGCCTTGCAGGATTCGGGATCAGAAGTAAATATAGTAACAGATTCACAGTATGCATTAGGAATCATTCAAGCACAACCAGATAAAAGTGAATCAGAAGTAGTTAGTCAGATAATAGAACAGTTAATAAAAAAGGAAAAGGTCTATCTGTCATGGGTACCAGCACACAAAGGGATTGGAGGAAATGAGCAAATAGATAAGCTAGTCAGTAGTGGGATCAGGAGAGTACTATTTTTAGATGGCATAGATAAAGCCCAAGAAGAGCATGAGAGATATCATAGCAATTGGAGAGCAATGGCTAGTGATTTTAATCTGCCACCTGTAATAGCAAAAGAAATAGTGGCCTGCTGTGATAAATGTCAACTAAAAGGGGAAGCCATGCATGGACAGGTAGACTGTAGTCCAGGAATATGGCAACTAGATTGTACACATTTAGAAGGGAAAGTTATCATAGTAGCAGTTCATGTAGCCAGTGGATATATAGAAGCAGAAGTTATTCCAGCAGAAACAGGGCAGGAAACAGCATACTTCCTCTTAAAATTAGCAGGGAGATGGCCAGTAAAAACAATACATACAGACAATGGCAGCAATTTCACCAGTACCACAGTTAAGGCCGCCTGTTGGTGGGCAGGGATCAAGCAGGAATTTGGAATTCCCTACAATCCCCAAAGTCAAGGGGTAGTAGAATCCATGAATAAAGAATTAAAGAAAATTATAGGCCAGGTAAGAGATCAGGCTGAACATCTTAAGACAGCAGTACAAATGGCAGTATTCATCCACAATTTTAAAAGAAAAGGGGGGATTGGGGGGTACAGTGCAGGGGAAAGAATAATAGATATAATAGCATCAGATATACAAACTAAAGAACTACAAAAACAAATTACAAAAATTCAAAATTTTCGGGTTTATTACAGGGACAGCAGAGACCCCCTTTGGAAAGGACCAGCAAAACTACTCTGGAAAGGTGAAGGGGCAGTAGTAATACAGGACAATAGTGATATAAAGGTGGTACCAAGAAGAAAAGCAAAAATCATTAGGGACTATGGAAAACAGATGGCAGGTGATGATTGTTTGGCAGGTAGACAGGATGAAGATTAGAACATGGAACAGTTTAGTAAAACATCACATGTATGTCTCTAGGAAAACTAAGGGTTGGGTTTATAAACACCACTATGAAAGTACACATCCAAAAGTAAGTTCAGAAGTACACATCCCACTAGGGGATGCTAGGTTAATAATAAGAACATATTGGGGTCTACAGACAGGAGAAAGGGAATGGCACTTGGGTCATGGGGTCTCCATAGAATGGAGGCAGAACAGATATAGCACACAAATAGATCCCAACCTAGCAGACCAACTGATTCACCTGCATTATTTTGACTGTTTTTCAGAATCTGCCATAAGGAAAGCCATAATAGGACAAGTAGTTAGACCTAGGTGTGAATATCAAGCAGGACATAATAAGGTAGGATCGTTGCAATATTTGGCACTGAAAGCATTAGTAACACCAACAAGGAGAAAACCACCCTTGCCTAGTATTGTAAAGTTAACAGAAGACAGATGGAACAAGCCCCAGAAGACCAGGGACCACAGAGGGAACCGTTCAATGAATGGACTCTAGAACTATTAGAAGAGCTTAAACAGGAAGCTGTTAGACATTTTCCCAGGCCGTGGCTTCATGGATTAGGACAATATATCTATGAAACATATGGGGATACTTGGGCAGGGGTGGGAGCTATAATAAGAATACTGCAACAAATACTGTTTATCCATTTCAGGATTGGGTGCCAACATAGCAGAATAGGCATCCTCCCGCGGAGAAGAGTAAGGGATGGATCCAATAGATCCTAAGCTAGAGCCTTGGAATCATCCGGGGAGTCAGCCTAGAACTGCTTGTAACAAATGCTTTTGTAAAGTGTGCTGCTGGCATTGCCAACTTTGCTTTCTGAACAAAGGCTTAGGCATTTCCTATGGCAGGAAGAAGCGGAAGCACCGACGAGGAACTCCTTCGGGCAGTAAGGATCATCAAAATCCTGTACCAAAGCAGTGAGTAGTAATAATTAGTATATGTGATGAACTCCTTAGAAATAGCTGCAATAGTAGGACTAATAGTAGCAGGCATAGCAGCCATAGTTGTGTGGACTATAGTACTTATAGAATATAGGAAAATAAGAAAACAGAAGAGAATAGACAGGTTGCTTGATAGAATAAAAGAAAGAGCAGAAGATAGTGGCAATGAGAGTGATGGGGACACAGAGGAACTATCCACTCTTTTGGAATTGGGTTATGATAATATTTTGGATGATAATAATTGGTAATGCTAACAAGTTGTGGGTCACGGTCTATTATGGGGTACCTGTATGGAAAGAAGCAGAGACCACCCTATTTTGCGCATCAGATGCCAAAGCATATGATACAGAAGTACATAATGTCTGGGCTACACATGCCTGTGTACCCACAGACCCTGACCCACGAGAAATACCTTTGGAAAATGTAACAGAAAAGTTCAACATATGGAAAAATGACATGGTAGAGCAGATGCATCAAGATATAATTAGTCTATGGGACCAAAGCCTAAAGCCATGTGTAAAATTAACCCCACTCTGTGTCACTTTAAATTGCACCAATGCTACTGCTATTAATGCTACTGGTAGCATTGTGGGTAATAGTACTGATATGAAAAACTGCTCTTTCAATGTTACCACAATAAGGAGAGATAAAATGCAGAAAGAATATGCACTTTTTTATAATCTTGATATAGTACAAATAGATAATAGTAATAATAGTAGCTATAGGTTGGTAAGTTGTAACACCTCAGTCATTACACAGGCCTGTCCAAAGGTATCCTTTGAGCCAATTCCTATACACTATTGTGCTCCTGCTGGTTTTGCGATTATAAAATGTAACAATAAGACTTTCAATGGAACAGGACCATGTACAAATGTTAGCACAGTACAATGTACACATGGAATCAAGCCAGTAGTATCAACTCAATTATTGTTAAATGGCAGTCTAGCAGAAGAAAAGATAATGATTAGATCTGAAAATATAACAAACAGTGCCAAAACCATAATAGTACAATTGAAGGAGTCTGTAACAATTAATTGTACCAGACCTGGCAACAATACCAGAAAAAGCATACGTATAGGGCCAGGACAAACATACTATGCAACAGGTGCCATAATAGGGGATATAAGACAGGCACATTGCAATGTCAGTAAAAAAGAATGGATGAACACTTTACAAAAGGTAGCTAAACAATTAGGGGAGCACTTTATAAGTGCCCAAAACATAAGCTTTAATAGCTCCTCAGGAGGGGATGTAGAAATTACAACACATAGTTTTATTTGTGGAGGAGAATTTTTCTATTGCAATACAACAGGGCTGTTTAATAGTACTTGGATTAGGAATAATACTTGGACTAACAATGATACTAGGATTTACAATGAGAGTAGTAGTAATTGGACTGGCACTATAACTCTCCAATGCAGAATAAAGCAATATGTAAATCTGTGGCAGAGAGTAGGGCGAGCAATGTATGCCCCGCCCATCCGGGGAGACATAAATTGTACCTCAAACATTACTGGACTACTATTAACAAGAGATGGAGGGGGTAATAATGAAAGTGAGACCTTCAGGCCTATAGGAGGAGATATGAGAGACAATTGGAGAAGTGAACTATACAAGTATAAAGTAGTAAAAATTGAACCACTAGGTGTAGCACCCACCTATGCAAAAAGAAGAGTGGTGGGGAGAGAGAAAAGAGCAGTTGGACTGGGAGCTGTCTTCCTTGGGTTCTTAGGAGCAGCAGGAAGCACTATGGGCGCGGCGTCTATAACGCTGACGGTACAGGCCAGACAATTATTGTCTGGTATAGTGCAACAGCAGAGCAATCTGCTGAAGGCTATAGAGGCTCAGCAACATCTGTTGAGACTTACAGTCTGGGGCATTAAACAGCTCCAAGCAAGAGTCCTGGCTCTGGAAAGATACCTAAGGGATCAACAGCTCCTAGGAATTTGGGGCTGCTCTGGAAAACTCATCTGCCCCACTACTGTCCCCTGGAACTCTAGTTGGAGTAATAAAACTTTTAATGAAATATGGGATAACATGACCTGGCTGCAATGGGATAAAGAAATTAGCAATTACACAGAGACAATATATGCACTGATTGAACAATCGCAGAACCAACAGGAAAAGAATGAACAAGACTTATTGGCATTGGACAAATGGGCAAATCTGTGGAATTGGTTTGACATAACAAAATGGCTGTGGTATATAAAAATATTCATAATGATAGTAGGAGGCTTGATAGGTTTAAGAATAGTCTTTGCTGTATTTTCTTTAGTGAATAGAGTTAGGCAGGGATACTCACCTCTGTCGTTCCAGATCCTCAACCACCGCCAACGGGAACCAGACAGACCAGGAAGAATCGAAGAAGAAGGTGGCGAGCAAGACAGAGACAGATCCGTGCGCTTAGTGAGCGGATTCTTAGCACTTGCCTGGGACGACCTGCGGAGCCTGTGCCTCTTCCTCTACCACCGATTGAGGGACTCTGTCTTGATTGCAACGAGGGGGGTGGAACTTCTGGGACACAGCATTCTCAAGGGACTGAGATTAGGGTGGGAAGCCCTCAAACATCTGTGGAACCTCCTATCCTACTGGAGTCAGGAACTAAAGAATAGTGCTATTAGTTTGCTTGATACAATTGCAATAGCAGTAGCTAATTGGACAGACAGAGTTATAGAACTAGGGCAAGCAGCTGGTAGAGCTATTCGCCACATACCTAGAAGAATAAGACAGGGCTTGGAAAGGGCTTTGCTATAACATGGGTAACAAGTGGTCAAAAAGCTGGCCTCAAGTTAGGGATAGAATAAGACACACTCCTCTAGAACCAACAGCACCAGAACCAGCAGCAATAGGAGTAGGAGCAGCATCTCAAGATTTAGCTAGGCATGGAGCACTCACAACCAGAAGTCAGAATAATCCTGATTGTGTCTGGCTGGAAGCACAGGAGGACGAAGAGGTAGGCTTCCCAGTCAGACCACAGGTACCTTTAAGACCAATGACTTACAAGGCAGCTTTCGATCTTTCCTTCTTTTTAAAAGAAAAGGGGGGACTGGATGGGCTAGTTTACTCCAAGAAAAGACAAGAAATCCTTGACTTATGGGTCTATCATACGCAAGGATTCTTCCCAGATTGGGATAACTACACTCCAGGGCCAGGGACTAGATTCCCATTGACCTTTGGGTGGTGCTTCAAACTAGTACCACTGGGACCAGAAGAGATAGAGGAAGCCAATAAAGGAGAGAACAACAGTCTATTACACCCCATCTGCCAGCATGGAACGGATGATGAAGACAGAGAAGTGCTGGTATGGAGATTTGACAGTAGCCTAGCACGGAGACACATAGCCCGAGAAAAGCATCCGGAATACTACAAGGACTGACTGCTGACACAGAAGTTGCTGACACAGATGTTGCTGACAAAGGGACTTTCCGCCTGGGACTTTCCGGGGAGGCGCGGCATGGGAGGGACTGGGAGTGGCTAACCCTCAGAAGCTGCATATAAGCAGCCGCTTCTCGCCTGTACTGGGTCTCTCTTGCTAGACCAGATTTGAGCCTGGGAGCTCTCTGGCTAGTAGGAGAACCCACTGCTTAAAGCCTCAATAAAGCTTGCCTTGAGTGCTTAAAGTAGTGTGTGCCCGTCTGTTGTGTGACTCTAGTTACCAGAGTCACACAACAGACGGGCACACAC
	P02 - 001-003	001-003-UJ-PL1-A2_S4	1	0.82								AGATCCCTCAAATCTCTAGCAGTGGCGCCCGACTCTGGTAACTAGAGATCCCTCAAATCTCTAGCAGTGGCGCCCGAACAGGGACCTGAAAACGAAAGAGAAACCAGAGGAGATCTCTCGACGCAGGACTCGGCTTGCTGAAGCGCGCACAGCAAGAGGCGAGGGGCGGCGACTGGTGAGTACGCCAAATATTTTGACTAGCGGAGGCTAGAAGGAGAGAGATGGGTGCGAGAGCGTCAGTAATTAGCGGGGGCGAATTGGATAAGTGGGAAAAAATTCGGTTAAGGCCAGGGGGGAAGAAAAAATATAAGCTAAAACATATAGTATGGGCAAGCAGGGAACTAGAAAGATTCGCAGTTAATCCTGGCCTGTTAGAAACATCAGGAGGCTGTAGACAAATATTGGAACAGCTACAACCAGCCCTTCAGACAGGATCAGAAGAACTTAAATCATTATATAATACAGTAGCAGTCCTCTATTGTGTACATCAAAAGATAGAAATAAAAGACACCAAGGAAGCTTTAGATAGGATAGAGGAAGAGCAAAACAAAAGTAAGAAAAAGGCACAGCAAGCAACCGCTGGCGCAGGAAACAGCAGCCAGGTCAGCCAAAATTACCCTATAGTACAGAATATGCAGGGGCAAATGGTACATCAGGCTTTATCACCTAGAACTCTAAATGCATGGGTAAAAGTAATAGAAGAGAAGGCTTTCAGCCCAGAAGTAATACCCATGTTTTCAGCATTATCAGACGGAGCCACCCCACAAGATTTAAACACCATGCTAAATACAGTGGGGGGACATCAAGCAGCAATGCAAATGTTAAAAGAGACCATCAATGAGGAAGCTGCAGAATGGGATAGATTGCATCCAGTGCAGGCAGGGCCTGTTGCACCAGGCCAGATGAGAGAACCAAGGGGAAGTGACATAGCAGGAACTACTAGTACCCTTCAGGAACAGATAACATGGATGACAAGCAACCCACCTATCCCAGTAGGAGAAATCTATAAAAGGTGGATAATCTTGGGATTAAATAAAATAGTAAGGATGTATAGTCCTACCAGCATTTTGGACATCAAACAAGGACCAAAGGAACCTTTTAGAGACTATGTAGACCGGTTCTATAAAACTCTAAGAGCCGAGCAAGCTTCACAGGAGGTAAAAAATTGGATGACAGAAACCTTGTTGGTCCAAAATGCGAACCCAGATTGTAAGATCATTTTAAAAGGATTAGGAACAGGAGCTACACTAGAAGAAATGATGACAGCATGTCAGGGAGTGGGAGGACCCGGCCATAAGGCAAGGGTTTTGGCAGAAGCAATGAGCCACGTAACAAATTCAGCTGGCATAATGATGCAGAGAGGCAATTTTAAGAATCAAAGAAAGAGTGTTAAATGTTTCAATTGTGGCAAAGAAGGACACATAGCCAGAAATTGCAGAGCTCCTAGGAAAAAGGGCTGTTGGAAGTGTGGAAAGGAAGGACACCAAATAAAAGATTGTACTGCCACACAGGCTAATTTTTTAGGGAAAATCTGGCCTTCCCACAAGGGGAGGCCAGGAAATTTTCTTCAGAGCAGACCAGAACCAACAGCCCCACCAGAAGAGAGCTTCAGGTTTGGGGAAGAGACAACAACCCCTTCTCAGAAGCAGGAGCCGATAAACAAGGAGCTGTATCCCTTAGCTTCCCTCAAATCACTCTTTGGCAACGACCCCTTGTCACAATAAAGATAGGAGGGCAACTAAAGGAAGCTCTATTAGATACAGGAGCAGATGATACAGTATTAGAAGACATAGATTTGCCAGGGAGATGGAAACCAAAAATGATAGGGGGAATTGGAGGTTTTATCAAAGTAAAACAGTATGATCAGGTACCCATAGAAATTTGTGGACATAAAACAATAGGTACAGTATTAATAGGACCTACACCTGTCAATATAATTGGAAGAAATCTGTTGACTCAGCTTGGTTGTACTTTAAATTTTCCCATTAGTCCTATTGAAACTGTACCAGTACAATTAAAGCCAGGAATGGATGGCCCAAAAGTTAAACAATGGCCATTGACAGAAGAAAAAATAAAAGCATTAATAGAAATTTGTACAGAGATGGAAAAGGAAGGAAAAATTTCAAAGATTGGGCCTGAAAACCCATACAATACTCCAGTGTTTGCTATAAAGAAAAAAGACAGTACTAAATGGAGAAAATTGGTAGATTTCAGAGAACTTAATAAGAGAACTCAGGAATTTTCGGAAGTTCAATTAGGAATACCACATCCCTCAGGGTTGAAAAGGAAAAAATCAGTAACAGTACTGGATGTGGGTGATGCCTATTTTTCAATTCCCTTAGATAAGGACTTCAGGAAGTATACTGCATTTACTATACCTAGTATAAACAATGAGACACCAGGGATCAGGTATCAGTATAATGTGCTTCCACAGGGATGGAAAGGATCACCAGCAATATTCCAAAGCAGCATGACAAAAATTTTAGATCCTTTCAGAAAAAAGAATCCAGACATAGTCATCTATCAATACATGGATGATTTGTATGTAGGATCTGACTTAGAAATAGAGCAGCATAGAGTAAAAATAGAGGAACTGAGACAACATCTGTTGAAGTGGGGATTAACCACACCAGACAAAAAACATCAGAAAGAACCTCCATTTCTTTGGATGGGTTATGAACTCCATCCTGATAAATGGACAGTACAGCCTATAGAGCTGCCAGAAAAGGACAGCTGGACTGTCAATGATATACAGAAGTTAGTGGGAAAATTAAATTGGGCAAGTCAGATTTACTCAGGGATTAAAGTAAAGCAATTATGCAAACTCCTTAGAGGAACCAAAGCACTAACAGAAGTAGTCCCACTAACAGAAGAGGCAGAGTTAGAACTAGCAGAAAACAGAGAAATTCTAAAAGAACCAGTACATGGGGTGTATTATGACCCATCAAAAGACTTGATAGCAGAAATACAGAAGCAAGGGCAAGGCCAATGGACATATCAAATTTATCAAGAGCCATTTAAAAATCTGAAAACAGGTAAATATGCAAGAATGAGGGGTGCCCACACTAATGATGTAAAACAATTAACAGAGGCAGTGCAAAAAATATCCACAGAAAGCATAGTGATATGGGGAAAGATTCCTAAATTTAGACTACCCATACAAAAAGACACATGGGACATATGGTGGACAGAATATTGGCAAGCCACCTGGATTCCTGAGTGGGAGTTTGTCAATACCCCTCCCTTAGTGAAATTGTGGTACCAGTTAGAAAAAGAACCCATAGAAGGAGCAGAAACCTTCTATGTAGATGGGGCAGCTAATAGGGAAACTAAATTAGGAAAAGCAGGGTATGTAACTAATAAGGGAAGACAAAAGGTCATCACCTTAACTGACACAACAAATCAGAAGACTGAGTTACAAGCAATTCATCTAGCTTTGCAGGACTCAGGATTAGAAGTAAACATAGTAACAGACTCACAATATGCATTAGGAATTATTCAAGCAATACCAGATAAAAGTGAATCAGAGTTAGTCAGCCAAATAATAGAGCAATTAATAAAAAAGGAAAAGGTCTATTTGGCGTGGGTGCCAGCACACAAAGGAATTGGAGGAAATGAACAAGTAGATAAATTAGTTAGTACTGGAATCAGGAAAGTACTATTTTTAGATGGAATAGATAAGGCCCAAGAAGAGCATGAAAAATATCACAGTAATTGGAGAGCAATGGCTAGTGATTTTAACCTGCCCCCTGTGGTAGCAAAAGAAATAGTAGCCGGCTGTGATAAATGTCAACTAAAGGGAGAAGCCATGCATGGACAAGTAGACTGTAGTCCTGGAATATGGCAACTAGATTGTACACATTTAGAAGGAAAAATTATCCTGGTAGCAGTGCATGTAGCCAGTGGATATATAGAAGCAGAAGTTATTCCAGCAGAGACAGGGCAGGAAACAGCATACTTTCTTTTAAAATTGGCAGCAAGATGGCCAGTAAAAGTAATACATACAGACAATGGCGGCAATTTCATCAGCAATACAGTCAAGGCCGCCTGTTGGTGGGCAGGGATCAAGCAGGAATTTGGCATTCCCTACAATCCCCAAAGTCAAGGAGTAGTAGAATCTATGAATAAAGAATTAAAGAAAATTATAGAACAGGTAAGAGATCAGGCTGAACATCTTAAGACAGCAGTACAAATGGCAGTATTCATCCACAATTTTAAAAGAAAAGGGGGGATTGGGGGGTACAGTGCAGGGGAAAGAATAATAGACATGATAGCAACAGACTTACAAACTAAAGCCTTACAAAAACAAATTACAAAAATTCAAAATTTTCGGGTCTATTACAGAGACAGCAGAGATCCACTTTGGAAAGGACCAGCAAAGCTTCTCTGGAAAGGTGAAGGGGCAGTAGTAATACAAGACAACAGTGACATAAAAGTAGTGCCAAGAAGAAAAGCAAAGATTATTAGGGATTATGGAAAACAGATGGCAGGTGATGATTGTGTGGCAAGTAGACAGGATGAGGATTAGAACATGGAACAGTCTAGTAAAACACCATATGTATATCTCAAAGAAAACTAAGGGATGGTTCTATAGACATCACTATGAAAGCACTCATCCAAAGATAAGTTCAGAAGTACACATCCCACTAGGGGATGCTAAATTAGTAATAACAACATATTGGGGTCTGCAGACAGGAGAAAGAGACTGGCATTTGGGTCAAGGAGTCTCTATAGAATGGAGACTAAGGAGATATAGCACACAAGTAGAACCTGACCTAGCAGACCAACTAATTCATCTGTATTACTTTGATTGTTTTTCAGACTCTGCCATAAGAAAGGCCCTATTAGGACAGAGAGTTAGTCCTAGGTGTGAATATCAAGCAGGACATAATAAGGTAGGATCTCTACAGTACTTGGCACTAGCAGCATTAATAAAACCAAAAAAGACCAAGCCACCTTTGCCTAATGTTGCAAAACTAACAGAGGATAGATGGAACAAGCCCCAGAAGACCAAGGGCCACAGAGGGAGCCATACGTTGAATGGACACTAGAGCTTTTAGAGGAGCTTAAGAATGAAGCTGTTAGACATTTCCCTAGGATTTGGCTCCATGGATTAGGGCAATATATCTATGAAACTTATGGGGACACTTGGACAGGAGTGGAGGCATTAACAAGCATGCTGCAACAATTACTGTTTATTCATTTCAGAATTGGGTGTCGCCATAGCAGAATAGGCATTACTCCACGAAGGAGATCAAGAAATGGATCCAGTAGATCCTAGATTAGAGCCCTGGAAGCATCCAGGAAGTCAGCCTAAGACTGCTTGTACCCCGTGCTATTGTAAAAAGTGTTGTTATCATTGCCAATTGTGCTTCATAAAAAAAGGCTTAGGCATCTCCTATGGCAGGAAGAAGCGGAGACAGCGACGACGAACTCCTCAAGACAGTAAGACTAATCAAGACTATCTATCAAAGCAGTAAGTAATACATGAAATGCAACTTTACATATTAGCAATAGTAGCATTAGTAGTAGCAGCAGTACTAGCAATAATTGTGTGGTCTATAGTATTCATAGAATATAGGAAGATAGTAAGACAAAGGAGAATAGATAGGTTAATTAATAGAATAGCAGAAAGAGCAGAAGACAGTGGCAATGAGAGTGAAGGGGATCAAGAAGAATTATCAGCGCTTATGGAGATGGGGCACCATGCTCCTTGGGTTGTTAATGATCTGTAATGCTGAAAAATTGTGGGTCACAGTCTATTATGGGGTACCTGTGTGGAAAGAAGCAACCACCACTCTGTTTTGTGCATCAGATGCTAAAGGATATGACACAGAAGCCCATAATGTCTGGGCCACACATGCCTGTGTACCCACAGACCCCAACCCACAAGAAATAGACTTGGTAAATGTGAATGAAAGTTTTAATATGTGGAAAAATAATATGGTAGAACAGATGCATCAGGATATAATTAGCTTATGGGATCAAAGCCTAAAGCCATGTGTAAGATTAACCCCACTCTGTGTTAACCTAAATTGCACTGATCTGAAAAAGGGTAATAGTACCCAGAATACTACTAATACTACTAAATTGGAGGAGAAAGGAGAAGGAGAAGTAAAAAATTGCTCTTTCAATATCACCACAAACTATAATGATAAAAAACAGCAAGAATATGCATTTTTCTATAACCTTGATGTAGTAAAAGTAGGGGATAATGATACCAGCTATAGGTTGATAAGTTGCAACACCTCAGTAGTTACACAAGCCTGTCCAAAAATAAACTTTGACCCAATTCCCATACATTATTGTGCCCCGGCTGGCTTTGCGATTCTTAAGTGCAAGGATAAAAAATTCAATGGAACAGGAATATGTACAAATGTCAGCACAGTTCAATGCACACATGGAATTAAACCAGTAGTATCAACTCAACTGCTGTTAAATGGCAGTCTAGCAGAAGAAGAGGTAGTAATTAGATCTGAAAATTTCACAAACAATGCTAAAACTATAATAGTACAGTTAAATGAAGCTGTAGCAATTAATTGTATAAGACCCAACAACAATACAAGAAAAAGTATACATATGGGTCCAGGGAAAGCATTTTATACAACAGGAGACATAATAGGAGATATAAGACAAGCACATTGTAACATAAGCAAAGGAGAATGGAATAAAACTTTAAGTAGGGTGGTTGAAAAATTACAAGGACAATTTGGGAATAAAACAATAAACTTTAATCAATCCTCAGGAGGAGACCCAGAAATTGTAATGCACAGTTTTAATTGTGCAGGGGAATTTTTCTACTGTAATACAACAGGACTGTTTAATAGTACTTGGATTAGTCCTTCGAATAGTACTTGGAATAATACTTGGAATAGTACAGAAAATATTGGAGAAAATATTACACTTCCATGCAGAATAAAACAGATTGTAAATCGGTGGCAGGAAGTAGGAAAAGCAATATATGCCCCTCCTATCAAAGGACCAATTAGCTGTTCATCAAATATTACAGGAATACTATTGACAAGAGATGGTGGTAATGACAATATCACTAACAATACTGAGACCTTCAGACCTGGAGGAGGAGATATGAGGGACAATTGGAGAAGTGAATTATATAAATACAAAGTAGTAGAAATTAAACCATTAGGTGTAGCACCCACCAAGGCAAAGAGAAGAGTGGTGCAGAGAGAAAAAAGAGCAGTGGGACTAGGAGCTGTGCTCTTTGGGTTCTTGGGAGCAGCAGGAAGCACTATGGGCGCAGCGTCAGTGACGCTGACGGTACAGGCCAGACAACTATTGTCTGGTATAGTGCAACAGCAGAACAATTTGCTGAGAGCTATTGAGGCGCAACAACATCTGTTGCAACTCACAGTCTGGGGCATCAAGCAGCTCCAGGCAAGAGTCCTAGCTGTGGAAAGATACCTAAGGGATCAACAGCTCCTGGGACTTTGGGGCTGCTCTGGAAAACTCATCTGCACCACTGCTGTGCCTTGGAATACTAGTTGGAGTAATAAAAGTATGACACAAATTTGGAATCACACGACCTGGATGCAGTGGGAAAGAGAAATTGATAATTATACAAACATAATATACAACTTAATTGAAGACTCGCAAAACCAACAAGAGCAGAATGAAAAAGAATTATTAGAATTGGACAAATGGGCAAGTTTGTGGAATTGGTTTGACATAACAAATTGGCTGTGGTATATAAAACTATTCATAATGATAGTAGGAGGCTTGATAGGTTTAAGAATAGTTTTTGCTGTGCTTTCTATAGTGAAAAGAGTTAGGCAGGGATATTCACCATTATCGTTACAGACCCTCCTCCCAACCCAGAGGGGACCAGACAGGCCCGAAGGAATCGAAGAAGGAGGTGGAGAGAGAGACAGAGACAGATCCAGAAGATTAGTGGATGGATTCTTAGCACTTATCTGGGACGACCTACGGAGCCTGTGCCTCTTCAGCTACCACCGCTTGAGAGACTTACTCTTGATTGTAACGAGGATTGTGGGACTTCTGGGACGCAGGGGGTGGGACATCCTCAAATATTGGTGGAATCTTCTACAATATTGGATTCAGGAACTAAAGAATAGTGCTGTTAGCTTGCTCAATTATACAGCTATAGCAGTAGCTGAGGGGACAGATAGAATTATAGAAGTATTACAAAGAATTTTTAGAGCAGTCCTTCATATACCTACACGAATAAGGCAGGGCTTGGAAAGGGCTTTGGTGTAAAATGGGTAGCAAAATGTCAAAGGGATGGTCTGCTGTAAGGGAAAGAATGAGACAAGCTGAGCCAGCAGCAGAAGGGGTGGGAGCAGTATCTCGAGACCTGGCAACACATGGAGCAATCACAAGTAGCAATACACCAGCTACCAATGCTGATTGTGCCTGGCTAGAAGCACAAAAGGAAGAGGAGGTGGGTTTTCCAGTCAGACCTCAGGTGCCTTTAAGACCTATGACTTACAAGGGAGCATTAGATCTCAGCCACTTTTTAAAAGAAAAGGGGGGACTGGAAGGGATAATTTACTCCCAAAAGAGACAAGACATCCTTGATCTGTGGGTCTACAACACACAAGGCTACTTCCCTGACTGGCAGAACTACACACCAGGGCCAGGGGTCAGATACCCACTGACCTTTGGATGGTGCTTCAAGCTAGTGCCAGTTGAGCCAGATAAGGTAGAAGAGGCCACTGCAGGAGAGAACAACTGCCTGCTACACCCTATAAACCAGCATGGAATAGACGACCCGGAGAGAGAAGTGCTAATGTGGAAGTTTGACAGCAAGCTAGCATTTCACCATGTAGCCAAAGAGCTGCATCCGGAGTACTACAAGAACTGCTGACATCGAGAACTGCTGACACGGGACTTTCCGCGGGGACTTTCCAGGGGAGGTGTGGTCTGGGCGGGACTGGGGAGTGGCGAGCCCTCAGATGCTGCATATAAGCAGCCGCTTTCTGCCTGTACAGGGTCTCTCTGGTTAGACCAGATCTGAGCCCGTGAGCTCTCTGGCTAGCTAGGGAACCCACTGCTTAAGCCTCAATAAAGC
		001-003-UJ-PL1-K15_S86	1									GAACAGGGGACCTGAAAGCGAAAGAGAAACCAGAGGAGATCTCTCGACGCAGGACTCGGCTTGCTGAAGCGCGCACAGCAAGAGGCGAGGGGCGGCGACTGGTGAGTACGCCAAATATTTTGACTAGCGGAGGCTAGAAGGAGAGAGATGGGTGCGAGAGCGTCAGTAATTAGCGGGGGCGAATTGGATAAGTGGGAAAAAATTCGGTTAAGGCCAGGGGGGAAGAAAAAATATAAGCTAAAACATATAGTATGGGCAAGCAGGGAACTAGAAAGATTCGCAGTTAATCCTGGCCTGTTAGAAACATCAGGAGGCTGTAGACAAATATTGGAACAGCTACAACCAGCCCTTCAGACAGGATCAGAAGAACTTAAATCATTATATAATACAGTAGCAGTCCTCTATTGTGTACATCAAAAGATAGAAATAAAAGACACCAAGGAAGCTTTAGATAGGATAGAGGAAGAGCAAAACAAAAGTAAGAAAAAGGCACAGCAAGCAACCGCTGGCGCAGGAAACAGCAGCCAGGTCAGCCAAAATTACCCTATAGTACAGAATATGCAGGGGCAAATGGTACATCAGGCTTTATCACCTAGAACTCTAAATGCATGGGTAAAAGTAATAGAAGAGAAGGCTTTCAGCCCAGAAGTAATACCCATGTTTTCAGCATTATCAGACGGAGCCACCCCACAAGATTTAAACACCATGCTAAATACAGTGGGGGGACATCAAGCAGCAATGCAAATGTTAAAAGAGACCATCAATGAGGAAGCTGCAGAATGGGATAGATTGCATCCAGTGCAGGCAGGGCCTGTTGCACCAGGCCAGATGAGAGAACCAAGGGGAAGTGACATAGCAGGAACTACTAGTACCCTTCAGGAACAGATAACATGGATGACAAGCAACCCACCTATCCCAGTAGGAGAAATCTATAAAAGGTGGATAATCTTGGGATTAAATAAAATAGTAAGGATGTATAGTCCTACCAGCATTTTGGACATCAAACAAGGACCAAAGGAACCTTTTAGAGACTATGTAGACCGGTTCTATAAAACTCTAAGAGCCGAGCAAGCTTCACAGGAGGTAAAAAATTGGATGACAGAAACCTTGTTGGTCCAAAATGCGAACCCAGATTGTAAGATCATTTTAAAAGGATTAGGAACAGGAGCTACACTAGAAGAAATGATGACAGCATGTCAGGGAGTGGGAGGACCCGGCCATAAGGCAAGGGTTTTGGCAGAAGCAATGAGCCACGTAACAAATTCAGCTGGCATAATGATGCAGAGAGGCAATTTTAAGAATCAAAGAAAGAGTGTTAAATGTTTCAATTGTGGCAAAGAAGGACACATAGCCAGAAATTGCAGAGCTCCTAGGAAAAAGGGCTGTTGGAAGTGTGGAAAGGAAGGACACCAAATGAAAGATTGTACTGCCACACAGGCTAATTTTTTAGGGAAAATCTGGCCTTCCCACAAGGGGAGGCCAGGAAATTTTCTTCAGAGCAGACCAGAACCAACAGCCCCACCAGAAGAGAGCTTCAGGTTTGGGGAAGAGACAACAACCCCTTCTCAGAAGCAGGAGCCGATAAACAAGGAGCTGTATCCCTTAGCTTCCCTCAAATCACTCTTTGGCAACGACCCCTTGTCACAATAAAGATAGGAGGGCAACTAAAGGAAGCTCTATTAGATACAGGAGCAGATGATACAGTATTAGAAGACATAGATTTGCCAGGGAGATGGAAACCAAAAATGATAGGGGGAATTGGAGGTTTTATCAAAGTAAAACAGTATGATCAGGTACCCATAGAAATTTGTGGACATAAAACAATAGGTACAGTATTAATAGGACCTACACCTGTCAATATAATTGGAAGAAATCTGTTGACTCAGCTTGGTTGTACTTTAAATTTTCCCATTAGTCCTATTGAAACTGTACCAGTACAATTAAAGCCAGGAATGGATGGCCCAAAAGTTAAACAATGGCCATTGACAGAAGAAAAAATAAAAGCATTAATAGAAATTTGTACAGAGATGGAAAAGGAAGGAAAAATTTCAAAGATTGGGCCTGAAAACCCATACAATACTCCAGTGTTTGCTATAAAGAAAAAAGACAGTACTAAATGGAGAAAATTGGTAGATTTCAGAGAACTTAATAAGAGAACTCAGGAATTTTCGGAAGTTCAATTAGGAATACCACATCCCTCAGGGTTGAAAAGGAAAAAATCAGTAACAGTACTGGATGTGGGTGATGCCTATTTTTCAATTCCCTTAGATAAGGACTTCAGGAAGTATACTGCATTTACTATACCTAGTATAAACAATGAGACACCAGGGATCAGGTATCAGTATAATGTGCTTCCACAGGGATGGAAAGGATCACCAGCAATATTCCAAAGCAGCATGACAAAAATTTTAGATCCTTTCAGAAAAAAGAATCCAGACATAGTCATCTATCAATACATGGATGATTTGTATGTAGGATCTGACTTAGAAATAGAGCAGCATAGAGTAAAAATAGAGGAACTGAGACAACATCTGTTGAAGTGGGGATTAACCACACCAGACAAAAAACATCAGAAAGAACCTCCATTTCTTTGGATGGGTTATGAACTCCATCCTGATAAATGGACAGTACAGCCTATAGAGCTGCCAGAAAAGGACAGCTGGACTGTCAATGATATACAGAAGTTAGTGGGAAAATTAAATTGGGCAAGTCAGATTTACTCAGGGATTAAAGTAAAGCAATTATGCAAACTCCTTAGAGGAACCAAAGCACTAACAGAAGTAGTCCCACTAACAGAAGAGGCAGAGTTAGAACTAGCAGAAAACAGAGAAATTCTAAAAGAACCAGTACATGGGGTGTATTATGACCCATCAAAAGACTTGATAGCAGAAATACAGAAGCAAGGGCAAGGCCAATGGACATATCAAATTTATCAAGAGCCATTTAAAAATCTGAAAACAGGTAAATATGCAAGAATGAGGGGTGCCCACACTAATGATGTAAAACAATTAACAGAGGCAGTGCAAAAAATATCCACAGAAAGCATAGTGATATGGGGAAAGATTCCTAAATTTAGACTACCCATACAAAAAGACACATGGGACATATGGTGGACAGAATATTGGCAAGCCACCTGGATTCCTGAGTGGGAGTTTGTCAATACCCCTCCCTTAGTGAAATTGTGGTACCAGTTAGAAAAAGAACCCATAGAAGGAGCAGAAACCTTCTATGTAGATGGGGCAGCTAATAGGGAAACTAAATTAGGAAAAGCAGGGTATGTAACTAATAAGGGAAGACAAAAGGTCATCACCTTAACTGACACAACAAATCAGAAGACTGAGTTACAAGCAATTCATCTAGCTTTGCAGGACTCAGGATTAGAAGTAAACATAGTAACAGACTCACAATATGCATTAGGAATTATTCAAGCAATACCAGATAAAAGTGAATCAGAGTTAGTCAGCCAAATAATAGAGCAATTAATAAAAAAGGAAAAGGTCTATTTGGCGTGGGTGCCAGCACACAAAGGAATTGGAGGAAATGAACAAGTAGATAAATTAGTTAGTACTGGAATCAGGAAAGTACTATTTTTAGATGGAATAGATAAGGCCCAAGAAGAGCATGAAAAATATCACAGTAATTGGAGAGCAATGGCTAGTGATTTTAACCTGCCCCCTGTGGTAGCAAAAGAAATAGTAGCCGGCTGTGATAAATGTCAACTAAAGGGAGAAGCCATGCATGGACAAGTAGACTGTAGTCCTGGAATATGGCAACTAGATTGTACACATTTAGAAGGAAAAATTATCCTGGTAGCAGTGCATGTAGCCAGTGGATATATAGAAGCAGAAGTTATTCCAGCAGAGACAGGGCAGGAAACAGCATACTTTCTTTTAAAATTGGCAGCAAGATGGCCAGTAAAAGTAATACATACAGACAATGGCGGCAATTTCATCAGCAATACAGTCAAGGCCGCCTGTTGGTGGGCAGGGATCAAGCAGGAATTTGGCATTCCCTACAATCCCCAAAGTCAAGGAGTAGTAGAATCTATGAATAAAGAATTAAAGAAAATTATAGAACAGGTAAGAGATCAGGCTGAACATCTTAAGACAGCAGTACAAATGGCAGTATTCATCCACAATTTTAAAAGAAAAGGGGGGATTGGGGGGTACAGTGCAGGGGAAAGAATAATAGACATGATAGCAACAGACTTACAAACTAAAGCCTTACAAAAACAAATTACAAAAATTCAAAATTTTCGGGTCTATTACAGAGACAGCAGAGATCCACTTTGGAAAGGACCAGCAAAGCTTCTCTGGAAAGGTGAAGGGGCAGTAGTAATACAAGACAACAGTGACATAAAAGTAGTGCCAAGAAGAAAAGCAAAGATTATTAGGGATTATGGAAAACAGATGGCAGGTGATGATTGTGTGGCAAGTAGACAGGATGAGGATTAGAACATGGAACAGTCTAGTAAAACACCATATGTATATCTCAAAGAAAACTAAGGGATGGTTCTATAGACATCACTATGAAAGCACTCATCCAAAGATAAGTTCAGAAGTACACATCCCACTAGGGGATGCTAAATTAGTAATAACAACATATTGGGGTCTGCAGACAGGAGAAAGAGACTGGCATTTGGGTCAAGGAGTCTCTATAGAATGGAGACTAAGGAGATATAGCACACAAGTAGAACCTGACCTAGCAGACCAACTAATTCATCTGTATTACTTTGATTGTTTTTCAGACTCTGCCATAAGAAAGGCCCTATTAGGACAGAGAGTTAGTCCTAGGTGTGAATATCAAGCAGGACATAATAAGGTAGGATCTCTACAGTACTTGGCACTAGCAGCATTAATAAAACCAAAAAAGACCAAGCCACCTTTGCCTAATGTTGCAAAACTAACAGAGGATAGATGGAACAAGCCCCAGAAGACCAAGGGCCACAGAGGGAGCCATACGTTGAATGGACACTAGAGCTTTTAGAGGAGCTTAAGAATGAAGCTGTTAGACATTTCCCTAGGATTTGGCTCCATGGATTAGGGCAATATATCTATGAAACTTATGGGGACACTTGGACAGGAGTGGAGGCATTAACAAGCATGCTGCAACAATTACTGTTTATTCATTTCAGGATTGGGTGTCGCCATAGCAGAATAGGCATTACTCCACGAAGGAGATCAAGAAATGGATCCAGTAGATCCTAGATTAGAGCCCTGGAAGCATCCAGGAAGTCAGCCTAAGACTGCTTGTACCCCGTGCTATTGTAAAAAGTGTTGTTATCATTGCCAATTGTGCTTCATAAAAAAAGGCTTAGGCATCTCCTATGGCAGGAAGAAGCGGAGACAGCGACGACGAACTCCTCAAGACAGTAAGACTAATCAAGACTATCTATCAAAGCAGTAAGTAATACATGAAATGCAACTTTACATATTAGCAATAGTAGCATTAGTAGTAGCAGCAGTACTAGCAATAATTGTGTGGTCTATAGTATTCATAGAATATAGGAAGATAGTAAGACAAAGGAGAATAGATAGGTTAATTAATAGAATAGCAGAAAGAGCAGAAGACAGTGGCAATGAGAGTGAAGGGGATCAAGAAGAATTATCAGCGCTTATGGAGATGGGGCACCATGCTCCTTGGGTTGTTAATGATCTGTAATGCTGAAAAATTGTGGGTCACAGTCTATTATGGGGTACCTGTGTGGAAAGAAGCAACCACCACTCTGTTTTGTGCATCAGATGCTAAAGGATATGACACAGAAGCCCATAATGTCTGGGCCACACATGCCTGTGTACCCACAGACCCCAACCCACAAGAAATAGACTTGGTAAATGTGAATGAAAGTTTTAATATGTGGAAAAATAATATGGTAGAACAGATGCATCAGGATATAATTAGCTTATGGGATCAAAGCCTAAAGCCATGTGTAAGATTAACCCCACTCTGTGTTAACCTAAATTGCACTGATCTGAAAAAGGGTAATAGTACCCAGAATACTACTAATACTACTAAATTGGAGGAGAAAGGAGAAGGAGAAGTAAAAAATTGCTCTTTCAATATCACCACAAACTATAATGATAAAAAACAGCAAGAATATGCATTTTTCTATAACCTTGATGTAGTAAAAGTAGGGGATAATGATACCAGCTATAGGTTGATAAGTTGCAACACCTCAGTAGTTACACAAGCCTGTCCAAAAATAAACTTTGACCCAATTCCCATACATTATTGTGCCCCGGCTGGCTTTGCGATTCTTAAGTGCAAGGATAAAAAATTCAATGGAACAGGAATATGTACAAATGTCAGCACAGTTCAATGCACACATGGAATTAAACCAGTAGTATCAACTCAACTGCTGTTAAATGGCAGTCTAGCAGAAGAAGAGGTAGTAATTAGATCTGAAAATTTCACAAACAATGCTAAAACTATAATAGTACAGTTAAATGAAGCTGTAGCAATTAATTGTATAAGACCCAACAACAATACAAGAAAAAGTATACATATGGGTCCAGGGAAAGCATTTTATACAACAGGAGACATAATAGGAGATATAAGACAAGCACATTGTAACATAAGCAAAGGAGAATGGAATAAAACTTTAAGTAGGGTGGTTGAAAAATTACAAGGACAATTTGGGAATAAAACAATAAACTTTAATCAATCCTCAGGAGGAGACCCAGAAATTGTAATGCACAGTTTTAATTGTGCAGGGGAATTTTTCTACTGTAATACAACAGGACTGTTTAATAGTACTTGGATTAGTCCTTCGAATAGTACTTGGAATAATACTTGGAATAGTACAGAAAATATTGGAGAAAATATTACACTTCCATGCAGAATAAAACAGATTGTAAATCGGTGGCAGGAAGTAGGAAAAGCAATATATGCCCCTCCTATCAAAGGACCAATTAGCTGTTCATCAAATATTACAGGAATACTATTGACAAGAGATGGTGGTAATGACAATATCACTAACAATACTGAGACCTTCAGACCTGGAGGAGGAGATATGAGGGACAATTGGAGAAGTGAATTATATAAATACAAAGTAGTAGAAATTAAACCATTAGGTGTAGCACCCACCAAGGCAAAGAGAAGAGTGGTGCAGAGAGAAAAAAGAGCAGTGGGACTAGGAGCTGTGCTCTTTGGGTTCTTGGGAGCAGCAGGAAGCACTATGGGCGCAGCGTCAGTGACGCTGACGGTACAGGCCAGACAACTATTGTCTGGTATAGTGCAACAGCAGAACAATTTGCTGAGAGCTATTGAGGCGCAACAACATCTGTTGCAACTCACAGTCTGGGGCATCAAGCAGCTCCAGGCAAGAGTCCTAGCTGTGGAAAGATACCTAAGGGATCAACAGCTCCTGGGACTTTGGGGCTGCTCTGGAAAACTCATCTGCACCACTGCTGTGCCTTGGAATACTAGTTGGAGTAATAAAAGTATGACACAAATTTGGAATCACACGACCTGGATGCAGTGGGAAAGAGAAATTGATAATTATACAAACATAATATACAACTTAATTGAAGACTCGCAAAACCAACAAGAGCAGAATGAAAAAGAATTATTAGAATTGGACAAATGGGCAAGTTTGTGGAATTGGTTTGACATAACAAATTGGCTGTGGTATATAAAACTATTCATAATGATAGTAGGAGGCTTGATAGGTTTAAGAATAGTTTTTGCTGTGCTTTCTATAGTGAAAAGAGTTAGGCAGGGATATTCACCATTATCGTTACAGACCCTCCTCCCAACCCAGAGGGGACCAGACAGGCCCGAAGGAATCGAAGAAGGAGGTGGAGAGAGAGACAGAGACAGATCCAGAAGATTAGTGGATGGATTCTTAGCACTTATCTGGGACGACCTACGGAGCCTGTGCCTCTTCAGCTACCACCGCTTGAGAGACTTACTCTTGATTGTAACGAGGATTGTGGGACTTCTGGGACGCAGGGGGTGGGACATCCTCAAATATTGGTGGAATCTTCTACAATATTGGATTCAGGAACTAAAGAATAGTGCTGTTAGCTTGCTCAATTATACAGCTATAGCAGTAGCTGAGGGGACAGATAGAATTATAGAAGTATTACAAAGAATTTTTAGAGCAGTCCTTCATATACCTACACGAATAAGGCAGGGCTTGGAAAGGGCTTTGGTGTAAAATGGGTAGCAAAATGTCAAAGGGATGGTCTGCTGTAAGGGAAAGAATGAGACAAGCTGAGCCAGCAGCAGAAGGGGTGGGAGCAGTATCTCGAGACCTGGCAACACATGGAGCAATCACAAGTAGCAATACACCAGCTACCAATGCTGATTGTGCCTGGCTAGAAGCACAAAAGGAAGAGGAGGTGGGTTTTCCAGTCAGACCTCAGGTGCCTTTAAGACCTATGACTTACAAGGGAGCATTAGATCTCAGCCACTTTTTAAAAGAAAAGGGGGGACTGGAAGGGATAATTTACTCCCAAAAGAGACAAGACATCCTTGATCTGTGGGTCTACAACACACAAGGCTACTTCCCTGACTGGCAGAACTACACACCAGGGCCAGGGGTCAGATACCCACTGACCTTTGGATGGTGCTTCAAGCTAGTGCCAGTTGAGCCAGATAAGGTAGAAGAGGCCACTGCAGGAGAGAACAACTGCCTGCTACACCCTATAAACCAGCATGGAATAGACGACCCGGAGAGAGAAGTGCTAATGTGGAAGTTTGACAGCAAGCTAGCATTTCACCATGTAGCCAAAGAGCTGCATCCGGAGTACTACAAGAACTGCTGACATCGAGAACTGCTGACACGGGACTTTCCGCGGGGACTTTCCAGGGGAGGTGTGGTCTGGGCGGGACTGGGGAGTGGCGAGCCCTCAGATGCTGCATATAAGCAGCCGCTTTCTGCCTGTACAGGGTCTCTCTGGTTAGACCAGATCTGAGCCCGTGAGCTCTCTGGCTAGCTAGGGAACCCACTGCTTAAGCCTCAATAAAGCTT
		001-003-UJ-PL10-D14_S190	1									GAACAGGGACCTGAAAACGAAAGAGAAACCAGAGGAGATCTCTCGACGCAGGACTCGGCTTGCTGAAGCGCGCACAGCAAGAGGCGAGGGGCGGCGACTGGTGAGTACGCCAAATATTTTGACTAGCGGAGGCTAGAAGGAGAGAGATGGGTGCGAGAGCGTCAGTAATTAGCGGGGGCGAATTGGATAAGTGGGAAAAAATTCGGTTAAGGCCAGGGGGGAAGAAAAAATATAAGCTAAAACATATAGTATGGGCAAGCAGGGAACTAGAAAGATTCGCAGTTAATCCTGGCCTGTTAGAAACATCAGGAGGCTGTAGACAAATATTGGAACAGCTACAACCAGCCCTTCAGACAGGATCAGAAGAACTTAAATCATTATATAATACAGTAGCAGTCCTCTATTGTGTACATCAAAAGATAGAAATAAAAGACACCAAGGAAGCTTTAGATAGGATAGAGGAAGAGCAAAACAAAAGTAAGAAAAAGGCACAGCAAGCAACCGCTGGCGCAGGAAACAGCAGCCAGGTCAGCCAAAATTACCCTATAGTACAGAATATGCAGGGGCAAATGGTACATCAGGCTTTATCACCTAGAACTCTAAATGCATGGGTAAAAGTAATAGAAGAGAAGGCTTTCAGCCCAGAAGTAATACCCATGTTTTCAGCATTATCAGACGGAGCCACCCCACAAGATTTAAACACCATGCTAAATACAGTGGGGGGACATCAAGCAGCAATGCAAATGTTAAAAGAGACCATCAATGAGGAAGCTGCAGAATGGGATAGATTGCATCCAGTGCAGGCAGGGCCTGTTGCACCAGGCCAGATGAGAGAACCAAGGGGAAGTGACATAGCAGGAACTACTAGTACCCTTCAGGAACAGATAACATGGATGACAAGCAACCCACCTATCCCAGTAGGAGAAATCTATAAAAGGTGGATAATCTTGGGATTAAATAAAATAGTAAGGATGTATAGTCCTACCAGCATTTTGGACATCAAACAAGGACCAAAGGAACCTTTTAGAGACTATGTAGACCGGTTCTATAAAACTCTAAGAGCCGAGCAAGCTTCACAGGAGGTAAAAAATTGGATGACAGAAACCTTGTTGGTCCAAAATGCGAACCCAGATTGTAAGATCATTTTAAAAGGATTAGGAACAGGAGCTACACTAGAAGAAATGATGACAGCATGTCAGGGAGTGGGAGGACCCGGCCATAAGGCAAGGGTTTTGGCAGAAGCAATGAGCCACGTAACAAATTCAGCTGGCATAATGATACAGAGAGGCAATTTTAAGAATCAAAGAAAGAGTGTTAAATGTTTCAATTGTGGCAAAGAAGGACACATAGCCAGAAATTGCAGAGCTCCTAGGAAAAAGGGCTGTTGGAAGTGTGGAAAGGAAGGACACCAAATGAAAGATTGTACTGCCACACAGGCTAATTTTTTAGGGAAAATCTGGCCTTCCCACAAGGGGAGGCCAGGAAATTTTCTTCAGAGCAGACCAGAACCAACAGCCCCACCAGAAGAGAGCTTCAGGTTTGGGGAAGAGACAACAACCCCTTCTCAGAAGCAGGAGCCGATAAACAAGGAGCTGTATCCCTTAGCTTCCCTCAAATCACTCTTTGGCAACGACCCCTTGTCACAATAAAGATAGGAGGGCAACTAAAGGAAGCTCTATTAGATACAGGAGCAGATGATACAGTATTAGAAGACATAGATTTGCCAGGGAGATGGAAACCAAAAATGATAGGGGGAATTGGAGGTTTTATCAAAGTAAAACAGTATGATCAGGTACCCATAGAAATTTGTGGACATAAAACAATAGGTACAGTATTAATAGGACCTACACCTGTCAATATAATTGGAAGAAATCTGTTGACTCAGCTTGGTTGTACTTTAAATTTTCCCATTAGTCCTATTGAAACTGTACCAGTACAATTAAAGCCAGGAATGGATGGCCCAAAAGTTAAACAATGGCCATTGACAGAAGAAAAAATAAAAGCATTAATAGAAATTTGTACAGAGATGGAAAAGGAAGGAAAAATTTCAAAGATTGGGCCTGAAAACCCATACAATACTCCAGTGTTTGCTATAAAGAAAAAAGACAGTACTAAATGGAGAAAATTGGTAGATTTCAGAGAACTTAATAAGAGAACTCAGGAATTTTCGGAAGTTCAATTAGGAATACCACATCCCTCAGGGTTGAAAAGGAAAAAATCAGTAACAGTACTGGATGTGGGTGATGCCTATTTTTCAATTCCCTTAGATAAGGACTTCAGGAAGTATACTGCATTTACTATACCTAGTATAAACAATGAGACACCAGGGATCAGGTATCAGTATAATGTGCTTCCACAGGGATGGAAAGGATCACCAGCAATATTCCAAAGCAGCATGACAAAAATTTTAGATCCTTTCAGAAAAAAGAATCCAGACATAGTCATCTATCAATACATGGATGATTTGTATGTAGGATCTGACTTAGAAATAGAGCAGCATAGAGTAAAAATAGAGAAACTGAGACAACATCTGTTGAAGTGGGGATTAACCACACCAGACAAAAAACATCAGAAAGAACCTCCATTTCTTTGGATGGGTTATGAACTCCATCCTGATAAATGGACAGTACAGCCTATAGAGCTGCCAGAAAAGGACAGCTGGACTGTCAATGATATACAGAAGTTAGTGGGAAAATTAAATTGGGCAAGTCAGATTTACTCAGGGATTAAAGTAAAGCAATTATGCAAACTCCTTAGAGGAACCAAAGCACTAACAGAAGTAGTCCCACTAACAGAAGAGGCAGAGTTAGAACTAGCAGAAAACAGAGAAATTCTAAAAGAACCAGTACATGGGGTGTATTATGACCCATCAAAAGACTTGATAGCAGAAATACAGAAGCAAGGGCAAGGCCAATGGACATATCAAATTTATCAAGAGCCATTTAAAAATCTGAAAACAGGTAAATATGCAAGAATGAGGGGTGCCCACACTAATGATGTAAAACAATTAACAGAGGCAGTGCAAAAAATATCCACAGAAAGCATAGTGATATGGGGAAAGATTCCTAAATTTAGACTACCCATACAAAAAGACACATGGGACATATGGTGGACAGAATATTGGCAAGCCACCTGGATTCCTGAGTGGGAGTTTGTCAATACCCCTCCCTTAGTGAAATTGTGGTACCAGTTAGAAAAAGAACCCATAGAAGGAGCAGAAACCTTCTATGTAGATGGGGCAGCTAATAGGGAAACTAAATTAGGAAAAGCAGGGTATGTAACTAATAAGGGAAGACAAAAGGTCATCACCTTAACTGACACAACAAATCAGAAGACTGAGTTACAAGCAATTCATCTAGCTTTGCAGGACTCAGGATTAGAAGTAAACATAGTAACAGACTCACAATATGCATTAGGAATTATTCAAGCAATACCAGATAAAAGTGAATCAGAGTTAGTCAGCCAAATAATAGAGCAATTAATAAAAAAGGAAAAGGTCTATTTGGCGTGGGTGCCAGCACACAAAGGAATTGGAGGAAATGAACAAGTAGATAAATTAGTTAGTACTGGAATCAGGAAAGTACTATTTTTAGATGGAATAGATAAGGCCCAAGAAGAGCATGAAAAATATCACAGTAATTGGAGAGCAATGGCTAGTGATTTTAACCTGCCCCCTGTGGTAGCAAAAGAAATAGTAGCCGGCTGTGATAAATGTCAACTAAAGGGAGAAGCCATGCATGGACAAGTAGACTGTAGTCCTGGAATATGGCAACTAGATTGTACACATTTAGAAGGAAAAATTATCCTGGTAGCAGTGCATGTAGCCAGTGGATATATAGAAGCAGAAGTTATTCCAGCAGAGACAGGGCAGGAAACAGCATACTTTCTTTTAAAATTGGCAGCAAGATGGCCAGTAAAAGTAATACATACAGACAATGGCGGCAATTTCATCAGCAATACAGTCAAGGCCGCCTGTTGGTGGGCAGGGATCAAGCAGGAATTTGGCATTCCCTACAATCCCCAAAGTCAAGGAGTAGTAGAATCTATGAATAAAGAATTAAAGAAAATTATAGAACAGGTAAGAGATCAGGCTGAACATCTTAAGACAGCAGTACAAATGGCAGTATTCATCCACAATTTTAAAAGAAAAGGGGGGATTGGGGGGTACAGTGCAGGGGAAAGAATAATAGACATGATAGCAACAGACTTACAAACTAAAGCCTTACAAAAACAAATTACAAAAATTCAAAATTTTCGGGTCTATTACAGAGACAGCAGAGATCCACTTTGGAAAGGACCAGCAAAGCTTCTCTGGAAAGGTGAAGGGGCAGTAGTAATACAAGACAACAGTGACATAAAAGTAGTGCCAAGAAGAAAAGCAAAGATTATTAGGGATTATGGAAAACAGATGGCAGGTGATGATTGTGTGGCAAGTAGACAGGATGAGGATTAGAACATGGAACAGTCTAGTAAAACACCATATGTATATCTCAAAGAAAACTAAGGGATGGTTCTATAGACATCACTATGAAAGCACTCATCCAAAGATAAGTTCAGAAGTACACATCCCACTAGGGGATGCTAAATTAGTAATAACAACATATTGGGGTCTGCAGACAGGAGAAAGAGACTGGCATTTGGGTCAAGGAGTCTCTATAGAATGGAGACTAAGGAGATATAGCACACAAGTAGAACCTGACCTAGCAGACCAACTAATTCATCTGTATTACTTTGATTGTTTTTCAGACTCGGCCATAAGAAAGGCCCTATTAGGACAGAGAGTTAGTCCTAGGTGTGAATATCAAGCAGGACATAATAAGGTAGGATCTCTACAGTACTTGGCACTAGCAGCATTAATAAAACCAAAAAAGACCAAGCCACCTTTGCCTAATGTTGCAAAACTAACAGAGGATAGATGGAACAAGCCCCAGAAGACCAAGGGCCACAGAGGGAGCCATACGTTGAATGGACACTAGAGCTTTTAGAGGAGCTTAAGAATGAAGCTGTTAGACATTTCCCTAGGATTTGGCTCCATGGATTAGGGCAATATATCTATGAAACTTATGGGGACACTTGGACAGGAGTGGAGGCATTAACAAGCATGCTGCAACAATTACTGTTTATTCATTTCAGAATTGGGTGTCGCCATAGCAGAATAGGCATTACTCCACGAAGGAGATCAAGAAATGGATCCAGTAGATCCTAGATTAGAGCCCTGGAAGCATCCAGGAAGTCAGCCTAAGACTGCTTGTACCCCGTGCTATTGTAAAAAGTGTTGTTATCATTGCCAATTGTGCTTCATAAAAAAAGGCTTAGGCATCTCCTATGGCAGGAAGAAGCGGAGACAGCGACGACGAACTCCTCAAGACAGTAAGACTAATCAAGACTATCTATCAAAGCAGTAAGTAATACATGAAATGCAACTTTACATATTAGCAATAGTAGCATTAGTAGTAGCAGCAGTACTAGCAATAATTGTGTGGTCTATAGTATTCATAGAATATAGGAAGATAGTAAGACAAAGGAGAATAGATAGGTTAATTAATAGAATAGCAGAAAGAGCAGAAGACAGTGGCAATGAGAGTGAAGGGGATCAAGAAGAATTATCAGCGCTTATGGAGATGGGGCACCATGCTCCTTGGGTTGTTAATGATCTGTAATGCTGAAAAATTGTGGGTCACAGTCTATTATGGGGTACCTGTGTGGAAAGAAGCAACCACCACTCTGTTTTGTGCATCAGATGCTAAAGGATATGACACAGAAGCCCATAATGTCTGGGCCACACATGCCTGTGTACCCACAGACCCCAACCCACAAGAAATAGACTTGGTAAATGTGAATGAAAGTTTTAATATGTGGAAAAATAATATGGTAGAACAGATGCATCAGGATATAATTAGCTTATGGGATCAAAGCCTAAAGCCATGTGTAAGATTAACCCCACTCTGTGTTAACCTAAATTGCACTGATCTGAAAAAGGGTAATAGTACCCAGAATACTACTAATACTACTAAATTGGAGGAGAAAGGAGAAGGAGAAGTAAAAAATTGCTCTTTCAATATCACCACAAACTATAATGATAAAAAACAGCAAGAATATGCATTTTTCTATAACCTTGATGTAGTAAAAGTAGGGGATAATGATACCAGCTATAGGTTGATAAGTTGCAACACCTCAGTAGTTACACAAGCCTGTCCAAAAATAAACTTTGACCCAATTCCCATACATTATTGTGCCCCGGCTGGCTTTGCGATTCTTAAGTGCAAGGATAAAAAATTCAATGGAACAGGAATATGTACAAATGTCAGCACAGTTCAATGCACACATGGAATTAAACCAGTAGTATCAACTCAACTGCTGTTAAATGGCAGTCTAGCAGAAGAAGAGGTAGTAATTAGATCTGAAAATTTCACAAACAATGCTAAAACTATAATAGTACAGTTAAATGAAGCTGTAGCAATTAATTGTATAAGACCCAACAACAATACAAGAAAAAGTATACATATGGGCCCAGGGAAAGCATTTTATACAACAGGAGACATAATAGGAGATATAAGACAAGCACATTGTAACATAAGCAAAGGAGAATGGAATAAAACTTTAAGTAGGGTGGTTGAAAAATTACAAGGACAATTTGGGAATAAAACAATAAACTTTAATCAATCCTCAGGAGGAGACCCAGAAATTGTAATGCACAGTTTTAATTGTGCAGGGGAATTTTTCTACTGTAATACAACAGGACTGTTTAATAGTACTTGGATTAGTCCTTCGAATAGTACTTGGAATAATACTTGGAATAGTACAGAAAATATTGGAGAAAATATTACACTTCCATGCAGAATAAAACAGATTGTAAATCGGTGGCAGGAAGTAGGAAAAGCAATATATGCCCCTCCTATCAAAGGACCAATTAGCTGTTCATCAAATATTACAGGAATACTATTGACAAGAGATGGTGGTAATGACAATATCACTAACAATACTGAGACCTTCAGACCTGGAGGAGGAGATATGAGGGACAATTGGAGAAGTGAATTATATAAATACAAAGTAGTAGAAATTAAACCATTAGGTGTAGCACCCACCAAGGCAAAGAGAAGAGTGGTGCAGAGAGAAAAAAGAGCAGTGGGACTAGGAGCTGTGCTCTTTGGGTTCTTGGGAGCAGCAGGAAGCACTATGGGCGCAGCGTCAGTGACGCTGACGGTACAGGCCAGACAACTATTGTCTGGTATAGTGCAACAGCAGAACAATTTGCTGAGAGCTATTGAGGCGCAACAACATCTGTTGCAACTCACAGTCTGGGGCATCAAGCAGCTCCAGGCAAGAGTCCTAGCTGTGGAAAGATACCTAAGGGATCAACAGCTCCTGGGACTTTGGGGCTGCTCTGGAAAACTCATCTGCACCACTGCTGTGCCTTGGAATACTAGTTGGAGTAATAAAAGTATGACACAAATTTGGAATCACACGACCTGGATGCAGTGGGAAAGAGAAATTGATAATTATACAAACATAATATACAACTTAATTGAAGACTCGCAAAACCAACAAGAGCAGAATGAAAAAGAATTATTAGAATTGGACAAATGGGCAAGTTTGTGGAATTGGTTTGACATAACAAATTGGCTGTGGTATATAAAACTATTCATAATGATAGTAGGAGGCTTGATAGGTTTAAGAATAGTTTTTGCTGTGCTTTCTATAGTGAAAAGAGTTAGGCAGGGATATTCACCATTATCGTTACAGACCCTCCTCCCAACCCAGAGGGGACCAGACAGGCCCGAAGGAATCGAAGAAGGAGGTGGAGAGAGAGACAGAGACAGATCCAGAAGATTAGTGGATGGATTCTTAGCACTTATCTGGGACGACCTACGGAGCCTGTGCCTCTTCAGCTACCACCGCTTGAGAGACTTACTCTTGATTGTAACGAGGATTGTGGGACTTCTGGGACGCAGGGGGTGGGACATCCTCAAATATTGGTGGAATCTTCTACAATATTGGATTCAGGAACTAAAGAATAGTGCTGTTAGCTTGCTCAATTATACAGCTATAGCAGTAGCTGAGGGGACAGATAGAATTATAGAAGTATTACAAAGAATTTTTAGAGCAGTCCTTCATATACCTACACGAATAAGGCAGGGCTTGGAAAGGGCTTTGGTGTAAAATGGGTAGCAAAATGTCAAAGGGATGGTCTGCTGTAAGGGAAAGAATGAGACAAGCTGAGCCAGCAGCAGAAGGGGTGGGAGCAGTATCTCGAGACCTGGCAACACATGGAGCAATCACAAGTAGCAATACACCAGCTACCAATGCTGATTGTGCCTGGCTAGAAGCACAAAAGGAAGAGGAGGTGGGTTTTCCAGTCAGACCTCAGGTGCCTTTAAGACCTATGACTTACAAGGGAGCATTAGATCTCAGCCACTTTTTAAAAGAAAAGGGGGGACTGGAAGGGATAATTTACTCCCAAAAGAGACAAGACATCCTTGATCTGTGGGTCTACAACACACAAGGCTACTTCCCTGACTGGCAGAACTACACACCAGGGCCAGGGGTCAGATACCCACTGACCTTTGGATGGTGCTTCAAGCTAGTGCCAGTTGAGCCAGATAAGGTAGAAGAGGCCACTGCAGGAGAGAACAACTGCCTGCTACACCCTATAAACCAGCATGGAATAGACGACCCGGAGAGAGAAGTGCTAATGTGGAAGTTTGACAGCAAGCTAGCATTTCACCATGTAGCCAAAGAGCTGCATCCGGAGTACTACAAGAACTGCTGACATCGAGAACTGCTGACACGGGACTTTCCGCGGGGACTTTCCAGGGGAGGTGTGGTCTGGGCGGGACTGGGGAGTGGCGAGCCCTCAGATGCTGCATATAAGCAGCCGCTTTCTGCCTGTACAGGGTCTCTCTGGTTAGACCAGATCTGAGCCCGTGAGCTCTCTGGCTAGCTAGGGAACCCACTGCTTAAGCCTCAATAAAGC
		001-003-UJ-PL3-B2_S157	1									GAACAGGGACCTGAAAACGAAAGAGAAACCAGAGGAGATCTCTCGACGCAGGACTCGGCTTGCTGAAGCGCGCACAGCAAGAGGCGAGGGGCGGCGACTGGTGAGTACGCCAAATATTTTGACTAGCGGAGGCTAGAAGGAGAGAGATGGGTGCGAGAGCGTCAGTAATTAGCGGGGGCGAATTGGATAAGTGGGAAAAAATTCGGTTAAGGCCAGGGGGGAAGAAAAAATATAAGCTAAAACATATAGTATGGGCAAGCAGGGAACTAGAAAGATTCGCAGTTAATCCTGGCCTGTTAGAAACATCAGGAGGCTGTAGACAAATATTGGAACAGCTACAACCAGCCCTTCAGACAGGATCAGAAGAACTTAAATCATTATATAATACAGTAGCAGTCCTCTATTGTGTACATCAAAAGATAGAAATAAAAGACACCAAGGAAGCTTTAGATAGGATAGAGGAAGAGCAAAACAAAAGTAAGAAAAAGGCACAGCAAGCAACCGCTGGCGCAGGAAACAGCAGCCAGGTCAGCCAAAATTACCCTATAGTACAGAATATGCAGGGGCAAATGGTACATCAGGCTTTATCACCTAGAACTCTAAATGCATGGGTAAAAGTAATAGAAGAGAAGGCTTTCAGCCCAGAAGTAATACCCATGTTTTCAGCATTATCAGACGGAGCCACCCCACAAGATTTAAACACCATGCTAAATACAGTGGGGGGACATCAAGCAGCAATGCAAATGTTAAAAGAGACCATCAATGAGGAAGCTGCAGAATGGGATAGATTGCATCCAGTGCAGGCAGGGCCTGTTGCACCAGGCCAGATGAGAGAACCAAGGGGAAGTGACATAGCAGGAACTACTAGTACCCTTCAGGAACAGATAACATGGATGACAAGCAACCCACCTATCCCAGTAGGAGAAATCTATAAAAGGTGGATAATCTTGGGATTAAATAAAATAGTAAGGATGTATAGTCCTACCAGCATTTTGGACATCAAACAAGGACCAAAGGAACCTTTTAGAGACTATGTAGACCGGTTCTATAAAACTCTAAGAGCCGAGCAAGCTTCACAGGAGGTAAAAAATTGGATGACAGAAACCTTGTTGGTCCAAAATGCGAACCCAGATTGTAAGATCATTTTAAAAGGATTAGGAACAGGAGCTACACTAGAAGAAATGATGACAGCATGTCAGGGAGTGGGAGGACCCGGCCATAAGGCAAGGGTTTTGGCAGAAGCAATGAGCCACGTAACAAATTCAGCTGGCATAATGATGCAGAGAGGCAATTTTAAGAATCAAAGAAAGAGTGTTAAATGTTTCAATTGTGGCAAAGAAGGACACATAGCCAGAAATTGCAGAGCTCCTAGGAAAAAGGGCTGTTGGAAGTGTGGAAAGGAAGGACACCAAATGAAAGATTGTACTGCCACACAGGCTAATTTTTTAGGGAAAATCTGGCCTTCCCACAAGGGGAGGCCAGGAAATTTTCTTCAGAGCAGACCAGAACCAACAGCCCCACCAGAAGAGAGCTTCAGGTTTGGGGAAGAGACAACAACCCCTTCTCAGAAGCAGGAGCCGATAAACAAGGAGCTGTATCCCTTAGCTTCCCTCAAATCACTCTTTGGCAACGACCCCTTGTCACAATAAAGATAGGAGGGCAACTAAAGGAAGCTCTATTAGATACAGGAGCAGATGATACAGTATTAGAAGACATAGATTTGCCAGGGAGATGGAAACCAAAAATGATAGGGGGAATTGGAGGTTTTATCAAAGTAAAACAGTATGATCAGGTACCCATAGAAATTTGTGGACATAAAACAATAGGTACAGTATTAATAGGACCTACACCTGTCAATATAATTGGAAGAAATCTGTTGACTCAGCTTGGTTGTACTTTAAATTTTCCCATTAGTCCTATTGAAACTGTACCAGTACAATTAAAGCCAGGAATGGATGGCCCAAAAGTTAAACAATGGCCATTGACAGAAGAAAAAATAAAAGCATTAATAGAAATTTGTACAGAGATGGAAAAGGAAGGAAAAATTTCAAAGATTGGGCCTGAAAACCCATACAATACTCCAGTGTTTGCTATAAAGAAAAAAGACAGTACTAAATGGAGAAAATTGGTAGATTTCAGAGAACTTAATAAGAGAACTCAGGAATTTTCGGAAGTTCAATTAGGAATACCACATCCCTCAGGGTTGAAAAGGAAAAAATCAGTAACAGTACTGGATGTGGGTGATGCCTATTTTTCAATTCCCTTAGATAAGGACTTCAGGAAGTATACTGCATTTACTATACCTAGTATAAACAATGAGACACCAGGGATCAGGTATCAGTATAATGTGCTTCCACAGGGATGGAAAGGATCACCAGCAATATTCCAAAGCAGCATGACAAAAATTTTAGATCCTTTCAGAAAAAAGAATCCAGACATAGTCATCTATCAATACATGGATGATTTGTATGTAGGATCTGACTTAGAAATAGAGCAGCATAGAGTAAAAATAGAGGAACTGAGACAACATCTGTTGAAGTGGGGATTAACCACACCAGACAAAAAACATCAGAAAGAACCTCCATTTCTTTGGATGGGTTATGAACTCCATCCTGATAAATGGACAGTACAGCCTATAGAGCTGCCAGAAAAGGACAGCTGGACTGTCAATGATATACAGAAGTTAGTGGGAAAATTAAATTGGGCAAGTCAGATTTACTCAGGGATTAAAGTAAAGCAATTATGCAAACTCCTTAGAGGAACCAAAGCACTAACAGAAGTAGTCCCACTAACAGAAGAGGCAGAGTTAGAACTAGCAGAAAACAGAGAAATTCTAAAAGAACCAGTACATGGGGTGTATTATGACCCATCAAAAGACTTGATAGCAGAAATACAGAAGCAAGGGCAAGGCCAATGGACATATCAAATTTATCAAGAGCCATTTAAAAATCTGAAAACAGGTAAATATGCAAGAATGAGGGGTGCCCACACTAATGATGTAAAACAATTAACAGAGGCAGTGCAAAAAATATCCACAGAAAGCATAGTGATATGGGGAAAGATTCCTAAATTTAGACTACCCATACAAAAAGACACATGGGACATATGGTGGACAGAATATTGGCAAGCCACCTGGATTCCTGAGTGGGAGTTTGTCAATACCCCTCCCTTAGTGAAATTGTGGTACCAGTTAGAAAAAGAACCCATAGAAGGAGCAGAAACCTTCTATGTAGATGGGGCAGCTAATAGGGAAACTAAATTAGGAAAAGCAGGGTATGTAACTAATAAGGGAAGACAAAAGGTCATCACCTTAACTGACACAACAAATCAGAAGACTGAGTTACAAGCAATTCATCTAGCTTTGCAGGACTCAGGATTAGAAGTAAACATAGTAACAGACTCACAATATGCATTAGGAATTATTCAAGCAATACCAGATAAAAGTGAATCAGAGTTAGTCAGCCAAATAATAGAGCAATTAATAAAAAAGGAAAAGGTCTATTTGGCGTGGGTGCCAGCACACAAAGGAATTGGAGGAAATGAACAAGTAGATAAATTAGTTAGTACTGGAATCAGGAAAGTACTATTTTTAGATGGAATAGATAAGGCCCAAGAAGAGCATGAAAAATATCACAGTAATTGGAGAGCAATGGCTAGTGATTTTAACCTGCCCCCTGTGGTAGCAAAAGAAATAGTAGCCGGCTGTGATAAATGTCAACTAAAGGGAGAAGCCATGCATGGACAAGTAGACTGTAGTCCTGGAATATGGCAACTAGATTGTACACATTTAGAAGGAAAAATTATCCTGGTAGCAGTGCATGTAGCCAGTGGATATATAGAAGCAGAAGTTATTCCAGCAGAGACAGGGCAGGAAACAGCATACTTTCTTTTAAAATTGGCAGCAAGATGGCCAGTAAAAGTAATACATACAGACAATGGCGGCAATTTCATCAGCAATACAGTCAAGGCCGCCTGTTGGTGGGCAGGGATCAAGCAGGAATTTGGCATTCCCTACAATCCCCAAAGTCAAGGAGTAGTAGAATCTATGAATAAAGAATTAAAGAAAATTATAGAACAGGTAAGAGATCAGGCTGAACATCTTAAGACAGCAGTACAAATGGCAGTATTCATCCACAATTTTAAAAGAAAAGGGGGGATTGGGGGGTACAGTGCAGGGGAAAGAATAATAGACATGATAGCAACAGACTTACAAACTAAAGCCTTACAAAAACAAATTACAAAAATTCAAAATTTTCGGGTCTATTACAGAGACAGCAGAGATCCACTTTGGAAAGGACCAGCAAAGCTTCTCTGGAAAGGTGAAGGGGCAGTAGTAATACAAGACAACAGTGACATAAAAGTAGTGCCAAGAAGAAAAGCAAAGATTATTAGGGATTATGGAAAACAGATGGCAGGTGATGATTGTGTGGCAAGTAGACAGGATGAGGATTAGAACATGGAACAGTCTAGTAAAACACCATATGTATATCTCAAAGAAAACTAAGGGATGGTTCTATAGACATCACTATGAAAGCACTCATCCAAAGATAAGTTCAGAAGTACACATCCCACTAGGGGATGCTAAATTAGTAATAACAACATATTGGGGTCTGCAGACAGGAGAAAGAGACTGGCATTTGGGTCAAGGAGTCTCTATAGAATGGAGACTAAGGAGATATAGCACACAAGTAGAACCTGACCTAGCAGACCAACTAATTCATCTGTATTACTTTGATTGTTTTTCAGACTCTGCCATAAGAAAGGCCCTATTAGGACAGAGAGTTAGTCCTAGGTGTGAATATCAAGCAGGACATAATAAGGTAGGATCTCTACAGTACTTGGCACTAGCAGCATTAATAAAACCAAAAAAGACCAAGCCACCTTTGCCTAATGTTGCAAAACTAACAGAGGATAGATGGAACAAGCCCCAGAAGACCAAGGGCCACAGAGGGAGCCATACGTTGAATGGACACTAGAGCTTTTAGAGGAGCTTAAGAATGAAGCTGTTAGACATTTCCCTAGGATTTGGCTCCATGGATTAGGGCAATATATCTATGAAACTTATGGGGACACTTGGACAGGAGTGGAGGCATTAACAAGCATGCTGCAACAATTACTGTTTATTCATTTCAGGATTGGGTGTCGCCATAGCAGAATAGGCATTACTCCACGAAGGAGATCAAGAAATGGATCCAGTAGATCCTAGATTAGAGCCCTGGAAGCATCCAGGAAGTCAGCCTAAGACTGCTTGTACCCCGTGCTATTGTAAAAAGTGTTGTTATCATTGCCAATTGTGCTTCATAAAAAAAGGCTTAGGCATCTCCTATGGCAGGAAGAAGCGGAGACAGCGACGACGAACTCCTCAAGACAGTAAGACTAATCAAGACTATCTATCAAAGCAGTAAGTAATACATGAAATGCAACTTTACATATTAGCAATAGTAGCATTAGTAGTAGCAGCAGTACTAGCAATAATTGTGTGGTCTATAGTATTCATAGAATATAGGAAGATAGTAAGACAAAGGAGAATAGATAGGTTAATTAATAGAATAGCAGAAAGAGCAGAAGACAGTGGCAATGAGAGTGAAGGGGATCAAGAAGAATTATCAGCGCTTATGGAGATGGGGCACCATGCTCCTTGGGTTGTTAATGATCTGTAATGCTGAAAAATTGTGGGTCACAGTCTATTATGGGGTACCTGTGTGGAAAGAAGCAACCACCACTCTGTTTTGTGCATCAGATGCTAAAGGATATGACACAGAAGCCCATAATGTCTGGGCCACACATGCCTGTGTACCCACAGACCCCAACCCACAAGAAATAGACTTGGTAAATGTGAATGAAAGTTTTAATATGTGGAAAAATAATATGGTAGAACAGATGCATCAGGATATAATTAGCTTATGGGATCAAAGCCTAAAGCCATGTGTAAGATTAACCCCACTCTGTGTTAACCTAAATTGCACTGATCTGAAAAAGGGTAATAGTACCCAGAATACTACTAATACTACTAAATTGGAGGAGAAAGGAGAAGGAGAAGTAAAAAATTGCTCTTTCAATATCACCACAAACTATAATGATAAAAAACAGCAAGAATATGCATTTTTCTATAACCTTGATGTAGTAAAAGTAGGGGATAATGATACCAGCTATAGGTTGATAAGTTGCAACACCTCAGTAGTTACACAAGCCTGTCCAAAAATAAACTTTGACCCAATTCCCATACATTATTGTGCCCCGGCTGGCTTTGCGATTCTTAAGTGCAAGGATAAAAAATTCAATGGAACAGGAATATGTACAAATGTCAGCACAGTTCAATGCACACATGGAATTAAACCAGTAGTATCAACTCAACTGCTGTTAAATGGCAGTCTAGCAGAAGAAGAGGTAGTAATTAGATCTGAAAATTTCACAAACAATGCTAAAACTATAATAGTACAGTTAAATGAAGCTGTAGCAATTAATTGTATAAGACCCAACAACAATACAAGAAAAAGTATACATATGGGTCCAGGGAAAGCATTTTATACAACAGGAGACATAATAGGAGATATAAGACAAGCACATTGTAACATAAGCAAAGGAGAATGGAATAAAACTTTAAGTAGGGTGGTTGAAAAATTACAAGGACAATTTGGGAATAAAACAATAAACTTTAATCAATCCTCAGGAGGAGACCCAGAAATTGTAATGCACAGTTTTAATTGTGCAGGGGAATTTTTCTACTGTAATACAACAGGACTGTTTAATAGTACTTGGATTAGTCCTTCGAATAGTACTTGGAATAATACTTGGAATAGTACAGAAAATATTGGAGAAAATATTACACTTCCATGCAGAATAAAACAGATTGTAAATCGGTGGCAGGAAGTAGGAAAAGCAATATATGCCCCTCCTATCAAAGGACCAATTAGCTGTTCATCAAATATTACAGGAATACTATTGACAAGAGATGGTGGTAATGACAATATCACTAACAATACTGAGACCTTCAGACCTGGAGGAGGAGATATGAGGGACAATTGGAGAAGTGAATTATATAAATACAAAGTAGTAGAAATTAAACCATTAGGTGTAGCACCCACCAAGGCAAAGAGAAGAGTGGTGCAGAGAGAAAAAAGAGCAGTGGGACTAGGAGCTGTGCTCTTTGGGTTCTTGGGAGCAGCAGGAAGCACTATGGGCGCAGCGTCAGTGACGCTGACGGTACAGGCCAGACAACTATTGTCTGGTATAGTGCAACAGCAGAACAATTTGCTGAGAGCTATTGAGGCGCAACAACATCTGTTGCAACTCACAGTCTGGGGCATCAAGCAGCTCCAGGCAAGAGTCCTAGCTGTGGAAAGATACCTAAGGGATCAACAGCTCCTGGGACTTTGGGGCTGCTCTGGAAAACTCATCTGCACCACTGCTGTGCCTTGGAATACTAGTTGGAGTAATAAAAGTATGACACAAATTTGGAATCACACGACCTGGATGCAGTGGGAAAGAGAAATTGATAATTATACAAACATAATATACAACTTAATTGAAGACTCGCAAAACCAACAAGAGCAGAATGAAAAAGAATTATTAGAATTGGACAAATGGGCAAGTTTGTGGAATTGGTTTGACATAACAAATTGGCTGTGGTATATAAAACTATTCATAATGATAGTAGGAGGCTTGATAGGTTTAAGAATAGTTTTTGCTGTGCTTTCTATAGTGAAAAGAGTTAGGCAGGGATATTCACCATTATCGTTACAGACCCTCCTCCCAACCCAGAGGGGACCAGACAGGCCCGAAGGAATCGAAGAAGGAGGTGGAGAGAGAGACAGAGACAGATCCAGAAGATTAGTGGATGGATTCTTAGCACTTATCTGGGACGACCTACGGAGCCTGTGCCTCTTCAGCTACCACCGCTTGAGAGACTTACTCTTGATTGTAACGAGGATTGTGGGACTTCTGGGACGCAGGGGGTGGGACATCCTCAAATATTGGTGGAATCTTCTACAATATTGGATTCAGGAACTAAAGAATAGTGCTGTTAGCTTGCTCAATTATACAGCTATAGCAGTAGCTGAGGGGACAGATAGAATTATAGAAGTATTACAAAGAATTTTTAGAGCAGTCCTTCATATACCTACACGAATAAGGCAGGGCTTGGAAAGGGCTTTGGTGTAAAATGGGTAGCAAAATGTCAAAGGGATGGTCTGCTGTAAGGGAAAGAATGAGACAAGCTGAGCCAGCAGCAGAAGGGGTGGGAGCAGTATCTCGAGACCTGGCAACACATGGAGCAATCACAAGTAGCAATACACCAGCTACCAATGCTGATTGTGCCTGGCTAGAAGCACAAAAGGAAGAGGAGGTGGGTTTTCCAGTCAGACCTCAGGTGCCTTTAAGACCTATGACTTACAAGGGAGCATTAGATCTCAGCCACTTTTTAAAAGAAAAGGGGGGACTGGAAGGGATAATTTACTCCCAAAAGAGACAAGACATCCTTGATCTGTGGGTCTACAACACACAAGGCTACTTCCCTGACTGGCAGAACTACACACCAGGGCCAGGGGTCAGATACCCACTGACCTTTGGATGGTGCTTCAAGCTAGTGCCAGTTGAGCCAGATAAGGTAGAAGAGGCCACTGCAGGAGAGAACAACTGCCTGCTACACCCTATAAACCAGCATGGAATAGACGACCCGGAGAGAGAAGTGCTAATGTGGAAGTTTGACAGCAAGCTAGCATTTCACCATGTAGCCAAAGAGCTGCATCCGGAGTACTACAAGAACTGCTGACATCGAGAACTGCTGACACGGGACTTTCCGCGGGGACTTTCCAGGGGAGGTGTGGTCTGGGCGGGACTGGGGAGTGGCGAGCCCTCAGATGCTGCATATAAGCAGCCGCTTTCTGCCTGTACAGGGTCTCTCTGGTTAGACCAGATCTGAGCCCGTGAGCTCTCTGGCTAGCTAGGGAACCCACTGCTTAAGCCTCAATAAAGC
		001-003-UJ-PL5-G2_S168	1									AACAGGGACTTGAAAGCGAAAGAGAAACCAGAGGAGATCTCTCGACGCAGGACTCGGCTTGCTGAAGCGCGCACAGCAAGAGGCGAGGGGCGGCGACTGGTGAGTACGCCAAATATTTTGACTAGCGGAGGCTAGAAGGAGAGAGATGGGTGCGAGAGCGTCAGTAATTAGCGGGGGCGAATTGGATAAGTGGGAAAAAATTCGGTTAAGGCCAGGGGGGAAGAAAAAATATAAGCTAAAACATATAGTATGGGCAAGCAGGGAACTAGAAAGATTCGCAGTTAATCCTGGCCTGTTAGAAACATCAGGAGGCTGTAGACAAATATTGGAACAGCTACAACCAGCCCTTCAGACAGGATCAGAAGAACTTAAATCATTATATAATACAGTAGCAGTCCTCTATTGTGTACATCAAAAGATAGAAATAAAAGACACCAAGGAAGCTTTAGATAGGATAGAGGAAGAGCAAAACAAAAGTAAGAAAAAGGCACAGCAAGCAACCGCTGGCGCAGGAAACAGCAGCCAGGTCAGCCAAAATTACCCTATAGTACAGAATATGCAGGGGCAAATGGTACATCAGGCTTTATCACCTAGAACTCTAAATGCATGGGTAAAAGTAATAGAAGAGAAGGCTTTCAGCCCAGAAGTAATACCCATGTTTTCAGCATTATCAGACGGAGCCACCCCACAAGATTTAAACACCATGCTAAATACAGTGGGGGGACATCAAGCAGCAATGCAAATGTTAAAAGAGACCATCAATGAGGAAGCTGCAGAATGGGATAGATTGCATCCAGTGCAGGCAGGGCCTGTTGCACCAGGCCAGATGAGAGAACCAAGGGGAAGTGACATAGCAGGAACTACTAGTACCCTTCAGGAACAGATAACATGGATGACAAGCAACCCACCTATCCCAGTAGGAGAAATCTATAAAAGGTGGATAATCTTGGGATTAAATAAAATAGTAAGGATGTATAGTCCTACCAGCATTTTGGACATCAAACAAGGACCAAAGGAACCTTTTAGAGACTATGTAGACCGGTTTTATAAAACTCTAAGAGCCGAGCAAGCTTCACAGGAGGTAAAAAATTGGATGACAGAAACCTTGTTGGTCCAAAATGCGAACCCAGATTGTAAGATCATTTTAAAAGGATTAGGAACAGGAGCTACACTAGAAGAAATGATGACAGCATGTCAGGGAGTGGGAGGACCCGGCCATAAGGCAAGGGTTTTGGCAGAAGCAATGAGCCACGTAACAAATTCAGCTGGCATAATGATGCAGAGAGGCAATTTTAAGAATCAAAGAAAGAGTGTTAAATGTTTCAATTGTGGCAAAGAAGGACACATAGCCAGAAATTGCAGAGCTCCTAGGAAAAAGGGCTGTTGGAAGTGTGGAAAGGAAGGACACCAAATGAAAGATTGTACTGCCACACAGGCTAATTTTTTAGGGAAAATCTGGCCTTCCCACAAGGGGAGGCCAGGAAATTTTCTTCAGAGCAGACCAGAACCAACAGCCCCACCAGAAGAGAGCTTCAGGTTTGGGGAAGAGACAACAACCCCTTCTCAGAAGCAGGAGCCGATAAACAAGGAGCTGTATCCCTTAGCTTCCCTCAAATCACTCTTTGGCAACGACCCCTTGTCACAATAAAGATAGGAGGGCAACTAAAGGAAGCTCTATTAGATACAGGAGCAGATGATACAGTATTAGAAGACATAGATTTGCCAGGGAGATGGAAACCAAAAATGATAGGGGGAATTGGAGGTTTTATCAAAGTAAAACAGTATGATCAGGTACCCATAGAAATTTGTGGACATAAAACAATAGGTACAGTATTAATAGGACCTACACCTGTCAATATAATTGGAAGAAATCTGTTGACTCAGCTTGGTTGTACTTTAAATTTTCCCATTAGTCCTATTGAAACTGTACCAGTACAATTAAAGCCAGGAATGGATGGCCCAAAAGTTAAACAATGGCCATTGACAGAAGAAAAAATAAAAGCATTAATAGAAATTTGTACAGAGATGGAAAAGGAAGGAAAAATTTCAAAGATTGGGCCTGAAAACCCATACAATACTCCAGTGTTTGCTATAAAGAAAAAAGACAGTACTAAATGGAGAAAATTGGTAGATTTCAGAGAACTTAATAAGAGAACTCAGGAATTTTCGGAAGTTCAATTAGGAATACCACATCCCTCAGGGTTGAAAAGGAAAAAATCAGTAACAGTACTGGATGTGGGTGATGCCTATTTTTCAATTCCCTTAGATAAGGACTTCAGGAAGTATACTGCATTTACTATACCTAGTATAAACAATGAGACACCAGGGATCAGGTATCAGTATAATGTGCTTCCACAGGGATGGAAAGGATCACCAGCAATATTCCAAAGCAGCATGACAAAAATTTTAGATCCTTTCAGAAAAAAGAATCCAGACATAGTCATCTATCAATACATGGATGATTTGTATGTAGGATCTGACTTAGAAATAGAGCAGCATAGAGTAAAAATAGAGGAACTGAGACAACATCTGTTGAAGTGGGGATTAACCACACCAGACAAAAAACATCAGAAAGAACCTCCATTTCTTTGGATGGGTTATGAACTCCATCCTGATAAATGGACAGTACAGCCTATAGAGCTGCCAGAAAAGGACAGCTGGACTGTCAATGATATACAGAAGTTAGTGGGAAAATTAAATTGGGCAAGTCAGATTTACTCAGGGATTAAAGTAAAGCAATTATGCAAACTCCTTAGAGGAACCAAAGCACTAACAGAAGTAGTCCCACTAACAGAAGAGGCAGAGTTAGAACTAGCAGAAAACAGAGAAATTCTAAAAGAACCAGTACATGGGGTGTATTATGACCCATCAAAAGACTTGATAGCAGAAATACAGAAGCAAGGGCAAGGCCAATGGACATATCAAATTTATCAAGAGCCATTTAAAAATCTGAAAACAGGTAAATATGCAAGAATGAGGGGTGCCCACACTAATGATGTAAAACAATTAACAGAGGCAGTGCAAAAAATATCCACAGAAAGCATAGTGATATGGGGAAAGATTCCTAAATTTAGACTACCCATACAAAAAGACACATGGGACATATGGTGGACAGAATATTGGCAAGCCACCTGGATTCCTGAGTGGGAGTTTGTCAATACCCCTCCCTTAGTGAAATTGTGGTACCAGTTAGAAAAAGAACCCATAGAAGGAGCAGAAACCTTCTATGTAGATGGGGCAGCTAATAGGGAAACTAAATTAGGAAAAGCAGGGTATGTAACTAATAAGGGAAGACAAAAGGTCATCACCTTAACTGACACAACAAATCAGAAGACTGAGTTACAAGCAATTCATCTAGCTTTGCAGGACTCAGGATTAGAAGTAAACATAGTAACAGACTCACAATATGCATTAGGAATTATTCAAGCAATACCAGATAAAAGTGAATCAGAGTTAGTCAGCCAAATAATAGAGCAATTAATAAAAAAGGAAAAGGTCTATTTGGCGTGGGTGCCAGCACACAAAGGAATTGGAGGAAATGAACAAGTAGATAAATTAGTTAGTACTGGAATCAGGAAAGTACTATTTTTAGATGGAATAGATAAGGCCCAAGAAGAGCATGAAAAATATCACAGTAATTGGAGAGCAATGGCTAGTGATTTTAACCTGCCCCCTGTGGTAGCAAAAGAAATAGTAGCCGGCTGTGATAAATGTCAACTAAAGGGAGAAGCCATGCATGGACAAGTAGACTGTAGTCCTGGAATATGGCAACTAGATTGTACACATTTAGAAGGAAAAATTATCCTGGTAGCAGTGCATGTAGCCAGTGGATATATAGAAGCAGAAGTTATTCCAGCAGAGACAGGGCAGGAAACAGCATACTTTCTTTTAAAATTGGCAGCAAGATGGCCAGTAAAAGTAATACATACAGACAATGGCGGCAATTTCATCAGCAATACAGTCAAGGCCGCCTGTTGGTGGGCAGGGATCAAGCAGGAATTTGGCATTCCCTACAATCCCCAAAGTCAAGGAGTAGTAGAATCTATGAATAAAGAATTAAAGAAAATTATAGAACAGGTAAGAGATCAGGCTGAACATCTTAAGACAGCAGTACAAATGGCAGTATTCATCCACAATTTTAAAAGAAAAGGGGGGATTGGGGGGTACAGTGCAGGGGAAAGAATAATAGACATGATAGCAACAGACTTACAAACTAAAGCCTTACAAAAACAAATTACAAAAATACAAAATTTTCGGGTCTATTACAGAGACAGCAGAGATCCACTTTGGAAAGGACCAGCAAAGCTTCTCTGGAAAGGTGAAGGGGCAGTAGTAATACAAGACAACAGTGACATAAAAGTAGTGCCAAGAAGAAAAGCAAAGATTATTAGGGATTATGGAAAACAGATGGCAGGTGATGATTGTGTGGCAAGTAGACAGGATGAGGATTAGAACATGGAACAGTCTAGTAAAACACCATATGTATATCTCAAAGAAAACTAAGGGATGGTTCTATAGACATCACTATGAAAGCACTCATCCAAAGATAAGTTCAGAAGTACACATCCCACTAGGGGATGCTAAATTAGTAATAACAACATATTGGGGTCTGCAGACAGGAGAAAGAGACTGGCATTTGGGTCAAGGAGTCTCTATAGAATGGAGACTAAGGAGATATAGCACACAAGTAGAACCTGACCTAGCAGACCAACTAATTCATCTGTATTACTTTGATTGTTTTTCAGACTCTGCCATAAGAAAGGCCCTATTAGGACAGAGAGTTAGTCCTAGGTGTGAATATCAAGCAGGACATAATAAGGTAGGATCTCTACAGTACTTGGCACTAGCAGCATTAATAAAACCAAAAAAGACCAAGCCACCTTTGCCTAATGTTGCAAAACTAACAGAGGATAGATGGAACAAGCCCCAGAAGACCAAGGGCCACAGAGGGAGCCATACGTTGAATGGACACTAGAGCTTTTAGAGGAGCTTAAGAATGAAGCTGTTAGACATTTCCCTAGGATTTGGCTCCATGGATTAGGGCAATATATCTATGAAACTTATGGGGACACTTGGACAGGAGTGGAGGCATTAACAAGCATGCTGCAACAATTACTGTTTATTCATTTCAGAATTGGGTGTCGCCATAGCAGAATAGGCATTACTCCACGAAGGAGATCAAGAAATGGATCCAGTAGATCCTAGATTAGAGCCCTGGAAGCATCCAGGAAGTCAGCCTAAGACTGCTTGTACCCCGTGCTATTGTAAAAAGTGTTGTTATCATTGCCAATTGTGCTTCATAAAAAAAGGCTTAGGCATCTCCTATGGCAGGAAGAAGCGGAGACAGCGACGACGAACTCCTCAAGACAGTAAGACTAATCAAGACTATCTATCAAAGCAGTAAGTAATACATGAAATGCAACTTTACATATTAGCAATAGTAGCATTAGTAGTAGCAGCAGTACTAGCAATAATTGTGTGGTCTATAGTATTCATAGAATATAGGAAGATAGTAAGACAAAGGAGAATAGATAGGTTAATTAATAGAATAGCAGAAAGAGCAGAAGACAGTGGCAATGAGAGTGAAGGGGATCAAGAAGAATTATCAGCGCTTATGGAGATGGGGCACCATGCTCCTTGGGTTGTTAATGATCTGTAATGCTGAAAAATTGTGGGTCACAGTCTATTATGGGGTACCTGTGTGGAAAGAAGCAACCACCACTCTGTTTTGTGCATCAGATGCTAAAGGATATGACACAGAAGCCCATAATGTCTGGGCCACACATGCCTGTGTACCCACAGACCCCAACCCACAAGAAATAGACTTGGTAAATGTGAATGAAAGTTTTAATATGTGGAAAAATAATATGGTAGAACAGATGCATCAGGATATAATTAGCTTATGGGATCAAAGCCTAAAGCCATGTGTAAGATTAACCCCACTCTGTGTTAACCTAAATTGCACTGATCTGAAAAAGGGTAATAGTACCCAGAATACTACTAATACTACTAAATTGGAGGAGAAAGGAGAAGGAGAAGTAAAAAATTGCTCTTTCAATATCACCACAAACTATAATGATAAAAAACAGCAAGAATATGCATTTTTCTATAACCTTGATGTAGTAAAAGTAGGGGATAATGATACCAGCTATAGGTTGATAAGTTGCAACACCTCAGTAGTTACACAAGCCTGTCCAAAAATAAACTTTGACCCAATTCCCATACATTATTGTGCCCCGGCTGGCTTTGCGATTCTTAAGTGCAAGGATAAAAAATTCAATGGAACAGGAATATGTACAAATGTCAGCACAGTTCAATGCACACATGGAATTAAACCAGTAGTATCAACTCAACTGCTGTTAAATGGCAGTCTAGCAGAAGAAGAGGTAGTAATTAGATCTGAAAATTTCACAAACAATGCTAAAACTATAATAGTACAGTTAAATGAAGCTGTAGCAATTAATTGTATAAGACCCAACAACAATACAAGAAAAAGTATACATATGGGTCCAGGGAAAGCATTTTATACAACAGGAGACATAATAGGAGATATAAGACAAGCACATTGTAACATAAGCAAAGGAGAATGGAATAAAACTTTAAGTAGGGTGGTTGAAAAATTACAAGGACAATTTGGGAATAAAACAATAAACTTTAATCAATCCTCAGGAGGAGACCCAGAAATTGTAATGCACAGTTTTAATTGTGCAGGGGAATTTTTCTACTGTAATACAACAGGACTGTTTAATAGTACTTGGATTAGTCCTTCGAATAGTACTTGGAATAATACTTGGAATAGTACAGAAAATATTGGAGAAAATATTACACTTCCATGCAGAATAAAACAGATTGTAAATCGGTGGCAGGAAGTAGGAAAAGCAATATATGCCCCTCCTATCAAAGGACCAATTAGCTGTTCATCAAATATTACAGGAATACTATTGACAAGAGATGGTGGTAATGACAATATCACTAACAATACTGAGACCTTCAGACCTGGAGGAGGAGATATGAGGGACAATTGGAGAAGTGAATTATATAAATACAAAGTAGTAGAAATTAAACCATTAGGTGTAGCACCCACCAAGGCAAAGAGAAGAGTGGTGCAGAGAGAAAAAAGAGCAGTGGGACTAGGAGCTGTGCTCTTTGGGTTCTTGGGAGCAGCAGGAAGCACTATGGGCGCAGCGTCAGTGACGCTGACGGTACAGGCCAGACAACTATTGTCTGGTATAGTGCAACAGCAGAACAATTTGCTGAGAGCTATTGAGGCGCAACAACATCTGTTGCAACTCACAGTCTGGGGCATCAAGCAGCTCCAGGCAAGAGTCCTAGCTGTGGAAAGATACCTAAGGGATCAACAGCTCCTGGGACTTTGGGGCTGCTCTGGAAAACTCATCTGCACCACTGCTGTGCCTTGGAATACTAGTTGGAGTAATAAAAGTATGACACAAATTTGGAATCACACGACCTGGATGCAGTGGGAAAGAGAAATTGATAATTATACAAACATAATATACAACTTAATTGAAGACTCGCAAAACCAACAAGAGCAGAATGAAAAAGAATTATTAGAATTGGACAAATGGGCAAGTTTGTGGAATTGGTTTGACATAACAAATTGGCTGTGGTATATAAAACTATTCATAATGATAGTAGGAGGCTTGATAGGTTTAAGAATAGTTTTTGCTGTGCTTTCTATAGTGAAAAGAGTTAGGCAGGGATATTCACCATTATCGTTACAGACCCTCCTCCCAACCCAGAGGGGACCAGACAGGCCCGAAGGAATCGAAGAAGGAGGTGGAGAGAGAGACAGAGACAGATCCAGAAGATTAGTGGATGGATTCTTAGCACTTATCTGGGACGACCTACGGAGCCTGTGCCTCTTCAGCTACCACCGCTTGAGAGACTTACTCTTGATTGTAACGAGGATTGTGGGACTTCTGGGACGCAGGGGGTGGGACATCCTCAAATATTGGTGGAATCTTCTACAATATTGGATTCAGGAACTAAAGAATAGTGCTGTTAGCTTGCTCAATTATACAGCTATAGCAGTAGCTGAGGGGACAGATAGAATTATAGAAGTATTACAAAGAATTTTTAGAGCAGTCCTTCATATACCTACACGAATAAGGCAGGGCTTGGAAAGGGCTTTGGTGTAAAATGGGTAGCAAAATGTCAAAGGGATGGTCTGCTGTAAGGGAAAGAATGAGACAAGCTGAGCCAGCAGCAGAAGGGGTGGGAGCAGTATCTCGAGACCTGGCAACACATGGAGCAATCACAAGTAGCAATACACCAGCTACCAATGCTGATTGTGCCTGGCTAGAAGCACAAAAGGAAGAGGAGGTGGGTTTTCCAGTCAGACCTCAGGTGCCTTTAAGACCTATGACTTACAAGGGAGCATTAGATCTCAGCCACTTTTTAAAAGAAAAGGGGGGACTGGAAGGGATAATTTACTCCCAAAAGAGACAAGACATCCTTGATCTGTGGGTCTACAACACACAAGGCTACTTCCCTGACTGGCAGAACTACACACCAGGGTCAGGGGTCAGATACCCACTGACCTTTGGATGGTGCTTCAAGCTAGTGCCAGTTGAGCCAGATAAGGTAGAAGAGGCCACTGCAGGAGAGAACAACTGCCTGCTACACCCTATAAACCAGCATGGAATAGACGACCCGGAGAGAGAAGTGCTAATGTGGAAGTTTGACAGCAAGCTAGCATTTCACCATGTAGCCAAAGAGCTGCATCCGGAGTACTACAAGAACTGCTGACATCGAGAACTGCTGACACGGGACTTTCCGCGGGGACTTTCCAGGGGAGGTGTGGTCTGGGCGGGACTGGGGAGTGGCGAGCCCTCAGATGCTGCATATAAGCAGCCGCTTTCTGCCTGTACAGGGTCTCTCTGGTTAGACCAGATCTGAGCCCGTGAGCTCTCTGGCTAGCTAGGGAACCCACTGCTTAAGCCTCAAGGCAAGCTTTATTGAGGCTTAAGC
		001-003-UJ-PL8-C3_S88	1									GAACAGGGACCTGAAAACGAAAGAGAAACCAGAGGAGATCTCTCGACGCAGGACTCGGCTTGCTGAAGCGCGCACAGCAAGAGGCGAGGGGCGGCGACTGGTGAGTACGCCAAATATTTTGACTAGCGGAGGCTAGAAGGAGAGAGATGGGTGCGAGAGCGTCAGTAATTAGCGGGGGCGAATTGGATAAGTGGGAAAAAATTCGGTTAAGGCCAGGGGGGAAGAAAAAATATAAGCTAAAACATATAGTATGGGCAAGCAGGGAACTAGAAAGATTCGCAGTTAATCCTGGCCTGTTAGAAACATCAGGAGGCTGTAGACAAATATTGGAACAGCTACAACCAGCCCTTCAGACAGGATCAGAAGAACTTAAATCATTATATAATACAGTAGCAGTCCTCTATTGTGTACATCAAAAGATAGAAATAAAAGACACCAAGGAAGCTTTAGATAGGATAGAGGAAGAGCAAAACAAAAGTAAGAAAAAGGCACAGCAAGCAACCGCTGGCGCAGGAAACAGCAGCCAGGTCAGCCAAAATTACCCTATAGTACAGAATATGCAGGGGCAAATGGTACATCAGGCTTTATCACCTAGAACTCTAAATGCATGGGTAAAAGTAATAGAAGAGAAGGCTTTCAGCCCAGAAGTAATACCCATGTTTTCAGCATTATCAGACGGAGCCACCCCACAAGATTTAAACACCATGCTAAATACAGTGGGGGGACATCAAGCAGCAATGCAAATGTTAAAAGAGACCATCAATGAGGAAGCTGCAGAATGGGATAGATTGCATCCAGTGCAGGCAGGGCCTGTTGCACCAGGCCAGATGAGAGAACCAAGGGGAAGTGACATAGCAGGAACTACTAGTACCCTTCAGGAACAGATAACATGGATGACAAGCAACCCACCTATCCCAGTAGGAGAAATCTATAAAAGGTGGATAATCTTGGGATTAAATAAAATAGTAAGGATGTATAGTCCTACCAGCATTTTGGACATCAAACAAGGACCAAAGGAACCTTTTAGAGACTATGTAGACCGGTTCTATAAAACTCTAAGAGCCGAGCAAGCTTCACAGGAGGTAAAAAATTGGATGACAGAAACCTTGTTGGTCCAAAATGCGAACCCAGATTGTAAGATCATTTTAAAAGGATTAGGAACAGGAGCTACACTAGAAGAAATGATGACAGCATGTCAGGGAGTGGGAGGACCCGGCCATAAGGCAAGGGTTTTGGCAGAAGCAATGAGCCACGTAACAAATTCAGCTGGCATAATGATGCAGAGAGGCAATTTTAAGAATCAAAGAAAGAGTGTTAAATGTTTCAATTGTGGCAAAGAAGGACACATAGCCAGAAATTGCAGAGCTCCTAGGAAAAAGGGCTGTTGGAAGTGTGGAAAGGAAGGACACCAAATGAAAGATTGTACTGCCACACAGGCTAATTTTTTAGGGAAAATCTGGCCTTCCCACAAGGGGAGGCCAGGAAATTTTCTTCAGAGCAGACCAGAACCAACAGCCCCACCAGAAGAGAGCTTCAGGTTTGGGGAAGAGACAACAACCCCTTCTCAGAAGCAGGAGCCGATAAACAAGGAGCTGTATCCCTTAGCTTCCCTCAAATCACTCTTTGGCAACGACCCCTTGTCACAATAAAGATAGGAGGGCAACTAAAGGAAGCTCTATTAGATACAGGAGCAGATGATACAGTATTAGAAGACATAGATTTGCCAGGGAGATGGAAACCAAAAATGATAGGGGGAATTGGAGGTTTTATCAAAGTAAAACAGTATGATCAGGTACCCATAGAAATTTGTGGACATAAAACAATAGGTACAGTATTAATAGGACCTACACCTGTCAATATAATTGGAAGAAATCTGTTGACTCAGCTTGGTTGTACTTTAAATTTTCCCATTAGTCCTATTGAAACTGTACCAGTACAATTAAAGCCAGGAATGGATGGCCCAAAAGTTAAACAATGGCCATTGACAGAAGAAAAAATAAAAGCATTAATAGAAATTTGTACAGAGATGGAAAAGGAAGGAAAAATTTCAAAGATTGGGCCTGAAAACCCATACAATACTCCAGTGTTTGCTATAAAGAAAAAAGACAGTACTAAATGGAGAAAATTGGTAGATTTCAGAGAACTTAATAAGAGAACTCAGGAATTTTCGGAAGTTCAATTAGGAATACCACATCCCTCAGGGTTGAAAAGGAAAAAATCAGTAACAGTACTGGATGTGGGTGATGCCTATTTTTCAATTCCCTTAGATAAGGACTTCAGGAAGTATACTGCATTTACTATACCTAGTATAAACAATGAGACACCAGGGATCAGGTATCAGTATAATGTGCTTCCACAGGGATGGAAAGGATCACCAGCAATATTCCAAAGCAGCATGACAAAAATTTTAGATCCTTTCAGAAAAAAGAATCCAGACATAGTCATCTATCAATACATGGATGATTTGTATGTAGGATCTGACTTAGAAATAGAGCAGCATAGAGTAAAAATAGAGGAACTGAGACAACATCTGTTGAAGTGGGGATTAACCACACCAGACAAAAAACATCAGAAAGAACCTCCATTTCTTTGGATGGGTTATGAACTCCATCCTGATAAATGGACAGTACAGCCTATAGAGCTGCCAGAAAAGGACAGCTGGACTGTCAATGATATACAGAAGTTAGTGGGAAAATTAAATTGGGCAAGTCAGATTTACTCAGGGATTAAAGTAAAGCAATTATGCAAACTCCTTAGAGGAACCAAAGCACTAACAGAAGTAGTCCCACTAACAGAAGAGGCAGAGTTAGAACTAGCAGAAAACAGAGAAATTCTAAAAGAACCAGTACATGGGGTGTATTATGACCCATCAAAAGACTTGATAGCAGAAATACAGAAGCAAGGGCAAGGCCAATGGACATATCAAATTTATCAAGAGCCATTTAAAAATCTGAAAACAGGTAAATATGCAAGAATGAGGGGTGCCCACACTAATGATGTAAAACAATTAACAGAGGCAGTGCAAAAAATATCCACAGAAAGCATAGTGATATGGGGAAAGATTCCTAAATTTAGACTACCCATACAAAAAGACACATGGGACATATGGTGGACAGAATATTGGCAAGCCACCTGGATTCCTGAGTGGGAGTTTGTCAATACCCCTCCCTTAGTGAAATTGTGGTACCAGTTAGAAAAAGAACCCATAGAAGGAGCAGAAACCTTCTATGTAGATGGGGCAGCTAATAGGGAAACTAAATTAGGAAAAGCAGGGTATGTAACTAATAAGGGAAGACAAAAGGTCATCACCTTAACTGACACAACAAATCAGAAGACTGAGTTACAAGCAATTCATCTAGCTTTGCAGGACTCAGGATTAGAAGTAAACATAGTAACAGACTCACAATATGCATTAGGAATTATTCAAGCAATACCAGATAAAAGTGAATCAGAGTTAGTCAGCCAAATAATAGAGCAATTAATAAAAAAGGAAAAGGTCTATTTGGCGTGGGTGCCAGCACACAAAGGAATTGGAGGAAATGAACAAGTAGATAAATTAGTTAGTACTGGAATCAGGAAAGTACTATTTTTAGATGGAATAGATAAGGCCCAAGAAGAGCATGAAAAATATCACAGTAATTGGAGAGCAATGGCTAGTGATTTTAACCTGCCCCCTGTGGTAGCAAAAGAAATAGTAGCCGGCTGTGATAAATGTCAACTAAAGGGAGAAGCCATGCATGGACAAGTAGACTGTAGTCCTGGAATATGGCAACTAGATTGTACACATTTAGAAGGAAAAATTATCCTGGTAGCAGTGCATGTAGCCAGTGGATATATAGAAGCAGAAGTTATTCCAGCAGAGACAGGGCAGGAAACAGCATACTTTCTTTTAAAATTGGCAGCAAGATGGCCAGTAAAAGTAATACATACAGACAATGGCGGCAATTTCATCAGCAATACAGTCAAGGCCGCCTGTTGGTGGGCAGGGATCAAGCAGGAATTTGGCATTCCCTACAATCCCCAAAGTCAAGGAGTAGTAGAATCTATGAATAAAGAATTAAAGAAAATTATAGAACAGGTAAGAGATCAGGCTGAACATCTTAAGACAGCAGTACAAATGGCAGTATTCATCCACAATTTTAAAAGAAAAGGGGGGATTGGGGGGTACAGTGCAGGGGAAAGAATAATAGACATGATAGCAACAGACTTACAAACTAAAGCCTTACAAAAACAAATTACAAAAATTCAAAATTTTCGGGTCTATTACAGAGACAGCAGAGATCCACTTTGGAAAGGACCAGCAAAGCTTCTCTGGAAAGGTGAAGGGGCAGTAGTAATACAAGACAACAGTGACATAAAAGTAGTGCCAAGAAGAAAAGCAAAGATTATTAGGGATTATGGAAAACAGATGGCAGGTGATGATTGTGTGGCAAGTAGACAGGATGAGGATTAGAACATGGAACAGTCTAGTAAAACACCATATGTATATCTCAAAGAAAACTAAGGGATGGTTCTATAGACATCACTATGAAAGCACTCATCCAAAGATAAGTTCAGAAGTACACATCCCACTAGGGGATGCTAAATTAGTAATAACAACATATTGGGGTCTGCAGACAGGAGAAAGAGACTGGCATTTGGGTCAAGGAGTCTCTATAGAATGGAGACTAAGGAGATATAGCACACAAGTAGAACCTGACCTAGCAGACCAACTAATTCATCTGTATTACTTTGATTGTTTTTCAGACTCTGCCATAAGAAAGGCCCTATTAGGACAGAGAGTTAGTCCTAGGTGTGAATATCAAGCAGGACATAATAAGGTAGGATCTCTACAGTACTTGGCACTAGCAGCATTAATAAAACCAAAAAAGACCAAGCCACCTTTGCCTAATGTTGCAAAACTAACAGAGGATAGATGGAACAAGCCCCAGAAGACCAAGGGCCACAGAGGGAGCCATACGTTGAATGGACACTAGAGCTTTTAGAGGAGCTTAAGAATGAAGCTGTTAGACATTTCCCTAGGATTTGGCTCCATGGATTAGGGCAATATATCTATGAAACTTATGGGGACACTTGGACAGGAGTGGAGGCATTAACAAGCATGCTGCAACAATTACTGTTTATTCATTTCAGGATTGGGTGTCGCCATAGCAGAATAGGCATTACTCCACGAAGGAGATCAAGAAATGGATCCAGTAGATCCTAGATTAGAGCCCTGGAAGCATCCAGGAAGTCAGCCTAAGACTGCTTGTACCCCGTGCTATTGTAAAAAGTGTTGTTATCATTGCCAATTGTGCTTCATAAAAAAAGGCTTAGGCATCTCCTATGGCAGGAAGAAGCGGAGACAGCGACGACGAACTCCTCAAGACAGTAAGACTAATCAAGACTATCTATCAAAGCAGTAAGTAATACATGAAATGCAACTTTACATATTAGCAATAGTAGCATTAGTAGTAGCAGCAGTACTAGCAATAATTGTGTGGTCTATAGTATTCATAGAATATAGGAAGATAGTAAGACAAAGGAGAATAGATAGGTTAATTAATAGAATAGCAGAAAGAGCAGAAGACAGTGGCAATGAGAGTGAAGGGGATCAAGAAGAATTATCAGCGCTTATGGAGATGGGGCACCATGCTCCTTGGGTTGTTAATGATCTGTAATGCTGAAAAATTGTGGGTCACAGTCTATTATGGGGTACCTGTGTGGAAAGAAGCAACCACCACTCTGTTTTGTGCATCAGATGCTAAAGGATATGACACAGAAGCCCATAATGTCTGGGCCACACATGCCTGTGTACCCACAGACCCCAACCCACAAGAAATAGACTTGGTAAATGTGAATGAAAGTTTTAATATGTGGAAAAATAATATGGTAGAACAGATGCATCAGGATATAATTAGCTTATGGGATCAAAGCCTAAAGCCATGTGTAAGATTAACCCCACTCTGTGTTAACCTAAATTGCACTGATCTGAAAAAGGGTAATAGTACCCAGAATACTACTAATACTACTAAATTGGAGGAGAAAGGAGAAGGAGAAGTAAAAAATTGCTCTTTCAATATCACCACAAACTATAATGATAAAAAACAGCAAGAATATGCATTTTTCTATAACCTTGATGTAGTAAAAGTAGGGGATAATGATACCAGCTATAGGTTGATAAGTTGCAACACCTCAGTAGTTACACAAGCCTGTCCAAAAATAAACTTTGACCCAATTCCCATACATTATTGTGCCCCGGCTGGCTTTGCGATTCTTAAGTGCAAGGATAAAAAATTCAATGGAACAGGAATATGTACAAATGTCAGCACAGTTCAATGCACACATGGAATTAAACCAGTAGTATCAACTCAACTGCTGTTAAATGGCAGTCTAGCAGAAGAAGAGGTAGTAATTAGATCTGAAAATTTCACAAACAATGCTAAAACTATAATAGTACAGTTAAATGAAGCTGTAGCAATTAATTGTATAAGACCCAACAACAATACAAGAAAAAGTATACATATGGGTCCAGGGAAAGCATTTTATACAACAGGAGACATAATAGGAGATATAAGACAAGCACATTGTAACATAAGCAAAGGAGAATGGAATAAAACTTTAAGTAGGGTGGTTGAAAAATTACAAGGACAATTTGGGAATAAAACAATAAACTTTAATCAATCCTCAGGAGGAGACCCAGAAATTGTAATGCACAGTTTTAATTGTGCAGGGGAATTTTTCTACTGTAATACAACAGGACTGTTTAATAGTACTTGGATTAGTCCTTCGAATAGTACTTGGAATAATACTTGGAATAGTACAGAAAATATTGGAGAAAATATTACACTTCCATGCAGAATAAAACAGATTGTAAATCGGTGGCAGGAAGTAGGAAAAGCAATATATGCCCCTCCTATCAAAGGACCAATTAGCTGTTCATCAAATATTACAGGAATACTATTGACAAGAGATGGTGGTAATGACAATATCACTAACAATACTGAGACCTTCAGACCTGGAGGAGGAGATATGAGGGACAATTGGAGAAGTGAATTATATAAATACAAAGTAGTAGAAATTAAACCATTAGGTGTAGCACCCACCAAGGCAAAGAGAAGAGTGGTGCAGAGAGAAAAAAGAGCAGTGGGACTAGGAGCTGTGCTCTTTGGGTTCTTGGGAGCAGCAGGAAGCACTATGGGCGCAGCGTCAGTGACGCTGACGGTACAGGCCAGACAACTATTGTCTGGTATAGTGCAACAGCAGAACAATTTGCTGAGAGCTATTGAGGCGCAACAACATCTGTTGCAACTCACAGTCTGGGGCATCAAGCAGCTCCAGGCAAGAGTCCTAGCTGTGGAAAGATACCTAAGGGATCAACAGCTCCTGGGACTTTGGGGCTGCTCTGGAAAACTCATCTGCACCACTGCTGTGCCTTGGAATACTAGTTGGAGTAATAAAAGTATGACACAAATTTGGAATCACACGACCTGGATGCAGTGGGAAAGAGAAATTGATAATTATACAAACATAATATACAACTTAATTGAAGACTCGCAAAACCAACAAGAGCAGAATGAAAAAGAATTATTAGAATTGGACAAATGGGCAAGTTTGTGGAATTGGTTTGACATAACAAATTGGCTGTGGTATATAAAACTATTCATAATGATAGTAGGAGGCTTGATAGGTTTAAGAATAGTTTTTGCTGTGCTTTCTATAGTGAAAAGAGTTAGGCAGGGATATTCACCATTATCGTTACAGACCCTCCTCCCAACCCAGAGGGGACCAGACAGGCCCGAAGGAATCGAAGAAGGAGGTGGAGAGAGAGACAGAGACAGATCCAGAAGATTAGTGGATGGATTCTTAGCACTTATCTGGGACGACCTACGGAGCCTGTGCCTCTTCAGCTACCACCGCTTGAGAGACTTACTCTTGATTGTAACGAGGATTGTGGGACTTCTGGGACGCAGGGGGTGGGACATCCTCAAATATTGGTGGAATCTTCTACAATATTGGATTCAGGAACTAAAGAATAGTGCTGTTAGCTTGCTCAATTATACAGCTATAGCAGTAGCTGAGGGGACAGATAGAATTATAGAAGTATTACAAAGAATTTTTAGAGCAGTCCTTCATATACCTACACGAATAAGGCAGGGCTTGGAAAGGGCTTTGGTGTAAAATGGGTAGCAAAATGTCAAAGGGATGGTCTGCTGTAAGGGAAAGAATGAGACAAGCTGAGCCAGCAGCAGAAGGGGTGGGAGCAGTATCTCGAGACCTGGCAACACATGGAGCAATCACAAGTAGCAATACACCAGCTACCAATGCTGATTGTGCCTGGCTAGAAGCACAAAAGGAAGAGGAGGTGGGTTTTCCAGTCAGACCTCAGGTGCCTTTAAGACCTATGACTTACAAGGGAGCATTAGATCTCAGCCACTTTTTAAAAGAAAAGGGGGGACTGGAAGGGATAATTTACTCCCAAAAGAGACAAGACATCCTTGATCTGTGGGTCTACAACACACAAGGCTACTTCCCTGACTGGCAGAACTACACACCAGGGCCAGGGGTCAGATACCCACTGACCTTTGGATGGTGCTTCAAGCTAGTGCCAGTTGAGCCAGATAAGGTAGAAGAGGCCACTGCAGGAGAGAACAACTGCCTGCTACACCCTATAAACCAGCATGGAATAGACGACCCGGAGAGAGAAGTGCTAATGTGGAAGTTTGACAGCAAGCTAGCATTTCACCATGTAGCCAAAGAGCTGCATCCGGAGTACTACAAGAACTGCTGACATCGAGAACTGCTGACACGGGACTTTCCGCGGGGACTTTCCAGGGGAGGTGTGGTCTGGGCGGGACTGGGGAGTGGCGAGCCCTCAGATGCTGCATATAAGCAGCCGCTTTCTGCCTGTACAGGGTCTCTCTGGTTAGACCAGATCTGAGCCCGTGAGCTCTCTGGCTAGCTAGGGAACCCACTGCTTAAGCCTCAAGGCAAGCTTTATTGAGGCTTAAGC
		001-003-UJ-PL1-J14_S42	1									ACTAGATACAGGGACCTGAAAGCGAAAGAGAAACCAGAGGAGATCTCTCGACGCAGGACTCGGCTTGCTGAAGCGCGCACAGCAAGAGGCGAGGGGCGGCGACTGGTGAGTACGCCAAATATTTTGACTAGCGGAGGCTAGAAGGAGAGAGATGGGTGCGAGAGCGTCAGTAATTAGCGGGGGCGAATTGGATAAGTGGGAAAAAATTCGGTTAAGGCCAGGGGGGAAGAAAAAATATAAGCTAAAACATATAGTATGGGCAAGCAGGGAACTAGAAAGATTCGCAGTTAATCCTGGCCTGTTAGAAACATCAGGAGGCTGTAGACAAATATTGGAACAGCTACAACCAGCCCTTCAGACAGGATCAGAAGAACTTAAATCATTATATAATACAGTAGCAGTCCTCTATTGTGTACATCAAAAGATAGAAATAAAAGACACCAAGGAAGCTTTAGATAGGATAGAGGAAGAGCAAAACAAAAGTAAGAAAAAGGCACAGCAAGCAACCGCTGGCGCAGGAAACAGCAGCCAGGTCAGCCAAAATTACCCTATAGTACAGAATATGCAGGGGCAAATGGTACATCAGGCTTTATCACCTAGAACTCTAAATGCATGGGTAAAAGTAATAGAAGAGAAGGCTTTCAGCCCAGAAGTAATACCCATGTTTTCAGCATTATCAGACGGAGCCACCCCACAAGATTTAAACACCATGCTAAATACAGTGGGGGGACATCAAGCAGCAATGCAAATGTTAAAAGAGACCATCAATGAGGAAGCTGCAGAATGGGATAGATTGCATCCAGTGCAGGCAGGGCCTGTTGCACCAGGCCAGATGAGAGAACCAAGGGGAAGTGACATAGCAGGAACTACTAGTACCCTTCAGGAACAGATAACATGGATGACAAGCAACCCACCTATCCCAGTAGGAGAAATCTATAAAAGGTGGATAATCTTGGGATTAAATAAAATAGTAAGGATGTATAGTCCTACCAGCATTTTGGACATCAAACAAGGACCAAAGGAACCTTTTAGAGACTATGTAGACCGGTTCTATAAAACTCTAAGAGCCGAGCAAGCTTCACAGGAGGTAAAAAATTGGATGACAGAAACCTTGTTGGTCCAAAATGCGAACCCAGATTGTAAGATCATTTTAAAAGGATTAGGAACAGGAGCTACACTAGAAGAAATGATGACAGCATGTCAGGGAGTGGGAGGACCCGGCCATAAGGCAAGGGTTTTGGCAGAAGCAATGAGCCACGTAACAAATTCAGCTGGCATAATGATGCAGAGAGGCAATTTTAAGAATCAAAGAAAGAGTGTTAAATGTTTCAATTGTGGCAAAGAAGGACACATAGCCAGAAATTGCAGAGCTCCTAGGAAAAAGGGCTGTTGGAAGTGTGGAAAGGAAGGACACCAAATGAAAGATTGTACTGCCACACAGGCTAATTTTTTAGGGAAAATCTGGCCTTCCCACAAGGGGAGGCCAGGAAATTTTCTTCAGAGCAGACCAGAACCAACAGCCCCACCAGAAGAGAGCTTCAGGTTTGGGGAAGAGACAACAACCCCTTCTCAGAAGCAGGAGCCGATAAACAAGGAGCTGTATCCCTTAGCTTCCCTCAAATCACTCTTTGGCAACGACCCCTTGTCACAATAAAGATAGGAGGGCAACTAAAGGAAGCTCTATTAGATACAGGAGCAGATGATACAGTATTAGAAGACATAGATTTGCCAGGGAGATGGAAACCAAAAATGATAGGGGGAATTGGAGGTTTTATCAAAGTAAAACAGTATGATCAGGTACCCATAGAAATTTGTGGACATAAAACAATAGGTACAGTATTAATAGGACCTACACCTGTCAATATAATTGGAAGAAATCTGTTGACTCAGCTTGGTTGTACTTTAAATTTTCCCATTAGTCCTATTGAAACTGTACCAGTACAATTAAAGCCAGGAATGGATGGCCCAAAAGTTAAACAATGGCCATTGACAGAAGAAAAAATAAAAGCATTAATAGAAATTTGTACAGAGATGGAAAAGGAAGGAAAAATTTCAAAGATTGGGCCTGAAAACCCATACAATACTCCAGTGTTTGCTATAAAGAAAAAAGACAGTACTAAATGGAGAAAATTGGTAGATTTCAGAGAACTTAATAAGAGAACTCAGGAATTTTCGGAAGTTCAATTAGGAATACCACATCCCTCAGGGTTGAAAAGGAAAAAATCAGTAACAGTACTGGATGTGGGTGATGCCTATTTTTCAATTCCCTTAGATAAGGACTTCAGGAAGTATACTGCATTTACTATACCTAGTATAAACAATGAGACACCAGGGATCAGGTATCAGTATAATGTGCTTCCACAGGGATGGAAAGGATCACCAGCAATATTCCAAAGCAGCATGACAAAAATTTTAGATCCTTTCAGAAAAAAGAATCCAGACATAGTCATCTATCAATACATGGATGATTTGTATGTAGGATCTGACTTAGAAATAGAGCAGCATAGAGTAAAAATAGAGGAACTGAGACAACATCTGTTGAAGTGGGGATTAACCACACCAGACAAAAAACATCAGAAAGAACCTCCATTTCTTTGGATGGGTTATGAACTCCATCCTGATAAATGGACAGTACAGCCTATAGAGCTGCCAGAAAAGGACAGCTGGACTGTCAATGATATACAGAAGTTAGTGGGAAAATTAAATTGGGCAAGTCAGATTTACTCAGGGATTAAAGTAAAGCAATTATGCAAACTCCTTAGAGGAACCAAAGCACTAACAGAAGTAGTCCCACTAACAGAAGAGGCAGAGTTAGAACTAGCAGAAAACAGAGAAATTCTAAAAGAACCAGTACATGGGGTGTATTATGACCCATCAAAAGACTTGATAGCAGAAATACAGAAGCAAGGGCAAGGCCAATGGACATATCAAATTTATCAAGAGCCATTTAAAAATCTGAAAACAGGTAAATATGCAAGAATGAGGGGTGCCCACACTAATGATGTAAAACAATTAACAGAGGCAGTGCAAAAAATATCCACAGAAAGCATAGTGATATGGGGAAAGATTCCTAAATTTAGACTACCCATACAAAAAGACACATGGGACATATGGTGGACAGAATATTGGCAAGCCACCTGGATTCCTGAGTGGGAGTTTGTCAATACCCCTCCCTTAGTGAAATTGTGGTACCAGTTAGAAAAAGAACCCATAGAAGGAGCAGAAACCTTCTATGTAGATGGGGCAGCTAATAGGGAAACTAAATTAGGAAAAGCAGGGTATGTAACTAATAAGGGAAGACAAAAGGTCATCACCTTAACTGACACAACAAATCAGAAGACTGAGTTACAAGCAATTCATCTAGCTTTGCAGGACTCAGGATTAGAAGTAAACATAGTAACAGACTCACAATATGCATTAGGAATTATTCAAGCAATACCAGATAAAAGTGAATCAGAGTTAGTCAGCCAAATAATAGAGCAATTAATAAAAAAGGAAAAGGTCTATTTGGCGTGGGTGCCAGCACACAAAGGAATTGGAGGAAATGAACAAGTAGATAAATTAGTTAGTACTGGAATCAGGAAAGTACTATTTTTAGATGGAATAGATAAGGCCCAAGAAGAGCATGAAAAATATCACAGTAATTGGAGAGCAATGGCTAGTGATTTTAACCTGCCCCCTGTGGTAGCAAAAGAAATAGTAGCCGGCTGTGATAAATGTCAACTAAAGGGAGAAGCCATGCATGGACAAGTAGACTGTAGTCCTGGAATATGGCAACTAGATTGTACACATTTAGAAGGAAAAATTATCCTGGTAGCAGTGCATGTAGCCAGTGGATATATAGAAGCAGAAGTTATTCCAGCAGAGACAGGGCAGGAAACAGCATACTTTCTTTTAAAATTGGCAGCAAGATGGCCAGTAAAAGTAATACATACAGACAATGGCGGCAATTTCATCAGCAATACAGTCAAGGCCGCCTGTTGGTGGGCAGGGATCAAGCAGGAATTTGGCATTCCCTACAATCCCCAAAGTCAAGGAGTAGTAGAATCTATGAATAAAGAATTAAAGAAAATTATAGAACAGGTAAGAGATCAGGCTGAACATCTTAAGACAGCAGTACAAATGGCAGTATTCATCCACAATTTTAAAAGAAAAGGGGGGATTGGGGGGTACAGTGCAGGGGAAAGAATAATAGACATGATAGCAACAGACTTACAAACTAAAGCCTTACAAAAACAAATTACAAAAATTCAAAATTTTCGGGTCTATTACAGAGACAGCAGAGATCCACTTTGGAAAGGACCAGCAAAGCTTCTCTGGAAAGGTGAAGGGGCAGTAGTAATACAAGACAACAGTGACATAAAAGTAGTGCCAAGAAGAAAAGCAAAGATTATTAGGGATTATGGAAAACAGATGGCAGGTGATGATTGTGTGGCAAGTAGACAGGATGAGGATTAGAACATGGAACAGTCTAGTAAAACACCATATGTATATCTCAAAGAAAACTAAGGGATGGTTCTATAGACATCACTATGAAAGCACTCATCCAAAGATAAGTTCAGAAGTACACATCCCACTAGGGGATGCTAAATTAGTAATAACAACATATTGGGGTCTGCAGACAGGAGAAAGAGACTGGCATTTGGGTCAAGGAGTCTCTATAGAATGGAGACTAAGGAGATATAGCACACAAGTAGAACCTGACCTAGCAGACCAACTAATTCATCTGTATTACTTTGATTGTTTTTCAGACTCTGCCATAAGAAAGGCCCTATTAGGACAGAGAGTTAGTCCTAGGTGTGAATATCAAGCAGGACATAATAAGGTAGGATCTCTACAGTACTTGGCACTAGCAGCATTAATAAAACCAAAAAAGACCAAGCCACCTTTGCCTAATGTTGCAAAACTAACAGAGGATAGATGGAACAAGCCCCAGAAGACCAAGGGCCACAGAGGGAGCCATACGTTGAATGGACACTAGAGCTTTTAGAGGAGCTTAAGAATGAAGCTGTTAGACATTTCCCTAGGATTTGGCTCCATGGATTAGGGCAATATATCTATGAAACTTATGGGGACACTTGGACAGGAGTGGAGGCATTAACAAGCATGCTGCAACAATTACTGTTTATTCATTTCAGGATTGGGTGTCGCCATAGCAGAATAGGCATTACTCCACGAAGGAGATCAAGAAATGGATCCAGTAGATCCTAGATTAGAGCCCTGGAAGCATCCAGGAAGTCAGCCTAAGACTGCTTGTACCCCGTGCTATTGTAAAAAGTGTTGTTATCATTGCCAATTGTGCTTCATAAAAAAAGGCTTAGGCATCTCCTATGGCAGGAAGAAGCGGAGACAGCGACGACGAACTCCTCAAGACAGTAAGACTAATCAAGACTATCTATCAAAGCAGTAAGTAATACATGAAATGCAACTTTACATATTAGCAATAGTAGCATTAGTAGTAGCAGCAGTACTAGCAATAATTGTGTGGTCTATAGTATTCATAGAATATAGGAAGATAGTAAGACAAAGGAGAATAGATAGGTTAATTAATAGAATAGCAGAAAGAGCAGAAGACAGTGGCAATGAGAGTGAAGGGGATCAAGAAGAATTATCAGCGCTTATGGAGATGGGGCACCATGCTCCTTGGGTTGTTAATGATCTGTAATGCTGAAAAATTGTGGGTCACAGTCTATTATGGGGTACCTGTGTGGAAAGAAGCAACCACCACTCTGTTTTGTGCATCAGATGCTAAAGGATATGACACAGAAGCCCATAATGTCTGGGCCACACATGCCTGTGTACCCACAGACCCCAACCCACAAGAAATAGACTTGGTAAATGTGAATGAAAGTTTTAATATGTGGAAAAATAATATGGTAGAACAGATGCATCAGGATATAATTAGCTTATGGGATCAAAGCCTAAAGCCATGTGTAAGATTAACCCCACTCTGTGTTAACCTAAATTGCACTGATCTGAAAAAGGGTAATAGTACCCAGAATACTACTAATACTACTAAATTGGAGGAGAAAGGAGAAGGAGAAGTAAAAAATTGCTCTTTCAATATCACCACAAACTATAATGATAAAAAACAGCAAGAATATGCATTTTTCTATAACCTTGATGTAGTAAAAGTAGGGGATAATGATACCAGCTATAGGTTGATAAGTTGCAACACCTCAGTAGTTACACAAGCCTGTCCAAAAATAAACTTTGACCCAATTCCCATACATTATTGTGCCCCGGCTGGCTTTGCGATTCTTAAGTGCAAGGATAAAAAATTCAATGGAACAGGAATATGTACAAATGTCAGCACAGTTCAATGCACACATGGAATTAAACCAGTAGTATCAACTCAACTGCTGTTAAATGGCAGTCTAGCAGAAGAAGAGGTAGTAATTAGATCTGAAAATTTCACAAACAATGCTAAAACTATAATAGTACAGTTAAATGAAGCTGTAGCAATTAATTGTATAAGACCCAACAACAATACAAGAAAAAGTATACATATGGGTCCAGGGAAAGCATTTTATACAACAGGAGACATAATAGGAGATATAAGACAAGCACATTGTAACATAAGCAAAGGAGAATGGAATAAAACTTTAAGTAGGGTGGTTGAAAAATTACAAGGACAATTTGGGAATAAAACAATAAACTTTAATCAATCCTCAGGAGGAGACCCAGAAATTGTAATGCACAGTTTTAATTGTGCAGGGGAATTTTTCTACTGTAATACAACAGGACTGTTTAATAGTACTTGGATTAGTCCTTCGAATAGTACTTGGAATAATACTTGGAATAGTACAGAAAATATTGGAGAAAATATTACACTTCCATGCAGAATAAAACAGATTGTAAATCGGTGGCAGGAAGTAGGAAAAGCAATATATGCCCCTCCTATCAAAGGACCAATTAGCTGTTCATCAAATATTACAGGAATACTATTGACAAGAGATGGTGGTAATGACAATATCACTAACAATACTGAGACCTTCAGACCTGGAGGAGGAGATATGAGGGACAATTGGAGAAGTGAATTATATAAATACAAAGTAGTAGAAATTAAACCATTAGGTGTAGCACCCACCAAGGCAAAGAGAAGAGTGGTGCAGAGAGAAAAAAGAGCAGTGGGACTAGGAGCTGTGCTCTTTGGGTTCTTGGGAGCAGCAGGAAGCACTATGGGCGCAGCGTCAGTGACGCTGACGGTACAGGCCAGACAACTATTGTCTGGTATAGTGCAACAGCAGAACAATTTGCTGAGAGCTATTGAGGCGCAACAACATCTGTTGCAACTCACAGTCTGGGGCATCAAGCAGCTCCAGGCAAGAGTCCTAGCTGTGGAAAGATACCTAAGGGATCAACAGCTCCTGGGACTTTGGGGCTGCTCTGGAAAACTCATCTGCACCACTGCTGTGCCTTGGAATACTAGTTGGAGTAATAAAAGTATGACACAAATTTGGAATCACACGACCTGGATGCAGTGGGAAAGAGAAATTGATAATTATACAAACATAATATACAACTTAATTGAAGACTCGCAAAACCAACAAGAGCAGAATGAAAAAGAATTATTAGAATTGGACAAATGGGCAAGTTTGTGGAATTGGTTTGACATAACAAATTGGCTGTGGTATATAAAACTATTCATAATGATAGTAGGAGGCTTGATAGGTTTAAGAATAGTTTTTGCTGTGCTTTCTATAGTGAAAAGAGTTAGGCAGGGATATTCACCATTATCGTTACAGACCCTCCTCCCAACCCAGAGGGGACCAGACAGGCCCGAAGGAATCGAAGAAGGAGGTGGAGAGAGAGACAGAGACAGATCCAGAAGATTAGTGGATGGATTCTTAGCACTTATCTGGGACGACCTACGGAGCCTGTGCCTCTTCAGCTACCACCGCTTGAGAGACTTACTCTTGATTGTAACGAGGATTGTGGGACTTCTGGGACGCAGGGGGTGGGACATCCTCAAATATTGGTGGAATCTTCTACAATATTGGATTCAGGAACTAAAGAATAGTGCTGTTAGCTTGCTCAATTATACAGCTATAGCAGTAGCTGAGGGGACAGATAGAATTATAGAAGTATTACAAAGAATTTTTAGAGCAGTCCTTCATATACCTACACGAATAAGGCAGGGCTTGGAAAGGGCTTTGGTGTAAAATGGGTAGCAAAATGTCAAAGGGATGGTCTGCTGTAAGGGAAAGAATGAGACAAGCTGAGCCAGCAGCAGAAGGGGTGGGAGCAGTATCTCGAGACCTGGCAACACATGGAGCAATCACAAGTAGCAATACACCAGCTACCAATGCTGATTGTGCCTGGCTAGAAGCACAAAAGGAAGAGGAGGTGGGTTTTCCAGTCAGACCTCAGGTGCCTTTAAGACCTATGACTTACAAGGGAGCATTAGATCTCAGCCACTTTTTAAAAGAAAAGGGGGGACTGGAAGGGATAATTTACTCCCAAAAGAGACAAGACATCCTTGATCTGTGGGTCTACAACACACAAGGCTACTTCCCTGACTGGCAGAACTACACACCAGGGCCAGGGGTCAGATACCCACTGACCTTTGGATGGTGCTTCAAGCTAGTGCCAGTTGAGCCAGATAAGGTAGAAGAGGCCACTGCAGGAGAGAACAACTGCCTGCTACACCCTATAAACCAGCATGGAATAGACGACCCGGAGAGAGAAGTGCTAATGTGGAAGTTTGACAGCAAGCTAGCATTTCACCATGTAGCCAAAGAGCTGCATCCGGAGTACTACAAGAACTGCTGACATCGAGAACTGCTGACACGGGACTTTCCGCGGGGACTTTCCAGGGGAGGTGTGGTCTGGGCGGGACTGGGGAGTGGCGAGCCCTCAGATGCTGCATATAAGCAGCCGCTTTCTGCCTGTACAGGGTCTCTCTGGTTAGACCAGATCTGAGCCCGTGAGCTCTCTGGCTAGCTAGGGAACCCACTGCTTAAGCCTCAATAAAGCTTGCTTCGAGTGCTTCAAGTAGTGTGTGCCCGTCTGTTGTGTGACTCTGGTAACTAGAGATCCCTCATCCTAGCAGTGGCGCCCGAACAGAGATTTGACTCTGGTAACTAGAGATCCCTCACCCTAGCAG
		001-003-UJ-PL2-H3_S144	1									AAGCGAAAGAGAAACCAGAGGAGATCTCTCGACGCAGGACTCGGCTTGCTGAAGCGCGCACAGCAAGAGGCGAGGGGCGGCGACTGGTGAGTACGCCAAATATTTTGACTAGCGGAGGCTAGAAGGAGAGAGATGGGTGCGAGAGCGTCAGTAATTAGCGGGGGCGAATTGGATAAGTGGGAAAAAATTCGGTTAAGGCCAGGGGGGAAGAAAAAATATAAGCTAAAACATATAGTATGGGCAAGCAGGGAACTAGAAAGATTCGCAGTTAATCCTGGCCTGTTAGAAACATCAGGAGGCTGTAGACAAATATTGGAACAGCTACAACCAGCCCTTCAGACAGGATCAGAAGAACTTAAATCATTATATAATACAGTAGCAGTCCTCTATTGTGTACATCAAAAGATAGAAATAAAAGACACCAAGGAAGCTTTAGATAGGATAGAGGAAGAGCAAAACAAAAGTAAGAAAAAGGCACAGCAAGCAACCGCTGGCGCAGGAAACAGCAGCCAGGTCAGCCAAAATTACCCTATAGTACAGAATATGCAGGGGCAAATGGTACATCAGGCTTTATCACCTAGAACTCTAAATGCATGGGTAAAAGTAATAGAAGAGAAGGCTTTCAGCCCAGAAGTAATACCCATGTTTTCAGCATTATCAGACGGAGCCACCCCACAAGATTTAAACACCATGCTAAATACAGTGGGGGGACATCAAGCAGCAATGCAAATGTTAAAAGAGACCATCAATGAGGAAGCTGCAGAATGGGATAGATTGCATCCAGTGCAGGCAGGGCCTGTTGCACCAGGCCAGATGAGAGAACCAAGGGGAAGTGACATAGCAGGAACTACTAGTACCCTTCAGGAACAGATAACATGGATGACAAGCAACCCACCTATCCCAGTAGGAGAAATCTATAAAAGGTGGATAATCTTGGGATTAAATAAAATAGTAAGGATGTATAGTCCTACCAGCATTTTGGACATCAAACAAGGACCAAAGGAACCTTTTAGAGACTATGTAGACCGGTTCTATAAAACTCTAAGAGCCGAGCAAGCTTCACAGGAGGTAAAAAATTGGATGACAGAAACCTTGTTGGTCCAAAATGCGAACCCAGATTGTAAGATCATTTTAAAAGGATTAGGAACAGGAGCTACACTAGAAGAAATGATGACAGCATGTCAGGGAGTGGGAGGACCCGGCCATAAGGCAAGGGTTTTGGCAGAAGCAATGAGCCACGTAACAAATTCAGCTGGCATAATGATGCAGAGAGGCAATTTTAAGAATCAAAGAAAGAGTGTTAAATGTTTCAATTGTGGCAAAGAAGGACACATAGCCAGAAATTGCAGAGCTCCTAGGAAAAAGGGCTGTTGGAAGTGTGGAAAGGAAGGACACCAAATGAAAGATTGTACTGCCACACAGGCTAATTTTTTAGGGAAAATCTGGCCTTCCCACAAGGGGAGGCCAGGAAATTTTCTTCAGAGCAGACCAGAACCAACAGCCCCACCAGAAGAGAGCTTCAGGTTTGGGGAAGAGACAACAACCCCTTCTCAGAAGCAGGAGCCGATAAACAAGGAGCTGTATCCCTTAGCTTCCCTCAAATCACTCTTTGGCAACGACCCCTTGTCACAATAAAGATAGGAGGGCAACTAAAGGAAGCTCTATTAGATACAGGAGCAGATGATACAGTATTAGAAGACATAGATTTGCCAGGGAGATGGAAACCAAAAATGATAGGGGGAATTGGAGGTTTTATCAAAGTAAAACAGTATGATCAGGTACCCATAGAAATTTGTGGACATAAAACAATAGGTACAGTATTAATAGGACCTACACCTGTCAATATAATTGGAAGAAATCTGTTGACTCAGCTTGGTTGTACTTTAAATTTTCCCATTAGTCCTATTGAAACTGTACCAGTACAATTAAAGCCAGGAATGGATGGCCCAAAAGTTAAACAATGGCCATTGACAGAAGAAAAAATAAAAGCATTAATAGAAATTTGTACAGAGATGGAAAAGGAAGGAAAAATTTCAAAGATTGGGCCTGAAAACCCATACAATACTCCAGTGTTTGCTATAAAGAAAAAAGACAGTACTAAATGGAGAAAATTGGTAGATTTCAGAGAACTTAATAAGAGAACTCAGGAATTTTCGGAAGTTCAATTAGGAATACCACATCCCTCAGGGTTGAAAAGGAAAAAATCAGTAACAGTACTGGATGTGGGTGATGCCTATTTTTCAATTCCCTTAGATAAGGACTTCAGGAAGTATACTGCATTTACTATACCTAGTATAAACAATGAGACACCAGGGATCAGGTATCAGTATAATGTGCTTCCACAGGGATGGAAAGGATCACCAGCAATATTCCAAAGCAGCATGACAAAAATTTTAGATCCTTTCAGAAAAAAGAATCCAGACATAGTCATCTATCAATACATGGATGATTTGTATGTAGGATCTGACTTAGAAATAGAGCAGCATAGAGTAAAAATAGAGGAACTGAGACAACATCTGTTGAAGTGGGGATTAACCACACCAGACAAAAAACATCAGAAAGAACCTCCATTTCTTTGGATGGGTTATGAACTCCATCCTGATAAATGGACAGTACAGCCTATAGAGCTGCCAGAAAAGGACAGCTGGACTGTCAATGATATACAGAAGTTAGTGGGAAAATTAAATTGGGCAAGTCAGATTTACTCAGGGATTAAAGTAAAGCAATTATGCAAACTCCTTAGAGGAACCAAAGCACTAACAGAAGTAGTCCCACTAACAGAAGAGGCAGAGTTAGAACTAGCAGAAAACAGAGAAATTCTAAAAGAACCAGTACATGGGGTGTATTATGACCCATCAAAAGACTTGATAGCAGAAATACAGAAGCAAGGGCAAGGCCAATGGACATATCAAATTTATCAAGAGCCATTTAAAAATCTGAAAACAGGTAAATATGCAAGAATGAGGGGTGCCCACACTAATGATGTAAAACAATTAACAGAGGCAGTGCAAAAAATATCCACAGAAAGCATAGTGATATGGGGAAAGATTCCTAAATTTAGACTACCCATACAAAAAGACACATGGGACATATGGTGGACAGAATATTGGCAAGCCACCTGGATTCCTGAGTGGGAGTTTGTCAATACCCCTCCCTTAGTGAAATTGTGGTACCAGTTAGAAAAAGAACCCATAGAAGGAGCAGAAACCTTCTATGTAGATGGGGCAGCTAATAGGGAAACTAAATTAGGAAAAGCAGGGTATGTAACTAATAAGGGAAGACAAAAGGTCATCACCTTAACTGACACAACAAATCAGAAGACTGAGTTACAAGCAATTCATCTAGCTTTGCAGGACTCAGGATTAGAAGTAAACATAGTAACAGACTCACAATATGCATTAGGAATTATTCAAGCAATACCAGATAAAAGTGAATCAGAGTTAGTCAGCCAAATAATAGAGCAATTAATAAAAAAGGAAAAGGTCTATTTGGCGTGGGTGCCAGCACACAAAGGAATTGGAGGAAATGAACAAGTAGATAAATTAGTTAGTACTGGAATCAGGAAAGTACTATTTTTAGATGGAATAGATAAGGCCCAAGAAGAGCATGAAAAATATCACAGTAATTGGAGAGCAATGGCTAGTGATTTTAACCTGCCCCCTGTGGTAGCAAAAGAAATAGTAGCCGGCTGTGATAAATGTCAACTAAAGGGAGAAGCCATGCATGGACAAGTAGACTGTAGTCCTGGAATATGGCAACTAGATTGTACACATTTAGAAGGAAAAATTATCCTGGTAGCAGTGCATGTAGCCAGTGGATATATAGAAGCAGAAGTTATTCCAGCAGAGACAGGGCAGGAAACAGCATACTTTCTTTTAAAATTGGCAGCAAGATGGCCAGTAAAAGTAATACATACAGACAATGGCGGCAATTTCATCAGCAATACAGTCAAGGCCGCCTGTTGGTGGGCAGGGATCAAGCAGGAATTTGGCATTCCCTACAATCCCCAAAGTCAAGGAGTAGTAGAATCTATGAATAAAGAATTAAAGAAAATTATAGAACAGGTAAGAGATCAGGCTGAACATCTTAAGACAGCAGTACAAATGGCAGTATTCATCCACAATTTTAAAAGAAAAGGGGGGATTGGGGGGTACAGTGCAGGGGAAAGAATAATAGACATGATAGCAACAGACTTACAAACTAAAGCCTTACAAAAACAAATTACAAAAATTCAAAATTTTCGGGTCTATTACAGAGACAGCAGAGATCCACTTTGGAAAGGACCAGCAAAGCTTCTCTGGAAAGGTGAAGGGGCAGTAGTAATACAAGACAACAGTGACATAAAAGTAGTGCCAAGAAGAAAAGCAAAGATTATTAGGGATTATGGAAAACAGATGGCAGGTGATGATTGTGTGGCAAGTAGACAGGATGAGGATTAGAACATGGAACAGTCTAGTAAAACACCATATGTATATCTCAAAGAAAACTAAGGGATGGTTCTATAGACATCACTATGAAAGCACTCATCCAAAGATAAGTTCAGAAGTACACATCCCACTAGGGGATGCTAAATTAGTAATAACAACATATTGGGGTCTGCAGACAGGAGAAAGAGACTGGCATTTGGGTCAAGGAGTCTCTATAGAATGGAGACTAAGGAGATATAGCACACAAGTAGAACCTGACCTAGCAGACCAACTAATTCATCTGTATTACTTTGATTGTTTTTCAGACTCTGCCATAAGAAAGGCCCTATTAGGACAGAGAGTTAGTCCTAGGTGTGAATATCAAGCAGGACATAATAAGGTAGGATCTCTACAGTACTTGGCACTAGCAGCATTAATAAAACCAAAAAAGACCAAGCCACCTTTGCCTAATGTTGCAAAACTAACAGAGGATAGATGGAACAAGCCCCAGAAGACCAAGGGCCACAGAGGGAGCCATACGTTGAATGGACACTAGAGCTTTTAGAGGAGCTTAAGAATGAAGCTGTTAGACATTTCCCTAGGATTTGGCTCCATGGATTAGGGCAATATATCTATGAAACTTATGGGGACACTTGGACAGGAGTGGAGGCATTAACAAGCATGCTGCAACAATTACTGTTTATTCATTTCAGGATTGGGTGTCGCCATAGCAGAATAGGCATTACTCCACGAAGGAGATCAAGAAATGGATCCAGTAGATCCTAGATTAGAGCCCTGGAAGCATCCAGGAAGTCAGCCTAAGACTGCTTGTACCCCGTGCTATTGTAAAAAGTGTTGTTATCATTGCCAATTGTGCTTCATAAAAAAAGGCTTAGGCATCTCCTATGGCAGGAAGAAGCGGAGACAGCGACGACGAACTCCTCAAGACAGTAAGACTAATCAAGACTATCTATCAAAGCAGTAAGTAATACATGAAATGCAACTTTACATATTAGCAATAGTAGCATTAGTAGTAGCAGCAGTACTAGCAATAATTGTGTGGTCTATAGTATTCATAGAATATAGGAAGATAGTAAGACAAAGGAGAATAGATAGGTTAATTAATAGAATAGCAGAAAGAGCAGAAGACAGTGGCAATGAGAGTGAAGGGGATCAAGAAGAATTATCAGCGCTTATGGAGATGGGGCACCATGCTCCTTGGGTTGTTAATGATCTGTAATGCTGAAAAATTGTGGGTCACAGTCTATTATGGGGTACCTGTGTGGAAAGAAGCAACCACCACTCTGTTTTGTGCATCAGATGCTAAAGGATATGACACAGAAGCCCATAATGTCTGGGCCACACATGCCTGTGTACCCACAGACCCCAACCCACAAGAAATAGACTTGGTAAATGTGAATGAAAGTTTTAATATGTGGAAAAATAATATGGTAGAACAGATGCATCAGGATATAATTAGCTTATGGGATCAAAGCCTAAAGCCATGTGTAAGATTAACCCCACTCTGTGTTAACCTAAATTGCACTGATCTGAAAAAGGGTAATAGTACCCAGAATACTACTAATACTACTAAATTGGAGGAGAAAGGAGAAGGAGAAGTAAAAAATTGCTCTTTCAATATCACCACAAACTATAATGATAAAAAACAGCAAGAATATGCATTTTTCTATAACCTTGATGTAGTAAAAGTAGGGGATAATGATACCAGCTATAGGTTGATAAGTTGCAACACCTCAGTAGTTACACAAGCCTGTCCAAAAATAAACTTTGACCCAATTCCCATACATTATTGTGCCCCGGCTGGCTTTGCGATTCTTAAGTGCAAGGATAAAAAATTCAATGGAACAGGAATATGTACAAATGTCAGCACAGTTCAATGCACACATGGAATTAAACCAGTAGTATCAACTCAACTGCTGTTAAATGGCAGTCTAGCAGAAGAAGAGGTAGTAATTAGATCTGAAAATTTCACAAACAATGCTAAAACTATAATAGTACAGTTAAATGAAGCTGTAGCAATTAATTGTATAAGACCCAACAACAATACAAGAAAAAGTATACATATGGGTCCAGGGAAAGCATTTTATACAACAGGAGACATAATAGGAGATATAAGACAAGCACATTGTAACATAAGCAAAGGAGAATGGAATAAAACTTTAAGTAGGGTGGTTGAAAAATTACAAGGACAATTTGGGAATAAAACAATAAACTTTAATCAATCCTCAGGAGGAGACCCAGAAATTGTAATGCACAGTTTTAATTGTGCAGGGGAATTTTTCTACTGTAATACAACAGGACTGTTTAATAGTACTTGGATTAGTCCTTCGAATAGTACTTGGAATAATACTTGGAATAGTACAGAAAATATTGGAGAAAATATTACACTTCCATGCAGAATAAAACAGATTGTAAATCGGTGGCAGGAAGTAGGAAAAGCAATATATGCCCCTCCTATCAAAGGACCAATTAGCTGTTCATCAAATATTACAGGAATACTATTGACAAGAGATGGTGGTAATGACAATATCACTAACAATACTGAGACCTTCAGACCTGGAGGAGGAGATATGAGGGACAATTGGAGAAGTGAATTATATAAATACAAAGTAGTAGAAATTAAACCATTAGGTGTAGCACCCACCAAGGCAAAGAGAAGAGTGGTGCAGAGAGAAAAAAGAGCAGTGGGACTAGGAGCTGTGCTCTTTGGGTTCTTGGGAGCAGCAGGAAGCACTATGGGCGCAGCGTCAGTGACGCTGACGGTACAGGCCAGACAACTATTGTCTGGTATAGTGCAACAGCAGAACAATTTGCTGAGAGCTATTGAGGCGCAACAACATCTGTTGCAACTCACAGTCTGGGGCATCAAGCAGCTCCAGGCAAGAGTCCTAGCTGTGGAAAGATACCTAAGGGATCAACAGCTCCTGGGACTTTGGGGCTGCTCTGGAAAACTCATCTGCACCACTGCTGTGCCTTGGAATACTAGTTGGAGTAATAAAAGTATGACACAAATTTGGAATCACACGACCTGGATGCAGTGGGAAAGAGAAATTGATAATTATACAAACATAATATACAACTTAATTGAAGACTCGCAAAACCAACAAGAGCAGAATGAAAAAGAATTATTAGAATTGGACAAATGGGCAAGTTTGTGGAATTGGTTTGACATAACAAATTGGCTGTGGTATATAAAACTATTCATAATGATAGTAGGAGGCTTGATAGGTTTAAGAATAGTTTTTGCTGTGCTTTCTATAGTGAAAAGAGTTAGGCAGGGATATTCACCATTATCGTTACAGACCCTCCTCCCAACCCAGAGGGGACCAGACAGGCCCGAAGGAATCGAAGAAGGAGGTGGAGAGAGAGACAGAGACAGATCCAGAAGATTAGTGGATGGATTCTTAGCACTTATCTGGGACGACCTACGGAGCCTGTGCCTCTTCAGCTACCACCGCTTGAGAGACTTACTCTTGATTGTAACGAGGATTGTGGGACTTCTGGGACGCAGGGGGTGGGACATCCTCAAATATTGGTGGAATCTTCTACAATATTGGATTCAGGAACTAAAGAATAGTGCTGTTAGCTTGCTCAATTATACAGCTATAGCAGTAGCTGAGGGGACAGATAGAATTATAGAAGTATTACAAAGAATTTTTAGAGCAGTCCTTCATATACCTACACGAATAAGGCAGGGCTTGGAAAGGGCTTTGGTGTAAAATGGGTAGCAAAATGTCAAAGGGATGGTCTGCTGTAAGGGAAAGAATGAGACAAGCTGAGCCAGCAGCAGAAGGGGTGGGAGCAGTATCTCGAGACCTGGCAACACATGGAGCAATCACAAGTAGCAATACACCAGCTACCAATGCTGATTGTGCCTGGCTAGAAGCACAAAAGGAAGAGGAGGTGGGTTTTCCAGTCAGACCTCAGGTGCCTTTAAGACCTATGACTTACAAGGGAGCATTAGATCTCAGCCACTTTTTAAAAGAAAAGGGGGGACTGGAAGGGATAATTTACTCCCAAAAGAGACAAGACATCCTTGATCTGTGGGTCTACAACACACAAGGCTACTTCCCTGACTGGCAGAACTACACACCAGGGCCAGGGGTCAGATACCCACTGACCTTTGGATGGTGCTTCAAGCTAGTGCCAGTTGAGCCAGATAAGGTAGAAGAGGCCACTGCAGGAGAGAACAACTGCCTGCTACACCCTATAAACCAGCATGGAATAGACGACCCGGAGAGAGAAGTGCTAATGTGGAAGTTTGACAGCAAGCTAGCATTTCACCATGTAGCCAAAGAGCTGCATCCGGAGTACTACAAGAACTGCTGACATCGAGAACTGCTGACACGGGACTTTCCGCGGGGACTTTCCAGGGGAGGTGTGGTCTGGGCGGGACTGGGGAGTGGCGAGCCCTCAGATGCTGCATATAAGCAGCCGCTTTCTGCCTGTACAGGGTCTCTCTGGTTAGACCAGATCTGAGCCCGTGAGCTCTCTGGCTAGCTAGGGAACCCACTGCTTAAGCCTCAATAAAGCTTGCTTCGAGTGCTTCAAGTAGTGTGTGCCCGTCTGTTGTGTGACTC
		001-003-UJ-PL4-E12_S213	1									GCGAAAGAGAAACCAGAGGAGATCTCTCGACGCAGGACTCGGCTTGCTGAAGCGCGCACAGCAAGAGGCGAGGGGCGGCGACTGGTGAGTACGCCAAATATTTTGACTAGCGGAGGCTAGAAGGAGAGAGATGGGTGCGAGAGCGTCAGTAATTAGCGGGGGCGAATTGGATAAGTGGGAAAAAATTCGGTTAAGGCCAGGGGGGAAGAAAAAATATAAGCTAAAACATATAGTATGGGCAAGCAGGGAACTAGAAAGATTCGCAGTTAATCCTGGCCTGTTAGAAACATCAGGAGGCTGTAGACAAATATTGGAACAGCTACAACCAGCCCTTCAGACAGGATCAGAAGAACTTAAATCATTATATAATACAGTAGCAGTCCTCTATTGTGTACATCAAAAGATAGAAATAAAAGACACCAAGGAAGCTTTAGATAGGATAGAGGAAGAGCAAAACAAAAGTAAGAAAAAGGCACAGCAAGCAACCGCTGGCGCAGGAAACAGCAGCCAGGTCAGCCAAAATTACCCTATAGTACAGAATATGCAGGGGCAAATGGTACATCAGGCTTTATCACCTAGAACTCTAAATGCATGGGTAAAAGTAATAGAAGAGAAGGCTTTCAGCCCAGAAGTAATACCCATGTTTTCAGCATTATCAGACGGAGCCACCCCACAAGATTTAAACACCATGCTAAATACAGTGGGGGGACATCAAGCAGCAATGCAAATGTTAAAAGAGACCATCAATGAGGAAGCTGCAGAATGGGATAGATTGCATCCAGTGCAGGCAGGGCCTGTTGCACCAGGCCAGATGAGAGAACCAAGGGGAAGTGACATAGCAGGAACTACTAGTACCCTTCAGGAACAGATAACATGGATGACAAGCAACCCACCTATCCCAGTAGGAGAAATCTATAAAAGGTGGATAATCTTGGGATTAAATAAAATAGTAAGGATGTATAGTCCTACCAGCATTTTGGACATCAAACAAGGACCAAAGGAACCTTTTAGAGACTATGTAGACCGGTTCTATAAAACTCTAAGAGCCGAGCAAGCTTCACAGGAGGTAAAAAATTGGATGACAGAAACCTTGTTGGTCCAAAATGCGAACCCAGATTGTAAGATCATTTTAAAAGGATTAGGAACAGGAGCTACACTAGAAGAAATGATGACAGCATGTCAGGGAGTGGGAGGACCCGGCCATAAGGCAAGGGTTTTGGCAGAAGCAATGAGCCACGTAACAAATTCAGCTGGCATAATGATGCAGAGAGGCAATTTTAAGAATCAAAGAAAGAGTGTTAAATGTTTCAATTGTGGCAAAGAAGGACACATAGCCAGAAATTGCAGAGCTCCTAGGAAAAAGGGCTGTTGGAAGTGTGGAAAGGAAGGACACCAAATGAAAGATTGTACTGCCACACAGGCTAATTTTTTAGGGAAAATCTGGCCTTCCCACAAGGGGAGGCCAGGAAATTTTCTTCAGAGCAGACCAGAACCAACAGCCCCACCAGAAGAGAGCTTCAGGTTTGGGGAAGAGACAACAACCCCTTCTCAGAAGCAGGAGCCGATAAACAAGGAGCTGTATCCCTTAGCTTCCCTCAAATCACTCTTTGGCAACGACCCCTTGTCACAATAAAGATAGGAGGGCAACTAAAGGAAGCTCTATTAGATACAGGAGCAGATGATACAGTATTAGAAGACATAGATTTGCCAGGGAGATGGAAACCAAAAATGATAGGGGGAATTGGAGGTTTTATCAAAGTAAAACAGTATGATCAGGTACCCATAGAAATTTGTGGACATAAAACAATAGGTACAGTATTAATAGGACCTACACCTGTCAATATAATTGGAAGAAATCTGTTGACTCAGCTTGGTTGTACTTTAAATTTTCCCATTAGTCCTATTGAAACTGTACCAGTACAATTAAAGCCAGGAATGGATGGCCCAAAAGTTAAACAATGGCCATTGACAGAAGAAAAAATAAAAGCATTAATAGAAATTTGTACAGAGATGGAAAAGGAAGGAAAAATTTCAAAGATTGGGCCTGAAAACCCATACAATACTCCAGTGTTTGCTATAAAGAAAAAAGACAGTACTAAATGGAGAAAATTGGTAGATTTCAGAGAACTTAATAAGAGAACTCAGGAATTTTCGGAAGTTCAATTAGGAATACCACATCCCTCAGGGTTGAAAAGGAAAAAATCAGTAACAGTACTGGATGTGGGTGATGCCTATTTTTCAATTCCCTTAGATAAGGACTTCAGGAAGTATACTGCATTTACTATACCTAGTATAAACAATGAGACACCAGGGATCAGGTATCAGTATAATGTGCTTCCACAGGGATGGAAAGGATCACCAGCAATATTCCAAAGCAGCATGACAAAAATTTTAGATCCTTTCAGAAAAAAGAATCCAGACATAGTCATCTATCAATACATGGATGATTTGTATGTAGGATCTGACTTAGAAATAGAGCAGCATAGAGTAAAAATAGAGGAACTGAGACAACATCTGTTAAAGTGGGGATTAACCACACCAGACAAAAAACATCAGAAAGAACCTCCATTTCTTTGGATGGGTTATGAACTCCATCCTGATAAATGGACAGTACAGCCTATAGAGCTGCCAGAAAAGGACAGCTGGACTGTCAATGATATACAGAAGTTAGTGGGAAAATTAAATTGGGCAAGTCAGATTTACTCAGGGATTAAAGTAAAGCAATTATGCAAACTCCTTAGAGGAACCAAAGCACTAACAGAAGTAGTCCCACTAACAGAAGAGGCAGAGTTAGAACTAGCAGAAAACAGAGAAATTCTAAAAGAACCAGTACATGGGGTGTATTATGACCCATCAAAAGACTTGATAGCAGAAATACAGAAGCAAGGGCAAGGCCAATGGACATATCAAATTTATCAAGAGCCATTTAAAAATCTGAAAACAGGTAAATATGCAAGAATGAGAGGTGCCCACACTAATGATGTAAAACAATTAACAGAGGCAGTGCAAAAAATATCCACAGAAAGCATAGTGATATGGGGAAAGATTCCTAAATTTAGACTACCCATACAAAAAGACACATGGGACATATGGTGGACAGAATATTGGCAAGCCACCTGGATTCCTGAGTGGGAGTTTGTCAATACCCCTCCCTTAGTGAAATTGTGGTACCAGTTAGAAAAAGAACCCATAGAAGGAGCAGAAACCTTCTATGTAGATGGGGCAGCTAATAGGGAAACTAAATTAGGAAAAGCAGGGTATGTAACTAATAAGGGAAGACAAAAGGTCATCACCTTAACTGACACAACAAATCAGAAGACTGAGTTACAAGCAATTCATCTAGCTTTGCAGGACTCAGGATTAGAAGTAAACATAGTAACAGACTCACAATATGCATTAGGAATTATTCAAGCAATACCAGATAAAAGTGAATCAGAGTTAGTCAGCCAAATAATAGAGCAATTAATAAAAAAGGAAAAGGTCTATTTGGCGTGGGTGCCAGCACACAAAGGAATTGGAGGAAATGAACAAGTAGATAAATTAGTTAGTACTGGAATCAGGAAAGTACTATTTTTAGATGGAATAGATAAGGCCCAAGAAGAGCATGAAAAATATCACAGTAATTGGAGAGCAATGGCTAGTGATTTTAACCTGCCCCCTGTGGTAGCAAAAGAAATAGTAGCCGGCTGTGATAAATGTCAACTAAAGGGAGAAGCCATGCATGGACAAGTAGACTGTAGTCCTGGAATATGGCAACTAGATTGTACACATTTAGAAGGAAAAATTATCCTGGTAGCAGTGCATGTAGCCAGTGGATATATAGAAGCAGAAGTTATTCCAGCAGAGACAGGGCAGGAAACAGCATACTTTCTTTTAAAATTGGCAGCAAGATGGCCAGTAAAAGTAATACATACAGACAATGGCGGCAATTTCATCAGCAATACAGTCAAGGCCGCCTGTTGGTGGGCAGGGATCAAGCAGGAATTTGGCATTCCCTACAATCCCCAAAGTCAAGGAGTAGTAGAATCTATGAATAAAGAATTAAAGAAAATTATAGAACAGGTAAGAGATCAGGCTGAACATCTTAAGACAGCAGTACAAATGGCAGTATTCATCCACAATTTTAAAAGAAAAGGGGGGATTGGGGGGTACAGTGCAGGGGAAAGAATAATAGACATGATAGCAACAGACTTACAAACTAAAGCCTTACAAAAACAAATTACAAAAATTCAAAATTTTCGGGTCTATTACAGAGACAGCAGAGATCCACTTTGGAAAGGACCAGCAAAGCTTCTCTGGAAAGGTGAAGGGGCAGTAGTAATACAAGACAACAGTGACATAAAAGTAGTGCCAAGAAGAAAAGCAAAGATTATTAGGGATTATGGAAAACAGATGGCAGGTGATGATTGTGTGGCAAGTAGACAGGATGAGGATTAGAACATGGAACAGTCTAGTAAAACACCATATGTATATCTCAAAGAAAACTAAGGGATGGTTCTATAGACATCACTATGAAAGCACTCATCCAAAGATAAGTTCAGAAGTACACATCCCACTAGGGGATGCTAAATTAGTAATAACAACATATTGGGGTCTGCAGACAGGAGAAAGAGACTGGCATTTGGGTCAAGGAGTCTCTATAGAATGGAGACTAAGGAGATATAGCACACAAGTAGAACCTGACCTAGCAGACCAACTAATTCATCTGTATTACTTTGATTGTTTTTCAGACTCTGCCATAAGAAAGGCCCTATTAGGACAGAGAGTTAGTCCTAGGTGTGAATATCAAGCAGGACATAATAAGGTAGGATCTCTACAGTACTTGGCACTAGCAGCATTAATAAAACCAAAAAAGACCAAGCCACCTTTGCCTAATGTTGCAAAACTAACAGAGGATAGATGGAACAAGCCCCAGAAGACCAAGGGCCACAGAGGGAGCCATACGTTGAATGGACACTAGAGCTTTTAGAGGAGCTTAAGAATGAAGCTGTTAGACATTTCCCTAGGATTTGGCTCCATGGATTAGGGCAATATATCTATGAAACTTATGGGGACACTTGGACAGGAGTGGAGGCATTAACAAGCATGCTGCAACAATTACTGTTTATTCATTTCAGGATTGGGTGTCGCCATAGCAGAATAGGCATTACTCCACGAAGGAGATCAAGAAATGGATCCAGTAGATCCTAGATTAGAGCCCTGGAAGCATCCAGGAAGTCAGCCTAAGACTGCTTGTACCCCGTGCTATTGTAAAAAGTGTTGTTATCATTGCCAATTGTGCTTCATAAAAAAAGGCTTAGGCATCTCCTATGGCAGGAAGAAGCGGAGACAGCGACGACGAACTCCTCAAGACAGTAAGACTAATCAAGACTATCTATCAAAGCAGTAAGTAATACATGAAATGCAACTTTACATATTAGCAATAGTAGCATTAGTAGTAGCAGCAGTACTAGCAATAATTGTGTGGTCTATAGTATTCATAGAATATAGGAAGATAGTAAGACAAAGGAGAATAGATAGGTTAATTAATAGAATAGCAGAAAGAGCAGAAGACAGTGGCAATGAGAGTGAAGGGGATCAAGAAGAATTATCAGCGCTTATGGAGATGGGGCACCATGCTCCTTGGGTTGTTAATGATCTGTAATGCTGAAAAATTGTGGGTCACAGTCTATTATGGGGTACCTGTGTGGAAAGAAGCAACCACCACTCTGTTTTGTGCATCAGATGCTAAAGGATATGACACAGAAGCCCATAATGTCTGGGCCACACATGCCTGTGTACCCACAGACCCCAACCCACAAGAAATAGACTTGGTAAATGTGAATGAAAGTTTTAATATGTGGAAAAATAATATGGTAGAACAGATGCATCAGGATATAATTAGCTTATGGGATCAAAGCCTAAAGCCATGTGTAAGATTAACCCCACTCTGTGTTAACCTAAATTGCACTGATCTGAAAAAGGGTAATAGTACCCAGAATACTACTAATACTACTAAATTGGAGGAGAAAGGAGAAGGAGAAGTAAAAAATTGCTCTTTCAATATCACCACAAACTATAATGATAAAAAACAGCAAGAATATGCATTTTTCTATAACCTTGATGTAGTAAAAGTAGGGGATAATGATACCAGCTATAGGTTGATAAGTTGCAACACCTCAGTAGTTACACAAGCCTGTCCAAAAATAAACTTTGACCCAATTCCCATACATTATTGTGCCCCGGCTGGCTTTGCGATTCTTAAGTGCAAGGATAAAAAATTCAATGGAACAGGAATATGTACAAATGTCAGCACAGTTCAATGCACACATGGAATTAAACCAGTAGTATCAACTCAACTGCTGTTAAATGGCAGTCTAGCAGAAGAAGAGGTAGTAATTAGATCTGAAAATTTCACAAACAATGCTAAAACTATAATAGTACAGTTAAATGAAGCTGTAGCAATTAATTGTATAAGACCCAACAACAATACAAGAAAAAGTATACATATGGGTCCAGGGAAAGCATTTTATACAACAGGAGACATAATAGGAGATATAAGACAAGCACATTGTAACATAAGCAAAGGAGAATGGAATAAAACTTTAAGTAGGGTGGTTGAAAAATTACAAGGACAATTTGGGAATAAAACAATAAACTTTAATCAATCCTCAGGAGGAGACCCAGAAATTGTAATGCACAGTTTTAATTGTGCAGGGGAATTTTTCTACTGTAATACAACAGGACTGTTTAATAGTACTTGGATTAGTCCTTCGAATAGTACTTGGAATAATACTTGGAATAGTACAGAAAATATTGGAGAAAATATTACACTTCCATGCAGAATAAAACAGATTGTAAATCGGTGGCAGGAAGTAGGAAAAGCAATATATGCCCCTCCTATCAAAGGACCAATTAGCTGTTCATCAAATATTACAGGAATACTATTGACAAGAGATGGTGGTAATGACAATATCACTAACAATACTGAGACCTTCAGACCTGGAGGAGGAGATATGAGGGACAATTGGAGAAGTGAATTATATAAATACAAAGTAGTAGAAATTAAACCATTAGGTGTAGCACCCACCAAGGCAAAGAGAAGAGTGGTGCAGAGAGAAAAAAGAGCAGTGGGACTAGGAGCTGTGCTCTTTGGGTTCTTGGGAGCAGCAGGAAGCACTATGGGCGCAGCGTCAGTGACGCTGACGGTACAGGCCAGACAACTATTGTCTGGTATAGTGCAACAGCAGAACAATTTGCTGAGAGCTATTGAGGCGCAACAACATCTGTTGCAACTCACAGTCTGGGGCATCAAGCAGCTCCAGGCAAGAGTCCTAGCTGTGGAAAGATACCTAAGGGATCAACAGCTCCTGGGACTTTGGGGCTGCTCTGGAAAACTCATCTGCACCACTGCTGTGCCTTGGAATACTAGTTGGAGTAATAAAAGTATGACACAAATTTGGAATCACACGACCTGGATGCAGTGGGAAAGAGAAATTGATAATTATACAAACATAATATACAACTTAATTGAAGACTCGCAAAACCAACAAGAGCAGAATGAAAAAGAATTATTAGAATTGGACAAATGGGCAAGTTTGTGGAATTGGTTTGACATAACAAATTGGCTGTGGTATATAAAACTATTCATAATGATAGTAGGAGGCTTGATAGGTTTAAGAATAGTTTTTGCTGTGCTTTCTATAGTGAAAAGAGTTAGGCAGGGATATTCACCATTATCGTTACAGACCCTCCTCCCAACCCAGAGGGGACCAGACAGGCCCGAAGGAATCGAAGAAGGAGGTGGAGAGAGAGACAGAGACAGATCCAGAAGATTAGTGGATGGATTCTTAGCACTTATCTGGGACGACCTACGGAGCCTGTGCCTCTTCAGCTACCACCGCTTGAGAGACTTACTCTTGATTGTAACGAGGATTGTGGGACTTCTGGGACGCAGGGGGTGGGACATCCTCAAATATTGGTGGAATCTTCTACAATATTGGATTCAGGAACTAAAGAATAGTGCTGTTAGCTTGCTCAATTATACAGCTATAGCAGTAGCTGAGGGGACAGATAGAATTATAGAAGTATTACAAAGAATTTTTAGAGCAGTCCTTCATATACCTACACGAATAAGGCAGGGCTTGGAAAGGGCTTTGGTGTAAAATGGGTAGCAAAATGTCAAAGGGATGGTCTGCTGTAAGGGAAAGAATGAGACAAGCTGAGCCAGCAGCAGAAGGGGTGGGAGCAGTATCTCGAGACCTGGCAACACATGGAGCAATCACAAGTAGCAATACACCAGCTACCAATGCTGATTGTGCCTGGCTAGAAGCACAAAAGGAAGAGGAGGTGGGTTTTCCAGTCAGACCTCAGGTGCCTTTAAGACCTATGACTTACAAGGGAGCATTAGATCTCAGCCACTTTTTAAAAGAAAAGGGGGGACTGGAAGGGATAATTTACTCCCAAAAGAGACAAGACATCCTTGATCTGTGGGTCTACAACACACAAGGCTACTTCCCTGACTGGCAGAACTACACACCAGGGCCAGGGGTCAGATACCCACTGACCTTTGGATGGTGCTTCAAGCTAGTGCCAGTTGAGCCAGATAAGGTAGAAGAGGCCACTGCAGGAGAGAACAACTGCCTGCTACACCCTATAAACCAGCATGGAATAGACGACCCGGAGAGAGAAGTGCTAATGTGGAAGTTTGACAGCAAGCTAGCATTTCACCATGTAGCCAAAGAGCTGCATCCGGAGTACTACAAGAACTGCTGACATCGAGAACTGCTGACACGGGACTTTCCGCGGGGACTTTCCAGGGGAGGTGTGGTCTGGGCGGGACTGGGGAGTGGCGAGCCCTCAGATGCTGCATATAAGCAGCCGCTTTCTGCCTGTACAGGGTCTCTCTGGTTAGACCAGATCTGAGCCCGTGAGCTCTCTGGCTAGCTAGGGAACCCACTGCTTAAGCCTCAATAAAGCTTGCTTCGAGTGCTTCAAGTAGTGTGTGCCCGTCTGTTGTGTGACTCTGGTAAC
		001-003-UJ-PL6-B23_S5	2									GAACAGGGACCTGAAAACGAAAGAGAAACCAGAGGAGATCTCTCGACGCAGGACTCGGCTTGCTGAAGCGCGCACAGCAAGAGGCGAGGGGCGGCGACTGGTGAGTACGCCAAATATTTTGACTAGCGGAGGCTAGAAGGAGAGAGATGGGTGCGAGAGCGTCAGTAATTAGCGGGGGCGAATTGGATAAGTGGGAAAAAATTCGGTTAAGGCCAGGGGGGAAGAAAAAATATAAGCTAAAACATATAGTATGGGCAAGCAGGGAACTAGAAAGATTCGCAGTTAATCCTGGCCTGTTAGAAACATCAGGAGGCTGTAGACAAATATTGGAACAGCTACAACCAGCCCTTCAGACAGGATCAGAAGAACTTAAATCATTATATAATACAGTAGCAGTCCTCTATTGTGTACATCAAAAGATAGAAATAAAAGACACCAAGGAAGCTTTAGATAGGATAGAGGAAGAGCAAAACAAAAGTAAGAAAAAGGCACAGCAAGCAACCGCTGGCGCAGGAAACAGCAGCCAGGTCAGCCAAAATTACCCTATAGTACAGAATATGCAGGGGCAAATGGTACATCAGGCTTTATCACCTAGAACTCTAAATGCATGGGTAAAAGTAATAGAAGAGAAGGCTTTCAGCCCAGAAGTAATACCCATGTTTTCAGCATTATCAGACGGAGCCACCCCACAAGATTTAAACACCATGCTAAATACAGTGGGGGGACATCAAGCAGCAATGCAAATGTTAAAAGAGACCATCAATGAGGAAGCTGCAGAATGGGATAGATTGCATCCAGTGCAGGCAGGGCCTGTTGCACCAGGCCAGATGAGAGAACCAAGGGGAAGTGACATAGCAGGAACTACTAGTACCCTTCAGGAACAGATAACATGGATGACAAGCAACCCACCTATCCCAGTAGGAGAAATCTATAAAAGGTGGATAATCTTGGGATTAAATAAAATAGTAAGGATGTATAGTCCTACCAGCATTTTGGACATCAAACAAGGACCAAAGGAACCTTTTAGAGACTATGTAGACCGGTTCTATAAAACTCTAAGAGCCGAGCAAGCTTCACAGGAGGTAAAAAATTGGATGACAGAAACCTTGTTGGTCCAAAATGCGAACCCAGATTGTAAGATCATTTTAAAAGGATTAGGAACAGGAGCTACACTAGAAGAAATGATGACAGCATGTCAGGGAGTGGGAGGACCCGGCCATAAGGCAAGGGTTTTGGCAGAAGCAATGAGCCACGTAACAAATTCAGCTGGCATAATGATGCAGAGAGGCAATTTTAAGAATCAAAGAAAGAGTGTTAAATGTTTCAATTGTGGCAAAGAAGGACACATAGCCAGAAATTGCAGAGCTCCTAGGAAAAAGGGCTGTTGGAAGTGTGGAAAGGAAGGACACCAAATGAAAGATTGTACTGCCACACAGGCTAATTTTTTAGGGAAAATCTGGCCTTCCCACAAGGGGAGGCCAGGAAATTTTCTTCAGAGCAGACCAGAACCAACAGCCCCACCAGAAGAGAGCTTCAGGTTTGGGGAAGAGACAACAACCCCTTCTCAGAAGCAGGAGCCGATAAACAAGGAGCTGTATCCCTTAGCTTCCCTCAAATCACTCTTTGGCAACGACCCCTTGTCACAATAAAGATAGGAGGGCAACTAAAGGAAGCTCTATTAGATACAGGAGCAGATGATACAGTATTAGAAGACATAGATTTGCCAGGGAGATGGAAACCAAAAATGATAGGGGGAATTGGAGGTTTTATCAAAGTAAAACAGTATGATCAGGTACCCATAGAAATTTGTGGACATAAAACAATAGGTACAGTATTAATAGGACCTACACCTGTCAATATAATTGGAAGAAATCTGTTGACTCAGCTTGGTTGTACTTTAAATTTTCCCATTAGTCCTATTGAAACTGTACCAGTACAATTAAAGCCAGGAATGGATGGCCCAAAAGTTAAACAATGGCCATTGACAGAAGAAAAAATAAAAGCATTAATAGAAATTTGTACAGAGATGGAAAAGGAAGGAAAAATTTCAAAGATTGGGCCTGAAAACCCATACAATACTCCAGTGTTTGCTATAAAGAAAAAAGACAGTACTAAATGGAGAAAATTGGTAGATTTCAGAGAACTTAATAAGAGAACTCAGGAATTTTCGGAAGTTCAATTAGGAATACCACATCCCTCAGGGTTGAAAAGGAAAAAATCAGTAACAGTACTGGATGTGGGTGATGCCTATTTTTCAATTCCCTTAGATAAGGACTTCAGGAAGTATACTGCATTTACTATACCTAGTATAAACAATGAGACACCAGGGATCAGGTATCAGTATAATGTGCTTCCACAGGGATGGAAAGGATCACCAGCAATATTCCAAAGCAGCATGACAAAAATTTTAGATCCTTTCAGAAAAAAGAATCCAGACATAGTCATCTATCAATACATGGATGATTTGTATGTAGGATCTGACTTAGAAATAGAGCAGCATAGAGTAAAAATAGAGGAACTGAGACAACATCTGTTGAAGTGGGGATTAACCACACCAGACAAAAAACATCAGAAAGAACCTCCATTTCTTTGGATGGGTTATGAACTCCATCCTGATAAATGGACAGTACAGCCTATAGAGCTGCCAGAAAAGGACAGCTGGACTGTCAATGATATACAGAAGTTAGTGGGAAAATTAAATTGGGCAAGTCAGATTTACTCAGGGATTAAAGTAAAGCAATTATGCAAACTCCTTAGAGGAACCAAAGCACTAACAGAAGTAGTCCCACTAACAGAAGAGGCAGAGTTAGAACTAGCAGAAAACAGAGAAATTCTAAAAGAACCAGTACATGGGGTGTATTATGACCCATCAAAAGACTTGATAGCAGAAATACAGAAGCAAGGGCAAGGCCAATGGACATATCAAATTTATCAAGAGCCATTTAAAAATCTGAAAACAGGTAAATATGCAAGAATGAGGGGTGCCCACACTAATGATGTAAAACAATTAACAGAGGCAGTGCAAAAAATATCCACAGAAAGCATAGTGATATGGGGAAAGATTCCTAAATTTAGACTACCCATACAAAAAGACACATGGGACATATGGTGGACAGAATATTGGCAAGCCACCTGGATTCCTGAGTGGGAGTTTGTCAATACCCCTCCCTTAGTGAAATTGTGGTACCAGTTAGAAAAAGAACCCATAGAAGGAGCAGAAACCTTCTATGTAGATGGGGCAGCTAATAGGGAAACTAAATTAGGAAAAGCAGGGTATGTAACTAATAAGGGAAGACAAAAGGTCATCACCTTAACTGACACAACAAATCAGAAGACTGAGTTACAAGCAATTCATCTAGCTTTGCAGGACTCAGGATTAGAAGTAAACATAGTAACAGACTCACAATATGCATTAGGAATTATTCAAGCAATACCAGATAAAAGTGAATCAGAGTTAGTCAGCCAAATAATAGAGCAATTAATAAAAAAGGAAAAGGTCTATTTGGCGTGGGTGCCAGCACACAAAGGAATTGGAGGAAATGAACAAGTAGATAAATTAGTTAGTACTGGAATCAGGAAAGTACTATTTTTAGATGGAATAGATAAGGCCCAAGAAGAGCATGAAAAATATCACAGTAATTGGAGAGCAATGGCTAGTGATTTTAACCTGCCCCCTGTGGTAGCAAAAGAAATAGTAGCCGGCTGTGATAAATGTCAACTAAAGGGAGAAGCCATGCATGGACAAGTAGACTGTAGTCCTGGAATATGGCAACTAGATTGTACACATTTAGAAGGAAAAATTATCCTGGTAGCAGTGCATGTAGCCAGTGGATATATAGAAGCAGAAGTTATTCCAGCAGAGACAGGGCAGGAAACAGCATACTTTCTTTTAAAATTGGCAGCAAGATGGCCAGTAAAAGTAATACATACAGACAATGGCGGCAATTTCATCAGCAATACAGTCAAGGCCGCCTGTTGGTGGGCAGGGATCAAGCAGGAATTTGGCATTCCCTACAATCCCCAAAGTCAAGGAGTAGTAGAATCTATGAATAAAGAATTAAAGAAAATTATAGAACAGGTAAGAGATCAGGCTGAACATCTTAAGACAGCAGTACAAATGGCAGTATTCATCCACAATTTTAAAAGAAAAGGGGGGATTGGGGGGTACAGTGCAGGGGAAAGAATAATAGACATGATAGCAACAGACTTACAAACTAAAGCCTTACAAAAACAAATTACAAAAATTCAAAATTTTCGGGTCTATTACAGAGACAGCAGAGATCCACTTTGGAAAGGACCAGCAAAGCTTCTCTGGAAAGGTGAAGGGGCAGTAGTAATACAAGACAACAGTGACATAAAAGTAGTGCCAAGAAGAAAAGCAAAGATTATTAGGGATTATGGAAAACAGATGGCAGGTGATGATTGTGTGGCAAGTAGACAGGATGAGGATTAGAACATGGAACAGTCTAGTAAAACACCATATGTATATCTCAAAGAAAACTAAGGGATGGTTCTATAGACATCACTATGAAAGCACTCATCCAAAGATAAGTTCAGAAGTACACATCCCACTAGGGGATGCTAAATTAGTAATAACAACATATTGGGGTCTGCAGACAGGAGAAAGAGACTGGCATTTGGGTCAAGGAGTCTCTATAGAATGGAGACTAAGGAGATATAGCACACAAGTAGAACCTGACCTAGCAGACCAACTAATTCATCTGTATTACTTTGATTGTTTTTCAGACTCTGCCATAAGAAAGGCCCTATTAGGACAGAGAGTTAGTCCTAGGTGTGAATATCAAGCAGGACATAATAAGGTAGGATCTCTACAGTACTTGGCACTAGCAGCATTAATAAAACCAAAAAAGACCAAGCCACCTTTGCCTAATGTTGCAAAACTAACAGAGGATAGATGGAACAAGCCCCAGAAGACCAAGGGCCACAGAGGGAGCCATACGTTGAATGGACACTAGAGCTTTTAGAGGAGCTTAAGAATGAAGCTGTTAGACATTTCCCTAGGATTTGGCTCCATGGATTAGGGCAATATATCTATGAAACTTATGGGGACACTTGGACAGGAGTGGAGGCATTAACAAGCATGCTGCAACAATTACTGTTTATTCATTTCAGAATTGGGTGTCGCCATAGCAGAATAGGCATTACTCCACGAAGGAGATCAAGAAATGGATCCAGTAGATCCTAGATTAGAGCCCTGGAAGCATCCAGGAAGTCAGCCTAAGACTGCTTGTACCCCGTGCTATTGTAAAAAGTGTTGTTATCATTGCCAATTGTGCTTCATAAAAAAAGGCTTAGGCATCTCCTATGGCAGGAAGAAGCGGAGACAGCGACGACGAACTCCTCAAGACAGTAAGACTAATCAAGACTATCTATCAAAGCAGTAAGTAATACATGAAATGCAACTTTACATATTAGCAATAGTAGCATTAGTAGTAGCAGCAGTACTAGCAATAATTGTGTGGTCTATAGTATTCATAGAATATAGGAAGATAGTAAGACAAAGGAGAATAGATAGGTTAATTAATAGAATAGCAGAAAGAGCAGAAGACAGTGGCAATGAGAGTGAAGGGGATCAAGAAGAATTATCAGCGCTTATGGAGATGGGGCACCATGCTCCTTGGGTTGTTAATGATCTGTAATGCTGAAAAATTGTGGGTCACAGTCTATTATGGGGTACCTGTGTGGAAAGAAGCAACCACCACTCTGTTTTGTGCATCAGATGCTAAAGGATATGACACAGAAGCCCATAATGTCTGGGCCACACATGCCTGTGTACCCACAGACCCCAACCCACAAGAAATAGACTTGGTAAATGTGAATGAAAGTTTTAATATGTGGAAAAATAATATGGTAGAACAGATGCATCAGGATATAATTAGCTTATGGGATCAAAGCCTAAAGCCATGTGTAAGATTAACCCCACTCTGTGTTAACCTAAATTGCACTGATCTGAAAAAGGGTAATAGTACCCAGAATACTACTAATACTACTAAATTGGAGGAGAAAGGAGAAGGAGAAGTAAAAAATTGCTCTTTCAATATCACCACAAACTATAATGATAAAAAACAGCAAGAATATGCATTTTTCTATAACCTTGATGTAGTAAAAGTAGGGGATAATGATACCAGCTATAGGTTGATAAGTTGCAACACCTCAGTAGTTACACAAGCCTGTCCAAAAATAAACTTTGACCCAATTCCCATACATTATTGTGCCCCGGCTGGCTTTGCGATTCTTAAGTGCAAGGATAAAAAATTCAATGGAACAGGAATATGTACAAATGTCAGCACAGTTCAATGCACACATGGAATTAAACCAGTAGTATCAACTCAACTGCTGTTAAATGGCAGTCTAGCAGAAGAAGAGGTAGTAATTAGATCTGAAAATTTCACAAACAATGCTAAAACTATAATAGTACAGTTAAATGAAGCTGTAGCAATTAATTGTATAAGACCCAACAACAATACAAGAAAAAGTATACATATGGGTCCAGGGAAAGCATTTTATACAACAGGAGACATAATAGGAGATATAAGACAAGCACATTGTAACATAAGCAAAGGAGAATGGAATAAAACTTTAAGTAGGGTGGTTGAAAAATTACAAGGACAATTTGGGAATAAAACAATAAACTTTAATCAATCCTCAGGAGGAGACCCAGAAATTGTAATGCACAGTTTTAATTGTGCAGGGGAATTTTTCTACTGTAATACAACAGGACTGTTTAATAGTACTTGGATTAGTCCTTCGAATAGTACTTGGAATAATACTTGGAATAGTACAGAAAATATTGGAGAAAATATTACACTTCCATGCAGAATAAAACAGATTGTAAATCGGTGGCAGGAAGTAGGAAAAGCAATATATGCCCCTCCTATCAAAGGACCAATTAGCTGTTCATCAAATATTACAGGAATACTATTGACAAGAGATGGTGGTAATGACAATATCACTAACAATACTGAGACCTTCAGACCTGGAGGAGGAGATATGAGGGACAATTGGAGAAGTGAATTATATAAATACAAAGTAGTAGAAATTAAACCATTAGGTGTAGCACCCACCAAGGCAAAGAGAAGAGTGGTGCAGAGAGAAAAAAGAGCAGTGGGACTAGGAGCTGTGCTCTTTGGGTTCTTGGGAGCAGCAGGAAGCACTATGGGCGCAGCGTCAGTGACGCTGACGGTACAGGCCAGACAACTATTGTCTGGTATAGTGCAACAGCAGAACAATTTGCTGAGAGCTATTGAGGCGCAACAACATCTGTTGCAACTCACAGTCTGGGGCATCAAGCAGCTCCAGGCAAGAGTCCTAGCTGTGGAAAGATACCTAAGGGATCAACAGCTCCTGGGACTTTGGGGCTGCTCTGGAAAACTCATCTGCACCACTGCTGTGCCTTGGAATGCTAGTTGGAGTAATAAAAGTATGACACAAATTTGGAATCACACGACCTGGATGCAGTGGGAAAGAGAAATTGATAATTATACAAACATAATATACAACTTAATTGAAGACTCGCAAAACCAACAAGAGCAGAATGAAAAAGAATTATTAGAATTGGACAAATGGGCAAGTTTGTGGAATTGGTTTGACATAACAAATTGGCTGTGGTATATAAAACTATTCATAATGATAGTAGGAGGCTTGATAGGTTTAAGAATAGTTTTTGCTGTGCTTTCTATAGTGAAAAGAGTTAGGCAGGGATATTCACCATTATCGTTACAGACCCTCCTCCCAACCCAGAGGGGACCAGACAGGCCCGAAGGAATCGAAGAAGGAGGTGGAGAGAGAGACAGAGACAGATCCAGAAGATTAGTGGATGGATTCTTAGCACTTATCTGGGACGACCTACGGAGCCTGTGCCTCTTCAGCTACCACCGCTTGAGAGACTTACTCTTGATTGTAACGAGGATTGTGGGACTTCTGGGACGCAGGGGGTGGGACATCCTCAAATATTGGTGGAATCTTCTACAATATTGGATTCAGGAACTAAAGAATAGTGCTGTTAGCTTGCTCAATTATACAGCTATAGCAGTAGCTGAGGGGACAGATAGAATTATAGAAGTATTACAAAGAATTTTTAGAGCAGTCCTTCATATACCTACACGAATAAGGCAGGGCTTGGAAAGGGCTTTGGTGTAAAATGGGTAGCAAAATGTCAAAGGGATGGTCTGCTGTAAGGGAAAGAATGAGACAAGCTGAGCCAGCAGCAGAAGGGGTGGGAGCAGTATCTCGAGACCTGGCAACACATGGAGCAATCACAAGTAGCAATACACCAGCTACCAATGCTGATTGTGCCTGGCTAGAAGCACAAAAGGAAGAGGAGGTGGGTTTTCCAGTCAGACCTCAGGTGCCTTTAAGACCTATGACTTACAAGGGAGCATTAGATCTCAGCCACTTTTTAAAAGAAAAGGGGGGACTGGAAGGGATAATTTACTCCCAAAAGAGACAAGACATCCTTGATCTGTGGGTCTACAACACACAAGGCTACTTCCCTGACTGGCAGAACTACACACCAGGGCCAGGGGTCAGATACCCACTGACCTTTGGATGGTGCTTCAAGCTAGTGCCAGTTGAGCCAGATAAGGTAGAAGAGGCCACTGCAGGAGAGAACAACTGCCTGCTACACCCTATAAACCAGCATGGAATAGACGACCCGGAGAGAGAAGTGCTAATGTGGAAGTTTGACAGCAAGCTAGCATTTCACCATGTAGCCAAAGAGCTGCATCCGGAGTACTACAAGAACTGCTGACATCGAGAACTGCTGACACGGGACTTTCCGCGGGGACTTTCCAGGGGAGGTGTGGTCTGGGCGGGACTGGGGAGTGGCGAGCCCTCAGATGCTGCATATAAGCAGCCGCTTTCTGCCTGTACAGGGTCTCTCTGGTTAGACCAGATCTGAGCCCGTGAGCTCTCTGGCTAGCTAGGGAACCCACTGCTTAAGCCTCAATAAAGC
		001-003-UJ-PL1-O3_S126	3		Yes	156.349	459.325	0.055	0.201	0.008	0.024	TCTCTCGACGCAGGACTCGGCTTGCTGAAGCGCGCACAGCAAGAGGCGAGGGGCGGCGACTGGTGAGTACGCCAAATATTTTGACTAGCGGAGGCTAGAAGGAGAGAGATGGGTGCGAGAGCGTCAGTAATTAGCGGGGGCGAATTGGATAAGTGGGAAAAAATTCGGTTAAGGCCAGGGGGGAAGAAAAAATATAAGCTAAAACATATAGTATGGGCAAGCAGGGAACTAGAAAGATTCGCAGTTAATCCTGGCCTGTTAGAAACATCAGGAGGCTGTAGACAAATATTGGAACAGCTACAACCAGCCCTTCAGACAGGATCAGAAGAACTTAAATCATTATATAATACAGTAGCAGTCCTCTATTGTGTACATCAAAAGATAGAAATAAAAGACACCAAGGAAGCTTTAGATAGGATAGAGGAAGAGCAAAACAAAAGTAAGAAAAAGGCACAGCAAGCAACCGCTGGCGCAGGAAACAGCAGCCAGGTCAGCCAAAATTACCCTATAGTACAGAATATGCAGGGGCAAATGGTACATCAGGCTTTATCACCTAGAACTCTAAATGCATGGGTAAAAGTAATAGAAGAGAAGGCTTTCAGCCCAGAAGTAATACCCATGTTTTCAGCATTATCAGACGGAGCCACCCCACAAGATTTAAACACCATGCTAAATACAGTGGGGGGACATCAAGCAGCAATGCAAATGTTAAAAGAGACCATCAATGAGGAAGCTGCAGAATGGGATAGATTGCATCCAGTGCAGGCAGGGCCTGTTGCACCAGGCCAGATGAGAGAACCAAGGGGAAGTGACATAGCAGGAACTACTAGTACCCTTCAGGAACAGATAACATGGATGACAAGCAACCCACCTATCCCAGTAGGAGAAATCTATAAAAGGTGGATAATCTTGGGATTAAATAAAATAGTAAGGATGTATAGTCCTACCAGCATTTTGGACATCAAACAAGGACCAAAGGAACCTTTTAGAGACTATGTAGACCGGTTCTATAAAACTCTAAGAGCCGAGCAAGCTTCACAGGAGGTAAAAAATTGGATGACAGAAACCTTGTTGGTCCAAAATGCGAACCCAGATTGTAAGATCATTTTAAAAGGATTAGGAACAGGAGCTACACTAGAAGAAATGATGACAGCATGTCAGGGAGTGGGAGGACCCGGCCATAAGGCAAGGGTTTTGGCAGAAGCAATGAGCCACGTAACAAATTCAGCTGGCATAATGATGCAGAGAGGCAATTTTAAGAATCAAAGAAAGAGTGTTAAATGTTTCAATTGTGGCAAAGAAGGACACATAGCCAGAAATTGCAGAGCTCCTAGGAAAAAGGGCTGTTGGAAGTGTGGAAAGGAAGGACACCAAATGAAAGATTGTACTGCCACACAGGCTAATTTTTTAGGGAAAATCTGGCCTTCCCACAAGGGGAGGCCAGGAAATTTTCTTCAGAGCAGACCAGAACCAACAGCCCCACCAGAAGAGAGCTTCAGGTTTGGGGAAGAGACAACAACCCCTTCTCAGAAGCAGGAGCCGATAAACAAGGAGCTGTATCCCTTAGCTTCCCTCAAATCACTCTTTGGCAACGACCCCTTGTCACAATAAAGATAGGAGGGCAACTAAAGGAAGCTCTATTAGATACAGGAGCAGATGATACAGTATTAGAAGACATAGATTTGCCAGGGAGATGGAAACCAAAAATGATAGGGGGAATTGGAGGTTTTATCAAAGTAAAACAGTATGATCAGGTACCCATAGAAATTTGTGGACATAAAACAATAGGTACAGTATTAATAGGACCTACACCTGTCAATATAATTGGAAGAAATCTGTTGACTCAGCTTGGTTGTACTTTAAATTTTCCCATTAGTCCTATTGAAACTGTACCAGTACAATTAAAGCCAGGAATGGATGGCCCAAAAGTTAAACAATGGCCATTGACAGAAGAAAAAATAAAAGCATTAATAGAAATTTGTACAGAGATGGAAAAGGAAGGAAAAATTTCAAAGATTGGGCCTGAAAACCCATACAATACTCCAGTGTTTGCTATAAAGAAAAAAGACAGTACTAAATGGAGAAAATTGGTAGATTTCAGAGAACTTAATAAGAGAACTCAGGAATTTTCGGAAGTTCAATTAGGAATACCACATCCCTCAGGGTTGAAAAGGAAAAAATCAGTAACAGTACTGGATGTGGGTGATGCCTATTTTTCAATTCCCTTAGATAAGGACTTCAGGAAGTATACTGCATTTACTATACCTAGTATAAACAATGAGACACCAGGGATCAGGTATCAGTATAATGTGCTTCCACAGGGATGGAAAGGATCACCAGCAATATTCCAAAGCAGCATGACAAAAATTTTAGATCCTTTCAGAAAAAAGAATCCAGACATAGTCATCTATCAATACATGGATGATTTGTATGTAGGATCTGACTTAGAAATAGAGCAGCATAGAGTAAAAATAGAGGAACTGAGACAACATCTGTTGAAGTGGGGATTAACCACACCAGACAAAAAACATCAGAAAGAACCTCCATTTCTTTGGATGGGTTATGAACTCCATCCTGATAAATGGACAGTACAGCCTATAGAGCTGCCAGAAAAGGACAGCTGGACTGTCAATGATATACAGAAGTTAGTGGGAAAATTAAATTGGGCAAGTCAGATTTACTCAGGGATTAAAGTAAAGCAATTATGCAAACTCCTTAGAGGAACCAAAGCACTAACAGAAGTAGTCCCACTAACAGAAGAGGCAGAGTTAGAACTAGCAGAAAACAGAGAAATTCTAAAAGAACCAGTACATGGGGTGTATTATGACCCATCAAAAGACTTGATAGCAGAAATACAGAAGCAAGGGCAAGGCCAATGGACATATCAAATTTATCAAGAGCCATTTAAAAATCTGAAAACAGGTAAATATGCAAGAATGAGGGGTGCCCACACTAATGATGTAAAACAATTAACAGAGGCAGTGCAAAAAATATCCACAGAAAGCATAGTGATATGGGGAAAGATTCCTAAATTTAGACTACCCATACAAAAAGACACATGGGACATATGGTGGACAGAATATTGGCAAGCCACCTGGATTCCTGAGTGGGAGTTTGTCAATACCCCTCCCTTAGTGAAATTGTGGTACCAGTTAGAAAAAGAACCCATAGAAGGAGCAGAAACCTTCTATGTAGATGGGGCAGCTAATAGGGAAACTAAATTAGGAAAAGCAGGGTATGTAACTAATAAGGGAAGACAAAAGGTCATCACCTTAACTGACACAACAAATCAGAAGACTGAGTTACAAGCAATTCATCTAGCTTTGCAGGACTCAGGATTAGAAGTAAACATAGTAACAGACTCACAATATGCATTAGGAATTATTCAAGCAATACCAGATAAAAGTGAATCAGAGTTAGTCAGCCAAATAATAGAGCAATTAATAAAAAAGGAAAAGGTCTATTTGGCGTGGGTGCCAGCACACAAAGGAATTGGAGGAAATGAACAAGTAGATAAATTAGTTAGTACTGGAATCAGGAAAGTACTATTTTTAGATGGAATAGATAAGGCCCAAGAAGAGCATGAAAAATATCACAGTAATTGGAGAGCAATGGCTAGTGATTTTAACCTGCCCCCTGTAGTAGCAAAAGAAATAGTAGCCGGCTGTGATAAATGTCAACTAAAGGGAGAAGCCATGCATGGACAAGTAGACTGTAGTCCTGGAATATGGCAACTAGATTGTACACATTTAGAAGGAAAAATTATCCTGGTAGCAGTGCATGTAGCCAGTGGATATATAGAAGCAGAAGTTATTCCAGCAGAGACAGGGCAGGAAACAGCATACTTTCTTTTAAAATTGGCAGCAAGATGGCCAGTAAAAGTAATACATACAGACAATGGCGGCAATTTCATCAGCAATACAGTCAAGGCCGCCTGTTGGTGGGCAGGGATCAAGCAGGAATTTGGCATTCCCTACAATCCCCAAAGTCAAGGAGTAGTAGAATCTATGAATAAAGAATTAAAGAAAATTATAGAACAGGTAAGAGATCAGGCTGAACATCTTAAGACAGCAGTACAAATGGCAGTATTCATCCACAATTTTAAAAGAAAAGGGGGGATTGGGGGGTACAGTGCAGGGGAAAGAATAATAGACATGATAGCAACAGACTTACAAACTAAAGCCTTACAAAAACAAATTACAAAAATTCAAAATTTTCGGGTCTATTACAGAGACAGCAGAGATCCACTTTGGAAAGGACCAGCAAAGCTTCTCTGGAAAGGTGAAGGGGCAGTAGTAATACAAGACAACAGTGACATAAAAGTAGTGCCAAGAAGAAAAGCAAAGATTATTAGGGATTATGGAAAACAGATGGCAGGTGATGATTGTGTGGCAAGTAGACAGGATGAGGATTAGAACATGGAACAGTCTAGTAAAACACCATATGTATATCTCAAAGAAAACTAAGGGATGGTTCTATAGACATCACTATGAAAGCACTCATCCAAAGATAAGTTCAGAAGTACACATCCCACTAGGGGATGCTAAATTAGTAATAACAACATATTGGGGTCTGCAGACAGGAGAAAGAGACTGGCATTTGGGTCAAGGAGTCTCTATAGAATGGAGACTAAGGAGATATAGCACACAAGTAGAACCTGACCTAGCAGACCAACTAATTCATCTGTATTACTTTGATTGTTTTTCAGACTCTGCCATAAGAAAGGCCCTATTAGGACAGAGAGTTAGTCCTAGGTGTGAATATCAAGCAGGACATAATAAGGTAGGATCTCTACAGTACTTGGCACTAGCAGCATTAATAAAACCAAAAAAGACCAAGCCACCTTTGCCTAATGTTGCAAAACTAACAGAGGATAGATGGAACAAGCCCCAGAAGACCAAGGGCCACAGAGGGAGCCATACGTTGAATGGACACTAGAGCTTTTAGAGGAGCTTAAGAATGAAGCTGTTAGACATTTCCCTAGGATTTGGCTCCATGGATTAGGGCAATATATCTATGAAACTTATGGGGACACTTGGACAGGAGTGGAGGCATTAACAAGCATGCTGCAACAATTACTGTTTATTCATTTCAGAATTGGGTGTCGCCATAGCAGAATAGGCATTACTCCACGAAGGAGATCAAGAAATGGATCCAGTAGATCCTAGATTAGAGCCCTGGAAGCATCCAGGAAGTCAGCCTAAGACTGCTTGTACCCCGTGCTATTGTAAAAAGTGTTGTTATCATTGCCAATTGTGCTTCATAAAAAAAGGCTTAGGCATCTCCTATGGCAGGAAGAAGCGGAGACAGCGACGACGAACTCCTCAAGACAGTAAGACTAATCAAGACTATCTATCAAAGCAGTAAGTAATACATGAAATGCAACTTTACATATTAGCAATAGTAGCATTAGTAGTAGCAGCAGTACTAGCAATAATTGTGTGGTCTATAGTATTCATAGAATATAGGAAGATAGTAAGACAAAGGAGAATAGATAGGTTAATTAATAGAATAGCAGAAAGAGCAGAAGACAGTGGCAATGAGAGTGAAGGGGATCAAGAAGAATTATCAGCGCTTATGGAGATGGGGCACCATGCTCCTTGGGTTGTTAATGATCTGTAATGCTGAAAAATTGTGGGTCACAGTCTATTATGGGGTACCTGTGTGGAAAGAAGCAACCACCACTCTGTTTTGTGCATCAGATGCTAAAGGATATGACACAGAAGCCCATAATGTCTGGGCCACACATGCCTGTGTACCCACAGACCCCAACCCACAAGAAATAGACTTGGTAAATGTGAATGAAAGTTTTAATATGTGGAAAAATAATATGGTAGAACAGATGCATCAGGATATAATTAGCTTATGGGATCAAAGCCTAAAGCCATGTGTAAGATTAACCCCACTCTGTGTTAACCTAAATTGCACTGATCTGAAAAAGGGTAATAGTACCCAGAATACTACTAATACTACTAAATTGGAGGAGAAAGGAGAAGGAGAAGTAAAAAATTGCTCTTTCAATATCACCACAAACTATAATGATAAAAAACAGCAAGAATATGCATTTTTCTATAACCTTGATGTAGTAAAAGTAGGGGATAATGATACCAGCTATAGGTTGATAAGTTGCAACACCTCAGTAGTTACACAAGCCTGTCCAAAAATAAACTTTGACCCAATTCCCATACATTATTGTGCCCCGGCTGGCTTTGCGATTCTTAAGTGCAAGGATAAAAAATTCAATGGAACAGGAATATGTACAAATGTCAGCACAGTTCAATGCACACATGGAATTAAACCAGTAGTATCAACTCAACTGCTGTTAAATGGCAGTCTAGCAGAAGAAGAGGTAGTAATTAGATCTGAAAATTTCACAAACAATGCTAAAACTATAATAGTACAGTTAAATGAAGCTGTAGCAATTAATTGTATAAGACCCAACAACAATACAAGAAAAAGTATACATATGGGTCCAGGGAAAGCATTTTATACAACAGGAGACATAATAGGAGATATAAGACAAGCACATTGTAACATAAGCAAAGGAGAATGGAATAAAACTTTAAGTAGGGTGGTTGAAAAATTACAAGGACAATTTGGGAATAAAACAATAAACTTTAATCAATCCTCAGGAGGAGACCCAGAAATTGTAATGCACAGTTTTAATTGTGCAGGGGAATTTTTCTACTGTAATACAACAGGACTGTTTAATAGTACTTGGATTAGTCCTTCGAATAGTACTTGGAATAATACTTGGAATAGTACAGAAAATATTGGAGAAAATATTACACTTCCATGCAGAATAAAACAGATTGTAAATCGGTGGCAGGAAGTAGGAAAAGCAATATATGCCCCTCCTATCAAAGGACCAATTAGCTGTTCATCAAATATTACAGGAATACTATTGACAAGAGATGGTGGTAATGACAATATCACTAACAATACTGAGACCTTCAGACCTGGAGGAGGAGATATGAGGGACAATTGGAGAAGTGAATTATATAAATACAAAGTAGTAGAAATTAAACCATTAGGTGTAGCACCCACCAAGGCAAAGAGAAGAGTGGTGCAGAGAGAAAAAAGAGCGGTGGGACTAGGAGCTGTGCTCTTTGGGTTCTTGGGAGCAGCAGGAAGCACTATGGGCGCAGCGTCAGTGACGCTGACGGTACAGGCCAGACAACTATTGTCTGGTATAGTGCAACAGCAGAACAATTTGCTGAGAGCTATTGAGGCGCAACAACATCTGTTGCAACTCACAGTCTGGGGCATCAAGCAGCTCCAGGCAAGAGTCCTAGCTGTGGAAAGATACCTAAGGGATCAACAGCTCCTGGGACTTTGGGGCTGCTCTGGAAAACTCATCTGCACCACTGCTGTGCCTTGGAATACTAGTTGGAGTAATAAAAGTATGACACAAATTTGGAATCACACGACCTGGATGCAGTGGGAAAGAGAAATTGATAATTATACAAACATAATATACAACTTAATTGAAGACTCGCAAAACCAACAAGAGCAGAATAAAAAAGAATTATTAGAATTGGACAAATGGGCAAGTTTGTGGAATTGGTTTGACATAACAAATTGGCTGTGGTATATAAAACTATTCATAATGATAGTAGGAGGCTTGATAGGTTTAAGAATAGTTTTTGCTGTGCTTTCTATAGTGAAAAGAGTTAGGCAGGGATATTCACCATTATCGTTACAGACCCTCCTCCCAACCCAGAGGGGACCAGACAGGCCCGAAGGAATCGAAGAAGGAGGTGGAGAGAGAGACAGAGACAGATCCAGAAGATTAGTGGATGGATTCTTAGCACTTATCTGGGACGACCTACGGAGCCTGTGCCTCTTCAGCTACCACCGCTTGAGAGACTTACTCTTGATTGTAACGAGGATTGTGGGACTTCTGGGACGCAGGGGGTGGGACATCCTCAAATATTGGTGGAATCTTCTACAATATTGGATTCAGGAACTAAAGAATAGTGCTGTTAGCTTGCTCAATTATACAGCTATAGCAGTAGCTGAGGGGACAGATAGAATTATAGAAGTATTACAAAGAATTTTTAGAGCAGTCCTTCATATACCTACACGAATAAGGCAGGGCTTGGAAAGGGCTTTGGTGTAAAATGGGTAGCAAAATGTCAAAGGGATGGTCTGCTGTAAGGGAAAGAATGAGACAAGCTGAGCCAGCAGCAGAAGGGGTGGGAGCAGTATCTCGAGACCTGGCAACACATGGAGCAATCACAAGTAGCAATACACCAGCTACCAATGCTGATTGTGCCTGGCTAGAAGCACAAAAGGAAGAGGAGGTGGGTTTTCCAGTCAGACCTCAGGTGCCTTTAAGACCTATGACTTACAAGGGAGCATTAGATCTCAGCCACTTTTTAAAAGAAAAGGGGGGACTGGAAGGGATAATTTACTCCCAAAAGAGACAAGACATCCTTGATCTGTGGGTCTACAACACACAAGGCTACTTCCCTGACTGGCAGAACTACACACCAGGGCCAGGGGTCAGATACCCACTGACCTTTGGATGGTGCTTCAAGCTAGTGCCAGTTGAGCCAGATAAGGTAGAAGAGGCCACTGCAGGAGAGAACAAATGCCTGCTACACCCTATAAACCAGCATGGAATAGACGACCCGGAGAGAGAAGTGCTAATGTGGAAGTTTGACAGCAAGCTAGCATTTCACCATGTAGCCAAAGAGCTGCATCCGGAGTACTACAAGAACTGCTGACATCGAGAACTGCTGACACGGGACTTTCCGCGGGGACTTTCCAGGGGAGGTGTGGTCTGGGCGGGACTGGGGAGTGGCGAGCCCTCAGATGCTGCATATAAGCAGCCGCTTTCTGCCTGTACAGGGTCTCTCTGGTTAGACCAGATCTGAGCCCGTGAGCTCTCTGGCTAGCTAGGGAACCCACTGCTTAAGCCTCAATAAAGC
	P06 - 001-009	001-009-UJ-PL10-C16_S6	1	0.9								GAACAGGGACCTGAAGTAAGAACCAGAGAAGATCTCTCGACGCAGGACTCGGCTTGCTGACGTGCACACGGCAAGAGGCGAGAGCGGCGGCTGGTGAGTACGCCAATTTTTGACTAGCGGAGGCTAGAAGGAGAGAGATGGGTGCGAGAGCGTCAGTATTAAGCGGCGGAAAATTAGATGCATGGGAGAAAATTCGGTTAAGACCAGGGGGAAAGAAACAATATAGACTGAAGCATCTAGTATGGGCAAGCAGGGAACTAGAACGATTTGCACTTGATCCTGGCCTTCTAGAAACATCAGAAGGCTGTAAGAGAATAATAGCACAGCTACAACCAGCCCTTCAGACAGGATCAGAAGGACTTAGGTCATTGTTTAATACAATAGCAGTCCTCTACTATGTACATCAAAGGGTAGACATAAAGGACACTAAGGAAGCTTTAGATAAGCTAGAGGAAGAGCAAAACAAAAGTCAGCAAAGGACACAGCAAGCGGCAACTGACAAAGGAGTCAGTCAAAATTTCCCTATAGTACCAAATGCTCAGGGACAGATGATATATCAGTCTCTATCACCTAGAACTTTAAATGCATGGGTAAAGGTGATAGAAGAAAAAGCTTTTAGCCCAGAAGTAATACCCATGTTCTCAGCATTGGCAGAAGGAGCCACCCCACAAGATTTAAACACCATGCTAAATACAGTGGGGGGACATCAAGCAGCTATGCAAATGTTAAAAGAAACCATCAATGATGAAGCTGCAGAGTGGGACAGATTACATCCAGCACAGGCAGGGCCTATTGCACCAGGCCAGATAAGGGAACCTAGGGGAAGTGATATAGCTGGAACTACTAGTACCCTTCAGGAACAAATACAATGGATGACAAGTAATCCACCTATCCCAGTAGGAGAAATCTATAAAAGATGGATCATCCTAGGATTAAATAAAATAGTAAGAATGTATAGCCCTGTCAGCATTTTGGATATAAGACAAGGGCCAAAAGAACCCTTTAGAGACTATGTAGACAGGTTCTTTAAAACACTAAGAGCTGAGCAAGCTACACAGGAGGTAAAGAATTGGATGACAGACACCTTGTTGGTCCAGAATGCAAACCCAGATTGTAAGACCATCTTAAAAGCATTGGGACCAGCGGCTACCCTAGAAGAAATGATGACAGCATGTCAGGGTGTGGGAGGACCTGGCCATAAGGCAAGAGTTTTGGCTGAAGCAATGAGCCAAGCAAATACAAACATAATGATGCAGAAAAGTAACTTTAAGGGCCAGAGAAGAATTATTAAATGCTTTAATTGTGGCAAAGAAGGACACATAGCTAAAAATTGCAGGGCCCCTAGAAAAAAGGGCTGTTGGAAATGTGGAAGAGAAGGACACCAAATGAAAGACTGCACTGAAAGACAGGCTAATTTTTTAGGGAAAATTTGGCCTTCCAACAAAGGAAGGCCTGGAAATTTTCCTCAGAGCAGACCAGAACCAACAGCTCCGCCAGCAGAACTCTTCGGGTTCAGAGAGGAGATAGCTGCCTCCCCGAAGCAGGAGCAGAAGGAGGAACAGAAGGAGGGACTATATCCTCCCTTAACCTCCCTCAAATCACTCTTTGGCAACGACCAGTAGTGACAGTAAAAGTAGCGGGGCAGCTGAGGGAAGCTCTATTAGATACAGGAGCAGATGATACAGTATTAGAAGACATAAATTTGCCAGGAAAATGGAAACCAAAAATGATAGGGGGAATTGGAGGTTTTATCAAAGTAAAACAGTATGATCAAATAACTATAGATATTTGTGGACACAGGGCTACAGGTACAGTGCTAGTAGGACCTACGCCTGTCAACATAATTGGAAGAAATATGTTGACCCAGATTGGTTGCACTCTAAATTTTCCAATTAGTCCTATTGAAACTGTACCAGTAAAATTAAAACCAGGAATGGATGGCCCAAAGGTTAAACAATGGCCATTAACAGAAGAAAAAATAAAAGCACTAATAGAAATATGTACAGAAATGGAGAAAGAAGGAAAAATTACAAAAATTGGGCCTGAAAATCCATACAATACCCCAATATTTGCCATAAAGAAAAAGGATAGTACTAAATGGAGAAAATTAGTAGATTTTAGAGAACTTAATAAAAGAACTCAGGACTTTTGGGAAGTTCAATTAGGAATACCACATCCTGCAGGGTTAAAGAAGAAAAAGTCAGTAACAGTACTGGATGTGGGGGATGCATATTTTTCAGTTCCCTTAGATAAGGAGTTCAGGAAGTACACCGCATTCACCATACCTAGTACCAACAATGAGACACCAGGAACCAGATACCAGTACAATGTACTTCCACAAGGATGGAAAGGATCACCAGCAATATTCCAATGCAGCATGACAAAAATCCTAGAGCCCTTTAGAAAGAGGAATCCAGAATTAGTTATCTACCAATATATGGATGATTTGTATGTAGGGTCAGACTTAGAAATAGGGCAGCATAGGGCAAAAATAGAGGAGTTAAGAGACCATCTACTAAAATGGGGCTTTACTACACCAGACAAAAAACATCAGAAAGAACCCCCATTTCTTTGGATGGGGTATGAACTCCATCCTGATAAATGGACAGTGCAGCCTATACAACTGCCGAACAAGGACAGCTGGACTGTCAATGATATACAGAAGTTAGTAGGAAAACTAAACTGGGCAAGTCAAATTTATCCAGGGATTAAAGTAAGACAATTATGTAAACTCCTTAGGGGAGCCAAGTCACTAACAGACATAGTGCCATTGACTAAGGAAGCAGAGTTGGAATTGGAAGAAAATAGGGAGATTCTAAAAGAACCAGTACATGGGGTATATTATGACCCATCACAAGAATTAATAGCAGAAATACAGAAACAAGAACAAGGGCAGTGGACATATCAAATTTATCAAGAGCCATTTAAAAATCTGAAAACAGGAAAATATGCAAAAGCGAGATCTGCCCACACTAATGATGTGAAACAATTAACAGAGGCAGTGCAAAAAATAGCTAGGGAATGTATAGTAATATGGGGAAAGACCCCTAAGTTTAGACTACCCATACAAAAGGAAACATGGGAGACATGGTGGACAGATTATTGGCAAGCCACCTGGATTCCTGAATGGGAGTTTGTCAATACTCCCCCTCTAGTAAAGCTGTGGTATCAGTTAGAAACAGAGCCCATAATAGGAGCAGAAACCTTCTATGTAGATGGAGCAGCTAATAGAGACACCAAAAAGGGCAAAGCAGGATATGTAACTGACAGAGGAAGACAAAAGGTTATCTCCCTAGCTGAGACCACAAATCAGAAGGCTGAGTTACAAGCAATGCAATTAGCTTTACAGGATTCAGGATCAGAAGTAAACATAGTAACAGACTCACAGTATACATTAGGAATCATTCAAGCAAAACCAGATCAGAGTGAATCAGAGTTAGTCAATCAAATAATAGAGCAATTAATACAAAAGGAAAGGATCTACCTGTCATGGGTGCCAGCACATAAAGGGATTGGAGGAAATGAACAAGTAGATAAATTAGTTAGTGCTGGAGTCAGGAGAGTATTGTTTTTAGATGGGATAGATAAGGCACAAGAAGAACATGAAAAATATCACAATAATTGGAGATCAATGGCTAGCGACTTTAATATACCACCTGTAGTAGCAAAAGAAATAATAGCTAGCTGTGATAAATGTCAGCTAAAAGGGGAGGCCATGCATGGACAAGTAGACTGTAGTCCAGGGGTATGGCAATTAGACTGTACACATCTAGAAGGAAAAATTATCTTGGTAGCAGTCCATGTAGCTAGTGGATATATAGAAGCAGAAGTTATTCCAGCAGAAACAGGACAGGAAACAGCCTTCTTCATACTAAAGTTAGCAGGAAGATGGCCAGTAAAAACAATACATACAGACAATGGTAGTAATTTTATCAGTAGTGCTGTTAAGGCAGCCTGTTGGTGGGCAGGAATCCAGCAGGAATTTGGAATTCCCTACAATCCCCAAAGTCAAGGAGTAGTAGAATCTATGAATAAAGAATTAAAGAAAATCATAGGACAAGTAAGAGATCAAGCTGAACATCTTAAGACAGCAGTACAAATGGCAGTGTTCATTCACAATTTTAAAAGAAAAGGGGGGATTGGGGGGTACAGTGCAGGGGAAAGAATAATAGACATAATAGCAACAGACATACAGACTAAAGAATTACAAAAACAAATTATAAAAATTCAAAATTTCCGGGTTTATTACAGGGACAGCAGAGACCCAGTTTGGAAAGGACCAGCAAAACTGCTCTGGAAAGGTGAAGGGGCAGTAGTCATACAAGATAATAGTGAAATAAAGGTAGTACCAAGAAGAAAAGCAAAGATCATTAGAGATTATGGAAAACAGATGGCAGGTGATGATTGTGTGGCAGGTAGACAGAATGAGGATTAATACCTGGAAAAGTTTAGTAAAATACCATATGCATATCTCAAAGAAAGCCAAAGGATGGTCTTATAGACATCATTTTGAAAACAGGCATCCAAAAATAAGTTCAGAAGTACACATTCCATTAGCAAAAGCTAATTTAGTAGTAACAACATATTGGGGTCTGAATACAGGAGAAAGAGATTGGCATCTGGGTCAGGGAGTCTCCATAGAATGGAGGCAGGGGAGATATAGGACACAAATAGACCCTAGCCTGGCAGACCAACTGATCCATATATATTATTTTGATTGTTTTTCAGAATCTGCCATAAGGAAAGCCATATTAGGATATAGAATTAGCCCTAGGTGTAACTATCAAGCAGGACACAGCAAGGTAGGATCCCTACAATATTTAGCACTAACAGCATTAATACCTGTAAAGAAGACAAAGCCGCCTTTGCCTAGTGTCAAAAAACTAGTAGAAGATAGATGGAACAAGCCCCAGAAGACCAGGGGCCACAGAGGGAGCCATACAATGAATGGACACTAGAGCTTTTAGAGGAGCTTAAGAATGAAGCTGTTAGACATTTTCCTAGGCCTTGGCTTCATGACTTAGGACAATATATCTATAGCACCTATGGGGATACTTGGGAGGGAGTTGAAGCTATAATAAGGACACTGCAGCAACTACTGTTTATCCATTTCAGAATTGGGTGCCACCATAGCAGAATAGGCATTCTTCGACAGAGAAGAATGAGAAATGGAGCCAATAGATCCTAACTTAGATCCCTGGAATCATCCAGGAAGTAAGCCTACAACTCCTTGTACTAAATGTTATTGTAAAAGGTGCTGCTTTCATTGCTACCACTGCTTTGCAACAAAGGGCTTAGGCATCTCCTATGGCAGGAAGAAGCGGAGACAGCGACACAGAAAAACTCCTTGCGGCAGTCAAGGTCATCAAAATCCTGTACCAAAGCAGTAAGTATTGTTAAGCAATATATGTAATGTCAGACATATTAGCAATAGGAATAGCAGCATTAACAGTAGCAGCAATAATAGCAATAGTTGTGTGGACTATAGTATATAGAGAATATAGAAAATTAGTAAGGCAAACAAGAATAAATAGATTATATGAAAGATTAATAGAAAGAGCAGAAGACAGTGGCAATGAGAGTGATGGGGATGCTGAGGAATTGGCAGCACTTGGAGAAGTGGGGCCTTTTATTCCTGGGATTATTAATAATCTGTAGTGCTAAAGACAATTTGTGGGTCACAGTCTATTATGGGGTGCCTGTGTGGAAAGAAGCAACCACTACTCTATTTTGTGCATCAGATGCTAAAGGATATGACAAAGAGGCACATAATGTCTGGGCTACACATGCCTGTGTACCCACAGACCCCAACCCACAAGAAATATGGCTGAAAAATGTAACAGAAAATTTTAATATATGGAGAAATGACATGGTAGAACAAATGCATACAGATATAATCAGCTTATGGGATGAGAGTCTAAAGCCATGTGTAAAGATAACCCCACTTTGTGTTACTTTAAACTGTACCAATGCCAAGTTCAACAGCACTTCTGCCAACAGCACTCAGGAGGAACCAGGGGCAGTGCAGAATTGTACTTTCAATACGACCACAGAATTACGAGACAAAAAGCAGAAAGTATATGCACTTTTTTATAGACTTGATCTAATACCACTGAAAGAGAACAATGCCAGTAACAATGCCAGTAATGAATATATACTAATAAATTGTAATACCTCAATCATTAAACAGGCTTGTCCAAAAGTATCTTGGGATCCAATTCCCATACATTATTGTGCTCCAGCTGGTTATGCTATTTTAAAGTGTAGGGATAAAAAGTTTAATGGGACAGGGCCATGCAAAAATGTCAGTACAGTACAATGTACACATGGAGTTAAACCAGTGGTATCAACTCAATTACTATTAAATGGCAGCCTAGCAGAAGAAGATATAGTAATCAGGTCTGAAAATATCTCAGATAATGCAAAAACTATAATAGTAAGCCTCAATGAACCTGTACAGATTAATTGTACAAGACCCGGCAACAATACAAGAAAAGGTATACATTTAGGACCAGGACAGACATTCTATGCAAGAGGTGACATAATAGGAGATATAAGAAAGGCACATTGTAAAATTAATAAATCACAATGGAATAAAACTTTAGCACAGGTAAGTACAAAGTTAAAGTCACTCCTTAATATAACAGGTGTAGTATTTAAACCACCCGTAGGAGGGGACCTAGAAGTTACAATGCATAGTTTCAATTGTAGAGGAGAATTTTTCTACTGCAATACATCAGGATTGTTTAATTTTAGTTACTCAGTGCCCACTAATGAAACTATCACCATCAATGAAACTATCACCATCCCATGTAAAATAAAACAAATTATAAACATGTGGCAGGGAGTAGGACAAGCAATGTATGCTCCTCCCATTGCAGGAAACATTACCTGTAATTCAAATATTACAGGTATACTACTAATCAGAGATGGTGGTCCTAATAGTACTAATAATGATACCTTTAGACCTGGGGGAGGAGATATGAGAGACAATTGGAGAAGTGAACTATATAAATATAAAGTAGTAGAAATTGAGCCACTAGGAGTAGCACCCACCAGGGCAAGAAGACAAGTGGTGAGAAGAGAAAGAAGAGCAGTGGGAATAGGAGCTGTGTTCCTTGGGTTCTTGGGAGCAGCAGGAAGCACTATGGGCGCAGCGTCAATAACGCTGACGGTACAGGCCAGACAATTATTGTCTGGAATAGTGCAACAGCAGAGAAATTTGCTGCAAGCTATTGAAGCACAACAACATCTGTTGAAGCTCACAGTCTGGGGCATTAAACAGCTCCAGGCAAGAGTCCTGGCTGTGGAAAGATACCTAAAGGACCAACAGCTCCTAGGGATTTGGGGCTGCTCTGGAAAACTCATCTGCACCACTAGTGTGCCCTGGAACTCTAGTTGGAGTAATAGGTCCCTCGATGAGATTTGGAACAACATGACTTGGATAGATTGGGAAAGAGAAATTAGCAATTACTCACAAGAAATATACAAGTTAATTGAGCAATCACAGAACCAGCAGGAAAAGAATGAACAAGAATTATTGGCATTGGACAAGTGGGCAAGTCTGTGGAGTTGGTTTGACATAACAAACTGGCTGTGGTATATAAAAATATTTATAATGATAGTAGGAGGTTTAATAGGCTTAAGAATAGTCTTTGCTGTGCTTGCTATAGTGAATAGAGTTAGGAAGGGATACTCACCTTTGTCATTACAGACCCTTATCCCGAGCCCAAGGGGACCCGACAGGCCCGACGGAATCGAAGAAGGAGGTGGAGAGCAAGGCAGAGACAGATCCGTGCGATTAGTGACCGGATTCTTAGCTCTTGTCTGGGACGACCTACGGAACCTGTGCCTCTTCAGCTACCGCCACTTGAGAGACTTCATATTAATTGCAGCGAGGGTTGTGGACAGGGGGCTACGGAGAGGGTGGGAGATCCTCAAGTATCTGTGGAATCTCACGAAATATTGGAGCCAGGAACTAAAGAATAGTGCTACTAGCTTGTTTAATTCCACAGCAATAGTAGTAGCTGAGGGGACAGATAGAATTATAGAAGCTTTGCAAGCAGTTATTAGAGCTGTTCTCCACATACCTAGAAGAATAAGACAGGGCTTTGAAAGGGCTTTGCTATAAGATGGGTGGCAAGTGGTCAAAAAGTAGTATAGTTGGATGGCCAGAGGTAAGGGAAAGACTGAGAAGGACCCCTCCAACAAGAGAAAGGCAGAGACAAAATCCTCCAGCAGCAGAAGGGGTGGGAGCAGTGTCTCAAGATTTGGATAGACGAGGGGCAATTACAATCAACAATACTGGAGCTAATAATGCTGACGTGGCCTGGCTGGAAGCACAAGAGGATGAGGAAGTAGGCTTTCCAGTTAGACCTCAGGTACCTTTAAGACCAATGAACTATAAAGCAGCTGTAGATCTCAGCCACTTTTTAAAAGAAAAGGGGGGACTGGAAGGGTTAATTTACTCCCAGAAAAGAAAAGAAATCCTTGATCTGTGGGTTTACCACACACAAGGCTTCTTCCCCGACTGGCAAAACTACACACCAGGGCCAGGGATCAGATACCCACTGACCCTGGGATGGTGCTTCAAGCTAGTACCAGTTGATCCAGAGGAGGTGGAACAGGCCAATGAAGGAGAGAACAACTGCTTGCTGCACCCCATGAGCCAACATGGAATGGATGATGAAGACAAAGAAGTACTGGTGTGGAAGTTTGATAGTCGCCTGGCGCTGAGACACATAGCCAGAGAGAGACATCCGGAGTTTTACCAAGACTGAGACTGCTGACACAGAAGCTGCTGACACAGGGACTTTGACACAGGGACTTTCCGCTGGGGACTTTCCAGAAGGCGGCCCAGAGGGCGGGACATGGGAGTGGCTACCCCTCAGATTCTGCATATAAGCAGATGCTTTGCGCCTGTACTGGGTCTCTCTAGTTAGACCAGATCTGAGCCTGGGAGCTCTCTGGCTAATTAGAGAACCCACTGCTTAAGCCTCAAGGCAAGCTTTATTGAGGCTTAAGC
		001-009-UJ-PL10-N4_S15	1									GACCTGAAGTAAGAACCAGAGAAGATCTCTCGACGCAGGACTCGGCTTGCTGACGTGCACACGGCAAGAGGCGAGAGCGGCGGCTGGTGAGTACGCCAATTTTTGACTAGCGGAGGCTAGAAGGAGAGAGATGGGTGCGAGAGCGTCAGTATTAAGCGGCGGAAAATTAGATGCATGGGAGAAAATTCGGTTAAGACCAGGGGGAAAGAAACAATATAGACTGAAGCATCTAGTATGGGCAAGCAGGGAACTAGAACGATTTGCACTTGATCCTGGCCTTCTAGAAACATCAGAAGGCTGTAAGAGAATAATAGCACAGCTACAACCAGCCCTTCAGACAGGATCAGAAGGACTTAGGTCATTGTTTAATACAATAGCAGTCCTCTACTATGTACATCAAAGGGTAGACATAAAGGACACTAAGGAAGCTTTAGATAAGCTAGAGGAAGAGCAAAACAAAAGTCAGCAAAGGACACAGCAAGCGGCAACTGACAAAGGAGTCAGTCAAAATTTCCCTATAGTACCAAATGCTCAGGGACAGATGATATATCAGTCTCTATCACCTAGAACTTTAAATGCATGGGTAAAGGTGATAGAAGAAAAAGCTTTTAGCCCAGAAGTAATACCCATGTTCTCAGCATTGGCAGAAGGAGCCACCCCACAAGATTTAAACACCATGCTAAATACAGTGGGGGGACATCAAGCAGCTATGCAAATGTTAAAAGAAACCATCAATGATGAAGCTGCAGAGTGGGACAGATTACATCCAGCACAGGCAGGGCCTATTGCACCAGGCCAGATAAGGGAACCTAGGGGAAGTGATATAGCTGGAACTACTAGTACCCTTCAGGAACAAATACAATGGATGACAAGTAATCCACCTATCCCAGTAGGAGAAATCTATAAAAGATGGATCATCCTAGGATTAAATAAAATAGTAAGAATGTATAGCCCTGTCAGCATTTTGGATATAAGACAAGGGCCAAAAGAACCCTTTAGAGACTATGTAGACAGGTTCTTTAAAACACTAAGAGCTGAGCAAGCTACACAGGAGGTAAAGAATTGGATGACAGACACCTTGTTGGTCCAGAATGCAAACCCAGATTGTAAGACCATCTTAAAAGCATTGGGACCAGCGGCTACCCTAGAAGAAATGATGACAGCATGTCAGGGTGTGGGAGGACCTGGCCATAAGGCAAGAGTTTTGGCTGAAGCAATGAGCCAAGCAAATACAAACATAATGATGCAGAAAAGTAACTTTAAGGGCCAGAGAAGAATTATTAAATGCTTTAATTGTGGCAAAGAAGGACACATAGCTAAAAATTGCAGGGCCCCTAGAAAAAAGGGCTGTTGGAAATGTGGAAGAGAAGGACACCAAATGAAAGACTGCACTGAAAGACAGGCTAATTTTTTAGGGAAAATTTGGCCTTCCAACAAAGGAAGGCCTGGAAATTTTCCTCAGAGCAGACCAGAACCAACAGCTCCGCCAGCAGAACTCTTCGGGTTCAGAGAGGAGATAGCTGCCTCCCCGAAGCAGGAGCAGAAGGAGGAACAGAAGGAGGGACTATATCCTCCCTTAACCTCCCTCAAATCACTCTTTGGCAACGACCAGTAGTGACAGTAAAAGTAGCGGGGCAGCTGAGGGAAGCTCTATTAGATACAGGAGCAGATGATACAGTATTAGAAGACATAAATTTGCCAGGAAAATGGAAACCAAAAATGATAGGGGGAATTGGAGGTTTTATCAAAGTAAAACAGTATGATCAAATAACTATAGATATTTGTGGACACAGGGCTACAGGTACAGTGCTAGTAGGACCTACGCCTGTCAACATAATTGGAAGAAATATGTTGACCCAGATTGGTTGCACTCTAAATTTTCCAATTAGTCCTATTGAAACTGTACCAGTAAAATTAAAACCAGGAATGGATGGCCCAAAGGTTAAACAATGGCCATTAACAGAAGAAAAAATAAAAGCACTAATAGAAATATGTACAGAAATGGAGAAAGAAGGAAAAATTACAAAAATTGGGCCTGAAAATCCATACAATACCCCAATATTTGCCATAAAGAAAAAGGATAGTACTAAATGGAGAAAATTAGTAGATTTTAGAGAACTTAATAAAAGAACTCAGGACTTTTGGGAAGTTCAATTAGGAATACCACATCCTGCAGGGTTAAAGAAGAAAAAGTCAGTAACAGTACTGGATGTGGGGGATGCATATTTTTCAGTTCCCTTAGATAAGGAGTTCAGGAAGTACACCGCATTCACCATACCTAGTACCAACAATGAGACACCAGGAACCAGATACCAGTACAATGTACTTCCACAAGGATGGAAAGGATCACCAGCAATATTCCAATGCAGCATGACAAAAATCCTAGAGCCCTTTAGAAAGAGGAATCCAGAATTAGTTATCTACCAATATATGGATGATTTGTATGTAGGGTCAGACTTAGAAATAGGGCAGCATAGGGCAAAAATAGAGGAGTTAAGAGACCATCTACTAAAATGGGGCTTTACTACACCAGACAAAAAACATCAGAAAGAACCCCCATTTCTTTGGATGGGGTATGAACTCCATCCTGATAAATGGACAGTGCAGCCTATACAACTGCCGAACAAGGACAGCTGGACTGTCAATGATATACAGAAGTTAGTAGGAAAACTAAACTGGGCAAGTCAAATTTATCCAGGGATTAAAGTAAGACAATTATGTAAACTCCTTAGGGGAGCCAAGTCACTAACAGACATAGTGCCATTGACTAAGGAAGCAGAGTTGGAATTGGAAGAAAATAGGGAGATTCTAAAAGAACCAGTACATGGGGTATATTATGACCCATCACAAGAATTAATAGCAGAAATACAGAAACAAGAACAAGGGCAGTGGACATATCAAATTTATCAAGAGCCATTTAAAAATCTGAAAACAGGAAAATATGCAAAAGCGAGATCTGCCCACACTAATGATGTGAAACAATTAACAGAGGCAGTGCAAAAAATAGCTAGGGAATGTATAGTAATATGGGGAAAGACCCCTAAGTTTAGACTACCCATACAAAAGGAAACATGGGAGACATGGTGGACAGATTATTGGCAAGCCACCTGGATTCCTGAATGGGAGTTTGTCAATACTCCCCCTCTAGTAAAGCTGTGGTATCAGTTAGAAACAGAGCCCATAATAGGAGCAGAAACCTTCTATGTAGATGGAGCAGCTAATAGAGACACCAAAAAGGGCAAAGCAGGATATGTAACTGACAGAGGAAGACAAAAGGTTATCTCCCTAGCTGAGACCACAAATCAGAAGGCTGAGTTACAAGCAATGCAATTAGCTTTACAGGATTCAGGATCAGAAGTAAACATAGTAACAGACTCACAGTATACATTAGGAATCATTCAAGCAAAACCAGATCAGAGTGAATCAGAGTTAGTCAATCAAATAATAGAGCAATTAATACAAAAGGAAAGGATCTACCTGTCATGGGTGCCAGCACATAAAGGGATTGGAGGAAATGAACAAGTAGATAAATTAGTTAGTGCTGGAGTCAGGAGAGTATTGTTTTTAGATGGGATAGATAAGGCACAAGAAGAACATGAAAAATATCACAATAATTGGAGATCAATGGCTAGCGACTTTAATATACCACCTGTAGTAGCAAAAGAAATAATAGCTAGCTGTGATAAATGTCAGCTAAAAGGGGAGGCCATGCATGGACAAGTAGACTGTAGTCCAGGGGTATGGCAATTAGACTGTACACATCTAGAAGGAAAAATTATCTTGGTAGCAGTCCATGTAGCTAGTGGATATATAGAAGCAGAAGTTATTCCAGCAGAAACAGGACAGGAAACAGCCTTCTTCATACTAAAGTTAGCAGGAAGATGGCCAGTAAAAACAATACATACAGACAATGGTAGTAATTTTATCAGTAGTGCTGTTAAGGCAGCCTGTTGGTGGGCAGGAATCCAGCAGGAATTTGGAATTCCCTACAATCCCCAAAGTCAAGGAGTAGTAGAATCTATGAATAAAGAATTAAAGAAAATCATAGGACAAGTAAGAGATCAAGCTGAACATCTTAAGACAGCAGTACAAATGGCAGTGTTCATTCACAATTTTAAAAGAAAAGGGGGGATTGGGGGGTACAGTGCAGGGGAAAGAATAATAGACATAATAGCAACAGACATACAGACTAAAGAATTACAAAAACAAATTATAAAAATTCAAAATTTCCGGGTTTATTACAGGGACAGCAGAGACCCAGTTTGGAAAGGACCAGCAAAACTGCTCTGGAAAGGTGAAGGGGCAGTAGTCATACAAGATAATAGTGAAATAAAGGTAGTACCAAGAAGAAAAGCAAAGATCATTAGAGATTATGGAAAACAGATGGCAGGTGATGATTGTGTGGCAGGTAGACAGAATGAGGATTAATACCTGGAAAAGTTTAGTAAAATACCATATGCATATCTCAAAGAAAGCCAAAGGATGGTCTTATAGACATCATTTTGAAAACAGGCATCCAAAAATAAGTTCAGAAGTACACATTCCACTAGCAAAAGCTAATTTAGTAGTAACAACATATTGGGGTCTGAATACAGGAGAAAGAGATTGGCATCTGGGTCAGGGAGTCTCCATAGAATGGAGGCAGGGGAGATATAGGACACAAATAGACCCTAGCCTGGCAGACCAACTGATCCATATATATTATTTTGATTGTTTTTCAGAATCTGCCATAAGGAAAGCCATATTAGGATATAGAATTAGCCCTAGGTGTAACTATCAAGCAGGACACAGCAAGGTAGGATCCCTACAATATTTAGCACTAACAGCATTAATACCTGTAAAGAAGACAAAGCCGCCTTTGCCTAGTGTCAAAAAACTAGTAGAAGATAGATGGAACAAGCCCCAGAAGACCAGGGGCCACAGAGGGAGCCATACAATGAATGGACACTAGAGCTTTTAGAGGAGCTTAAGAATGAAGCTGTTAGACATTTTCCTAGGCCTTGGCTTCATGACTTAGGACAATATATCTATAGCACCTATGGGGATACTTGGGAGGGAGTTGAAGCTATAATAAGGACACTGCAGCAACTACTGTTTATCCATTTCAGAATTGGGTGCCACCATAGCAGAATAGGCATTCTTCGACAGAGAAGAATGAGAAATGGAGCCAATAGATCCTAACTTAGATCCCTGGAATCATCCAGGAAGTAAGCCTACAACTCCTTGTACTAAATGTTATTGTAAAAGGTGCTGCTTTCATTGCTACCACTGCTTTGCAACAAAGGGCTTAGGCATCTCCTATGGCAGGAAGAAGCGGAGACAGCGACACAGAAAAACTCCTTGCGGCAGTCAAGGTCATCAAAATCCTGTACCAAAGCAGTAAGTATTGTTAAGCAATATATGTAATGTCAGACATATTAGCAATAGGAATAGCAGCATTAACAGTAGCAGCAATAATAGCAATAGTTGTGTGGACTATAGTATATAGAGAATATAGAAAATTAGTAAGGCAAACAAGAATAAATAGATTATATGAAAGATTAATAGAAAGAGCAGAAGACAGTGGCAATGAGAGTGATGGGGATGCTGAGGAATTGGCAGCACTTGGAGAAGTGGGGCCTTTTATTCCTGGGATTATTAATAATCTGTAGTGCTAAAGACAATTTGTGGGTCACAGTCTATTATGGGGTGCCTGTGTGGAAAGAAGCAACCACTACTCTATTTTGTGCATCAGATGCTAAAGGATATGACAAAGAGGCACATAATGTCTGGGCTACACATGCCTGTGTACCCACAGACCCCAACCCACAAGAAATATGGCTGAAAAATGTAACAGAAAATTTTAATATATGGAGAAATGACATGGTAGAACAAATGCATACAGATATAATCAGCTTATGGGATGAGAGTCTAAAGCCATGTGTAAAGATAACCCCACTTTGTGTTACTTTAAACTGTACCAATGCCAAGTTCAACAGCACTTCTGCCAACAGCACTCAGGAGGAACCAGGGGCAGTGCAGAATTGTACTTTCAATACGACCACAGAATTACGAGACAAAAAGCAGAAAGTATATGCACTTTTTTATAGACTTGATCTAATACCACTGAAAGAGAACAATGCCAGTAACAATGCCAGTAATGAATATATACTAATAAATTGTAATACCTCAATCATTAAACAGGCTTGTCCAAAAGTATCTTGGGATCCAATTCCCATACATTATTGTGCTCCAGCTGGTTATGCTATTTTAAAGTGTAGGGATAAAAAGTTTAATGGGACAGGGCCATGCAAAAATGTCAGTACAGTACAATGTACACATGGAGTTAAACCAGTGGTATCAACTCAATTACTATTAAATGGCAGCCTAGCAGAAGAAGATATAGTAATCAGGTCTGAAAATATCTCAGATAATGCAAAAACTATAATAGTAAGCCTCAATGAACCTGTACAGATTAATTGTACAAGACCCGGCAACAATACAAGAAAAGGTATACATTTAGGACCAGGACAGACATTCTATGCAAGAGGTGACATAATAGGAGATATAAGAAAGGCACATTGTAAAATTAATAAATCACAATGGAATAAAACTTTAGCACAGGTAAGTACAAAGTTAAAGTCACTCCTTAATATAACAGGTGTAGTATTTAAACCACCCGTAGGAGGGGACCTAGAAGTTACAATGCATAGTTTCAATTGTAGAGGAGAATTTTTCTACTGCAATACATCAGGATTGTTTAATTTTAGTTACTCAGTGCCCACTAATGAAACTATCACCATCAATGAAACTATCACCATCCCATGTAAAATAAAACAAATTATAAACATGTGGCAGGGAGTAGGACAAGCAATGTATGCTCCTCCCATTGCAGGAAACATTACCTGTAATTCAAATATTACAGGTATACTACTAATCAGAGATGGTGGTCCTAATAGTACTAATAATGATACCTTTAGACCTGGGGGAGGAGATATGAGAGACAATTGGAGAAGTGAACTATATAAATATAAAGTAGTAGAAATTGAGCCACTAGGAGTAGCACCCACCAGGGCAAGAAGACAAGTGGTGAGAAGAGAAAGAAGAGCAGTGGGAATAGGAGCTGTGTTCCTTGGGTTCTTGGGAGCAGCAGGAAGCACTATGGGCGCAGCGTCAATAACGCTGACGGTACAGGCCAGACAATTATTGTCTGGAATAGTGCAACAGCAGAGAAATTTGCTGCAAGCTATTGAAGCACAACAACATCTGTTGAAGCTCACAGTCTGGGGCATTAAACAGCTCCAGGCAAGAGTCCTGGCTGTGGAAAGATACCTAAAGGACCAACAGCTCCTAGGGATTTGGGGCTGCTCTGGAAAACTCATCTGCACCACTAGTGTGCCCTGGAACTCTAGTTGGAGTAATAGGTCCCTCGATGAGATTTGGAACAACATGACTTGGATAGATTGGGAAAGAGAAATTAGCAATTACTCACAAGAAATATACAAGTTAATTGAGCAATCACAGAACCAGCAGGAAAAGAATGAACAAGAATTATTGGCATTGGACAAGTGGGCAAGTCTGTGGAGTTGGTTTGACATAACAAACTGGCTGTGGTATATAAAAATATTTATAATGATAGTAGGAGGTTTAATAGGCTTAAGAATAGTCTTTGCTGTGCTTGCTATAGTGAATAGAGTTAGGAAGGGATACTCACCTTTGTCATTACAGACCCTTATCCCGAGCCCAAGGGGACCCGACAGGCCCGACGGAATCGAAGAAGGAGGTGGAGAGCAAGGCAGAGACAGATCCGTGCGATTAGTGACCGGATTCTTAGCTCTTGTCTGGGACGACCTACGGAACCTGTGCCTCTTCAGCTACCGCCACTTGAGAGACTTCATATTAATTGCAGCGAGGGTTGTGGACAGGGGGCTGCGGAGAGGGTGGGAGATCCTCAAGTATCTGTGGAATCTCACGAAATATTGGAGCCAGGAACTAAAGAATAGTGCTACTAGCTTGTTTAATTCCACAGCAATAGTAGTAGCTGAGGGGACAGATAGAATTATAGAAGCTTTGCAAGCAGTTATTAGAGCTGTTCTCCACATACCTAGAAGAATAAGACAGGGCTTTGAAAGGGCTTTGCTATAAGATGGGTGGCAAGTGGTCAAAAAGTAGTATAGTTGGATGGCCAGAGGTAAGGGAAAGACTGAGAAGGACCCCTCCAACAAGAGAAAGGCAGAGACAAAATCCTCCAGCAGCAGAAGGGGTGGGAGCAGTGTCTCAAGATTTGGATAGACGAGGGGCAATTACAATCAACAATACTGGAGCTAATAATGCTGACGTGGCCTGGCTGGAAGCACAAGAGGATGAGGAAGTAGGCTTTCCAGTTAGACCTCAGGTACCTTTAAGACCAATGAACTATAAAGCAGCTGTAGATCTCAGCCACTTTTTAAAAGAAAAGGGGGGACTGGAAGGGTTAATTTACTCCCAGAAAAGAAAAGAAATCCTTGATCTGTGGGTTTACCACACACAAGGCTTCTTCCCCGACTGGCAAAACTACACACCAGGGCCAGGGATCAGATACCCACTGACCCTGGGATGGTGCTTCAAGCTAGTACCAGTTGATCCAGAGGAGGTGGAACAGGCCAATGAAGGAGAGAACAACTGCTTGCTGCACCCCATGAGCCAACATGGAATGGATGATGAAGACAAAGAAGTACTGGTGTGGAAGTTTGATAGTCGCCTGGCGCTGAGACACATAGCCAGAGAGAGACATCCGGAGTTTTACCAAGACTGAGACTGCTGACACAGAAGCTGCTGACACAGGGACTTTGACACAGGGACTTTCCGCTGGGGACTTTCCAGAAGGCGGCCCAGAGGGCGGGACATGGGAGTGGCTACCCCTCAGATTCTGCATATAAGCAGATGCTTTGCGCCTGTACTGGGTCTCTCTAGTTAGACCAGATCTGAGCCTGGGAGCTCTCTGGCTAATTAGAGAACCCACTGCTTAAGCCTCAATAAAGCTTGCCTTGAGTGCTTCAAGTAGTGTGTGCCCGTCTGTTGTGTGACTCTGGAGTTACCAGAGTCACAC
		001-009-UJ-PL6-D4_S283	1		Yes			9.824	>50	>50	>50	GACTTGAAGTAAGAACCAGAGAAGATCTCTCGACGCAGGACTCGGCTTGCTGACGTGCACACGGCAAGAGGCGAGAGCGGCGGCTGGTGAGTACGCCAATTTTTGACTAGCGGAGGCTAGAAGGAGAGAGATGGGTGCGAGAGCGTCAGTATTAAGCGGCGGAAAATTAGATGCATGGGAGAAAATTCGGTTAAGACCAGGGGGAAAGAAACAATATAGACTGAAGCATCTAGTATGGGCAAGCAGGGAACTAGAACGATTTGCACTTGATCCTGGCCTTCTAGAAACATCAGAAGGCTGTAAGAGAATAATAGCACAGCTACAACCAGCCCTTCAGACAGGATCAGAAGGACTTAGGTCATTGTTTAATACAATAGCAGTCCTCTACTATGTACATCAAAGGGTAGACATAAAGGACACTAAGGAAGCTTTAGATAAGCTAGAGGAAGAGCAAAACAAAAGTCAGCAAAGGACACAGCAAGCGGCAACTGACAAAGGAGTCAGTCAAAATTTCCCTATAGTACCAAATGCTCAGGGACAGATGATATATCAGTCTCTATCACCTAGAACTTTAAATGCATGGGTAAAGGTGATAGAAGAAAAAGCTTTTAGCCCAGAAGTAATACCCATGTTCTCAGCATTGGCAGAAGGAGCCACCCCACAAGATTTAAACACCATGCTAAATACAGTGGGGGGACATCAAGCAGCTATGCAAATGTTAAAAGAAACCATCAATGATGAAGCTGCAGAGTGGGACAGATTACATCCAGCACAGGCAGGGCCTATTGCACCAGGCCAGATAAGGGAACCTAGGGGAAGTGATATAGCTGGAACTACTAGTACCCTTCAGGAACAAATACAATGGATGACAAGTAATCCACCTATCCCAGTAGGAGAAATCTATAAAAGATGGATCATCCTAGGATTAAATAAAATAGTAAGAATGTATAGCCCTGTCAGCATTTTGGATATAAGACAAGGGCCAAAAGAACCCTTTAGAGACTATGTAGACAGGTTCTTTAAAACACTAAGAGCTGAGCAAGCTACACAGGAGGTAAAGAATTGGATGACAGACACCTTGTTGGTCCAGAATGCAAACCCAGATTGTAAGACCATCTTAAAAGCATTGGGACCAGCGGCTACCCTAGAAGAAATGATGACAGCATGTCAGGGTGTGGGAGGACCTGGCCATAAGGCAAGAGTTTTGGCTGAAGCAATGAGCCAAGCAAATACAAACATAATGATGCAGAAAAGTAACTTTAAGGGCCAGAGAAGAATTATTAAATGCTTTAATTGTGGCAAAGAAGGACACATAGCTAAAAATTGCAGGGCCCCTAGAAAAAAGGGCTGTTGGAAATGTGGAAGAGAAGGACACCAAATGAAAGACTGCACTGAAAGACAGGCTAATTTTTTAGGGAAAATTTGGCCTTCCAACAAAGGAAGGCCTGGAAATTTTCCTCAGAGCAGACCAGAACCAACAGCTCCGCCAGCAGAACTCTTCGGGTTCAGAGAGGAGATAGCTGCCTCCCCGAAGCAGGAGCAGAAGGAGGAACAGAAGGAGGGACTATATCCTCCCTTAACCTCCCTCAAATCACTCTTTGGCAACGACCAGTAGTGACAGTAAAAGTAGCGGGGCAGCTGAGGGAAGCTCTATTAGATACAGGAGCAGATGATACAGTATTAGAAGACATAAATTTGCCAGGAAAATGGAAACCAAAAATGATAGGGGGAATTGGAGGTTTTATCAAAGTAAAACAGTATGATCAAATAACTATAGATATTTGTGGACACAGGGCTACAGGTACAGTGCTAGTAGGACCTACGCCTGTCAACATAATTGGAAGAAATATGTTGACCCAGATTGGTTGCACTCTAAATTTTCCAATTAGTCCTATTGAAACTGTACCAGTAAAATTAAAACCAGGAATGGATGGCCCAAAGGTTAAACAATGGCCATTAACAGAAGAAAAAATAAAAGCACTAATAGAAATATGTACAGAAATGGAGAAAGAAGGAAAAATTACAAAAATTGGGCCTGAAAATCCATACAATACCCCAATATTTGCCATAAAGAAAAAGGATAGTACTAAATGGAGAAAATTAGTAGATTTTAGAGAACTTAATAAAAGAACTCAGGACTTTTGGGAAGTTCAATTAGGAATACCACATCCTGCAGGGTTAAAGAAGAAAAAGTCAGTAACAGTACTGGATGTGGGGGATGCATATTTTTCAGTTCCCTTAGATAAGGAGTTCAGGAAGTACACCGCATTCACCATACCTAGTACCAACAATGAGACACCAGGAACCAGATACCAGTACAATGTACTTCCACAAGGATGGAAAGGATCACCAGCAATATTCCAATGCAGCATGACAAAAATCCTAGAGCCCTTTAGAAAGAGGAATCCAGAATTAGTTATCTACCAATATATGGATGATTTGTATGTAGGGTCAGACTTAGAAATAGGGCAGCATAGGGCAAAAATAGAGGAGTTAAGAGACCATCTACTAAAATGGGGCTTTACTACACCAGACAAAAAACATCAGAAAGAACCCCCATTTCTTTGGATGGGGTATGAACTCCATCCTGATAAATGGACAGTGCAGCCTATACAACTGCCGAACAAGGACAGCTGGACTGTCAATGATATACAGAAGTTAGTAGGAAAACTAAACTGGGCAAGTCAAATTTATCCAGGGATTAAAGTAAGACAATTATGTAAACTCCTTAGGGGAGCCAAGTCACTAACAGACATAGTGCCATTGACTAAGGAAGCAGAGTTGGAATTGGAAGAAAATAGGGAGATTCTAAAAGAACCAGTACATGGGGTATATTATGACCCATCACAAGAATTAATAGCAGAAATACAGAAACAAGAACAAGGGCAGTGGACATATCAAATTTATCAAGAGCCATTTAAAAATCTGAAAACAGGAAAATATGCAAAAGCGAGATCTGCCCACACTAATGATGTGAAACAATTAACAGAGGCAGTGCAAAAAATAGCTAGGGAATGTATAGTAATATGGGGAAAGACCCCTAAGTTTAGACTACCCATACAAAAGGAAACATGGGAGACATGGTGGACAGATTATTGGCAAGCCACCTGGATTCCTGAATGGGAGTTTGTCAATACTCCCCCTCTAGTAAAGCTGTGGTATCAGTTAGAAACAGAGCCCATAATAGGAGCAGAAACCTTCTATGTAGATGGAGCAGCTAATAGAGACACCAAAAAGGGCAAAGCAGGATATGTAACTGACAGAGGAAGACAAAAGGTTATCTCCCTAGCTGAGACCACAAATCAGAAGGCTGAGTTACAAGCAATGCAATTAGCTTTACAGGATTCAGGATCAGAAGTAAACATAGTAACAGACTCACAGTATACATTAGGAATCATTCAAGCAAAACCAGATCAGAGTGAATCAGAGTTAGTCAATCAAATAATAGAGCAATTAATACAAAAGGAAAGGATCTACCTGTCATGGGTGCCAGCACATAAAGGGATTGGAGGAAATGAACAAGTAGATAAATTAGTTAGTGCTGGAGTCAGGAGAGTATTGTTTTTAGATGGGATAGATAAGGCACAAGAAGAACATGAAAAATATCACAATAATTGGAGATCAATGGCTAGCGACTTTAATATACCACCTGTAGTAGCAAAAGAAATAATAGCTAGCTGTGATAAATGTCAGCTAAAAGGGGAGGCCATGCATGGACAAGTAGACTGTAGTCCAGGGGTATGGCAATTAGACTGTACACATCTAGAAGGAAAAATTATCTTGGTAGCAGTCCATGTAGCTAGTGGATATATAGAAGCAGAAGTTATTCCAGCAGAAACAGGACAGGAAACAGCCTTCTTCATACTAAAGTTAGCAGGAAGATGGCCAGTAAAAACAATACATACAGACAATGGTAGTAATTTTATCAGTAGTGCTGTTAAGGCAGCCTGTTGGTGGGCAGGAATCCAGCAGGAATTTGGAATTCCCTACAATCCCCAAAGTCAAGGAGTAGTAGAATCTATGAATAAAGAATTAAAGAAAATCATAGGACAAGTAAGAGATCAAGCTGAACATCTTAAGACAGCAGTACAAATGGCAGTGTTCATTCACAATTTTAAAAGAAAAGGGGGGATTGGGGGGTACAGTGCAGGGGAAAGAATAATAGACATAATAGCAACAGACATACAGACTAAAGAATTACAAAAACAAATTATAAAAATTCAAAATTTCCGGGTTTATTACAGGGACAGCAGAGACCCAGTTTGGAAAGGACCAGCAAAACTGCTCTGGAAAGGTGAAGGGGCAGTAGTCATACAAGATAATAGTGAAATAAAGGTAGTACCAAGAAGAAAAGCAAAGATCATTAGAGATTATGGAAAACAGATGGCAGGTGATGATTGTGTGGCAGGTAGACAGAATGAGGATTAATACCTGGAAAAGTTTAGTAAAATACCATATGCATATCTCAAAGAAAGCCAAAGGATGGTCTTATAGACATCATTTTGAAAACAGGCATCCAAAAATAAGTTCAGAAGTACACATTCCACTAGCAAAAGCTAATTTAGTAGTAACAACATATTGGGGTCTGAATACAGGAGAAAGAGATTGGCATCTGGGTCAGGGAGTCTCCATAGAATGGAGGCAGGGGAGATATAGGACACAAATAGACCCTAGCCTGGCAGACCAACTGATCCATATATATTATTTTGATTGTTTTTCAGAATCTGCCATAAGGAAAGCCATATTAGGATATAGAATTAGCCCTAGGTGTAACTATCAAGCAGGACACAGCAAGGTAGGATCCCTACAATATTTAGCACTAACAGCATTAATACCTGTAAAGAAGACAAAGCCGCCTTTGCCTAGTGTCAAAAAACTAGTAGAAGATAGATGGAACAAGCCCCAGAAGACCAGGGGCCACAGAGGGAGCCATACAATGAATGGACACTAGAGCTTTTAGAGGAGCTTAAGAATGAAGCTGTTAGACATTTTCCTAGGCCTTGGCTTCATGACTTAGGACAATATATCTATAGCACCTATGGGGATACTTGGGAGGGAGTTGAAGCTATAATAAGGACACTGCAGCAACTACTGTTTATCCATTTCAGAATTGGGTGCCACCATAGCAGAATAGGCATTCTTCGACAGAGAAGAATGAGAAATGGAGCCAATAGATCCTAACTTAGATCCCTGGAATCATCCAGGAAGTAAGCCTACAACTCCTTGTACTAAATGTTATTGTAAAAGGTGCTGCTTTCATTGCTACCACTGCTTTGCAACAAAGGGCTTAGGCATCTCCTATGGCAGGAAGAAGCGGAGACAGCGACACAGAAAAACTCCTTGCGGCAGTCAAGGTCATCAAAATCCTGTACCAAAGCAGTAAGTATTGTTAAGCAATATATGTAATGTCAGACATATTAGCAATAGGAATAGCAGCATTAACAGTAGCAGCAATAATAGCAATAGTTGTGTGGACTATAGTATATAGAGAATATAGAAAATTAGTAAGGCAAACAAGAATAAATAGATTATATGAAAGATTAATAGAAAGAGCAGAAGACAGTGGCAATGAGAGTGATGGGGATGCTGAGGAATTGGCAGCACTTGGAGAAGTGGGGCCTTTTATTCCTGGGATTATTAATAATCTGTAGTGCTAAAGACAATTTGTGGGTCACAGTCTATTATGGGGTGCCTGTGTGGAAAGAAGCAACCACTACTCTATTTTGTGCATCAGATGCTAAAGGATATGACAAAGAGGCACATAATGTCTGGGCTACACATGCCTGTGTACCCACAGACCCCAACCCACAAGAAATATGGCTGAAAAATGTAACAGAAAATTTTAATATATGGAGAAATGACATGGTAGAACAAATGCATACAGATATAATCAGCTTATGGGATGAGAGTCTAAAGCCATGTGTAAAGATAACCCCACTTTGTGTTACTTTAAACTGTACCAATGCCAAGTTCAACAGCACTTCTGCCAACAGCACTCAGGAGGAACCAGGGGCAGTGCAGAATTGTACTTTCAATACGACCACAGAATTACGAGACAAAAAGCAGAAAGTATATGCACTTTTTTATAGACTTGATCTAATACCACTGAAAGAGAACAATGCCAGTAACAATGCCAGTAATGAATATATACTAATAAATTGTAATACCTCAATCATTAAACAGGCTTGTCCAAAAGTATCTTGGGATCCAATTCCCATACATTATTGTGCTCCAGCTGGTTATGCTATTTTAAAGTGTAGGGATAAAAAGTTTAATGGGACAGGGCCATGCAAAAATGTCAGTACAGTACAATGTACACATGGAGTTAAACCAGTGGTATCAACTCAATTACTATTAAATGGCAGCCTAGCAGAAGAAGATATAGTAATCAGGTCTGAAAATATCTCAGATAATGCAAAAACTATAATAGTAAGCCTCAATGAACCTGTACAGATTAATTGTACAAGACCCGGCAACAATACAAGAAAAGGTATACATTTAGGACCAGGACAGACATTCTATGCAAGAGGTGACATAATAGGAGATATAAGAAAGGCACATTGTAAAATTAATAAATCACAATGGAATAAAACTTTAGCACAGGTAAGTACAAAGTTAAAGTCACTCCTTAATATAACAGGTGTAGTATTTAAACCACCCGTAGGAGGGGACCTAGAAGTTACAATGCATAGTTTCAATTGTAGAGGAGAATTTTTCTACTGCAATACATCAGGATTGTTTAATTTTAGTTACTCAGTGCCCACTAATGAAACTATCACCATCAATGAAACTATCACCATCCCATGTAAAATAAAACAAATTATAAACATGTGGCAGGGAGTAGGACAAGCAATGTATGCTCCTCCCATTGCAGGAAACATTACCTGTAATTCAAATATTACAGGTATACTACTAATCAGAGATGGTGGTCCTAATAGTACTAATAATGATACCTTTAGACCTGGGGGAGGAGATATGAGAGACAATTGGAGAAGTGAACTATATAAATATAAAGTAGTAGAAATTGAGCCACTAGGAGTAGCACCCACCAGGGCAAGAAGACAAGTGGTGAGAAGAGAAAGAAGAGCAGTGGGAATAGGAGCTGTGTTCCTTGGGTTCTTGGGAGCAGCAGGAAGCACTATGGGCGCAGCGTCAATAACGCTGACGGTACAGGCCAGACAATTATTGTCTGGAATAGTGCAACAGCAGAGAAATTTGCTGCAAGCTATTGAAGCACAACAACATCTGTTGAAGCTCACAGTCTGGGGCATTAAACAGCTCCAGGCAAGAGTCCTGGCTGTGGAAAGATACCTAAAGGACCAACAGCTCCTAGGGATTTGGGGCTGCTCTGGAAAACTCATCTGCACCACTAGTGTGCCCTGGAACTCTAGTTGGAGTAATAGGTCCCTCGATGAGATTTGGAACAACATGACTTGGATAGATTGGGAAAGAGAAATTAGCAATTACTCACAAGAAATATACAAGTTAATTGAGCAATCACAGAACCAGCAGGAAAAGAATGAACAAGAATTATTGGCATTGGACAAGTGGGCAAGTCTGTGGAGTTGGTTTGACATAACAAACTGGCTGTGGTATATAAAAATATTTATAATGATAGTAGGAGGTTTAATAGGCTTAAGAATAGTCTTTGCTGTGCTTGCTATAGTGAATAGAGTTAGGAAGGGATACTCACCTTTGTCATTACAGACCCTTATCCCGAGCCCAAGGGGACCCGACAGGCCCGACGGAATCGAAGAAGGAGGTGGAGAGCAAGGCAGAGACAGATCCGTGCGATTAGTGACCGGATTCTTAGCTCTTGTCTGGGACGACCTACGGAACCTGTGCCTCTTCAGCTACCGCCACTTGAGAGACTTCATATTAATTGCAGCAAGGGTTGTGGACAGGGGGCTGCGGAGAGGGTGGGAGATCCTCAAGTATCTGTGGAATCTCACGAAATATTGGAGCCAGGAACTAAAGAATAGTGCTACTAGCTTGTTTAATTCCACAGCAATAGTAGTAGCTGAGGGGACAGATAGAATTATAGAAGCTTTGCAAGCAGTTATTAGAGCTGTTCTCCACATACCTAGAAGAATAAGACAGGGCTTTGAAAGGGCTTTGCTATAAGATGGGTGGCAAGTGGTCAAAAAGTAGTATAGTTGGATGGCCAGAGGTAAGGGAAAGACTGAGAAGGACCCCTCCAACAAGAGAAAGGCAGAGACAAAATCCTCCAGCAGCAGAAGGGGTGGGAGCAGTGTCTCAAGATTTGGATAGACGAGGGGCAATTACAATCAACAATACTGGAGCTAATAATGCTGACGTGGCCTGGCTGGAAGCACAAGAGGATGAGGAAGTAGGCTTTCCAGTTAGACCTCAGGTACCTTTAAGACCAATGAACTATAAAGCAGCTGTAGATCTCAGCCACTTTTTAAAAGAAAAGGGGGGACTGGAAGGGTTAATTTACTCCCAGAAAAGAAAAGAAATCCTTGATCTGTGGGTTTACCACACACAAGGCTTCTTCCCCGACTGGCAAAACTACACACCAGGGCCAGGGATCAGATACCCACTGACCCTGGGATGGTGCTTCAAGCTAGTACCAGTTGATCCAGAGGAGGTGGAACAGGCCAATGAAGGAGAGAACAACTGCTTGCTGCACCCCATGAGCCAACATGGAATGGATGATGAAGACAAAGAAGTACTGGTGTGGAAGTTTGATAGTCGCCTGGCGCTGAGACACATAGCCAGAGAGAGACATCCGGAGTTTTACCAAGACTGAGACTGCTGACACAGAAGCTGCTGACACAGGGACTTTGACACAGGGACTTTCCGCTGGGGACTTTCCAGAAGGCGGCCCAGAGGGCGGGACATGGGAGTGGCTACCCCTCAGATTCTGCATATAAGCAGATGCTTTGCGCCTGTACTGGGTCTCTCTAGTTAGACCAGATCTGAGCCTGGGAGCTCTCTGGCTAATTAGAGAACCCACTGCTTAAGCCTCAATGCAAGCTTTATTGAGGCTTAAGC
		001-009-UJ-PL7-D9_S313	1									GACTTGAAATAAGAACCAGAGAAGATCTCTCGACGCAGGACTCGGCTTGCTGACGTGCACACGGCAAGAGGCGAGAGCGGCGGCTGGTGAGTACGCCAATTTTTGACTAGCGGAGGCTAGAAGGAGAGAGATGGGTGCGAGAGCGTCAGTATTAAGCGGCGGAAAATTAGATGCATGGGAGAAAATTCGGTTAAGACCAGGGGGAAAGAAACAATATAGACTGAAGCATCTAGTATGGGCAAGCAGGGAACTAGAACGATTTGCACTTGATCCTGGCCTTCTAGAAACATCAGAAGGCTGTAAGAGAATAATAGCACAGCTACAACCAGCCCTTCAGACAGGATCAGAAGGACTTAGGTCATTGTTTAATACAATAGCAGTCCTCTACTATGTACATCAAAGGGTAGACATAAAGGACACTAAGGAAGCTTTAGATAAGCTAGAGGAAGAGCAAAACAAAAGTCAGCAAAGGACACAGCAAGCGGCAACTGACAAAGGAGTCAGTCAAAATTTCCCTATAGTACCAAATGCTCAGGGACAGATGATATATCAGTCTCTATCACCTAGAACTTTAAATGCATGGGTAAAGGTGATAGAAGAAAAAGCTTTTAGCCCAGAAGTAATACCCATGTTCTCAGCATTGGCAGAAGGAGCCACCCCACAAGATTTAAACACCATGCTAAATACAGTGGGGGGACATCAAGCAGCTATGCAAATGTTAAAAGAAACCATCAATGATGAAGCTGCAGAGTGGGACAGATTACATCCAGCACAGGCAGGGCCTATTGCACCAGGCCAGATAAGGGAACCTAGGGGAAGTGATATAGCTGGAACTACTAGTACCCTTCAGGAACAAATACAATGGATGACAAGTAATCCACCTATCCCAGTAGGAGAAATCTATAAAAGATGGATCATCCTAGGATTAAATAAAATAGTAAGAATGTATAGCCCTGTCAGCATTTTGGATATAAGACAAGGGCCAAAAGAACCCTTTAGAGACTATGTAGACAGGTTCTTTAAAACACTAAGAGCTGAGCAAGCTACACAGGAGGTAAAGAATTGGATGACAGACACCTTGTTGGTCCAGAATGCAAACCCAGATTGTAAGACCATCTTAAAAGCATTGGGACCAGCGGCTACCCTAGAAGAAATGATGACAGCATGTCAGGGTGTGGGAGGACCTGGCCATAAGGCAAGAGTTTTGGCTGAAGCAATGAGCCAAGCAAATACAAACATAATGATGCAGAAAAGTAACTTTAAGGGCCAGAGAAGAATTATTAAATGCTTTAATTGTGGCAAAGAAGGACACATAGCTAAAAATTGCAGGGCCCCTAGAAAAAAGGGCTGTTGGAAATGTGGAAGAGAAGGACACCAAATGAAAGACTGCACTGAAAGACAGGCTAATTTTTTAGGGAAAATTTGGCCTTCCAACAAAGGAAGGCCTGGAAATTTTCCTCAGAGCAGACCAGAACCAACAGCTCCGCCAGCAGAACTCTTCGGGTTCAGAGAGGAGATAGCTGCCTCCCCGAAGCAGGAGCAGAAGGAGGAACAGAAGGAGGGACTATATCCTCCCTTAACCTCCCTCAAATCACTCTTTGGCAACGACCAGTAGTGACAGTAAAAGTAGCGGGGCAGCTGAGGGAAGCTCTATTAGATACAGGAGCAGATGATACAGTATTAGAAGACATAAATTTGCCAGGAAAATGGAAACCAAAAATGATAGGGGGAATTGGAGGTTTTATCAAAGTAAAACAGTATGATCAAATAACTATAGATATTTGTGGACACAGGGCTACAGGTACAGTGCTAGTAGGACCTACGCCTGTCAACATAATTGGAAGAAATATGTTGACCCAGATTGGTTGCACTCTAAATTTTCCAATTAGTCCTATTGAAACTGTACCAGTAAAATTAAAACCAGGAATGGATGGCCCAAAGGTTAAACAATGGCCATTAACAGAAGAAAAAATAAAAGCACTAATAGAAATATGTACAGAAATGGAGAAAGAAGGAAAAATTACAAAAATTGGGCCTGAAAATCCATACAATACCCCAATATTTGCCATAAAGAAAAAGGATAGTACTAAATGGAGAAAATTAGTAGATTTTAGAGAACTTAATAAAAGAACTCAGGACTTTTGGGAAGTTCAATTAGGAATACCACATCCTGCAGGGTTAAAGAAGAAAAAGTCAGTAACAGTACTGGATGTGGGGGATGCATATTTTTCAGTTCCCTTAGATAAGGAGTTCAGGAAGTACACCGCATTCACCATACCTAGTACCAACAATGAGACACCAGGAACCAGATACCAGTACAATGTACTTCCACAAGGATGGAAAGGATCACCAGCAATATTCCAATGCAGCATGACAAAAATCCTAGAGCCCTTTAGAAAGAGGAATCCAGAATTAGTTATCTACCAATATATGGATGATTTGTATGTAGGGTCAGACTTAGAAATAGGGCAGCATAGGGCAAAAATAGAGGAGTTAAGAGACCATCTACTAAAATGGGGCTTTACTACACCAGACAAAAAACATCAGAAAGAACCCCCATTTCTTTGGATGGGGTATGAACTCCATCCTGATAAATGGACAGTGCAGCCTATACAACTGCCGAACAAGGACAGCTGGACTGTCAATGATATACAGAAGTTAGTAGGAAAACTAAACTGGGCAAGTCAAATTTATCCAGGGATTAAAGTAAGACAATTATGTAAACTCCTTAGGGGAGCCAAGTCACTAACAGACATAGTGCCATTGACTAAGGAAGCAGAGTTGGAATTGGAAGAAAATAGGGAGATTCTAAAAGAACCAGTACATGGGGTATATTATGACCCATCACAAGAATTAATAGCAGAAATACAGAAACAAGAACAAGGGCAGTGGACATATCAAATTTATCAAGAGCCATTTAAAAATCTGAAAACAGGAAAATATGCAAAAGCGAGATCTGCCCACACTAATGATGTGAAACAATTAACAGAGGCAGTGCAAAAAATAGCTAGGGAATGTATAGTAATATGGGGAAAGACCCCTAAGTTTAGACTACCCATACAAAAGGAAACATGGGAGACATGGTGGACAGATTATTGGCAAGCCACCTGGATTCCTGAATGGGAGTTTGTCAATACTCCCCCTCTAGTAAAGCTGTGGTATCAGTTAGAAACAGAGCCCATAATAGGAGCAGAAACCTTCTATGTAGATGGAGCAGCTAATAGAGACACCAAAAAGGGCAAAGCAGGATATGTAACTGACAGAGGAAGACAAAAGGTTATCTCCCTAGCTGAGACCACAAATCAGAAGGCTGAGTTACAAGCAATGCAATTAGCTTTACAGGATTCAGGATCAGAAGTAAACATAGTAACAGACTCACAGTATACATTAGGAATCATTCAAGCAAAACCAGATCAGAGTGAATCAGAGTTAGTCAATCAAATAATAGAGCAATTAATACAAAAGGAAAGGATCTACCTGTCATGGGTGCCAGCACATAAAGGGATTGGAGGAAATGAACAAGTAGATAAATTAGTTAGTGCTGGAGTCAGGAGAGTATTGTTTTTAGATGGGATAGATAAGGCACAAGAAGAACATGAAAAATATCACAATAATTGGAGATCAATGGCTAGCGACTTTAATATACCACCTGTAGTAGCAAAAGAAATAATAGCTAGCTGTGATAAATGTCAGCTAAAAGGGGAGGCCATGCATGGACAAGTAGACTGTAGTCCAGGGGTATGGCAATTAGACTGTACACATCTAGAAGGAAAAATTATCTTGGTAGCAGTCCATGTAGCTAGTGGATATATAGAAGCAGAAGTTATTCCAGCAGAAACAGGACAGGAAACAGCCTTCTTCATACTAAAGTTAGCAGGAAGATGGCCAGTAAAAACAATACATACAGACAATGGTAGTAATTTTATCAGTAGTGCTGTTAAGGCAGCCTGTTGGTGGGCAGGAATCCAGCAGGAATTTGGAATTCCCTACAATCCCCAAAGTCAAGGAGTAGTAGAATCTATGAATAAAGAATTAAAGAAAATCATAGGACAAGTAAGAGATCAAGCTGAACATCTTAAGACAGCAGTACAAATGGCAGTGTTCATTCACAATTTTAAAAGAAAAGGGGGGATTGGGGGGTACAGTGCAGGGGAAAGAATAATAGACATAATAGCAACAGACATACAGACTAAAGAATTACAAAAACAAATTATAAAAATTCAAAATTTCCGGGTTTATTACAGGGACAGCAGAGACCCAGTTTGGAAAGGACCAGCAAAACTGCTCTGGAAAGGTGAAGGGGCAGTAGTCATACAAGATAATAGTGAAATAAAGGTAGTACCAAGAAGAAAAGCAAAGATCATTAGAGATTATGGAAAACAGATGGCAGGTGATGATTGTGTGGCAGGTAGACAGAATGAGGATTAATACCTGGAAAAGTTTAGTAAAATACCATATGCATATCTCAAAGAAAGCCAAAGGATGGTCTTATAGACATCATTTTGAAAACAGGCATCCAAAAATAAGTTCGGAAGTACACATTCCACTAGCAAAAGCTAATTTAGTAGTAACAACATATTGGGGTCTGAATACAGGAGAAAGAGATTGGCATCTGGGTCAGGGAGTCTCCATAGAATGGAGGCAGGGGAGATATAGGACACAAATAGACCCTAGCCTGGCAGACCAACTGATCCATATATATTATTTTGATTGTTTTTCAGAATCTGCCATAAGGAAAGCCATATTAGGATATAGAATTAGCCCTAGGTGTAACTATCAAGCAGGACACAGCAAGGTAGGATCCCTACAATATTTAGCACTAACAGCATTAATACCTGTAAAGAAGACAAAGCCGCCTTTGCCTAGTGTCAAAAAACTAGTAGAAGATAGATGGAACAAGCCCCAGAAGACCAGGGGCCACAGAGGGAGCCATACAATGAATGGACACTAGAGCTTTTAGAGGAGCTTAAGAATGAAGCTGTTAGACATTTTCCTAGGCCTTGGCTTCATGACTTAGGACAATATATCTATAGCACCTATGGGGATACTTGGGAGGGAGTTGAAGCTATAATAAGGACACTGCAGCAACTACTGTTTATCCATTTCAGAATTGGGTGCCACCATAGCAGAATAGGCATTCTTCGACAGAGAAGAATGAGAAATGGAGCCAATAGATCCTAACTTAGATCCCTGGAATCATCCAGGAAGTAAGCCTACAACTCCTTGTACTAAATGTTATTGTAAAAGGTGCTGCTTTCATTGCTACCACTGCTTTGCAACAAAGGGCTTAGGCATCTCCTATGGCAGGAAGAAGCGGAGACAGCGACACAGAAAAACTCCTTGCGGCAGTCAAGGTCATCAAAATCCTGTACCAAAGCAGTAAGTATTGTTAAGCAATATATGTAATGTCAGACATATTAGCAATAGGAATAGCAGCATTAACAGTAGCAGCAATAATAGCAATAGTTGTGTGGACTATAGTATATAGAGAATATAGAAAATTAGTAAGGCAAACAAGAATAAATAGATTATATGAAAGATTAATAGAAAGAGCAGAAGACAGTGGCAATGAGAGTGATGGGGATGCTGAGGAATTGGCAGCACTTGGAGAAGTGGGGCCTTTTATTCCTGGGATTATTAATAATCTGTAGTGCTAAAGACAATTTGTGGGTCACAGTCTATTATGGGGTGCCTGTGTGGAAAGAAGCAACCACTACTCTATTTTGTGCATCAGATGCTAAAGGATATGACAAAGAGGCACATAATGTCTGGGCTACACATGCCTGTGTACCCACAGACCCCAACCCACAAGAAATATGGCTGAAAAATGTAACAGAAAATTTTAATATATGGAGAAATGACATGGTAGAACAAATGCATACAGATATAATCAGCTTATGGGATGAGAGTCTAAAGCCATGTGTAAAGATAACCCCACTTTGTGTTACTTTAAACTGTACCAATGCCAAGTTCAACAGCACTTCTGCCAACAGCACTCAGGAGGAACCAGGGGCAGTGCAGAATTGTACTTTCAATACGACCACAGAATTACGAGACAAAAAGCAGAAAGTATATGCACTTTTTTATAGACTTGATCTAATACCACTGAAAGAGAACAATGCCAGTAACAATGCCAGTAATGAATATATACTAATAAATTGTAATACCTCAATCATTAAACAGGCTTGTCCAAAAGTATCTTGGGATCCAATTCCCATACATTATTGTGCTCCAGCTGGTTATGCTATTTTAAAGTGTAGGGATAAAAAGTTTAATGGGACAGGGCCATGCAAAAATGTCAGTACAGTACAATGTACACATGGAGTTAAACCAGTGGTATCAACTCAATTACTATTAAATGGCAGCCTAGCAGAAGAAGATATAGTAATCAGGTCTGAAAATATCTCAGATAATGCAAAAACTATAATAGTAAGCCTCAATGAACCTGTACAGATTAATTGTACAAGACCCGGCAACAATACAAGAAAAGGTATACATTTAGGACCAGGACAGACATTCTATGCAAGAGGTGACATAATAGGAGATATAAGAAAGGCACATTGTAAAATTAATAAATCACAATGGAATAAAACTTTAGCACAGGTAAGTACAAAGTTAAAGTCACTCCTTAATATAACAGGTGTAGTATTTAAACCACCCGTAGGAGGGGACCTAGAAGTTACAATGCATAGTTTCAATTGTAGAGGAGAATTTTTCTACTGCAATACATCAGGATTGTTTAATTTTAGTTACTCAGTGCCCACTAATGAAACTATCACCATCAATGAAACTATCACCATCCCATGTAAAATAAAACAAATTATAAACATGTGGCAGGGAGTAGGACAAGCAATGTATGCTCCTCCCATTGCAGGAAACATTACCTGTAATTCAAATATTACAGGTATACTACTAATCAGAGATGGTGGTCCTAATAGTACTAATAATGATACCTTTAGACCTGGGGGAGGAGATATGAGAGACAATTGGAGAAGTGAACTATATAAATATAAAGTAGTAGAAATTGAGCCACTAGGAGTAGCACCCACCAGGGCAAGAAGACAAGTGGTGAGAAGAGAAAGAAGAGCAGTGGGAATAGGAGCTGTGTTCCTTGGGTTCTTGGGAGCAGCAGGAAGCACTATGGGCGCAGCGTCAATAACGCTGACGGTACAGGCCAGACAATTATTGTCTGGAATAGTGCAACAGCAGAGAAATTTGCTGCAAGCTATTGAAGCACAACAACATCTGTTGAAGCTCACAGTCTGGGGCATTAAACAGCTCCAGGCAAGAGTCCTGGCTGTGGAAAGATACCTAAAGGACCAACAGCTCCTAGGGATTTGGGGCTGCTCTGGAAAACTCATCTGCACCACTAGTGTGCCCTGGAACTCTAGTTGGAGTAATAGGTCCCTCGATGAGATTTGGAACAACATGACTTGGATAGATTGGGAAAGAGAAATTAGCAATTACTCACAAGAAATATACAAGTTAATTGAGCAATCACAGAACCAGCAGGAAAAGAATGAACAAGAATTATTGGCATTGGACAAGTGGGCAAGTCTGTGGAGTTGGTTTGACATAACAAACTGGCTGTGGTATATAAAAATATTTATAATGATAGTAGGAGGTTTAATAGGCTTAAGAATAGTCTTTGCTGTGCTTGCTATAGTGAATAGAGTTAGGAAGGGATACTCACCTTTGTCATTACAGACCCTTATCCCGAGCCCAAGGGGACCCGACAGGCCCGACGGAATCGAAGAAGGAGGTGGAGAGCAAGGCAGAGACAGATCCGTGCGATTAGTGACCGGATTCTTAGCTCTTGTCTGGGACGACCTACGGAACCTGTGCCTCTTCAGCTACCGCCACTTGAGAGACTTCATATTAATTGCAGCGAGGGTTGTAGACAGGGGGCTGCGGAGAGGGTGGGAGATCCTCAAGTATCTGTGGAATCTCACGAAATATTGGAGCCAGGAACTAAAGAATAGTGCTACTAGCTTGTTTAATTCCACAGCAATAGTAGTAGCTGAGGGGACAGATAGAATTATAGAAGCTTTGCAAGCAGTTATTAGAGCTGTTCTCCACATACCTAGAAGAATAAGACAGGGCTTTGAAAGGGCTTTGCTATAAGATGGGTGGCAAGTGGTCAAAAAGTAGTATAGTTGGATGGCCAGAGGTAAGGGAAAGACTGAGAAGGACCCCTCCAACAAGAGAAAGGCAGAGACAAAATCCTCCAGCAGCAGAAGGGGTGGGAGCAGTGTCTCAAGATTTGGATAGACGAGGGGCAATTACAATCAACAATACTGGAGCTAATAATGCTGACGTGGCCTGGCTGGAAGCACAAGAGGATGAGGAAGTAGGCTTTCCAGTTAGACCTCAGGTACCTTTAAGACCAATGAACTATAAAGCAGCTGTAGATCTCAGCCACTTTTTAAAAGAAAAGGGGGGACTGGAAGGGTTAATTTACTCCCAGAAAAGAAAAGAAATCCTTGATCTGTGGGTTTACCACACACAAGGCTTCTTCCCCGACTGGCAAAACTACACACCAGGGCCAGGGATCAGATACCCACTGACCCTGGGATGGTGCTTCAAGCTAGTACCAGTTGATCCAGAGGAGGTGGAACAGGCCAATGAAGGAGAGAACAACTGCTTGCTGCACCCCATGAGCCAACATGGAATGGATGATGAAGACAAAGAAGTACTGGTGTGGAAGTTTGATAGTCGCCTGGCGCTGAGACACATAGCCAGAGAGAGACATCCGGAGTTTTACCAAGACTGAGACTGCTGACACAGAAGCTGCTGACACAGGGACTTTGACACAGGGACTTTCCGCTGGGGACTTTCCAGAAGGCGGCCCAGAGGGCGGGACATGGGAGTGGCTACCCCTCAGATTCTGCATATAAGCAGATGCTTTGCGCCTGTACTGGGTCTCTCTAGTTAGACCAGATCTGAGCCTGGGAGCTCTCTGGCTAATTAGAGAACCCACTGCTTAAGCCTCAAGGCAAGCTTTATTGAGGCTTAAGC
		001-009-UJ-PL8-J10_S345	1									GAAAACGAAAGCGCCCGAACAGGGACCTGAAGTAAGAACCAGAGAAGATCTCTCGACGCAGGACTCGGCTTGCTGACGTGCACACGGCAAGAGGCGAGAGCGGCGGCTGGTGAGTACGCCAATTTTTGACTAGCGGAGGCTAGAAGGAGAGAGATGGGTGCGAGAGCGTCAGTATTAAGCGGCGGAAAATTAGATGCATGGGAGAAAATTCGGTTAAGACCAGGGGGAAAGAAACAATATAGACTGAAGCATCTAGTATGGGCAAGCAGGGAACTAGAACGATTTGCACTTGATCCTGGCCTTCTAGAAACATCAGAAGGCTGTAAGAGAATAATAGCACAGCTACAACCAGCCCTTCAGACAGGATCAGAAGGACTTAGGTCATTGTTTAATACAATAGCAGTCCTCTACTATGTACATCAAAGGGTAGACATAAAGGACACTAAGGAAGCTTTAGATAAGCTAGAGGAAGAGCAAAACAAAAGTCAGCAAAGGACACAGCAAGCGGCAACTGACAAAGGAGTCAGTCAAAATTTCCCTATAGTACCAAATGCTCAGGGACAGATGATATATCAGTCTCTATCACCTAGAACTTTAAATGCATGGGTAAAGGTGATAGAAGAAAAAGCTTTTAGCCCAGAAGTAATACCCATGTTCTCAGCATTGGCAGAAGGAGCCACCCCACAAGATTTAAACACCATGCTAAATACAGTGGGGGGACATCAAGCAGCTATGCAAATGTTAAAAGAAACCATCAATGATGAAGCTGCAGAGTGGGACAGATTACATCCAGCACAGGCAGGGCCTATTGCACCAGGCCAGATAAGGGAACCTAGGGGAAGTGATATAGCTGGAACTACTAGTACCCTTCAGGAACAAATACAATGGATGACAAGTAATCCACCTATCCCAGTAGGAGAAATCTATAAAAGATGGATCATCCTAGGATTAAATAAAATAGTAAGAATGTATAGCCCTGTCAGCATTTTGGATATAAGACAAGGGCCAAAAGAACCCTTTAGAGACTATGTAGACAGGTTCTTTAAAACACTAAGAGCTGAGCAAGCTACACAGGAGGTAAAGAATTGGATGACAGACACCTTGTTGGTCCAGAATGCAAACCCAGATTGTAAGACCATCTTAAAAGCATTGGGACCAGCGGCTACCCTAGAAGAAATGATGACAGCATGTCAGGGTGTGGGAGGACCTGGCCATAAGGCAAGAGTTTTGGCTGAAGCAATGAGCCAAGCAAATACAAACATAATGATGCAGAAAAGTAACTTTAAGGGCCAGAGAAGAATTATTAAATGCTTTAATTGTGGCAAAGAAGGACACATAGCTAAAAATTGCAGGGCCCCTAGAAAAAAGGGCTGTTGGAAATGTGGAAGAGAAGGACACCAAATGAAAGACTGCACTGAAAGACAGGCTAATTTTTTAGGGAAAATTTGGCCTTCCAACAAAGGAAGGCCTGGAAATTTTCCTCAGAGCAGACCAGAACCAACAGCTCCGCCAGCAGAACTCTTCGGGTTCAGAGAGGAGATAGCTGCCTCCCCGAAGCAGGAGCAGAAGGAGGAACAGAAGGAGGGACTATATCCTCCCTTAACCTCCCTCAAATCACTCTTTGGCAACGACCAGTAGTGACAGTAAAAGTAGCGGGGCAGCTGAGGGAAGCTCTATTAGATACAGGAGCAGATGATACAGTATTAGAAGACATAAATTTGCCAGGAAAATGGAAACCAAAAATGATAGGGGGAATTGGAGGTTTTATCAAAGTAAAACAGTATGATCAAATAACTATAGATATTTGTGGACACAGGGCTACAGGTACAGTGCTAGTAGGACCTACGCCTGTCAACATAATTGGAAGAAATATGTTGACCCAGATTGGTTGCACTCTAAATTTTCCAATTAGTCCTATTGAAACTGTACCAGTAAAATTAAAACCAGGAATGGATGGCCCAAAGGTTAAACAATGGCCATTAACAGAAGAAAAAATAAAAGCACTAATAGAAATATGTACAGAAATGGAGAAAGAAGGAAAAATTACAAAAATTGGGCCTGAAAATCCATACAATACCCCAATATTTGCCATAAAGAAAAAGGATAGTACTAAATGGAGAAAATTAGTAGATTTTAGAGAACTTAATAAAAGAACTCAGGACTTTTGGGAAGTTCAATTAGGAATACCACATCCTGCAGGGTTAAAGAAGAAAAAGTCAGTAACAGTACTGGATGTGGGGGATGCATATTTTTCAGTTCCCTTAGATAAGGAATTCAGGAAGTACACCGCATTCACCATACCTAGTACCAACAATGAGACACCAGGAACCAGATACCAGTACAATGTACTTCCACAAGGATGGAAAGGATCACCAGCAATATTCCAATGCAGCATGACAAAAATCCTAGAGCCCTTTAGAAAGAGGAATCCAGAATTAGTTATCTACCAATATATGGATGATTTGTATGTAGGGTCAGACTTAGAAATAGGGCAGCATAGGGCAAAAATAGAGGAGTTAAGAGACCATCTACTAAAATGGGGCTTTACTACACCAGACAAAAAACATCAGAAAGAACCCCCATTTCTTTGGATGGGGTATGAACTCCATCCTGATAAATGGACAGTGCAGCCTATACAACTGCCGAACAAGGACAGCTGGACTGTCAATGATATACAGAAGTTAGTAGGAAAACTAAACTGGGCAAGTCAAATTTATCCAGGGATTAAAGTAAGACAATTATGTAAACTCCTTAGGGGAGCCAAGTCACTAACAGACATAGTGCCATTGACTAAGGAAGCAGAGTTGGAATTGGAAGAAAATAGGGAGATTCTAAAAGAACCAGTACATGGGGTATATTATGACCCATCACAAGAATTAATAGCAGAAATACAGAAACAAGAACAAGGGCAGTGGACATATCAAATTTATCAAGAGCCATTTAAAAATCTGAAAACAGGAAAATATGCAAAAGCGAGATCTGCCCACACTAATGATGTGAAACAATTAACAGAGGCAGTGCAAAAAATAGCTAGGGAATGTATAGTAATATGGGGAAAGACCCCTAAGTTTAGACTACCCATACAAAAGGAAACATGGGAGACATGGTGGACAGATTATTGGCAAGCCACCTGGATTCCTGAATGGGAGTTTGTCAATACTCCCCCTCTAGTAAAGCTGTGGTATCAGTTAGAAACAGAGCCCATAATAGGAGCAGAAACCTTCTATGTAGATGGAGCAGCTAATAGAGACACCAAAAAGGGCAAAGCAGGATATGTAACTGACAGAGGAAGACAAAAGGTTATCTCCCTAGCTGAGACCACAAATCAGAAGGCTGAGTTACAAGCAATGCAATTAGCTTTACAGGATTCAGGATCAGAAGTAAACATAGTAACAGACTCACAGTATACATTAGGAATCATTCAAGCAAAACCAGATCAGAGTGAATCAGAGTTAGTCAATCAAATAATAGAGCAATTAATACAAAAGGAAAGGATCTACCTGTCATGGGTGCCAGCACATAAAGGGATTGGAGGAAATGAACAAGTAGATAAATTAGTTAGTGCTGGAGTCAGGAGAGTATTGTTTTTAAATGGGATAGATAAGGCACAAGAAGAACATGAAAAATATCACAATAATTGGAGATCAATGGCTAGCGACTTTAATATACCACCTGTAGTAGCAAAAGAAATAATAGCTAGCTGTGATAAATGTCAGCTAAAAGGGGAGGCCATGCATGGACAAGTAGACTGTAGTCCAGGGGTATGGCAATTAGACTGTACACATCTAGAAGGAAAAATTATCTTGGTAGCAGTCCATGTAGCTAGTGGATATATAGAAGCAGAAGTTATTCCAGCAGAAACAGGACAGGAAACAGCCTTCTTCATACTAAAGTTAGCAGGAAGATGGCCAGTAAAAACAATACATACAGACAATGGTAGTAATTTTATCAGTAGTGCTGTTAAGGCAGCCTGTTGGTGGGCAGGAATCCAGCAGGAATTTGGAATTCCCTACAATCCCCAAAGTCAAGGAGTAGTAGAATCTATGAATAAAGAATTAAAGAAAATCATAGGACAAGTAAGAGATCAAGCTGAACATCTTAAGACAGCAGTACAAATGGCAGTGTTCATTCACAATTTTAAAAGAAAAGGGGGGATTGGGGGGTACAGTGCAGGGGAAAGAATAATAGACATAATAGCAACAGACATACAGACTAAAGAATTACAAAAACAAATTATAAAAATTCAAAATTTCCGGGTTTATTACAGGGACAGCAGAGACCCAGTTTGGAAAGGACCAGCAAAACTGCTCTGGAAAGGTGAAGGGGCAGTAGTCATACAAGATAATAGTGAAATAAAGGTAGTACCAAGAAGAAAAGCAAAGATCATTAGAGATTATGGAAAACAGATGGCAGGTGATGATTGTGTGGCAGGTAGACAGAATGAGGATTAATACCTGGAAAAGTTTAGTAAAATACCATATGCATATCTCAAAGAAAGCCAAAGGATGGTCTTATAGACATCATTTTGAAAACAGGCATCCAAAAATAAGTTCAGAAGTACACATTCCACTAGCAAAAGCTAATTTAGTAGTAACAACATATTGGGGTCTGAATACAGGAGAAAGAGATTGGCATCTGGGTCAGGGAGTCTCCATAGAATGGAGGCAGGGGAGATATAGGACACAAATAGACCCTAGCCTGGCAGACCAACTGATCCATATATATTATTTTGATTGTTTTTCAGAATCTGCCATAAGGAAAGCCATATTAGGATATAGAATTAGCCCTAGGTGTAACTATCAAGCAGGACACAGCAAGGTAGGATCCCTACAATATTTAGCACTAACAGCATTAATACCTGTAAAGAAGACAAAGCCGCCTATGCCTAGTGTCAAAAAACTAGTAGAAGATAGATGGAACAAGCCCCAGAAGACCAGGGGCCACAGAGGGAGCCATACAATGAATGGACACTAGAGCTTTTAGAGGAGCTTAAGAATGAAGCTGTTAGACATTTTCCTAGGCCTTGGCTTCATGACTTAGGACAATATATCTATAGCACCTATGGGGATACTTGGGAGGGAGTTGAAGCTATAATAAGGACACTGCAGCAACTACTGTTTATCCATTTCAGAATTGGGTGCCACCATAGCAGAATAGGCATTCTTCGACAGAGAAGAATGAGAAATGGAGCCAATAGATCCTAACTTAGATCCCTGGAATCATCCAGGAAGTAAGCCTACAACTCCTTGTACTAAATGTTATTGTAAAAGGTGCTGCTTTCATTGCTACCACTGCTTTGCAACAAAGGGCTTAGGCATCTCCTATGGCAGGAAGAAGCGGAGACAGCGACACAGAAAAACTCCTTGCGGCAGTCAAGGTCATCAAAATCCTGTACCAAAGCAGTAAGTATTGTTAAGCAATATATGTAATGTCAGACATATTAGCAATAGGAATAGCAGCATTAACAGTAGCAGCAATAATAGCAATAGTTGTGTGGACTATAGTATATAGAGAATATAGAAAATTAGTAAGGCAAACAAGAATAAATAGATTATATGAAAGATTAATAGAAAGAGCAGAAGACAGTGGCAATGAGAGTGATGGGGATGCTGAGGAATTGGCAGCACTTGGAGAAGTGGGGCCTTTTATTCCTGGGATTATTAATAATCTGTAGTGCTAAAGACAATTTGTGGGTCACAGTCTATTATGGGGTGCCTGTGTGGAAAGAAGCAACCACTACTCTATTTTGTGCATCAGATGCTAAAGGATATGACAAAGAGGCACATAATGTCTGGGCTACACATGCCTGTGTACCCACAGACCCCAACCCACAAGAAATATGGCTGAAAAATGTAACAGAAAATTTTAATATATGGAGAAATGACATGGTAGAACAAATGCATACAGATATAATCAGCTTATGGGATGAGAGTCTAAAGCCATGTGTAAAGATAACCCCACTTTGTGTTACTTTAAACTGTACCAATGCCAAGTTCAACAGCACTTCTGCCAACAGCACTCAGGAGGAACCAGGGGCAGTGCAGAATTGTACTTTCAATACGACCACAGAATTACGAGACAAAAAGCAGAAAGTATATGCACTTTTTTATAGACTTGATCTAATACCACTGAAAGAGAACAATGCCAGTAACAATGCCAGTAATGAATATATACTAATAAATTGTAATACCTCAATCATTAAACAGGCTTGTCCAAAAGTATCTTGGGATCCAATTCCCATACATTATTGTGCTCCAGCTGGTTATGCTATTTTAAAGTGTAGGGATAAAAAGTTTAATGGGACAGGGCCATGCAAAAATGTCAGTACAGTACAATGTACACATGGAGTTAAACCAGTGGTATCAACTCAATTACTATTAAATGGCAGCCTAGCAGAAGAAGATATAGTAATCAGGTCTGAAAATATCTCAGATAATGCAAAAACTATAATAGTAAGCCTCAATGAACCTGTACAGATTAATTGTACAAGACCCGGCAACAATACAAGAAAAGGTATACATTTAGGACCAGGACAGACATTCTATGCAAGAGGTGACATAATAGGAGATATAAGAAAGGCACATTGTAAAATTAATAAATCACAATGGAATAAAACTTTAGCACAGGTAAGTACAAAGTTAAAGTCACTCCTTAATATAACAGGTGTAGTATTTAAACCACCCGTAGGAGGGGACCTAGAAGTTACAATGCATAGTTTCAATTGTAGAGGAGAATTTTTCTACTGCAATACATCAGGATTGTTTAATTTTAGTTACTCAGTGCCCACTAATGAAACTATCACCATCAATGAAACTATCACCATCCCATGTAAAATAAAACAAATTATAAACATGTGGCAGGGAGTAGGACAAGCAATGTATGCTCCTCCCATTGCAGGAAACATTACCTGTAATTCAAATATTACAGGTATACTACTAATCAGAGATGGTGGTCCTAATAGTACTAATAATGATACCTTTAGACCTGGGGGAGGAGATATGAGAGACAATTGGAGAAGTGAACTATATAAATATAAAGTAGTAGAAATTGAGCCACTAGGAGTAGCACCCACCAGGGCAAGAAGACAAGTGGTGAGAAGAGAAAGAAGAGCAGTGGGAATAGGAGCTGTGTTCCTTGGGTTCTTGGGAGCAGCAGGAAGCACTATGGGCGCAGCGTCAATAACGCTGACGGTACAGGCCAGACAATTATTGTCTGGAATAGTGCAACAGCAGAGAAATTTGCTGCAAGCTATTGAAGCACAACAACATCTGTTGAAGCTCACAGTCTGGGGCATTAAACAGCTCCAGGCAAGAGTCCTGGCTGTGGAAAGATACCTAAAGGACCAACAGCTCCTAGGGATTTGGGGCTGCTCTGGAAAACTCATCTGCACCACTAGTGTGCCCTGGAACTCTAGTTGGAGTAATAGGTCCCTCGATGAGATTTGGAACAACATGACTTGGATAGATTGGGAAAGAGAAATTAGCAATTACTCACAAGAAATATACAAGTTAATTGAGCAATCACAGAACCAGCAGGAAAAGAATGAACAAGAATTATTGGCATTGGACAAGTGGGCAAGTCTGTGGAGTTGGTTTGACATAACAAACTGGCTGTGGTATATAAAAATATTTATAATGATAGTAGGAGGTTTAATAGGCTTAAGAATAGTCTTTGCTGTGCTTGCTATAGTGAATAGAGTTAGGAAGGGATACTCACCTTTGTCATTACAGACCCTTATCCCGAGCCCAAGGGGACCCGACAGGCCCGACGGAATCGAAGAAGGAGGTGGAGAGCAAGGCAGAGACAGATCCGTGCGATTAGTGACCGGATTCTTAGCTCTTGTCTGGGACGACCTACGGAACCTGTGCCTCTTCAGCTACCGCCACTTGAGAGACTTCATATTAATTGCAGCGAGGGTTGTGGACAGGGGGCTGCGAAGAGGGTGGGAGATCCTCAAGTATCTGTGGAATCTCACGAAATATTGGAGCCAGGAACTAAAGAATAGTGCTACTAGCTTGTTTAATTCCACAGCAATAGTAGTAGCTGAGGGGACAGATAGAATTATAGAAGCTTTGCAAGCAGTTATTAGAGCTGTTCTCCACATACCTAGAAGAATAAGACAGGGCTTTGAAAGGGCTTTGCTATAAGATGGGTGGCAAGTGGTCAAAAAGTAGTATAGTTGGATGGCCAGAGGTAAGGGAAAGACTGAGAAGGACCCCTCCAACAAGAGAAAGGCAGAGACAAAATCCTCCAGCAGCAGAAGGGGTGGGAGCAGTGTCTCAAGATTTGGATAGACGAGGGGCAATTACAATCAACAATACTGGAGCTAATAATGCTGACGTGGCCTGGCTGGAAGCACAAGAGGATGAGGAAGTAGGCTTTCCAGTTAGACCTCAGGTACCTTTAAGACCAATGAACTATAAAGCAGCTGTAGATCTCAGCCACTTTTTAAAAGAAAAGGGGGGACTGGAAGGGTTAATTTACTCCCAGAAAAGAAAAGAAATCCTTGATCTGTGGGTTTACCACACACAAGGCTTCTTCCCCGACTGGCAAAACTACACACCAGGGCCAGGGATCAGATACCCACTGACCCTGGGATGGTGCTTCAAGCTAGTACCAGTTGATCCAGAGGAGGTGGAACAGGCCAATGAAGGAGAGAACAACTGCTTGCTGCACCCCATGAGCCAACATGGAATGGATGATGAAGACAAAGAAGTACTGGTGTGGAAGTTTGATAGTCGCCTGGCGCTGAGACACATAGCCAGAGAGAGACATCCGGAGTTTTACCAAGACTGAGACTGCTGACACAGAAGCTGCTGACACAGGGACTTTGACACAGGGACTTTCCGCTGGGGACTTTCCAGAAGGCGGCCCAGAGGGCGGGACATGGGAGTGGCTACCCCTCAGATTCTGCATATAAGCAGATGCTTTGCGCCTGTACTGGGTCTCTCTAGTTAGACCAGATCTGAGCCTGGGAGCTCTCTGGCTAATTAGAGAACCCACTGCTTAAGCCTCAATAAAGCTTGCCTTGAGTGCTTCAAGTAGTGTGTGCCCGTCTGTTGTGTGACTCTGGTAACTAGAGA
		001-009-UJ-PL10-D21_S8	2									TAGCAGTGGCGCCCGAACAGGGACCTGAAGTAAGAACCAGAGAAGATCTCTCGACGCAGGACTCGGCTTGCTGACGTGCACACGGCAAGAGGCGAGAGCGGCGGCTGGTGAGTACGCCAATTTTTGACTAGCGGAGGCTAGAAGGAGAGAGATGGGTGCGAGAGCGTCAGTATTAAGCGGCGGAAAATTAGATGCATGGGAGAAAATTCGGTTAAGACCAGGGGGAAAGAAACAATATAGACTGAAGCATCTAGTATGGGCAAGCAGGGAACTAGAACGATTTGCACTTGATCCTGGCCTTCTAGAAACATCAGAAGGCTGTAAGAGAATAATAGCACAGCTACAACCAGCCCTTCAGACAGGATCAGAAGGACTTAGGTCATTGTTTAATACAATAGCAGTCCTCTACTATGTACATCAAAGGGTAGACATAAAGGACACTAAGGAAGCTTTAGATAAGCTAGAGGAAGAGCAAAACAAAAGTCAGCAAAGGACACAGCAAGCGGCAACTGACAAAGGAGTCAGTCAAAATTTCCCTATAGTACCAAATGCTCAGGGACAGATGATATATCAGTCTCTATCACCTAGAACTTTAAATGCATGGGTAAAGGTGATAGAAGAAAAAGCTTTTAGCCCAGAAGTAATACCCATGTTCTCAGCATTGGCAGAAGGAGCCACCCCACAAGATTTAAACACCATGCTAAATACAGTGGGGGGACATCAAGCAGCTATGCAAATGTTAAAAGAAACCATCAATGATGAAGCTGCAGAGTGGGACAGATTACATCCAGCACAGGCAGGGCCTATTGCACCAGGCCAGATAAGGGAACCTAGGGGAAGTGATATAGCTGGAACTACTAGTACCCTTCAGGAACAAATACAATGGATGACAAGTAATCCACCTATCCCAGTAGGAGAAATCTATAAAAGATGGATCATCCTAGGATTAAATAAAATAGTAAGAATGTATAGCCCTGTCAGCATTTTGGATATAAGACAAGGGCCAAAAGAACCCTTTAGAGACTATGTAGACAGGTTCTTTAAAACACTAAGAGCTGAGCAAGCTACACAGGAGGTAAAGAATTGGATGACAGACACCTTGTTGGTCCAGAATGCAAACCCAGATTGTAAGACCATCTTAAAAGCATTGGGACCAGCGGCTACCCTAGAAGAAATGATGACAGCATGTCAGGGTGTGGGAGGACCTGGCCATAAGGCAAGAGTTTTGGCTGAAGCAATGAGCCAAGCAAATACAAACATAATGATGCAGAAAAGTAACTTTAAGGGCCAGAGAAGAATTATTAAATGCTTTAATTGTGGCAAAGAAGGACACATAGCTAAAAATTGCAGGGCCCCTAGAAAAAAGGGCTGTTGGAAATGTGGAAGAGAAGGACACCAAATGAAAGACTGCACTGAAAGACAGGCTAATTTTTTAGGGAAAATTTGGCCTTCCAACAAAGGAAGGCCTGGAAATTTTCCTCAGAGCAGACCAGAACCAACAGCTCCGCCAGCAGAACTCTTCGGGTTCAGAGAGGAGATAGCTGCCTCCCCGAAGCAGGAGCAGAAGGAGGAACAGAAGGAGGGACTATATCCTCCCTTAACCTCCCTCAAATCACTCTTTGGCAACGACCAGTAGTGACAGTAAAAGTAGCGGGGCAGCTGAGGGAAGCTCTATTAGATACAGGAGCAGATGATACAGTATTAGAAGACATAAATTTGCCAGGAAAATGGAAACCAAAAATGATAGGGGGAATTGGAGGTTTTATCAAAGTAAAACAGTATGATCAAATAACTATAGATATTTGTGGACACAGGGCTACAGGTACAGTGCTAGTAGGACCTACGCCTGTCAACATAATTGGAAGAAATATGTTGACCCAGATTGGTTGCACTCTAAATTTTCCAATTAGTCCTATTGAAACTGTACCAGTAAAATTAAAACCAGGAATGGATGGCCCAAAGGTTAAACAATGGCCATTAACAGAAGAAAAAATAAAAGCACTAATAGAAATATGTACAGAAATGGAGAAAGAAGGAAAAATTACAAAAATTGGGCCTGAAAATCCATACAATACCCCAATATTTGCCATAAAGAAAAAGGATAGTACTAAATGGAGAAAATTAGTAGATTTTAGAGAACTTAATAAAAGAACTCAGGACTTTTGGGAAGTTCAATTAGGAATACCACATCCTGCAGGGTTAAAGAAGAAAAAGTCAGTAACAGTACTGGATGTGGGGGATGCATATTTTTCAGTTCCCTTAGATAAGGAGTTCAGGAAGTACACCGCATTCACCATACCTAGTACCAACAATGAGACACCAGGAACCAGATACCAGTACAATGTACTTCCACAAGGATGGAAAGGATCACCAGCAATATTCCAATGCAGCATGACAAAAATCCTAGAGCCCTTTAGAAAGAGGAATCCAGAATTAGTTATCTACCAATATATGGATGATTTGTATGTAGGGTCAGACTTAGAAATAGGGCAGCATAGGGCAAAAATAGAGGAGTTAAGAGACCATCTACTAAAATGGGGCTTTACTACACCAGACAAAAAACATCAGAAAGAACCCCCATTTCTTTGGATGGGGTATGAACTCCATCCTGATAAATGGACAGTGCAGCCTATACAACTGCCGAACAAGGACAGCTGGACTGTCAATGATATACAGAAGTTAGTAGGAAAACTAAACTGGGCAAGTCAAATTTATCCAGGGATTAAAGTAAGACAATTATGTAAACTCCTTAGGGGAGCCAAGTCACTAACAGACATAGTGCCATTGACTAAGGAAGCAGAGTTGGAATTGGAAGAAAATAGGGAGATTCTAAAAGAACCAGTACATGGGGTATATTATGACCCATCACAAGAATTAATAGCAGAAATACAGAAACAAGAACAAGGGCAGTGGACATATCAAATTTATCAAGAGCCATTTAAAAATCTGAAAACAGGAAAATATGCAAAAGCGAGATCTGCCCACACTAATGATGTGAAACAATTAACAGAGGCAGTGCAAAAAATAGCTAGGGAATGTATAGTAATATGGGGAAAGACCCCTAAGTTTAGACTACCCATACAAAAGGAAACATGGGAGACATGGTGGACAGATTATTGGCAAGCCACCTGGATTCCTGAATGGGAGTTTGTCAATACTCCCCCTCTAGTAAAGCTGTGGTATCAGTTAGAAACAGAGCCCATAATAGGAGCAGAAACCTTCTATGTAGATGGAGCAGCTAATAGAGACACCAAAAAGGGCAAAGCAGGATATGTAACTGACAGAGGAAGACAAAAGGTTATCTCCCTAGCTGAGACCACAAATCAGAAGGCTGAGTTACAAGCAATGCAATTAGCTTTACAGGATTCAGGATCAGAAGTAAACATAGTAACAGACTCACAGTATACATTAGGAATCATTCAAGCAAAACCAGATCAGAGTGAATCAGAGTTAGTCAATCAAATAATAGAGCAATTAATACAAAAGGAAAGGATCTACCTGTCATGGGTGCCAGCACATAAAGGGATTGGAGGAAATGAACAAGTAGATAAATTAGTTAGTGCTGGAGTCAGGAGAGTATTGTTTTTAGATGGGATAGATAAGGCACAAGAAGAACATGAAAAATATCACAATAATTGGAGATCAATGGCTAGCGACTTTAATATACCACCTGTAGTAGCAAAAGAAATAATAGCTAGCTGTGATAAATGTCAGCTAAAAGGGGAGGCCATGCATGGACAAGTAGACTGTAGTCCAGGGGTATGGCAATTAGACTGTACACATCTAGAAGGAAAAATTATCTTGGTAGCAGTCCATGTAGCTAGTGGATATATAGAAGCAGAAGTTATTCCAGCAGAAACAGGACAGGAAACAGCCTTCTTCATACTAAAGTTAGCAGGAAGATGGCCAGTAAAAACAATACATACAGACAATGGTAGTAATTTTATCAGTAGTGCTGTTAAGGCAGCCTGTTGGTGGGCAGGAATCCAGCAGGAATTTGGAATTCCCTACAATCCCCAAAGTCAAGGAGTAGTAGAATCTATGAATAAAGAATTAAAGAAAATCATAGGACAAGTAAGAGATCAAGCTGAACATCTTAAGACAGCAGTACAAATGGCAGTGTTCATTCACAATTTTAAAAGAAAAGGGGGGATTGGGGGGTACAGTGCAGGGGAAAGAATAATAGACATAATAGCAACAGACATACAGACTAAAGAATTACAAAAACAAATTATAAAAATTCAAAATTTCCGGGTTTATTACAGGGACAGCAGAGACCCAGTTTGGAAAGGACCAGCAAAACTGCTCTGGAAAGGTGAAGGGGCAGTAGTCATACAAGATAATAGTGAAATAAAGGTAGTACCAAGAAGAAAAGCAAAGATCATTAGAGATTATGGAAAACAGATGGCAGGTGATGATTGTGTGGCAGGTAGACAGAATGAGGATTAATACCTGGAAAAGTTTAGTAAAATACCATATGCATATCTCAAAGAAAACCAAAGGATGGTCTTATAGACATCATTTTGAAAACAGGCATCCAAAAATAAGTTCAGAAGTACACATTCCACTAGCAAAAGCTAATTTAGTAGTAACAACATATTGGGGTCTGAATACAGGAGAAAGAGATTGGCATCTGGGTCAGGGAGTCTCCATAGAATGGAGGCAGGGGAGATATAGGACACAAATAGACCCTAGCCTGGCAGACCAACTGATCCATATATATTATTTTGATTGTTTTTCAGAATCTGCCATAAGGAAAGCCATATTAGGATATAGAATTAGCCCTAGGTGTAACTATCAAGCAGGACACAGCAAGGTAGGATCCCTACAATATTTAGCACTAACAGCATTAATACCTGTAAAGAAGACAAAGCCGCCTTTGCCTAGTGTCAAAAAACTAGTAGAAGATAGATGGAACAAGCCCCAGAAGACCAGGGGCCACAGAGGGAGCCATACAATGAATGGACACTAGAGCTTTTAGAGGAGCTTAAGAATGAAGCTGTTAGACATTTTCCTAGGCCTTGGCTTCATGACTTAGGACAATATATCTATAGCACCTATGGGGATACTTGGGAGGGAGTTGAAGCTATAATAAGGACACTGCAGCAACTACTGTTTATCCATTTCAGAATTGGGTGCCACCATAGCAGAATAGGCATTCTTCGACAGAGAAGAATGAGAAATGGAGCCAATAGATCCTAACTTAGATCCCTGGAATCATCCAGGAAGTAAGCCTACAACTCCTTGTACTAAATGTTATTGTAAAAGGTGCTGCTTTCATTGCTACCACTGCTTTGCAACAAAGGGCTTAGGCATCTCCTATGGCAGGAAGAAGCGGAGACAGCGACACAGAAAAACTCCTTGCGGCAGTCAAGGTCATCAAAATCCTGTACCAAAGCAGTAAGTATTGTTAAGCAATATATGTAATGTCAGACATATTAGCAATAGGAATAGCAGCATTAACAGTAGCAGCAATAATAGCAATAGTTGTGTGGACTATAGTATATAGAGAATATAGAAAATTAGTAAGGCAAACAAGAATAAATAGATTATATGAAAGATTAATAGAAAGAGCAGAAGACAGTGGCAATGAGAGTGATGGGGATGCTGAGGAATTGGCAGCACTTGGAGAAGTGGGGCCTTTTATTCCTGGGATTATTAATAATCTGTAGTGCTAAAGACAATTTGTGGGTCACAGTCTATTATGGGGTGCCTGTGTGGAAAGAAGCAACCACTACTCTATTTTGTGCATCAGATGCTAAAGGATATGACAAAGAGGCACATAATGTCTGGGCTACACATGCCTGTGTACCCACAGACCCCAACCCACAAGAAATATGGCTGAAAAATGTAACAGAAAATTTTAATATATGGAGAAATGACATGGTAGAACAAATGCATACAGATATAATCAGCTTATGGGATGAGAGTCTAAAGCCATGTGTAAAGATAACCCCACTTTGTGTTACTTTAAACTGTACCAATGCCAAGTTCAACAGCACTTCTGCCAACAGCACTCAGGAGGAACCAGGGGCAGTGCAGAATTGTACTTTCAATACGACCACAGAATTACGAGACAAAAAGCAGAAAGTATATGCACTTTTTTATAGACTTGATCTAATACCACTGAAAGAGAACAATGCCAGTAACAATGCCAGTAATGAATATATACTAATAAATTGTAATACCTCAATCATTAAACAGGCTTGTCCAAAAGTATCTTGGGATCCAATTCCCATACATTATTGTGCTCCAGCTGGTTATGCTATTTTAAAGTGTAGGGATAAAAAGTTTAATGGGACAGGGCCATGCAAAAATGTCAGTACAGTACAATGTACACATGGAGTTAAACCAGTGGTATCAACTCAATTACTATTAAATGGCAGCCTAGCAGAAGAAGATATAGTAATCAGGTCTGAAAATATCTCAGATAATGCAAAAACTATAATAGTAAGCCTCAATGAACCTGTACAGATTAATTGTACAAGACCCGGCAACAATACAAGGAAAGGTATACATTTAGGACCAGGACAGACATTCTATGCAAGAGGTGACATAATAGGAGATATAAGAAAGGCACATTGTAAAATTAATAAATCACAATGGAATAAAACTTTAGCACAGGTAAGTACAAAGTTAAAGTCACTCCTTAATATAACAGGTGTAGTATTTAAACCACCCGTAGGAGGGGACCTAGAAGTTACAATGCATAGTTTCAATTGTAGAGGAGAATTTTTCTACTGCAATACATCAGGATTGTTTAATTTTAGTTACTCAGTGCCCACTAATGAAACTATCACCATCAATGAAACTATCACCATCCCATGTAAAATAAAACAAATTATAAACATGTGGCAGGGAGTAGGACAAGCAATGTATGCTCCTCCCATTGCAGGAAACATTACCTGTAATTCAAATATTACAGGTATACTACTAATCAGAGATGGTGGTCCTAATAGTACTAATAATGATACCTTTAGACCTGGGGGAGGAGATATGAGAGACAATTGGAGAAGTGAACTATATAAATATAAAGTAGTAGAAATTGAGCCACTAGGAGTAGCACCCACCAGGGCAAGAAGACAAGTGGTGAGAAGAGAAAGAAGAGCAGTGGGAATAGGAGCTGTGTTCCTTGGGTTCTTGGGAGCAGCAGGAAGCACTATGGGCGCAGCGTCAATAACGCTGACGGTACAGGCCAGACAATTATTGTCTGGAATAGTGCAACAGCAGAGAAATTTGCTGCAAGCTATTGAAGCACAACAACATCTGTTGAAGCTCACAGTCTGGGGCATTAAACAGCTCCAGGCAAGAGTCCTGGCTGTGGAAAGATACCTAAAGGACCAACAGCTCCTAGGGATTTGGGGCTGCTCTGGAAAACTCATCTGCACCACTAGTGTGCCCTGGAACTCTAGTTGGAGTAATAGGTCCCTCGATGAGATTTGGAACAACATGACTTGGATAGATTGGGAAAGAGAAATTAGCAATTACTCACAAGAAATATACAAGTTAATTGAGCAATCACAGAACCAGCAGGAAAAGAATGAACAAGAATTATTGGCATTGGACAAGTGGGCAAGTCTGTGGAGTTGGTTTGACATAACAAACTGGCTGTGGTATATAAAAATATTTATAATGATAGTAGGAGGTTTAATAGGCTTAAGAATAGTCTTTGCTGTGCTTGCTATAGTGAATAGAGTTAGGAAGGGATACTCACCTTTGTCATTACAGACCCTTATCCCGAGCCCAAGGGGACCCGACAGGCCCGACGGAATCGAAGAAGGAGGTGGAGAGCAAGGCAGAGACAGATCCGTGCGATTAGTGACCGGATTCTTAGCTCTTGTCTGGGACGACCTACGGAACCTGTGCCTCTTCAGCTACCGCCACTTGAGAGACTTCATATTAATTGCAGCGAGGGCTGTAGACAGGGGGCTGCGGAGAGGGTGGGAGATCCTCAAGTATCTGTGGAATCTCACGAAATATTGGAGCCAGGAACTAAAGAATAGTGCTACTAGCTTGTTTAATTCCACAGCAATAGTAGTAGCTGAGGGGACAGATAGAATTATAGAAGCTTTGCAAGCAGTTATTAGAGCTGTTCTCCACATACCTAGAAGAATAAGACAGGGCTTTGAAAGGGCTTTACTATAAGATGGGTGGCAAGTGGTCAAAAAGTAGTATAGTTGGATGGCCAGAGGTAAGGGAAAGACTGAGAAGGACCCCTCCAACAAGAGAAAGGCAGAGACAAAATCCTCCAGCAGCAGAAGGGGTGGGAGCAGTGTCTCAAGATTTGGATAGACGAGGGGCAATTACAATCAACAATACTGGAGCTAATAATGCTGACGTGGCCTGGCTGGAAGCACAAGAGGATGAGGAAGTAGGCTTTCCAGTTAGACCTCAGGTACCTTTAAGACCAATGAACTATAAAGCAGCTGTAGATCTCAGCCACTTTTTAAAAGAAAAGGGGGGACTGGAAGGGTTAATTTACTCCCAGAAAAGAAAAGAAATCCTTGATCTGTGGGTTTACCACACACAAGGCTTCTTCCCCGACTGGCAAAACTACACACCAGGGCCAGGGATCAGATACCCACTGACCCTGGGATGGTGCTTCAAGCTAGTACCAGTTGATCCAGAGGAGGTGGAACAGGCCAATGAAGGAGAGAACAACTGCTTGCTGCACCCCATGAGCCAACATGGAATGGATGATGAAGACAAAGAAGTACTGGTGTGGAAGTTTGATAGTCGCCTGGCGCTGAGACACATAGCCAGAGAGAGACATCCGGAGTTTTACCAAGACTGAGACTGCTGACACAGAAGCTGCTGACACAGGGACTTTGACACAGGGACTTTCCGCTGGGGACTTTCCAGAAGGCGGCCCAGAGGGCGGGACATGGGAGTGGCTACCCCTCAGATTCTGCATATAAGCAGATGCTTTGCGCCTGTACTGGGTCTCTCTAGTTAGACCAGATCTGAGCCTGGGAGCTCTCTGGCTAATTAGAGAACCCACTGCTTAAGCCTCAATAAAGCT
		001-009-UJ-PL6-M17_S299	2									CAAATCTCTAGCAGTGGCGCCCGAACAAAATCTCTAGCAGTGGCGCCCGAACAAAATCTCTAGCAGTGGCGCCCGAACAGGGACATGAAAACGAAATCTCTAGCAGTGGCGCCCGAACAGGGACCTGAAGTAAGAACCAGAGAAGATCTCTCGACGCAGGACTCGGCTTGCTGACGTGCACACGGCAAGAGGCGAGAGCGGCGGCTGGTGAGTACGCCAATTTTTGACTAGCGGAGGCTAGAAGGAGAGAGATGGGTGCGAGAGCGTCAGTATTAAGCGGCGGAAAATTAGATGCATGGGAGAAAATTCGGTTAAGACCAGGGGGAAAGAAACAATATAGACTGAAGCATCTAGTATGGGCAAGCAGGGAACTAGAACGATTTGCACTTGATCCTGGCCTTCTAGAAACATCAGAAGGCTGTAAGAGAATAATAGCACAGCTACAACCAGCCCTTCAGACAGGATCAGAAGGACTTAGGTCATTGTTTAATACAATAGCAGTCCTCTACTATGTACATCAAAGGGTAGACATAAAGGACACTAAGGAAGCTTTAGATAAGCTAGAGGAAGAGCAAAACAAAAGTCAGCAAAGGACACAGCAAGCGGCAACTGACAAAGGAGTCAGTCAAAATTTCCCTATAGTACCAAATGCTCAGGGACAGATGATATATCAGTCTCTATCACCTAGAACTTTAAATGCATGGGTAAAGGTGATAGAAGAAAAAGCTTTTAGCCCAGAAGTAATACCCATGTTCTCAGCATTGGCAGAAGGAGCCACCCCACAAGATTTAAACACCATGCTAAATACAGTGGGGGGACATCAAGCAGCTATGCAAATGTTAAAAGAAACCATCAATGATGAAGCTGCAGAGTGGGACAGATTACATCCAGCACAGGCAGGGCCTATTGCACCAGGCCAGATAAGGGAACCTAGGGGAAGTGATATAGCTGGAACTACTAGTACCCTTCAGGAACAAATACAATGGATGACAAGTAATCCACCTATCCCAGTAGGAGAAATCTATAAAAGATGGATCATCCTAGGATTAAATAAAATAGTAAGAATGTATAGCCCTGTCAGCATTTTGGATATAAGACAAGGGCCAAAAGAACCCTTTAGAGACTATGTAGACAGGTTCTTTAAAACACTAAGAGCTGAGCAAGCTACACAGGAGGTAAAGAATTGGATGACAGACACCTTGTTGGTCCAGAATGCAAACCCAGATTGTAAGACCATCTTAAAAGCATTGGGACCAGCGGCTACCCTAGAAGAAATGATGACAGCATGTCAGGGTGTGGGAGGACCTGGCCATAAGGCAAGAGTTTTGGCTGAAGCAATGAGCCAAGCAAATACAAACATAATGATGCAGAAAAGTAACTTTAAGGGCCAGAGAAGAATTATTAAATGCTTTAATTGTGGCAAAGAAGGACACATAGCTAAAAATTGCAGGGCCCCTAGAAAAAAGGGCTGTTGGAAATGTGGAAGAGAAGGACACCAAATGAAAGACTGCACTGAAAGACAGGCTAATTTTTTAGGGAAAATTTGGCCTTCCAACAAAGGAAGGCCTGGAAATTTTCCTCAGAGCAGACCAGAACCAACAGCTCCGCCAGCAGAACTCTTCGGGTTCAGAGAGGAGATAGCTGCCTCCCCGAAGCAGGAGCAGAAGGAGGAACAGAAGGAGGGACTATATCCTCCCTTAACCTCCCTCAAATCACTCTTTGGCAACGACCAGTAGTGACAGTAAAAGTAGCGGGGCAGCTGAGGGAAGCTCTATTAGATACAGGAGCAGATGATACAGTATTAGAAGACATAAATTTGCCAGGAAAATGGAAACCAAAAATGATAGGGGGAATTGGAGGTTTTATCAAAGTAAAACAGTATGATCAAATAACTATAGATATTTGTGGACACAGGGCTACAGGTACAGTGCTAGTAGGACCTACGCCTGTCAACATAATTGGAAGAAATATGTTGACCCAGATTGGTTGCACTCTAAATTTTCCAATTAGTCCTATTGAAACTGTACCAGTAAAATTAAAACCAGGAATGGATGGCCCAAAGGTTAAACAATGGCCATTAACAGAAGAAAAAATAAAAGCACTAATAGAAATATGTACAGAAATGGAGAAAGAAGGAAAAATTACAAAAATTGGGCCTGAAAATCCATACAATACCCCAATATTTGCCATAAAGAAAAAGGATAGTACTAAATGGAGAAAATTAGTAGATTTTAGAGAACTTAATAAAAGAACTCAGGACTTTTGGGAAGTTCAATTAGGAATACCACATCCTGCAGGGTTAAAGAAGAAAAAGTCAGTAACAGTACTGGATGTGGGGGATGCATATTTTTCAGTTCCCTTAGATAAGGAGTTCAGGAAGTACACCGCATTCACCATACCTAGTACCAACAATGAGACACCAGGAACCAGATACCAGTACAATGTACTTCCACAAGGATGGAAAGGATCACCAGCAATATTCCAATGCAGCATGACAAAAATCCTAGAGCCCTTTAGAAAGAGGAATCCAGAATTAGTTATCTACCAATATATGGATGATTTGTATGTAGGGTCAGACTTAGAAATAGGGCAGCATAGGGCAAAAATAGAGGAGTTAAGAGACCATCTACTAAAATGGGGCTTTACTACACCAGACAAAAAACATCAGAAAGAACCCCCATTTCTTTGGATGGGGTATGAACTCCATCCTGATAAATGGACAGTGCAGCCTATACAACTGCCGAACAAGGACAGCTGGACTGTCAATGATATACAGAAGTTAGTAGGAAAACTAAACTGGGCAAGTCAAATTTATCCAGGGATTAAAGTAAGACAATTATGTAAACTCCTTAGGGGAGCCAAGTCACTAACAGACATAGTGCCATTGACTAAGGAAGCAGAGTTGGAATTGGAAGAAAATAGGGAGATTCTAAAAGAACCAGTACATGGGGTATATTATGACCCATCACAAGAATTAATAGCAGAAATACAGAAACAAGAACAAGGGCAGTGGACATATCAAATTTATCAAGAGCCATTTAAAAATCTGAAAACAGGAAAATATGCAAAAGCGAGATCTGCCCACACTAATGATGTGAAACAATTAACAGAGGCAGTGCAAAAAATAGCTAGGGAATGTATAGTAATATGGGGAAAGACCCCTAAGTTTAGACTACCCATACAAAAGGAAACATGGGAGACATGGTGGACAGATTATTGGCAAGCCACCTGGATTCCTGAATGGGAGTTTGTCAATACTCCCCCTCTAGTAAAGCTGTGGTATCAGTTAGAAACAGAGCCCATAATAGGAGCAGAAACCTTCTATGTAGATGGAGCAGCTAATAGAGACACCAAAAAGGGCAAAGCAGGATATGTAACTGACAGAGGAAGACAAAAGGTTATCTCCCTAGCTGAGACCACAAATCAGAAGGCTGAGTTACAAGCAATGCAATTAGCTTTACAGGATTCAGGATCAGAAGTAAACATAGTAACAGACTCACAGTATACATTAGGAATCATTCAAGCAAAACCAGATCAGAGTGAATCAGAGTTAGTCAATCAAATAATAGAGCAATTAATACAAAAGGAAAGGATCTACCTGTCATGGGTGCCAGCACATAAAGGGATTGGAGGAAATGAACAAGTAGATAAATTAGTTAGTGCTGGAGTCAGGAGAGTATTGTTTTTAGATGGGATAGATAAGGCACAAGAAGAACATGAAAAATATCACAATAATTGGAGATCAATGGCTAGCGACTTTAATATACCACCTGTAGTAGCAAAAGAAATAATAGCTAGCTGTGATAAATGTCAGCTAAAAGGGGAGGCCATGCATGGACAAGTAGACTGTAGTCCAGGGGTATGGCAATTAGACTGTACACATCTAGAAGGAAAAATTATCTTGGTAGCAGTCCATGTAGCTAGTGGATATATAGAAGCAGAAGTTATTCCAGCAGAAACAGGACAGGAAACAGCCTTCTTCATACTAAAGTTAGCAGGAAGATGGCCAGTAAAAACAATACATACAGACAATGGTAGTAATTTTATCAGTAGTGCTGTTAAGGCAGCCTGTTGGTGGGCAGGAATCCAGCAGGAATTTGGAATTCCCTACAATCCCCAAAGTCAAGGAGTAGTAGAATCTATGAATAAAGAATTAAAGAAAATCATAGGACAAGTAAGAGATCAAGCTGAACATCTTAAGACAGCAGTACAAATGGCAGTGTTCATTCACAATTTTAAAAGAAAAGGGGGGATTGGGGGGTACAGTGCAGGGGAAAGAATAATAGACATAATAGCAACAGACATACAGACTAAAGAATTACAAAAACAAATTATAAAAATTCAAAATTTCCGGGTTTATTACAGGGACAGCAGAGACCCAGTTTGGAAAGGACCAGCAAAACTGCTCTGGAAAGGTGAAGGGGCAGTAGTCATACAAGATAATAGTGAAATAAAGGTAGTACCAAGAAGAAAAGCAAAGATCATTAGAGATTATGGAAAACAGATGGCAGGTGATGATTGTGTGGCAGGTAGACAGAATGAGGATTAATACCTGGAAAAGTTTAGTAAAATACCATATGCATATCTCAAAGAAAACCAAAGGATGGTCTTATAGACATCATTTTGAAAACAGGCATCCAAAAATAAGTTCAGAAGTACACATTCCACTAGCAAAAGCTAATTTAGTAGTAACAACATATTGGGGTCTGAATACAGGAGAAAGAGATTGGCATCTGGGTCAGGGAGTCTCCATAGAATGGAGGCAGGGGAGATATAGGACACAAATAGACCCTAGCCTGGCAGACCAACTGATCCATATATATTATTTTGATTGTTTTTCAGAATCTGCCATAAGGAAAGCCATATTAGGATATAGAATTAGCCCTAGGTGTAACTATCAAGCAGGACACAGCAAGGTAGGATCCCTACAATATTTAGCACTAACAGCATTAATACCTGTAAAGAAGACAAAGCCGCCTTTGCCTAGTGTCAAAAAACTAGTAGAAGATAGATGGAACAAGCCCCAGAAGACCAGGGGCCACAGAGGGAGCCATACAATGAATGGACACTAGAGCTTTTAGAGGAGCTTAAGAATGAAGCTGTTAGACATTTTCCTAGGCCTTGGCTTCATGACTTAGGACAATATATCTATAGCACCTATGGGGATACTTGGGAGGGAGTTGAAGCTATAATAAGGACACTGCAGCAACTACTGTTTATCCATTTCAGAATTGGGTGCCACCATAGCAGAATAGGCATTCTTCGACAGAGAAGAATGAGAAATGGAGCCAATAGATCCTAACTTAGATCCCTGGAATCATCCAGGAAGTAAGCCTACAACTCCTTGTACTAAATGTTATTGTAAAAGGTGCTGCTTTCATTGCTACCACTGCTTTGCAACAAAGGGCTTAGGCATCTCCTATGGCAGGAAGAAGCGGAGACAGCGACACAGAAAAACTCCTTGCGGCAGTCAAGGTCATCAAAATCCTGTACCAAAGCAGTAAGTATTGTTAAGCAATATATGTAATGTCAGACATATTAGCAATAGGAATAGCAGCATTAACAGTAGCAGCAATAATAGCAATAGTTGTGTGGACTATAGTATATAGAGAATATAGAAAATTAGTAAGGCAAACAAGAATAAATAGATTATATGAAAGATTAATAGAAAGAGCAGAAGACAGTGGCAATGAGAGTGATGGGGATGCTGAGGAATTGGCAGCACTTGGAGAAGTGGGGCCTTTTATTCCTGGGATTATTAATAATCTGTAGTGCTAAAGACAATTTGTGGGTCACAGTCTATTATGGGGTGCCTGTGTGGAAAGAAGCAACCACTACTCTATTTTGTGCATCAGATGCTAAAGGATATGACAAAGAGGCACATAATGTCTGGGCTACACATGCCTGTGTACCCACAGACCCCAACCCACAAGAAATATGGCTGAAAAATGTAACAGAAAATTTTAATATATGGAGAAATGACATGGTAGAACAAATGCATACAGATATAATCAGCTTATGGGATGAGAGTCTAAAGCCATGTGTAAAGATAACCCCACTTTGTGTTACTTTAAACTGTACCAATGCCAAGTTCAACAGCACTTCTGCCAACAGCACTCAGGAGGAACCAGGGGCAGTGCAGAATTGTACTTTCAATACGACCACAGAATTACGAGACAAAAAGCAGAAAGTATATGCACTTTTTTATAGACTTGATCTAATACCACTGAAAGAGAACAATGCCAGTAACAATGCCAGTAATGAATATATACTAATAAATTGTAATACCTCAATCATTAAACAGGCTTGTCCAAAAGTATCTTGGGATCCAATTCCCATACATTATTGTGCTCCAGCTGGTTATGCTATTTTAAAGTGTAGGGATAAAAAGTTTAATGGGACAGGGCCATGCAAAAATGTCAGTACAGTACAATGTACACATGGAGTTAAACCAGTGGTATCAACTCAATTACTATTAAATGGCAGCCTAGCAGAAGAAGATATAGTAATCAGGTCTGAAAATATCTCAGATAATGCAAAAACTATAATAGTAAGCCTCAATGAACCTGTACAGATTAATTGTACAAGACCCGGCAACAATACAAGGAAAGGTATACATTTAGGACCAGGACAGACATTCTATGCAAGAGGTGACATAATAGGAGATATAAGAAAGGCACATTGTAAAATTAATAAATCACAATGGAATAAAACTTTAGCACAGGTAAGTACAAAGTTAAAGTCACTCCTTAATATAACAGGTGTAGTATTTAAACCACCCGTAGGAGGGGACCTAGAAGTTACAATGCATAGTTTCAATTGTAGAGGAGAATTTTTCTACTGCAATACATCAGGATTGTTTAATTTTAGTTACTCAGTGCCCACTAATGAAACTATCACCATCAATGAAACTATCACCATCCCATGTAAAATAAAACAAATTATAAACATGTGGCAGGGAGTAGGACAAGCAATGTATGCTCCTCCCATTGCAGGAAACATTACCTGTAATTCAAATATTACAGGTATACTACTAATCAGAGATGGTGGTCCTAATAGTACTAATAATGATACCTTTAGACCTGGGGGAGGAGATATGAGAGACAATTGGAGAAGTGAACTATATAAATATAAAGTAGTAGAAATTGAGCCACTAGGAGTAGCACCCACCAGGGCAAGAAGACAAGTGGTGAGAAGAGAAAGAAGAGCAGTGGGAATAGGAGCTGTGTTCCTTGGGTTCTTGGGAGCAGCAGGAAGCACTATGGGCGCAGCGTCAATAACGCTGACGGTACAGGCCAGACAATTATTGTCTGGAATAGTGCAACAGCAGAGAAATTTGCTGCAAGCTATTGAAGCACAACAACATCTGTTGAAGCTCACAGTCTGGGGCATTAAACAGCTCCAGGCAAGAGTCCTGGCTGTGGAAAGATACCTAAAGGACCAACAGCTCCTAGGGATTTGGGGCTGCTCTGGAAAACTCATCTGCACCACTAGTGTGCCCTGGAACTCTAGTTGGAGTAATAGGTCCCTCGATGAGATTTGGAACAACATGACTTGGATAGATTGGGAAAGAGAAATTAGCAATTACTCACAAGAAATATACAAGTTAATTGAGCAATCACAGAACCAGCAGGAAAAGAATGAACAAGAATTATTGGCATTGGACAAGTGGGCAAGTCTGTGGAGTTGGTTTGACATAACAAACTGGCTGTGGTATATAAAAATATTTATAATGATAGTAGGAGGTTTAATAGGCTTAAGAATAGTCTTTGCTGTGCTTGCTATAGTGAATAGAGTTAGGAAGGGATACTCACCTTTGTCATTACAGACCCTTATCCCGAGCCCAAGGGGACCCGACAGGCCCGACGGAATCGAAGAAGGAGGTGGAGAGCAAGGCAGAGACAGATCCGTGCGATTAGTGACCGGATTCTTAGCTCTTGTCTGGGACGACCTACGGAACCTGTGCCTCTTCAGCTACCGCCACTTGAGAGACTTCATATTAATTGCAGCGAGGGCTGTAGACAGGGGGCTGCGGAGAGGGTGGGAGATCCTCAAGTATCTGTGGAATCTCACGAAATATTGGAGCCAGGAACTAAAGAATAGTGCTACTAGCTTGTTTAATTCCACAGCAATAGTAGTAGCTGAGGGGACAGATAGAATTATAGAAGCTTTGCAAGCAGTTATTAGAGCTGTTCTCCACATACCTAGAAGAATAAGACAGGGCTTTGAAAGGGCTTTACTATAAGATGGGTGGCAAGTGGTCAAAAAGTAGTATAGTTGGATGGCCAGAGGTAAGGGAAAGACTGAGAAGGACCCCTCCAACAAGAGAAAGGCAGAGACAAAATCCTCCAGCAGCAGAAGGGGTGGGAGCAGTGTCTCAAGATTTGGATAGACGAGGGGCAATTACAATCAACAATACTGGAGCTAATAATGCTGACGTGGCCTGGCTGGAAGCACAAGAGGATGAGGAAGTAGGCTTTCCAGTTAGACCTCAGGTACCTTTAAGACCAATGAACTATAAAGCAGCTGTAGATCTCAGCCACTTTTTAAAAGAAAAGGGGGGACTGGAAGGGTTAATTTACTCCCAGAAAAGAAAAGAAATCCTTGATCTGTGGGTTTACCACACACAAGGCTTCTTCCCCGACTGGCAAAACTACACACCAGGGCCAGGGATCAGATACCCACTGACCCTGGGATGGTGCTTCAAGCTAGTACCAGTTGATCCAGAGGAGGTGGAACAGGCCAATGAAGGAGAGAACAACTGCTTGCTGCACCCCATGAGCCAACATGGAATGGATGATGAAGACAAAGAAGTACTGGTGTGGAAGTTTGATAGTCGCCTGGCGCTGAGACACATAGCCAGAGAGAGACATCCGGAGTTTTACCAAGACTGAGACTGCTGACACAGAAGCTGCTGACACAGGGACTTTGACACAGGGACTTTCCGCTGGGGACTTTCCAGAAGGCGGCCCAGAGGGCGGGACATGGGAGTGGCTACCCCTCAGATTCTGCATATAAGCAGATGCTTTGCGCCTGTACTGGGTCTCTCTAGTTAGACCAGATCTGAGCCTGGGAGCTCTCTGGCTAATTAGAGAACCCACTGCTTAAGCCTCAATAAAGCTTGCCTTGAGTGCTTCAAGTAGTGTGTGCCCGTCTGTTGTGTGACTCTGGTAACTAG
		001-009-UJ-PL7-L11_S323	2									AACAAATCTCTAGCAGTGGCGCCCGAACAGGGACCGGAAGTAAGAACCAGAGAAGATCTCTCGACGCAGGACTCGGCTTGCTGACGTGCACACGGCAAGAGGCGAGAGCGGCGGCTGGTGAGTACGCCAATTTTTGACTAGCGGAGGCTAGAAGGAGAGAGATGGGTGCGAGAGCGTCAGTATTAAGCGGCGGAAAATTAGATGCATGGGAGAAAATTCGGTTAAGACCAGGGGGAAAGAAACAATATAGACTGAAGCATCTAGTATGGGCAAGCAGGGAACTAGAACGATTTGCACTTGATCCTGGCCTTCTAGAAACATCAGAAGGCTGTAAGAGAATAATAGCACAGCTACAACCAGCCCTTCAGACAGGATCAGAAGGACTTAGGTCATTGTTTAATACAATAGCAGTCCTCTACTATGTACATCAAAGGGTAGACATAAAGGACACTAAGGAAGCTTTAGATAAGCTAGAGGAAGAGCAAAACAAAAGTCAGCAAAGGACACAGCAAGCGGCAACTGACAAAGGAGTCAGTCAAAATTTCCCTATAGTACCAAATGCTCAGGGACAGATGATATATCAGTCTCTATCACCTAGAACTTTAAATGCATGGGTAAAGGTGATAGAAGAAAAAGCTTTTAGCCCAGAAGTAATACCCATGTTCTCAGCATTGGCAGAAGGAGCCACCCCACAAGATTTAAACACCATGCTAAATACAGTGGGGGGACATCAAGCAGCTATGCAAATGTTAAAAGAAACCATCAATGATGAAGCTGCAGAGTGGGACAGATTACATCCAGCACAGGCAGGGCCTATTGCACCAGGCCAGATAAGGGAACCTAGGGGAAGTGATATAGCTGGAACTACTAGTACCCTTCAGGAACAAATACAATGGATGACAAGTAATCCACCTATCCCAGTAGGAGAAATCTATAAAAGATGGATCATCCTAGGATTAAATAAAATAGTAAGAATGTATAGCCCTGTCAGCATTTTGGATATAAGACAAGGGCCAAAAGAACCCTTTAGAGACTATGTAGACAGGTTCTTTAAAACACTAAGAGCTGAGCAAGCTACACAGGAGGTAAAGAATTGGATGACAGACACCTTGTTGGTCCAGAATGCAAACCCAGATTGTAAGACCATCTTAAAAGCATTGGGACCAGCGGCTACCCTAGAAGAAATGATGACAGCATGTCAGGGTGTGGGAGGACCTGGCCATAAGGCAAGAGTTTTGGCTGAAGCAATGAGCCAAGCAAATACAAACATAATGATGCAGAAAAGTAACTTTAAGGGCCAGAGAAGAATTATTAAATGCTTTAATTGTGGCAAAGAAGGACACATAGCTAAAAATTGCAGGGCCCCTAGAAAAAAGGGCTGTTGGAAATGTGGAAGAGAAGGACACCAAATGAAAGACTGCACTGAAAGACAGGCTAATTTTTTAGGGAAAATTTGGCCTTCCAACAAAGGAAGGCCTGGAAATTTTCCTCAGAGCAGACCAGAACCAACAGCTCCGCCAGCAGAACTCTTCGGGTTCAGAGAGGAGATAGCTGCCTCCCCGAAGCAGGAGCAGAAGGAGGAACAGAAGGAGGGACTATATCCTCCCTTAACCTCCCTCAAATCACTCTTTGGCAACGACCAGTAGTGACAGTAAAAGTAGCGGGGCAGCTGAGGGAAGCTCTATTAGATACAGGAGCAGATGATACAGTATTAGAAGACATAAATTTGCCAGGAAAATGGAAACCAAAAATGATAGGGGGAATTGGAGGTTTTATCAAAGTAAAACAGTATGATCAAATAACTATAGATATTTGTGGACACAGGGCTACAGGTACAGTGCTAGTAGGACCTACGCCTGTCAACATAATTGGAAGAAATATGTTGACCCAGATTGGTTGCACTCTAAATTTTCCAATTAGTCCTATTGAAACTGTACCAGTAAAATTAAAACCAGGAATGGATGGCCCAAAGGTTAAACAATGGCCATTAACAGAAGAAAAAATAAAAGCACTAATAGAAATATGTACAGAAATGGAGAAAGAAGGAAAAATTACAAAAATTGGGCCTGAAAATCCATACAATACCCCAATATTTGCCATAAAGAAAAAGGATAGTACTAAATGGAGAAAATTAGTAGATTTTAGAGAACTTAATAAAAGAACTCAGGACTTTTGGGAAGTTCAATTAGGAATACCACATCCTGCAGGGTTAAAGAAGAAAAAGTCAGTAACAGTACTGGATGTGGGGGATGCATATTTTTCAGTTCCCTTAGATAAGGAGTTCAGGAAGTACACCGCATTCACCATACCTAGTACCAACAATGAGACACCAGGAACCAGATACCAGTACAATGTACTTCCACAAGGATGGAAAGGATCACCAGCAATATTCCAATGCAGCATGACAAAAATCCTAGAGCCCTTTAGAAAGAGGAATCCAGAATTAGTTATCTACCAATATATGGATGATTTGTATGTAGGGTCAGACTTAGAAATAGGGCAGCATAGGGCAAAAATAGAGGAGTTAAGAGACCATCTACTAAAATGGGGCTTTACTACACCAGACAAAAAACATCAGAAAGAACCCCCATTTCTTTGGATGGGGTATGAACTCCATCCTGATAAATGGACAGTGCAGCCTATACAACTGCCGAACAAGGACAGCTGGACTGTCAATGATATACAGAAGTTAGTAGGAAAACTAAACTGGGCAAGTCAAATTTATCCAGGGATTAAAGTAAGACAATTATGTAAACTCCTTAGGGGAGCCAAGTCACTAACAGACATAGTGCCATTGACTAAGGAAGCAGAGTTGGAATTGGAAGAAAATAGGGAGATTCTAAAAGAACCAGTACATGGGGTATATTATGACCCATCACAAGAATTAATAGCAGAAATACAGAAACAAGAACAAGGGCAGTGGACATATCAAATTTATCAAGAGCCATTTAAAAATCTGAAAACAGGAAAATATGCAAAAGCGAGATCTGCCCACACTAATGATGTGAAACAATTAACAGAGGCAGTGCAAAAAATAGCTAGGGAATGTATAGTAATATGGGGAAAGACCCCTAAGTTTAGACTACCCATACAAAAGGAAACATGGGAGACATGGTGGACAGATTATTGGCAAGCCACCTGGATTCCTGAATGGGAGTTTGTCAATACTCCCCCTCTAGTAAAGCTGTGGTATCAGTTAGAAACAGAGCCCATAATAGGAGCAGAAACCTTCTATGTAGATGGAGCAGCTAATAGAGACACCAAAAAGGGCAAAGCAGGATATGTAACTGACAGAGGAAGACAAAAGGTTATCTCCCTAGCTGAGACCACAAATCAGAAGGCTGAGTTACAAGCAATGCAATTAGCTTTACAGGATTCAGGATCAGAAGTAAACATAGTAACAGACTCACAGTATACATTAGGAATCATTCAAGCAAAACCAGATCAGAGTGAATCAGAGTTAGTCAATCAAATAATAGAGCAATTAATACAAAAGGAAAGGATCTACCTGTCATGGGTGCCAGCACATAAAGGGATTGGAGGAAATGAACAAGTAGATAAATTAGTTAGTGCTGGAGTCAGGAGAGTATTGTTTTTAGATGGGATAGATAAGGCACAAGAAGAACATGAAAAATATCACAATAATTGGAGATCAATGGCTAGCGACTTTAATATACCACCTGTAGTAGCAAAAGAAATAATAGCTAGCTGTGATAAATGTCAGCTAAAAGGGGAGGCCATGCATGGACAAGTAGACTGTAGTCCAGGGGTATGGCAATTAGACTGTACACATCTAGAAGGAAAAATTATCTTGGTAGCAGTCCATGTAGCTAGTGGATATATAGAAGCAGAAGTTATTCCAGCAGAAACAGGACAGGAAACAGCCTTCTTCATACTAAAGTTAGCAGGAAGATGGCCAGTAAAAACAATACATACAGACAATGGTAGTAATTTTATCAGTAGTGCTGTTAAGGCAGCCTGTTGGTGGGCAGGAATCCAGCAGGAATTTGGAATTCCCTACAATCCCCAAAGTCAAGGAGTAGTAGAATCTATGAATAAAGAATTAAAGAAAATCATAGGACAAGTAAGAGATCAAGCTGAACATCTTAAGACAGCAGTACAAATGGCAGTGTTCATTCACAATTTTAAAAGAAAAGGGGGGATTGGGGGGTACAGTGCAGGGGAAAGAATAATAGACATAATAGCAACAGACATACAGACTAAAGAATTACAAAAACAAATTATAAAAATTCAAAATTTCCGGGTTTATTACAGGGACAGCAGAGACCCAGTTTGGAAAGGACCAGCAAAACTGCTCTGGAAAGGTGAAGGGGCAGTAGTCATACAAGATAATAGTGAAATAAAGGTAGTACCAAGAAGAAAAGCAAAGATCATTAGAGATTATGGAAAACAGATGGCAGGTGATGATTGTGTGGCAGGTAGACAGAATGAGGATTAATACCTGGAAAAGTTTAGTAAAATACCATATGCATATCTCAAAGAAAACCAAAGGATGGTCTTATAGACATCATTTTGAAAACAGGCATCCAAAAATAAGTTCAGAAGTACACATTCCACTAGCAAAAGCTAATTTAGTAGTAACAACATATTGGGGTCTGAATACAGGAGAAAGAGATTGGCATCTGGGTCAGGGAGTCTCCATAGAATGGAGGCAGGGGAGATATAGGACACAAATAGACCCTAGCCTGGCAGACCAACTGATCCATATATATTATTTTGATTGTTTTTCAGAATCTGCCATAAGGAAAGCCATATTAGGATATAGAATTAGCCCTAGGTGTAACTATCAAGCAGGACACAGCAAGGTAGGATCCCTACAATATTTAGCACTAACAGCATTAATACCTGTAAAGAAGACAAAGCCGCCTTTGCCTAGTGTCAAAAAACTAGTAGAAGATAGATGGAACAAGCCCCAGAAGACCAGGGGCCACAGAGGGAGCCATACAATGAATGGACACTAGAGCTTTTAGAGGAGCTTAAGAATGAAGCTGTTAGACATTTTCCTAGGCCTTGGCTTCATGACTTAGGACAATATATCTATAGCACCTATGGGGATACTTGGGAGGGAGTTGAAGCTATAATAAGGACACTGCAGCAACTACTGTTTATCCATTTCAGAATTGGGTGCCACCATAGCAGAATAGGCATTCTTCGACAGAGAAGAATGAGAAATGGAGCCAATAGATCCTAACTTAGATCCCTGGAATCATCCAGGAAGTAAGCCTACAACTCCTTGTACTAAATGTTATTGTAAAAGGTGCTGCTTTCATTGCTACCACTGCTTTGCAACAAAGGGCTTAGGCATCTCCTATGGCAGGAAGAAGCGGAGACAGCGACACAGAAAAACTCCTTGCGGCAGTCAAGGTCATCAAAATCCTGTACCAAAGCAGTAAGTATTGTTAAGCAATATATGTAATGTCAGACATATTAGCAATAGGAATAGCAGCATTAACAGTAGCAGCAATAATAGCAATAGTTGTGTGGACTATAGTATATAGAGAATATAGAAAATTAGTAAGGCAAACAAGAATAAATAGATTATATGAAAGATTAATAGAAAGAGCAGAAGACAGTGGCAATGAGAGTGATGGGGATGCTGAGGAATTGGCAGCACTTGGAGAAGTGGGGCCTTTTATTCCTGGGATTATTAATAATCTGTAGTGCTAAAGACAATTTGTGGGTCACAGTCTATTATGGGGTGCCTGTGTGGAAAGAAGCAACCACTACTCTATTTTGTGCATCAGATGCTAAAGGATATGACAAAGAGGCACATAATGTCTGGGCTACACATGCCTGTGTACCCACAGACCCCAACCCACAAGAAATATGGCTGAAAAATGTAACAGAAAATTTTAATATATGGAGAAATGACATGGTAGAACAAATGCATACAGATATAATCAGCTTATGGGATGAGAGTCTAAAGCCATGTGTAAAGATAACCCCACTTTGTGTTACTTTAAACTGTACCAATGCCAAGTTCAACAGCACTTCTGCCAACAGCACTCAGGAGGAACCAGGGGCAGTGCAGAATTGTACTTTCAATACGACCACAGAATTACGAGACAAAAAGCAGAAAGTATATGCACTTTTTTATAGACTTGATCTAATACCACTGAAAGAGAACAATGCCAGTAACAATGCCAGTAATGAATATATACTAATAAATTGTAATACCTCAATCATTAAACAGGCTTGTCCAAAAGTATCTTGGGATCCAATTCCCATACATTATTGTGCTCCAGCTGGTTATGCTATTTTAAAGTGTAGGGATAAAAAGTTTAATGGGACAGGGCCATGCAAAAATGTCAGTACAGTACAATGTACACATGGAGTTAAACCAGTGGTATCAACTCAATTACTATTAAATGGCAGCCTAGCAGAAGAAGATATAGTAATCAGGTCTGAAAATATCTCAGATAATGCAAAAACTATAATAGTAAGCCTCAATGAACCTGTACAGATTAATTGTACAAGACCCGGCAACAATACAAGGAAAGGTATACATTTAGGACCAGGACAGACATTCTATGCAAGAGGTGACATAATAGGAGATATAAGAAAGGCACATTGTAAAATTAATAAATCACAATGGAATAAAACTTTAGCACAGGTAAGTACAAAGTTAAAGTCACTCCTTAATATAACAGGTGTAGTATTTAAACCACCCGTAGGAGGGGACCTAGAAGTTACAATGCATAGTTTCAATTGTAGAGGAGAATTTTTCTACTGCAATACATCAGGATTGTTTAATTTTAGTTACTCAGTGCCCACTAATGAAACTATCACCATCAATGAAACTATCACCATCCCATGTAAAATAAAACAAATTATAAACATGTGGCAGGGAGTAGGACAAGCAATGTATGCTCCTCCCATTGCAGGAAACATTACCTGTAATTCAAATATTACAGGTATACTACTAATCAGAGATGGTGGTCCTAATAGTACTAATAATGATACCTTTAGACCTGGGGGAGGAGATATGAGAGACAATTGGAGAAGTGAACTATATAAATATAAAGTAGTAGAAATTGAGCCACTAGGAGTAGCACCCACCAGGGCAAGAAGACAAGTGGTGAGAAGAGAAAGAAGAGCAGTGGGAATAGGAGCTGTGTTCCTTGGGTTCTTGGGAGCAGCAGGAAGCACTATGGGCGCAGCGTCAATAACGCTGACGGTACAGGCCAGACAATTATTGTCTGGAATAGTGCAACAGCAGAGAAATTTGCTGCAAGCTATTGAAGCACAACAACATCTGTTGAAGCTCACAGTCTGGGGCATTAAACAGCTCCAGGCAAGAGTCCTGGCTGTGGAAAGATACCTAAAGGACCAACAGCTCCTAGGGATTTGGGGCTGCTCTGGAAAACTCATCTGCACCACTAGTGTGCCCTGGAACTCTAGTTGGAGTAATAGGTCCCTCGATGAGATTTGGAACAACATGACTTGGATAGATTGGGAAAGAGAAATTAGCAATTACTCACAAGAAATATACAAGTTAATTGAGCAATCACAGAACCAGCAGGAAAAGAATGAACAAGAATTATTGGCATTGGACAAGTGGGCAAGTCTGTGGAGTTGGTTTGACATAACAAACTGGCTGTGGTATATAAAAATATTTATAATGATAGTAGGAGGTTTAATAGGCTTAAGAATAGTCTTTGCTGTGCTTGCTATAGTGAATAGAGTTAGGAAGGGATACTCACCTTTGTCATTACAGACCCTTATCCCGAGCCCAAGGGGACCCGACAGGCCCGACGGAATCGAAGAAGGAGGTGGAGAGCAAGGCAGAGACAGATCCGTGCGATTAGTGACCGGATTCTTAGCTCTTGTCTGGGACGACCTACGGAACCTGTGCCTCTTCAGCTACCGCCACTTGAGAGACTTCATATTAATTGCAGCGAGGGCTGTAGACAGGGGGCTGCGGAGAGGGTGGGAGATCCTCAAGTATCTGTGGAATCTCACGAAATATTGGAGCCAGGAACTAAAGAATAGTGCTACTAGCTTGTTTAATTCCACAGCAATAGTAGTAGCTGAGGGGACAGATAGAATTATAGAAGCTTTGCAAGCAGTTATTAGAGCTGTTCTCCACATACCTAGAAGAATAAGACAGGGCTTTGAAAGGGCTTTACTATAAGATGGGTGGCAAGTGGTCAAAAAGTAGTATAGTTGGATGGCCAGAGGTAAGGGAAAGACTGAGAAGGACCCCTCCAACAAGAGAAAGGCAGAGACAAAATCCTCCAGCAGCAGAAGGGGTGGGAGCAGTGTCTCAAGATTTGGATAGACGAGGGGCAATTACAATCAACAATACTGGAGCTAATAATGCTGACGTGGCCTGGCTGGAAGCACAAGAGGATGAGGAAGTAGGCTTTCCAGTTAGACCTCAGGTACCTTTAAGACCAATGAACTATAAAGCAGCTGTAGATCTCAGCCACTTTTTAAAAGAAAAGGGGGGACTGGAAGGGTTAATTTACTCCCAGAAAAGAAAAGAAATCCTTGATCTGTGGGTTTACCACACACAAGGCTTCTTCCCCGACTGGCAAAACTACACACCAGGGCCAGGGATCAGATACCCACTGACCCTGGGATGGTGCTTCAAGCTAGTACCAGTTGATCCAGAGGAGGTGGAACAGGCCAATGAAGGAGAGAACAACTGCTTGCTGCACCCCATGAGCCAACATGGAATGGATGATGAAGACAAAGAAGTACTGGTGTGGAAGTTTGATAGTCGCCTGGCGCTGAGACACATAGCCAGAGAGAGACATCCGGAGTTTTACCAAGACTGAGACTGCTGACACAGAAGCTGCTGACACAGGGACTTTGACACAGGGACTTTCCGCTGGGGACTTTCCAGAAGGCGGCCCAGAGGGCGGGACATGGGAGTGGCTACCCCTCAGATTCTGCATATAAGCAGATGCTTTGCGCCTGTACTGGGTCTCTCTAGTTAGACCAGATCTGAGCCTGGGAGCTCTCTGGCTAATTAGAGAACCCACTGCTTAAGCCTCAATAA
		001-009-UJ-PL8-A22_S330	2		Yes	>500	>500	48.585	>50	>50	>50	AGAGTCACACAACAGACGAAATCTCTAGCAGTGGCGCCCGAACAGGGACCGGAAGTAAGAACCAGAGAAGATCTCTCGACGCAGGACTCGGCTTGCTGACGTGCACACGGCAAGAGGCGAGAGCGGCGGCTGGTGAGTACGCCAATTTTTGACTAGCGGAGGCTAGAAGGAGAGAGATGGGTGCGAGAGCGTCAGTATTAAGCGGCGGAAAATTAAATGCATGGGAGAAAATTCGGTTAAGACCAGGGGGAAAGAAACAATATAGACTGAAGCATCTAGTATGGGCAAGCAGGGAACTAGAACGATTTGCACTTGATCCTGGCCTTCTAGAAACATCAGAAGGCTGTAAGAGAATAATAGCACAGCTACAACCAGCCCTTCAGACAGGATCAGAAGGACTTAGGTCATTGTTTAATACAATAGCAGTCCTCTACTATGTACATCAAAGGGTAGACATAAAGGACACTAAGGAAGCTTTAGATAAGCTAGAGGAAGAGCAAAACAAAAGTCAGCAAAGGACACAGCAAGCGGCAACTGACAAAGGAGTCAGTCAAAATTTCCCTATAGTACCAAATGCTCAGGGACAGATGATATATCAGTCTCTATCACCTAGAACTTTAAATGCATGGGTAAAGGTGATAGAAGAAAAAGCTTTTAGCCCAGAAGTAATACCCATGTTCTCAGCATTGGCAGAAGGAGCCACCCCACAAGATTTAAACACCATGCTAAATACAGTGGGGGGACATCAAGCAGCTATGCAAATGTTAAAAGAAACCATCAATGATGAAGCTGCAGAGTGGGACAGATTACATCCAGCACAGGCAGGGCCTATTGCACCAGGCCAGATAAGGGAACCTAGGGGAAGTGATATAGCTGGAACTACTAGTACCCTTCAGGAACAAATACAATGGATGACAAGTAATCCACCTATCCCAGTAGGAGAAATCTATAAAAGATGGATCATCCTAGGATTAAATAAAATAGTAAGAATGTATAGCCCTGTCAGCATTTTGGATATAAGACAAGGGCCAAAAGAACCCTTTAGAGACTATGTAGACAGGTTCTTTAAAACACTAAGAGCTGAGCAAGCTACACAGGAGGTAAAGAATTGGATGACAGACACCTTGTTGGTCCAGAATGCAAACCCAGATTGTAAGACCATCTTAAAAGCATTGGGACCAGCGGCTACCCTAGAAGAAATGATGACAGCATGTCAGGGTGTGGGAGGACCTGGCCATAAGGCAAGAGTTTTGGCTGAAGCAATGAGCCAAGCAAATACAAACATAATGATGCAGAAAAGTAACTTTAAGGGCCAGAGAAGAATTATTAAATGCTTTAATTGTGGCAAAGAAGGACACATAGCTAAAAATTGCAGGGCCCCTAGAAAAAAGGGCTGTTGGAAATGTGGAAGAGAAGGACACCAAATGAAAGACTGCACTGAAAGACAGGCTAATTTTTTAGGGAAAATTTGGCCTTCCAACAAAGGAAGGCCTGGAAATTTTCCTCAGAGCAGACCAGAACCAACAGCTCCGCCAGCAGAACTCTTCGGGTTCAGAGAGGAGATAGCTGCCTCCCCGAAGCAGGAGCAGAAGGAGGAACAGAAGGAGGGACTATATCCTCCCTTAACCTCCCTCAAATCACTCTTTGGCAACGACCAGTAGTGACAGTAAAAGTAGCGGGGCAGCTGAGGGAAGCTCTATTAGATACAGGAGCAGATGATACAGTATTAGAAGACATAAATTTGCCAGGAAAATGGAAACCAAAAATGATAGGGGGAATTGGAGGTTTTATCAAAGTAAAACAGTATGATCAAATAACTATAGATATTTGTGGACACAGGGCTACAGGTACAGTGCTAGTAGGACCTACGCCTGTCAACATAATTGGAAGAAATATGTTGACCCAGATTGGTTGCACTCTAAATTTTCCAATTAGTCCTATTGAAACTGTACCAGTAAAATTAAAACCAGGAATGGATGGCCCAAAGGTTAAACAATGGCCATTAACAGAAGAAAAAATAAAAGCACTAATAGAAATATGTACAGAAATGGAGAAAGAAGGAAAAATTACAAAAATTGGGCCTGAAAATCCATACAATACCCCAATATTTGCCATAAAGAAAAAGGATAGTACTAAATGGAGAAAATTAGTAGATTTTAGAGAACTTAATAAAAGAACTCAGGACTTTTGGGAAGTTCAATTAGGAATACCACATCCTGCAGGGTTAAAGAAGAAAAAGTCAGTAACAGTACTGGATGTGGGGGATGCATATTTTTCAGTTCCCTTAGATAAGGAGTTCAGGAAGTACACCGCATTCACCATACCTAGTACCAACAATGAGACACCAGGAACCAGATACCAGTACAATGTACTTCCACAAGGATGGAAAGGATCACCAGCAATATTCCAATGCAGCATGACAAAAATCCTAGAGCCCTTTAGAAAGAGGAATCCAGAATTAGTTATCTACCAATATATGGATGATTTGTATGTAGGGTCAGACTTAGAAATAGGGCAGCATAGGGCAAAAATAGAGGAGTTAAGAGACCATCTACTAAAATGGGGCTTTACTACACCAGACAAAAAACATCAGAAAGAACCCCCATTTCTTTGGATGGGGTATGAACTCCATCCTGATAAATGGACAGTGCAGCCTATACAACTGCCGAACAAGGACAGCTGGACTGTCAATGATATACAGAAGTTAGTAGGAAAACTAAACTGGGCAAGTCAAATTTATCCAGGGATTAAAGTAAGACAATTATGTAAACTCCTTAGGGGAGCCAAGTCACTAACAGACATAGTGCCATTGACTAAGGAAGCAGAGTTGGAATTGGAAGAAAATAGGGAGATTCTAAAAGAACCAGTACATGGGGTATATTATGACCCATCACAAGAATTAATAGCAGAAATACAGAAACAAGAACAAGGGCAGTGGACATATCAAATTTATCAAGAGCCATTTAAAAATCTGAAAACAGGAAAATATGCAAAAGCGAGATCTGCCCACACTAATGATGTGAAACAATTAACAGAGGCAGTGCAAAAAATAGCTAGGGAATGTATAGTAATATGGGGAAAGACCCCTAAGTTTAGACTACCCATACAAAAGGAAACATGGGAGACATGGTGGACAGATTATTGGCAAGCCACCTGGATTCCTGAATGGGAGTTTGTCAATACTCCCCCTCTAGTAAAGCTGTGGTATCAGTTAGAAACAGAGCCCATAATAGGAGCAGAAACCTTCTATGTAGATGGAGCAGCTAATAGAGACACCAAAAAGGGCAAAGCAGGATATGTAACTGACAGAGGAAGACAAAAGGTTATCTCCCTAGCTGAGACCACAAATCAGAAGGCTGAGTTACAAGCAATGCAATTAGCTTTACAGGATTCAGGATCAGAAGTAAACATAGTAACAGACTCACAGTATACATTAGGAATCATTCAAGCAAAACCAGATCAGAGTGAATCAGAGTTAGTCAATCAAATAATAGAGCAATTAATACAAAAGGAAAGGATCTACCTGTCATGGGTGCCAGCACATAAAGGGATTGGAGGAAATGAACAAGTAGATAAATTAGTTAGTGCTGGAGTCAGGAGAGTATTGTTTTTAGATGGGATAGATAAGGCACAAGAAGAACATGAAAAATATCACAATAATTGGAGATCAATGGCTAGCGACTTTAATATACCACCTGTAGTAGCAAAAGAAATAATAGCTAGCTGTGATAAATGTCAGCTAAAAGGGGAGGCCATGCATGGACAAGTAGACTGTAGTCCAGGGGTATGGCAATTAGACTGTACACATCTAGAAGGAAAAATTATCTTGGTAGCAGTCCATGTAGCTAGTGGATATATAGAAGCAGAAGTTATTCCAGCAGAAACAGGACAGGAAACAGCCTTCTTCATACTAAAGTTAGCAGGAAGATGGCCAGTAAAAACAATACATACAGACAATGGTAGTAATTTTATCAGTAGTGCTGTTAAGGCAGCCTGTTGGTGGGCAGGAATCCAGCAGGAATTTGGAATTCCCTACAATCCCCAAAGTCAAGGAGTAGTAGAATCTATGAATAAAGAATTAAAGAAAATCATAGGACAAGTAAGAGATCAAGCTGAACATCTTAAGACAGCAGTACAAATGGCAGTGTTCATTCACAATTTTAAAAGAAAAGGGGGGATTGGGGGGTACAGTGCAGGGGAAAGAATAATAGACATAATAGCAACAGACATACAGACTAAAGAATTACAAAAACAAATTATAAAAATTCAAAATTTCCGGGTTTATTACAGGGACAGCAGAGACCCAGTTTGGAAAGGACCAGCAAAACTGCTCTGGAAAGGTGAAGGGGCAGTAGTCATACAAGATAATAGTGAAATAAAGGTAGTACCAAGAAGAAAAGCAAAGATCATTAGAGATTATGGAAAACAGATGGCAGGTGATGATTGTGTGGCAGGTAGACAGAATGAGGATTAATACCTGGAAAAGTTTAGTAAAATACCATATGCATATCTCAAAGAAAACCAAAGGATGGTCTTATAGACATCATTTTGAAAACAGGCATCCAAAAATAAGTTCAGAAGTACACATTCCACTAGCAAAAGCTAATTTAGTAGTAACAACATATTGGGGTCTGAATACAGGAGAAAGAGATTGGCATCTGGGTCAGGGAGTCTCCATAGAATGGAGGCAGGGGAGATATAGGACACAAATAGACCCTAGCCTGGCAGACCAACTGATCCATATATATTATTTTGATTGTTTTTCAGAATCTGCCATAAGGAAAGCCATATTAGGATATAGAATTAGCCCTAGGTGTAACTATCAAGCAGGACACAGCAAGGTAGGATCCCTACAATATTTAGCACTAACAGCATTAATACCTGTAAAGAAGACAAAGCCGCCTTTGCCTAGTGTCAAAAAACTAGTAGAAGATAGATGGAACAAGCCCCAGAAGACCAGGGGCCACAGAGGGAGCCATACAATGAATGGACACTAGAGCTTTTAGAGGAGCTTAAGAATGAAGCTGTTAGACATTTTCCTAGGCCTTGGCTTCATGACTTAGGACAATATATCTATAGCACCTATGGGGATACTTGGGAGGGAGTTGAAGCTATAATAAGGACACTGCAGCAACTACTGTTTATCCATTTCAGAATTGGGTGCCACCATAGCAGAATAGGCATTCTTCGACAGAGAAGAATGAGAAATGGAGCCAATAGATCCTAACTTAGATCCCTGGAATCATCCAGGAAGTAAGCCTACAACTCCTTGTACTAAATGTTATTGTAAAAGGTGCTGCTTTCATTGCTACCACTGCTTTGCAACAAAGGGCTTAGGCATCTCCTATGGCAGGAAGAAGCGGAGACAGCGACACAGAAAAACTCCTTGCGGCAGTCAAGGTCATCAAAATCCTGTACCAAAGCAGTAAGTATTGTTAAGCAATATATGTAATGTCAGACATATTAGCAATAGGAATAGCAGCATTAACAGTAGCAGCAATAATAGCAATAGTTGTGTGGACTATAGTATATAGAGAATATAGAAAATTAGTAAGGCAAACAAGAATAAATAGATTATATGAAAGATTAATAGAAAGAGCAGAAGACAGTGGCAATGAGAGTGATGGGGATGCTGAGGAATTGGCAGCACTTGGAGAAGTGGGGCCTTTTATTCCTGGGATTATTAATAATCTGTAGTGCTAAAGACAATTTGTGGGTCACAGTCTATTATGGGGTGCCTGTGTGGAAAGAAGCAACCACTACTCTATTTTGTGCATCAGATGCTAAAGGATATGACAAAGAGGCACATAATGTCTGGGCTACACATGCCTGTGTACCCACAGACCCCAACCCACAAGAAATATGGCTGAAAAATGTAACAGAAAATTTTAATATATGGAGAAATGACATGGTAGAACAAATGCATACAGATATAATCAGCTTATGGGATGAGAGTCTAAAGCCATGTGTAAAGATAACCCCACTTTGTGTTACTTTAAACTGTACCAATGCCAAGTTCAACAGCACTTCTGCCAACAGCACTCAGGAGGAACCAGGGGCAGTGCAGAATTGTACTTTCAATACGACCACAGAATTACGAGACAAAAAGCAGAAAGTATATGCACTTTTTTATAGACTTGATCTAATACCACTGAAAGAGAACAATGCCAGTAACAATGCCAGTAATGAATATATACTAATAAATTGTAATACCTCAATCATTAAACAGGCTTGTCCAAAAGTATCTTGGGATCCAATTCCCATACATTATTGTGCTCCAGCTGGTTATGCTATTTTAAAGTGTAGGGATAAAAAGTTTAATGGGACAGGGCCATGCAAAAATGTCAGTACAGTACAATGTACACATGGAGTTAAACCAGTGGTATCAACTCAATTACTATTAAATGGCAGCCTAGCAGAAGAAGATATAGTAATCAGGTCTGAAAATATCTCAGATAATGCAAAAACTATAATAGTAAGCCTCAATGAACCTGTACAGATTAATTGTACAAGACCCGGCAACAATACAAGGAAAGGTATACATTTAGGACCAGGACAGACATTCTATGCAAGAGGTGACATAATAGGAGATATAAGAAAGGCACATTGTAAAATTAATAAATCACAATGGAATAAAACTTTAGCACAGGTAAGTACAAAGTTAAAGTCACTCCTTAATATAACAGGTGTAGTATTTAAACCACCCGTAGGAGGGGACCTAGAAGTTACAATGCATAGTTTCAATTGTAGAGGAGAATTTTTCTACTGCAATACATCAGGATTGTTTAATTTTAGTTACTCAGTGCCCACTAATGAAACTATCACCATCAATGAAACTATCACCATCCCATGTAAAATAAAACAAATTATAAACATGTGGCAGGGAGTAGGACAAGCAATGTATGCTCCTCCCATTGCAGGAAACATTACCTGTAATTCAAATATTACAGGTATACTACTAATCAGAGATGGTGGTCCTAATAGTACTAATAATGATACCTTTAGACCTGGGGGAGGAGATATGAGAGACAATTGGAGAAGTGAACTATATAAATATAAAGTAGTAGAAATTGAGCCACTAGGAGTAGCACCCACCAGGGCAAGAAGACAAGTGGTGAGAAGAGAAAGAAGAGCAGTGGGAATAGGAGCTGTGTTCCTTGGGTTCTTGGGAGCAGCAGGAAGCACTATGGGCGCAGCGTCAATAACGCTGACGGTACAGGCCAGACAATTATTGTCTGGAATAGTGCAACAGCAGAGAAATTTGCTGCAAGCTATTGAAGCACAACAACATCTGTTGAAGCTCACAGTCTGGGGCATTAAACAGCTCCAGGCAAGAGTCCTGGCTGTGGAAAGATACCTAAAGGACCAACAGCTCCTAGGGATTTGGGGCTGCTCTGGAAAACTCATCTGCACCACTAGTGTGCCCTGGAACTCTAGTTGGAGTAATAGGTCCCTCGATGAGATTTGGAACAACATGACTTGGATAGATTGGGAAAGAGAAATTAGCAATTACTCACAAGAAATATACAAGTTAATTGAGCAATCACAGAACCAGCAGGAAAAGAATGAACAAGAATTATTGGCATTGGACAAGTGGGCAAGTCTGTGGAGTTGGTTTGACATAACAAACTGGCTGTGGTATATAAAAATATTTATAATGATAGTAGGAGGTTTAATAGGCTTAAGAATAGTCTTTGCTGTGCTTGCTATAGTGAATAGAGTTAGGAAGGGATACTCACCTTTGTCATTACAGACCCTTATCCCGAGCCCAAGGGGACCCGACAGGCCCGACGGAATCGAAGAAGGAGGTGGAGAGCAAGGCAGAGACAGATCCGTGCGATTAGTGACCGGATTCTTAGCTCTTGTCTGGGACGACCTACGGAACCTGTGCCTCTTCAGCTACCGCCACTTGAGAGACTTCATATTAATTGCAGCGAGGGCTGTAGACAGGGGGCTGCGGAGAGGGTGGGAGATCCTCAAGTATCTGTGGAATCTCACGAAATATTGGAGCCAGGAACTAAAGAATAGTGCTACTAGCTTGTTTAATTCCACAGCAATAGTAGTAGCTGAGGGGACAGATAGAATTATAGAAGCTTTGCAAGCAGTTATTAGAGCTGTTCTCCACATACCTAGAAGAATAAGACAGGGCTTTGAAAGGGCTTTACTATAAGATGGGTGGCAAGTGGTCAAAAAGTAGTATAGTTGGATGGCCAGAGGTAAGGGAAAGACTGAGAAGGACCCCTCCAACAAGAGAAAGGCAGAGACAAAATCCTCCAGCAGCAGAAGGGGTGGGAGCAGTGTCTCAAGATTTGGATAGACGAGGGGCAATTACAATCAACAATACTGGAGCTAATAATGCTGACGTGGCCTGGCTGGAAGCACAAGAGGATGAGGAAGTAGGCTTTCCAGTTAGACCTCAGGTACCTTTAAGACCAATGAACTATAAAGCAGCTGTAGATCTCAGCCACTTTTTAAAAGAAAAGGGGGGACTGGAAGGGTTAATTTACTCCCAGAAAAGAAAAGAAATCCTTGATCTGTGGGTTTACCACACACAAGGCTTCTTCCCCGACTGGCAAAACTACACACCAGGGCCAGGGATCAGATACCCACTGACCCTGGGATGGTGCTTCAAGCTAGTACCAGTTGATCCAGAGGAGGTGGAACAGGCCAATGAAGGAGAGAACAACTGCTTGCTGCACCCCATGAGCCAACATGGAATGGATGATGAAGACAAAGAAGTACTGGTGTGGAAGTTTGATAGTCGCCTGGCGCTGAGACACATAGCCAGAGAGAGACATCCGGAGTTTTACCAAGACTGAGACTGCTGACACAGAAGCTGCTGACACAGGGACTTTGACACAGGGACTTTCCGCTGGGGACTTTCCAGAAGGCGGCCCAGAGGGCGGGACATGGGAGTGGCTACCCCTCAGATTCTGCATATAAGCAGATGCTTTGCGCCTGTACTGGGTCTCTCTAGTTAGACCAGATCTGAGCCTGGGAGCTCTCTGGCTAATTAGAGAACCCACTGCTTAAGCCTCAATAAAGCTTGCCTTGAGTGCTTCAAGTAGTGTGTGCCCGTCTGTTGTGTGACTC
		001-009-UJ-PL8-H11_S339	3		Yes	>500	>500	49.494	>50	>50	>50	GAGTCACACAACAGACAAATCTCTAGAGTGGCGCCCGAACAGGGACCGGAAGTAAGAACCAGAGAAGATCTCTCGACGCAGGACTCGGCTTGCTGACGTGCACACGGCAAGAGGCGAGAGCGGCGGCTGGTGAGTACGCCAATTTTTGACTAGCGGAGGCTAGAAGGAGAGAGATGGGTGCGAGAGCGTCAGTATTAAGCGGCGGAAAATTAGATGCATGGGAGAAAATTCGGTTAAGACCAGGGGGAAAGAAACAATATAGACTGAAGCATCTAGTATGGGCAAGCAGGGAACTAGAACGATTTGCACTTGATCCTGGCCTTCTAGAAACATCAGAAGGCTGTAAGAGAATAATAGCACAGCTACAACCAGCCCTTCAGACAGGATCAGAAGGACTTAGGTCATTGTTTAATACAATAGCAGTCCTCTACTATGTACATCAAAGGGTAGACATAAAGGACACTAAGGAAGCTTTAGATAAGCTAGAGGAAGAGCAAAACAAAAGTCAGCAAAGGACACAGCAAGCGGCAACTGACAAAGGAGTCAGTCAAAATTTCCCTATAGTACCAAATGCTCAGGGACAGATGATATATCAGTCTCTATCACCTAGAACTTTAAATGCATGGGTAAAGGTGATAGAAGAAAAAGCTTTTAGCCCAGAAGTAATACCCATGTTCTCAGCATTGGCAGAAGGAGCCACCCCACAAGATTTAAACACCATGCTAAATACAGTGGGGGGACATCAAGCAGCTATGCAAATGTTAAAAGAAACCATCAATGATGAAGCTGCAGAGTGGGACAGATTACATCCAGCACAGGCAGGGCCTATTGCACCAGGCCAGATAAGGGAACCTAGGGGAAGTGATATAGCTGGAACTACTAGTACCCTTCAGGAACAAATACAATGGATGACAAGTAATCCACCTATCCCAGTAGGAGAAATCTATAAAAGATGGATCATCCTAGGATTAAATAAAATAGTAAGAATGTATAGCCCTGTCAGCATTTTGGATATAAGACAAGGGCCAAAAGAACCCTTTAGAGACTATGTAGACAGGTTCTTTAAAACACTAAGAGCTGAGCAAGCTACACAGGAGGTAAAGAATTGGATGACAGACACCTTGTTGGTCCAGAATGCAAACCCAGATTGTAAGACCATCTTAAAAGCATTGGGACCAGCGGCTACCCTAGAAGAAATGATGACAGCATGTCAGGGTGTGGGAGGACCTGGCCATAAGGCAAGAGTTTTGGCTGAAGCAATGAGCCAAGCAAATACAAACATAATGATGCAGAAAAGTAACTTTAAGGGCCAGAGAAGAATTATTAAATGCTTTAATTGTGGCAAAGAAGGACACATAGCTAAAAATTGCAGGGCCCCTAGAAAAAAGGGCTGTTGGAAATGTGGAAGAGAAGGACACCAAATGAAAGACTGCACTGAAAGACAGGCTAATTTTTTAGGGAAAATTTGGCCTTCCAACAAAGGAAGGCCTGGAAATTTTCCTCAGAGCAGACCAGAACCAACAGCTCCGCCAGCAGAACTCTTCGGGTTCAGAGAGGAGATAGCTGCCTCCCCGAAGCAGGAGCAGAAGGAGGAACAGAAGGAGGGACTATATCCTCCCTTAACCTCCCTCAAATCACTCTTTGGCAACGACCAGTAGTGACAGTAAAAGTAGCGGGGCAGCTGAGGGAAGCTCTATTAGATACAGGAGCAGATGATACAGTATTAGAAGACATAAATTTGCCAGGAAAATGGAAACCAAAAATGATAGGGGGAATTGGAGGTTTTATCAAAGTAAAACAGTATGATCAAATAACTATAGATATTTGTGGACACAGGGCTACAGGTACAGTGCTAGTAGGACCTACGCCTGTCAACATAATTGGAAGAAATATGTTGACCCAGATTGGTTGCACTCTAAATTTTCCAATTAGTCCTATTGAAACTGTACCAGTAAAATTAAAACCAGGAATGGATGGCCCAAAGGTTAAACAATGGCCATTAACAGAAGAAAAAATAAAAGCACTAATAGAAATATGTACAGAAATGGAGAAAGAAGGAAAAATTACAAAAATTGGGCCTGAAAATCCATACAATACCCCAATATTTGCCATAAAGAAAAAGGATAGTACTAAATGGAGAAAATTAGTAGATTTTAGAGAACTTAATAAAAGAACTCAGGACTTTTGGGAAGTTCAATTAGGAATACCACATCCTGCAGGGTTAAAGAAGAAAAAGTCAGTAACAGTACTGGATGTGGGGGATGCATATTTTTCAGTTCCCTTAGATAAGGAGTTCAGGAAGTACACCGCATTCACCATACCTAGTACCAACAATGAGACACCAGGAACCAGATACCAGTACAATGTACTTCCACAAGGATGGAAAGGATCACCAGCAATATTCCAATGCAGCATGACAAAAATCCTAGAGCCCTTTAGAAAGAGGAATCCAGAATTAGTTATCTACCAATATATGGATGATTTGTATGTAGGGTCAGACTTAGAAATAGGGCAGCATAGGGCAAAAATAGAGGAGTTAAGAGACCATCTACTAAAATGGGGCTTTACTACACCAGACAAAAAACATCAGAAAGAACCCCCATTTCTTTGGATGGGGTATGAACTCCATCCTGATAAATGGACAGTGCAGCCTATACAACTGCCGAACAAGGACAGCTGGACTGTCAATGATATACAGAAGTTAGTAGGAAAACTAAACTGGGCAAGTCAAATTTATCCAGGGATTAAAGTAAGACAATTATGTAAACTCCTTAGGGGAGCCAAGTCACTAACAGACATAGTGCCATTGACTAAGGAAGCAGAGTTGGAATTGGAAGAAAATAGGGAGATTCTAAAAGAACCAGTACATGGGGTATATTATGACCCATCACAAGAATTAATAGCAGAAATACAGAAACAAGAACAAGGGCAGTGGACATATCAAATTTATCAAGAGCCATTTAAAAATCTGAAAACAGGAAAATATGCAAAAGCGAGATCTGCCCACACTAATGATGTGAAACAATTAACAGAGGCAGTGCAAAAAATAGCTAGGGAATGTATAGTAATATGGGGAAAGACCCCTAAGTTTAGACTACCCATACAAAAGGAAACATGGGAGACATGGTGGACAGATTATTGGCAAGCCACCTGGATTCCTGAATGGGAGTTTGTCAATACTCCCCCTCTAGTAAAGCTGTGGTATCAGTTAGAAACAGAGCCCATAATAGGAGCAGAAACCTTCTATGTAGATGGAGCAGCTAATAGAGACACCAAAAAGGGCAAAGCAGGATATGTAACTGACAGAGGAAGACAAAAGGTTATCTCCCTAGCTGAGACCACAAATCAGAAGGCTGAGTTACAAGCAATGCAATTAGCTTTACAGGATTCAGGATCAGAAGTAAACATAGTAACAGACTCACAGTATACATTAGGAATCATTCAAGCAAAACCAGATCAGAGTGAATCAGAGTTAGTCAATCAAATAATAGAGCAATTAATACAAAAGGAAAGGATCTACCTGTCATGGGTGCCAGCACATAAAGGGATTGGAGGAAATGAACAAGTAGATAAATTAGTTAGTGCTGGAGTCAGGAGAGTATTGTTTTTAGATGGGATAGATAAGGCACAAGAAGAACATGAAAAATATCACAATAATTGGAGATCAATGGCTAGCGACTTTAATATACCACCTGTAGTAGCAAAAGAAATAATAGCTAGCTGTGATAAATGTCAGCTAAAAGGGGAGGCCATGCATGGACAAGTAGACTGTAGTCCAGGGGTATGGCAATTAGACTGTACACATCTAGAAGGAAAAATTATCTTGGTAGCAGTCCATGTAGCTAGTGGATATATAGAAGCAGAAGTTATTCCAGCAGAAACAGGACAGGAAACAGCCTTCTTCATACTAAAGTTAGCAGGAAGATGGCCAGTAAAAACAATACATACAGACAATGGTAGTAATTTTATCAGTAGTGCTGTTAAGGCAGCCTGTTGGTGGGCAGGAATCCAGCAGGAATTTGGAATTCCCTACAATCCCCAAAGTCAAGGAGTAGTAGAATCTATGAATAAAGAATTAAAGAAAATCATAGGACAAGTAAGAGATCAAGCTGAACATCTTAAGACAGCAGTACAAATGGCAGTGTTCATTCACAATTTTAAAAGAAAAGGGGGGATTGGGGGGTACAGTGCAGGGGAAAGAATAATAGACATAATAGCAACAGACATACAGACTAAAGAATTACAAAAACAAATTATAAAAATTCAAAATTTCCGGGTTTATTACAGGGACAGCAGAGACCCAGTTTGGAAAGGACCAGCAAAACTGCTCTGGAAAGGTGAAGGGGCAGTAGTCATACAAGATAATAGTGAAATAAAGGTAGTACCAAGAAGAAAAGCAAAGATCATTAGAGATTATGGAAAACAGATGGCAGGTGATGATTGTGTGGCAGGTAGACAGAATGAGGATTAATACCTGGAAAAGTTTAGTAAAATACCATATGCATATCTCAAAGAAAGCCAAAGGATGGTCTTATAGACATCATTTTGAAAACAGGCATCCAAAAATAAGTTCAGAAGTACACATTCCACTAGCAAAAGCTAATTTAGTAGTAACAACATATTGGGGTCTGAATACAGGAGAAAGAGATTGGCATCTGGGTCAGGGAGTCTCCATAGAATGGAGGCAGGGGAGATATAGGACACAAATAGACCCTAGCCTGGCAGACCAACTGATCCATATATATTATTTTGATTGTTTTTCAGAATCTGCCATAAGGAAAGCCATATTAGGATATAGAATTAGCCCTAGGTGTAACTATCAAGCAGGACACAGCAAGGTAGGATCCCTACAATATTTAGCACTAACAGCATTAATACCTGTAAAGAAGACAAAGCCGCCTTTGCCTAGTGTCAAAAAACTAGTAGAAGATAGATGGAACAAGCCCCAGAAGACCAGGGGCCACAGAGGGAGCCATACAATGAATGGACACTAGAGCTTTTAGAGGAGCTTAAGAATGAAGCTGTTAGACATTTTCCTAGGCCTTGGCTTCATGACTTAGGACAATATATCTATAGCACCTATGGGGATACTTGGGAGGGAGTTGAAGCTATAATAAGGACACTGCAGCAACTACTGTTTATCCATTTCAGAATTGGGTGCCACCATAGCAGAATAGGCATTCTTCGACAGAGAAGAATGAGAAATGGAGCCAATAGATCCTAACTTAGATCCCTGGAATCATCCAGGAAGTAAGCCTACAACTCCTTGTACTAAATGTTATTGTAAAAGGTGCTGCTTTCATTGCTACCACTGCTTTGCAACAAAGGGCTTAGGCATCTCCTATGGCAGGAAGAAGCGGAGACAGCGACACAGAAAAACTCCTTGCGGCAGTCAAGGTCATCAAAATCCTGTACCAAAGCAGTAAGTATTGTTAAGCAATATATGTAATGTCAGACATATTAGCAATAGGAATAGCAGCATTAACAGTAGCAGCAATAATAGCAATAGTTGTGTGGACTATAGTATATAGAGAATATAGAAAATTAGTAAGGCAAACAAGAATAAATAGATTATATGAAAGATTAATAGAAAGAGCAGAAGACAGTGGCAATGAGAGTGATGGGGATGCTGAGGAATTGGCAGCACTTGGAGAAGTGGGGCCTTTTATTCCTGGGATTATTAATAATCTGTAGTGCTAAAGACAATTTGTGGGTCACAGTCTATTATGGGGTGCCTGTGTGGAAAGAAGCAACCACTACTCTATTTTGTGCATCAGATGCTAAAGGATATGACAAAGAGGCACATAATGTCTGGGCTACACATGCCTGTGTACCCACAGACCCCAACCCACAAGAAATATGGCTGAAAAATGTAACAGAAAATTTTAATATATGGAGAAATGACATGGTAGAACAAATGCATACAGATATAATCAGCTTATGGGATGAGAGTCTAAAGCCATGTGTAAAGATAACCCCACTTTGTGTTACTTTAAACTGTACCAATGCCAAGTTCAACAGCACTTCTGCCAACAGCACTCAGGAGGAACCAGGGGCAGTGCAGAATTGTACTTTCAATACGACCACAGAATTACGAGACAAAAAGCAGAAAGTATATGCACTTTTTTATAGACTTGATCTAATACCACTGAAAGAGAACAATGCCAGTAACAATGCCAGTAATGAATATATACTAATAAATTGTAATACCTCAATCATTAAACAGGCTTGTCCAAAAGTATCTTGGGATCCAATTCCCATACATTATTGTGCTCCAGCTGGTTATGCTATTTTAAAGTGTAGGGATAAAAAGTTTAATGGGACAGGGCCATGCAAAAATGTCAGTACAGTACAATGTACACATGGAGTTAAACCAGTGGTATCAACTCAATTACTATTAAATGGCAGCCTAGCAGAAGAAGATATAGTAATCAGGTCTGAAAATATCTCAGATAATGCAAAAACTATAATAGTAAGCCTCAATGAACCTGTACAGATTAATTGTACAAGACCCGGCAACAATACAAGAAAAGGTATACATTTAGGACCAGGACAGACATTCTATGCAAGAGGTGACATAATAGGAGATATAAGAAAGGCACATTGTAAAATTAATAAATCACAATGGAATAAAACTTTAGCACAGGTAAGTACAAAGTTAAAGTCACTCCTTAATATAACAGGTGTAGTATTTAAACCACCCGTAGGAGGGGACCTAGAAGTTACAATGCATAGTTTCAATTGTAGAGGAGAATTTTTCTACTGCAATACATCAGGATTGTTTAATTTTAGTTACTCAGTGCCCACTAATGAAACTATCACCATCAATGAAACTATCACCATCCCATGTAAAATAAAACAAATTATAAACATGTGGCAGGGAGTAGGACAAGCAATGTATGCTCCTCCCATTGCAGGAAACATTACCTGTAATTCAAATATTACAGGTATACTACTAATCAGAGATGGTGGTCCTAATAGTACTAATAATGATACCTTTAGACCTGGGGGAGGAGATATGAGAGACAATTGGAGAAGTGAACTATATAAATATAAAGTAGTAGAAATTGAGCCACTAGGAGTAGCACCCACCAGGGCAAGAAGACAAGTGGTGAGAAGAGAAAGAAGAGCAGTGGGAATAGGAGCTGTGTTCCTTGGGTTCTTGGGAGCAGCAGGAAGCACTATGGGCGCAGCGTCAATAACGCTGACGGTACAGGCCAGACAATTATTGTCTGGAATAGTGCAACAGCAGAGAAATTTGCTGCAAGCTATTGAAGCACAACAACATCTGTTGAAGCTCACAGTCTGGGGCATTAAACAGCTCCAGGCAAGAGTCCTGGCTGTGGAAAGATACCTAAAGGACCAACAGCTCCTAGGGATTTGGGGCTGCTCTGGAAAACTCATCTGCACCACTAGTGTGCCCTGGAACTCTAGTTGGAGTAATAGGTCCCTCGATGAGATTTGGAACAACATGACTTGGATAGAGTGGGAAAGAGAAATTAGCAATTACTCACAAGAAATATACAAGTTAATTGAGCAATCACAGAACCAGCAGGAAAAGAATGAACAAGAATTATTGGCATTGGACAAGTGGGCAAGTCTGTGGAGTTGGTTTGACATAACAAACTGGCTGTGGTATATAAAAATATTTATAATGATAGTAGGAGGTTTAATAGGCTTAAGAATAGTCTTTGCTGTGCTTGCTATAGTGAATAGAGTTAGGAAGGGATACTCACCTTTGTCATTACAGACCCTTATCCCGAGCCCAAGGGGACCCGACAGGCCCGACGGAATCGAAGAAGGAGGTGGAGAGCAAGGCAGAGACAGATCCGTGCGATTAGTGACCGGATTCTTAGCTCTTGTCTGGGACGACCTACGGAACCTGTGCCTCTTCAGCTACCGCCACTTGAGAGACTTCATATTAATTGCAGCGAGGGTTGTGGACAGGGGGCTGCGGAGAGGGTGGGAGATCCTCAAGTATCTGTGGAATCTCACGAAATATTGGAGCCAGGAACTAAAGAATAGTGCTACTAGCTTGTTTAATTCCACAGCAATAGTAGTAGCTGAGGGGACAGATAGAATTATAGAAGCTTTGCAAGCAGTTATTAGAGCTGTTCTCCACATACCTAGAAGAATAAGACAGGGCTTTGAAAGGGCTTTGCTATAAGATGGGTGGCAAGTGGTCAAAAAGTAGTATAGTTGGATGGCCAGAGGTAAGGGAAAGACTGAGAAGGACCCCTCCAACAAGAGAAAGGCAGAGACAAAATCCTCCAGCAGCAGAAGGGGTGGGAGCAGTGTCTCAAGATTTGGATAGACGAGGGGCAATTACAATCAACAATACTGGAGCTAATAATGCTGACGTGGCCTGGCTGGAAGCACAAGAGGATGAGGAAGTAGGCTTTCCAGTTAGACCTCAGGTACCTTTAAGACCAATGAACTATAAAGCAGCTGTAGATCTCAGCCACTTTTTAAAAGAAAAGGGGGGACTGGAAGGGTTAATTTACTCCCAGAAAAGAAAAGAAATCCTTGATCTGTGGGTTTACCACACACAAGGCTTCTTCCCCGACTGGCAAAACTACACACCAGGGCCAGGGATCAGATACCCACTGACCCTGGGATGGTGCTTCAAGCTAGTACCAGTTGATCCAGAGGAGGTGGAACAGGCCAATGAAGGAGAGAACAACTGCTTGCTGCACCCCATGAGCCAACATGGAATGGATGATGAAGACAAAGAAGTACTGGTGTGGAAGTTTGATAGTCGCCTGGCGCTGAGACACATAGCCAGAGAGAGACATCCGGAGTTTTACCAAGACTGAGACTGCTGACACAGAAGCTGCTGACACAGGGACTTTGACACAGGGACTTTCCGCTGGGGACTTTCCAGAAGGCGGCCCAGAGGGCGGGACATGGGAGTGGCTACCCCTCAGATTCTGCATATAAGCAGATGCTTTGCGCCTGTACTGGGTCTCTCTAGTTAGACCAGATCTGAGCCTGGGAGCTCTCTGGCTAATTAGAGAACCCACTGCTTAAGCCTCAATAAAGCTTGCCTTGAGTGCTTCAAGTAGTGTGTGCCCGTCTGTTGTGTGACTCTGGTAAC
	P12 - 002-004	002-004-UJ-PL1-F24_S113	1	0.95								GAACAGGGACTTGAAAACGAAAGTAAAACCGGAGGAGCTCTCTCGACGCAGGACTCGGCTTGCTGAAGCGCGCACAGCAAGAGGCGAGGGGCGGCGACTGGTGAGTACGCCAAAATTTTTGACTAGCGGAGGCTAGAAGGAGAGAGATGGGTGCGAGAGCGTCAGTATTAAGCGGGGGAGAATTGGATAGATGGGAAAAAATTCGGTTAAGGCCAGGAGGAAAGAAAAAATATAGATTAAAACATATAGTATGGGCAAGCAGGGAGCTAGAACGATTCGCAGTTAATCCTGGCCTGCTAGAAAACTCAGAGGGCTGTAGACAGATACTAGGACAGCTACAGCCATCCCTTCAGACAGGATCAGAAGAACTTAAATCATTATATAATACAATAGCAGTCCTCTATTGTGTGCATCAAAGGATAGAGATAAAGGACACCAAGGAAGCTTTAGATAAAATAGAGGAAGAACAAAACAAAAGCAAGAAAAAAGCACAGCAAGCGGCAGCAGCAGCTGACACAGGAAATAACAGCCAGGTCAGCCACAATTTCCCTATAGTGCAGAACCTTCAGGGGCAAATGGTACATCAGCCCATATCACCTAGAACTTTAAATGCATGGGTAAAAGTAGTAGAAGAGAAGGCTTTCAGCCCAGAAGTAATACCCATGTTTTCAGCATTATCAGAAGGAGCCACCCCACAAGATTTAAACACCATGTTAAACACAGTGGGAGGACATCAAGCAGCTATGCAAATGTTAAAAGAGACCATCAATGAGGAAGCTGCAGAATGGGATAGATTGCATCCAGTGCATGCAGGGCCTATTGCACCAGGCCAGATGAGAGAACCTAGGGGAAGTGATATAGCAGGAACTACTAGTACCCTTCAGGAACAAATAGGATGGATGACACATAATCCACCTATCCCAGTAGGAGAAATCTATAAAAGATGGATAATCCTAGGATTAAATAAAATAGTAAGAATGTATAGTCCCACCAGCATTCTAGACATAAGACAAGGACCAAAAGAACCCTTTAGAGACTATGTAGATCGGTTCTATAAAACTCTAAGAGCTGAGCAAGCTTCACAGGATGTAAAAAATTGGATGACAGAAACCTTGTTGGTCCAAAATGCGAACCCAGATTGTAAGACTATTCTAAAAGCATTGGGACCAGGAGCTACACTAGAAGAAATGATGACAGCATGTCAGGGAGTGGGGGGACCCGGACATAAAGCAAGAATTTTGGCTGAAGCAATGAGCCAAGTAACAAATTCAACTGCTGTAATGATGCAGAGAGGCAATTTTAAGAACCAAAGAAGAATTGTTAAGTGTTTCAATTGTGGCAAAGAAGGGCACATAGCCAAAAATTGTAGGGCCCCTAGAAAAAAGGGCTGTTGGAAATGTGGAAAGGAAGGACACCAAATGAAAGATTGTACTAATGAGAGACAGGCTAATTTTTTAGGGAAGATCTGGCCTTCCCACAAGGGGAGGCCAGGGAATTTCCTTCAGAGCAGACCAGAGCCAACAGCCCCACCAGAGGAGAGCTTCAGGTTTGGGGAAGAGACAGCAACTCCCTCTCAGAAGCAGGAGACAATAGACAAGGAGAAGTATCCCTTAGCCTCCCTCAGATCACTCTTTGGCAACGACCCCTAGTTACAATAAAGATAGGGGGGCAACTAAAGGAAGCCCTATTAGATACAGGAGCAGATGATACAGTATTAGAAGAAATGAATTTGCCAGGAAAATGGAAACCAAAAATGATAGGGGGAATTGGAGGTTTTATCAAAGTAAGACAGTATGATCAGATACCCATAGAAATTTGTGGACATAAAGCTATAGGTACAGTATTAATAGGACCTACACCTGTCAACATAATTGGAAGAAATCTGTTGACTCAGCTTGGTTGCACTTTAAATTTTCCCATTAGTCCTATTGAAACTGTACCAGTAAAATTAAAGCCAGGAATGGACGGCCCAAAAGTCAAACAATGGCCATTGACAGAAGAAAAAATAAAAGCATTAGTAGAAATTTGTACAGAAATGGAAAAGGAAGGGAAAATTTCAAAAATTGGACCTGAAAATCCATACAATACTCCAGTATTTGCTATAAAGAAAAAAGATAGTACTAAATGGAGAAAATTAGTAGATTTCAGAGAACTTAATAAGAGAACTCAAGACTTCTGGGAAGTTCAACTAGGAATACCACATCCCGCAGGGTTAAAAAAGAAAAAATCAGTAACAGTACTGGACGTGGGTGATGCATACTTTTCAGTTCCCTTAGATGAAAACTTTAGAAAATATACTGCATTTACCATACCCAGTACAAACAATGAGACACCAGGGATTAGATATCAGTACAATGTGCTTCCACAGGGATGGAAAGGATCACCAGCAATATTCCAAAGTAGCATGATAAAAATCTTAGAGCCTTTTAGGAAACAAAATCCAGACATAGTTATCTATCAATACATGGATGATTTGTATGTAGGATCTGACTTAGAAATAGAGCAGCATAGAACAAAAATAGAGGAACTGAGACAACATCTGTTGACATGGGGACTTACCACACCAGACAAAAAGCATCAGAAAGAACCCCCATTCCTTTGGATGGGTTATGAACTCCATCCTGATAAATGGACAGTACAACCTATAGTGCTGCCAGAAAAAGACAGCTGGACTGTCAATGACATACAGAAGTTAGTGGGGAAATTGAATTGGGCAAGTCAGATTTATCCAGGGATTAAAGTAAGGCAATTATGTAAACTCCTTAGGGGAACCAAAGCATTAACAGAAGTAATACCACTAACAGAAGAAGCAGAGCTAGAACTGGCAGAAAACAGGGAGATTCTAAAGGAACCAGTACATGGAGTGTATTATGACCCATCAAAAGACTTAATAGCAGAAATACAGAAGCAAGGGCAAGGCCAATGGACATATCAAATTTATCAAGAGCCATTTAAAAATCTGAAAACAGGAAAATATGCAAGAATGAGGGGTGCCCACACTAATGATGTAAAGCAATTAACAGAAGCAGTGCAAAAAATAACCACAGAAAGCATAGTAATATGGGGAAAGACTCCTAAATTTAGACTACCCATACAAAAAGAAACATGGGAAACATGGTGGACAGAGTATTGGCAAGCCACCTGGATTCCTGAGTGGGAGTTTGTCAATACCCCTCCCTTAGTGAAATTATGGTACCAGTTAGAGAAAGAACCCATAGTAGGAGCAGAAACTTTCTATGTAGATGGGGCAGCTAATAGGGAGACTAAACTAGGAAAAGCAGGATATGTCACTGACAAAGGAAGACAAAAAGTTATCTCCATAACTGACACAACAAATCAGAAGACTGAGTTACAAGCAATTCATCTAGCTTTGCAGGATTCAGGATTAGAGGTAAACATAGTAACAGACTCACAATATGCATTAGGAATCATTCAAGCACAACCAGATAAGAGTGAATCAGAGTTAGTCAGTCAAATAATAGAGCAGTTAATCAAAAAGGAAAAGGTCTATCTGGCATGGGTGCCAGCACACAAAGGAATTGGAGGAAATGAACAAGTAGATAAATTAGTCAGTGCTGGAATCAGGAAAGTATTATTTTTGGATGGAATAGATAAAGCCCAAGAAGAACATGAGAAATATCACAATAATTGGAGAGCGATGGCTAGTGATTTTAACCTGCCACCTATAGTAGCAAAAGAAATAGTAGCCAGTTGTGATAAATGTCAGCTAAAAGGAGAAGCCATGCATGGACAAGTAGACTGTAGTCCAGGAATATGGCAATTAGATTGTACACATTTGGAAGGAAAAGTTATCCTGGTAGCAGTGCATGTAGCCAGTGGATATATAGAAGCAGAAGTTATTCCAGCAGAGACAGGACAGGAAACAGCATATTTTCTCTTAAAATTAGCAGGAAGATGGCCAGTAAAAACAATACATACAGACAATGGCAGTAATTTCACCAGTGCTACAGTTAAGGCCGCCTGTTGGTGGGCGGGGATCAAGCAGGAATTTGGCATCCCATACAATCCCCAAAGTCAAGGAGTAGTAGAATCTATGAATAAAGAATTAAAGAAAATTATAGGACAGGTAAGAGATCAAGCAGAACATCTTAAGACAGCGGTACAAATGGCAGTATTCATCCACAATTTTAAAAGAAAAGGGGGGATTGGGGGGTACAGTGCAGGGGAAAGAATAGTAGACATAATAGCAACAGACATACAAACTAAAGAACTACAAAAACAAATTACAAAAATTCAAAATTTTCGGGTTTATTACAGGGACAGCAGAGAGCCACTTTGGAAAGGACCAGCAAAGCTCCTCTGGAAAGGTGAAGGGGCAGTAGTAATACAGGATAACAGTGAAATAAAAGTTGTGCCAAGAAGAAAAGCAAAAATCATTAGGGACTATGGAAAACAGATGGCAGGTGATGATTGTGTGGCAAGTAGACAGGATGAGGATTAGAACATGGAAAAGTTTAGTAAAACACCATATGTACATTTCAAAGAAAGCTAAGAAATGGGTCTATAAACATCACTATGAAAGCACTAATCCAAGAATAAGTTCAGAAGTACACATCCCACTAGGGGATGCTAAATTGGTAATAACAACATATTGGGGTCTGCATACAGGAGAAAGAGACTGGCATTTGGGTCAGGGAGTCTCCATAGAATGGAGGAAAAGGAGATATAGCACACAAGTAGACCCTGGTCTAGTAGACCAACTAATTCATATGTATTATTTTGATTGTTTTTCAGAATCTGCTATAAGAAATGCCATATTAGGACATAGAGTTATTCCTAGTTGTGAATATCAAGCAGGACATAATAAGGTGGGATCTTTACAGTACTTGGCACTAACAGCATTAAGAACACCAAAAAAGATAAAGCCACCTTTGCCTAGTGTTACAAAACTGACAGAGGATAGATGGAACAAGCCCCAGAGGACCAAGGGCCACAGAGGGAGCCATACAATGAATGGACACTAGAGCTTTTAGAGGAGCTTAAGAGAGAGGCTGTTAGACATTTTCCTAGGGTGTGGATCCAGAACTTAGGACAATACATCTATGAAACTTATGGGGATACTTGGACAGGAGTGGAAGCCATAATAAGAATTCTGCAACAACTGCTGTTTATTCATTTCAGAATTGGGTGCCAACATAGCAGAATAGGCATTATTCGACAGAGGAGAGCAAGAAATGGAGCCAGTAGACCCTAGACTAGAGCCTTGGCAGCATCCAGGAAGTCAGCCTAAGACTGCTTGTACTAATTGCTATTGTAAAAAGTGTTGCCTTCATTGCCAAGTTTGTTTCATGAAAAAAGGCTTAGGCATCTCCTATGGCAGGAAGAAGCGGAGACAGCGACGCACAACTCCTCAGAACAGTCGAACTCATCAGGCTTCTCTATCAAAGCAGTAAGTAGTATATGTAATGCAACCTTTAGTAATATCAATAGTAGCATTAGTAGTAGCAGCATTAATAGCAATAGTTGTATGGACCATAGTACTTATAGAATATAGGAGAATATTAAGACAAAGAAAAATAGACAGGTTAATTGACAGAATAACAGAAAGAGCAGAAGACAGTGGCAATGAAAGTGAAGGGGATCAGGAAGAATTATCAGCACTTATGGAGATGGGGCACCATGCTCCTTGGAATGTTGATGATATGTAGTGCTGCAGACAAATTGTGGGTCACAGTCTATTATGGGGTACCTGTGTGGAAAGATGCAACCACCACTCTATTTTGTGCATCAGATGCTAAAGCATATGACACAGAGGTACATAATGTTTGGGCTACACATGCCTGTGTACCCACAGACCCCGACCCACAAGAAGTAGTATTAAATGTGACAGAAAATTTTAACATGTGGAAAAATGACATGGTAGGACAGATGCATGAGGATATAATTAGTTTATGGGATCAAAGTCTAAAACCATGTGTAAAATTAACTCCACTCTGTGTCACTTTACATTGCACTAATGCCACTTTTAAAAATACCACTGGTGCTGAAAATGCCACTGATACTACCAACACCACTGGAGAGATTGAGGGAAAGATAAAACAGGAAATGAAAAACTGCTCTTTCAATGTCACCACAGACATAAGAGATAAGATGCAGAAACAATATGCACTTTTTTATAAACTTGATATAGTACCAATAGATAATAATGATAGTTATAGGTTGATAAGTTGTAACACCTCAGTCATTACACAAGCCTGTCCAAAGGTATCCTTTGAGCCAATTCCCATACATTATTGTGCCCCAGCTGGTTTTGCGATTCTAAAGTGTAATGATAAGAAGTTCAGTGGAAAAGGAACATGTAACAATGTCAGCACAGTACAATGTACACATGGAATTAGGCCAGTAGTGTCAACTCAACTGCTGTTAAATGGCAGTCTAGCAGAAGAAGATGTAGTAATTAGATCTGACAATTTCTCGGATAATGCTAAAACTATAATAGTACAGCTGAACAAAACTGTAAAAATTAATTGTACAAGACCAGGCAACAATACAAGAAAAAGCATAACAGTGGGACCAGGGAGAGCATTTTATGGAACAGAAGACATAATAGGAGATATAAGGAAAGCACATTGTAACATTAGTAGAACAGATTGGAATAACACTTTAAAAAAGGTAGCTGAGAAATTAAGAGAAAAATTTGAGAACAGAACAATAGCCTTTAACCACTCCTCAGGAGGGGACCCAGAAATTGTAATGCACAGTTTTAATTGTGGAGGGGAATTTTTCTACTGTAATACAACACCACTGTTTAAGGGTACTTGGAATAGTACTTGGAATGGGAATGATACTACAGAGTCAAATAGCAGCACTATCACACTCCAATGCAGAATAAAACAAATTATAAACATGTGGCAGGAAGTAGGAAAAGCAATGTATGCCCCTCCCATCAAAGGAAATATTATCTGTTCATCAAACATTACAGGGCTACTATTAACAAGAGATGGTGGTAAAACTAATGAGACCAACACCACCATCGAGACCTTCAGACCTGGAGGAGGAGATATGAGGGACAATTGGAGAAGTGAATTATATAAATATAAAGTAGTACAAATTGAACCATTAGGAGTAGCACCCACCAAGGCAAAGAGAAGAGTGGTGCAAAGAGAAAAAAGAGCGGTAACACTAGGAGCTATGTTCCTTGGGTTCTTGGGAGCAGCAGGAAGCACTATGGGCGCAGCATCAATGATGCTGACGGTACAAGCCAGACAATTATTGTCTGGTATAGTGCAACAGCAGAACAATCTGCTGAGAGCTATTGAGGCGCAACAGCATCTGTTGCAACTCACAGTCTGGGGCATCAAGCAGCTCCAGGCAAGAGTCCTAGCTGTGGAAAGATACCTAAGGGATCAACAGCTCCTAGGAATTTGGGGTTGCTCTGGAAAACTCATTTGCCCCACTGCTGTGCCTTGGAATGCTAGTTGGAGTAATAAATCTCTGGATATAATTTGGAATAACATGACCTGGATGCAGTGGGAAAAAGAAATTAGCAATTACACAGGTTTAATATATAGCTTAATTGAAGAATCGCAGAACCAGCAAGAAAAGAATGAACAAGAATTATTGGAATTGGATAAGTGGGACAGTTTGTGGAATTGGTTCAGTATAACAAAATGGCTGTGGTATATAAAAATATTCATAATGATAGTAGGAGGCTTGATAGGTTTAAGAATAATTTTTGCTGTGCTTTCTATAGTGAATAGAGTTAGGCAGGGATACTCACCATTATCATTGCAGACCCTCCTCCCAGCTCCGAGGGGACCCGACAGGCCCGAAGGAATCGAAGAAGAAGGTGGAGAGAGAGAGCGAGACAGATCCGGTCGGTTAGTGACTGGATTATTAGAACTTATCTGGGAAGACCTACGCAGCCTGTGCCTCTTCAGTTACCACCGCTTGAGAGACTTACTCTTGATAACAGCGAGGACTGTGGGACTTCTGGGGAGCAGGGGGTGGGAAATCCTCAAATATCTGTGGAATCTCCTGCAGTATTGGAGCCAGGAACTAAAGAGTAGTGCTATAAGCCTATTCAACACCACAGCTATAACAGTAGCTGAGGGGACAGATAGGGTTATAGAAGTAGTACTAAGAGTTTTTAGAGCTATTCGCAACATACCTAGAAGAATAAGACAGGGCTTTGAAAGGGCTTTGCAATAAAATGGGTGGCAAGTGGTCAAAATATAGTGGATGGAATGCTGTAAGGGAAAGAATGAAACGAGCTGAGCCTGAGCCTGAGCCAGCAGCAGAAGGGGTGGGAGCAGTATCTCGAGACCTAGAAAAACATGGAGCAATCACAAGTAGCAATACAGCAGCTACTAATGCAGCTTGTGCCTGGCTAGAAGCACAAGAGGAGGAGGAAGTGGGTTTTCCAGTCAGACCTCAGGTACCTTTAAGACCAATGGATTACCAGGGAGCTGTGAATCTTAGCCACTTTTTAAGAAAAGAGGGGGGACTGGATGGGCTAATTCACTCCCAGAAAAGACAGGAAATCCTTGACCTGTGGATCTACCACACACAAGGCTACTTCCCTGATTGGCAAAACTACACACCAGGGCCAGGGGTCAGATTCCCACTGACCTTTGGATGGTGCTTCAAGCTGGTACCAGTTGACCCAGATAAGGTAGAAGAGGACAATAAAGGAGAGAACAACTGCTTGTTACACCCTATGAGCCAACATGGGATGGATGACCCGGAGAGAGAAGTGTTAATGTGGAAGTTTGACAGCCGCCTAGCATTTCATCACATGGCCAAGGAGCTGCATCCGGAGTACTACAAAGACTGCTGACAGTGAACAAAGACTGCTGACAGCGAGTTTCTACAAGGGACTTTCCGCTGGGGACTTTCCAGGGGAGGCGTGGCATGGGCGGGACAGGGGAGTGGCGAGCCCTCAGATGCTGCATATAAGCAGCTGCTTTTTGCCTGTACTGGGTCTCTCTGGTTAGACCAGATCTGAGCCTGGGAGCTCTCTGGCTAGCTAGGGAACCCACTGCTTAAGCCTCAATAAAGC
		002-004-UJ-PL1-P4_S127	1		Yes	57.939	249.725	0.295	0.998	1.544	9.195	GAACAGGGACCTGAAAACGAAAGTAAAACCGGAGGAGCTCTCTCGACGCAGGACTCGGCTTGCTGAAGCGCGCACAGCAAGAGGCGAGGGGCGGCGACTGGTGAGTACGCCAAAATTTTTGACTAGCGGAGGCTAGAAGGAGAGAGATGGGTGCGAGAGCGTCAGTATTAAGCGGGGGAGAATTGGATAGATGGGAAAAAATTCGGTTAAGGCCAGGAGGAAAGAAAAAATATAGATTAAAACATATAGTATGGGCAAGCAGGGAGCTAGAACGATTCGCAGTTAATCCTGGCCTGCTAGAAAACTCAGAGGGCTGTAGACAGATACTAGGACAGCTACAGCCATCCCTTCAGACAGGATCAGAAGAACTTAAATCATTATATAATACAATAGCAGTCCTCTATTGTGTGCATCAAAGGATAGAGATAAAGGACACCAAGGAAGCTTTAGATAAAATAGAGGAAGAACAAAACAAAAGCAAGAAAAAAGCACAGCAAGCGGCAGCAGCAGCTGACACAGGAAATAACAGCCAGGTCAGCCACAATTTCCCTATAGTGCAGAACCTTCAGGGGCAAATGGTACATCAGCCCATATCACCTAGAACTTTAAATGCATGGGTAAAAGTAGTAGAAGAGAAGGCTTTCAGCCCAGAAGTAATACCCATGTTTTCAGCATTATCAGAAGGAGCCACCCCACAAGATTTAAACACCATGTTAAACACAGTGGGAGGACATCAAGCAGCTATGCAAATGTTAAAAGAGACCATCAATGAGGAAGCTGCAGAATGGGATAGATTGCATCCAGTGCATGCAGGGCCTATTGCACCAGGCCAGATGAGAGAACCTAGGGGAAGTGATATAGCAGGAACTACTAGTACCCTTCAGGAACAAATAGGATGGATGACACATAATCCACCTATCCCAGTAGGAGAAATCTATAAAAGATGGATAATCCTAGGATTAAATAAAATAGTAAGAATGTATAGTCCCACCAGCATTCTAGACATAAGACAAGGACCAAAAGAACCCTTTAGAGACTATGTAGATCGGTTCTATAAAACTCTAAGAGCTGAGCAAGCTTCACAGGATGTAAAAAATTGGATGACAGAAACCTTGTTGGTCCAAAATGCGAACCCAGATTGTAAGACTATTCTAAAAGCATTGGGACCAGGAGCTACACTAGAAGAAATGATGACAGCATGTCAGGGAGTGGGGGGACCCGGACATAAAGCAAGAATTTTGGCTGAAGCAATGAGCCAAGTAACAAATTCAACTGCTGTAATGATGCAGAGAGGCAATTTTAAGAACCAAAGAAGAATTGTTAAGTGTTTCAATTGTGGCAAAGAAGGGCACATAGCCAAAAATTGTAGGGCCCCTAGAAAAAAGGGCTGTTGGAAATGTGGAAAGGAAGGACACCAAATGAAAGATTGTACTAATGAGAGACAGGCTAATTTTTTAGGGAAGATCTGGCCTTCCCACAAGGGGAGGCCAGGGAATTTCCTTCAGAGCAGACCAGAGCCAACAGCCCCACCAGAGGAGAGCTTCAGGTTTGGGGAAGAGACAGCAACTCCCTCTCAGAAGCAGGAGACAATAGACAAGGAGAAGTATCCCTTAGCCTCCCTCAGATCACTCTTTGGCAACGACCCCTAGTTACAATAAAGATAGGGGGGCAACTAAAGGAAGCCCTATTAGATACAGGAGCAGATGATACAGTATTAGAAGAAATGAATTTGCCAGGAAAATGGAAACCAAAAATGATAGGGGGAATTGGAGGTTTTATCAAAGTAAGACAGTATGATCAGATACCCATAGAAATTTGTGGACATAAAGCTATAGGTACAGTATTAATAGGACCTACACCTGTCAACATAATTGGAAGAAATCTGTTGACTCAGCTTGGTTGCACTTTAAATTTTCCCATTAGTCCTATTGAAACTGTACCAGTAAAATTAAAGCCAGGAATGGACGGCCCAAAAGTCAAACAATGGCCATTGACAGAAGAAAAAATAAAAGCATTAGTAGAAATTTGTACAGAAATGGAAAAGGAAGGGAAAATTTCAAAAATTGGACCTGAAAATCCATACAATACTCCAGTATTTGCTATAAAGAAAAAAGATAGTACTAAATGGAGAAAATTAGTAGATTTCAGAGAACTTAATAAGAGAACTCAAGACTTCTGGGAAGTTCAACTAGGAATACCACATCCCGCAGGGTTAAAAAAGAAAAAATCAGTAACAGTACTGGACGTGGGTGATGCATACTTTTCAGTTCCCTTAGATGAAAACTTTAGAAAATATACTGCATTTACCATACCCAGTACAAACAATGAGACACCAGGGATTAGATATCAGTACAATGTGCTTCCACAGGGATGGAAAGGATCACCAGCAATATTCCAAAGTAGCATGATAAAAATCTTAGAGCCTTTTAGGAAACAAAATCCAGACATAGTTATCTATCAATACATGGATGATTTGTATGTAGGATCTGACTTAGAAATAGAGCAGCATAGAACAAAAATAGAGGAACTGAGACAACATCTGTTGACATGGGGACTTACCACACCAGACAAAAAGCATCAGAAAGAACCCCCATTCCTTTGGATGGGTTATGAACTCCATCCTGATAAATGGACAGTACAACCTATAGTGCTGCCAGAAAAAGACAGCTGGACTGTCAATGACATACAGAAGTTAGTGGGGAAATTGAATTGGGCAAGTCAGATTTATCCAGGGATTAAAGTAAGGCAATTATGTAAACTCCTTAGGGGAACCAAAGCATTAACAGAAGTAATACCACTAACAGAAGAAGCAGAGCTAGAACTGGCAGAAAACAGGGAGATTCTAAAGGAACCAGTACATGGAGTGTATTATGACCCATCAAAAGACTTAATAGCAGAAATACAGAAGCAAGGGCAAGGCCAATGGACATATCAAATTTATCAAGAGCCATTTAAAAATCTGAAAACAGGAAAATATGCAAGAATGAGGGGTGCCCACACTAATGATGTAAAGCAATTAACAGAAGCAGTGCAAAAAATAACCACAGAAAGCATAGTAATATGGGGAAAGACTCCTAAATTTAGACTACCCATACAAAAAGAAACATGGGAAACATGGTGGACAGAGTATTGGCAAGCCACCTGGATTCCTGAGTGGGAGTTTGTCAATACCCCTCCCTTAGTGAAATTATGGTACCAGTTAGAGAAAGAACCCATAGTAGGAGCAGAAACTTTCTATGTAGATGGGGCAGCTAATAGGGAGACTAAACTAGGAAAAGCAGGATATGTCACTGACAAAGGAAGACAAAAAGTTATCTCCATAACTGACACAACAAATCAGAAGACTGAGTTACAAGCAATTCATCTAGCTTTGCAGGATTCAGGATTAGAGGTAAACATAGTAACAGACTCACAATATGCATTAGGAATCATTCAAGCACAACCAGATAAGAGTGAATCAGAGTTAGTCAGTCAAATAATAGAGCAGTTAATCAAAAAGGAAAAGGTCTATCTGGCATGGGTGCCAGCACACAAAGGAATTGGAGGAAATGAACAAGTAGATAAATTAGTCAGTGCTGGAATCAGGAAAGTATTATTTTTGGATGGAATAGATAAAGCCCAAGAAGAACATGAGAAATATCACAATAATTGGAGAGCGATGGCTAGTGATTTTAACCTGCCACCTATAGTAGCAAAAGAAATAGTAGCCAGTTGTGATAAATGTCAGCTAAAAGGAGAAGCCATGCATGGACAAGTAGACTGTAGTCCAGGAATATGGCAATTAGATTGTACACATTTGGAAGGAAAAGTTATCCTGGTAGCAGTGCATGTAGCCAGTGGATATATAGAAGCAGAAGTTATTCCAGCAGAGACAGGACAGGAAACAGCATATTTTCTCTTAAAATTAGCAGGAAGATGGCCAGTAAAAACAATACATACAGACAATGGCAGTAATTTCACCAGTGCTACAGTTAAGGCCGCCTGTTGGTGGGCGGGGATCAAGCAGGAATTTGGCATCCCATACAATCCCCAAAGTCAAGGAGTAGTAGAATCTATGAATAAAGAATTAAAGAAAATTATAGGACAGGTAAGAGATCAAGCAGAACATCTTAAGACAGCGGTACAAATGGCAGTATTCATCCACAATTTTAAAAGAAAAGGGGGGATTGGGGGGTACAGTGCAGGGGAAAGAATAGTAGACATAATAGCAACAGACATACAAACTAAAGAACTACAAAAACAAATTACAAAAATTCAAAATTTTCGGGTTTATTACAGGGACAGCAGAGAGCCACTTTGGAAAGGACCAGCAAAGCTCCTCTGGAAAGGTGAAGGGGCAGTAGTAATACAGGATAACAGTGAAATAAAAGTTGTGCCAAGAAGAAAAGCAAAAATCATTAGGGACTATGGAAAACAGATGGCAGGTGATGATTGTGTGGCAAGTAGACAGGATGAGGATTAGAACATGGAAAAGTTTAGTAAAACACCATATGTACATTTCAAAGAAAGCTAAGAAATGGGTCTATAAACATCACTATGAAAGCACTAATCCAAGAATAAGTTCAGAAGTACACATCCCACTAGGGGATGCTAAATTGGTAATAACAACATATTGGGGTCTGCATACAGGAGAAAGAGACTGGCATTTGGGTCAGGGAGTCTCCATAGAATGGAGGAAAAGGAGATATAGCACACAAGTAGACCCTGGTCTAGTAGACCAACTAATTCATATGTATTATTTTGATTGTTTTTCAGAATCTGCTATAAGAAATGCCATATTAGGACATAGAGTTATTCCTAGTTGTGAATATCAAGCAGGACATAATAAGGTGGGATCTTTACAGTACTTGGCACTAACAGCATTAAGAACACCAAAAAAGATAAAGCCACCTTTGCCTAGTGTTACAAAACTGACAGAGGATAGATGGAACAAGCCCCAGAGGACCAAGGGCCACAGAGGGAGCCATACAATGAATGGACACTAGAGCTTTTAGAGGAGCTTAAGAGAGAGGCTGTTAGACATTTTCCTAGGGTGTGGATCCAGAACTTAGGACAATACATCTATGAAACTTATGGGGATACTTGGACAGGAGTGGAAGCCATAATAAGAATTCTGCAACAACTGCTGTTTATTCATTTCAGAATTGGGTGCCAACATAGCAGAATAGGCATTATTCGACAGAGGAGAGCAAGAAATGGAGCCAGTAGACCCTAGACTAGAGCCTTGGCAGCATCCAGGAAGTCAGCCTAAGACTGCTTGTACTAATTGCTATTGTAAAAAGTGTTGCCTTCATTGCCAAGTTTGTTTCATGAAAAAAGGCTTAGGCATCTCCTATGGCAGGAAGAAGCGGAGACAGCGACGCACAACTCCTCAGAACAGTCGAACTCATCAGGCTTCTCTATCAAAGCAGTAAGTAGTATATGTAATGCAACCTTTAGTAATATCAATAGTAGCATTAGTAGTAGCAGCATTAATAGCAATAGTTGTATGGACCATAGTACTTATAGAATATAGGAGAATATTAAGACAAAGAAAAATAGACAGGTTAATTGACAGAATAACAGAAAGAGCAGAAGACAGTGGCAATGAAAGTGAAGGGGATCAGGAAGAATTATCAGCACTTATGGAGATGGGGCACCATGCTCCTTGGAATGTTGATGATATGTAGTGCTGCAGACAAATTGTGGGTCACAGTCTATTATGGGGTACCTGTGTGGAAAGATGCAACCACCACTCTATTTTGTGCATCAGATGCTAAAGCATATGACACAGAGGTACATAATGTTTGGGCTACACATGCCTGTGTACCCACAGACCCCGACCCACAAGAAGTAGTATTAAATGTGACAGAAAATTTTAACATGTGGAAAAATGACATGGTAGGACAGATGCATGAGGATATAATTAGTTTATGGGATCAAAGTCTAAAACCATGTGTAAAATTAACTCCACTCTGTGTCACTTTACATTGCACTAATGCCACTTTTAAAAATACCACTGGTGCTGAAAATGCCACTGATACTACCAACACCACTGGAGAGATTGAGGGAAAGATAAAACAGGAAATGAAAAACTGCTCTTTCAATGTCACCACAGACATAAGAGATAAGATGCAGAAACAATATGCACTTTTTTATAAACTTGATATAGTACCAATAGATAATAATGATAGTTATAGGTTGATAAGTTGTAACACCTCAGTCATTACACAAGCCTGTCCAAAGGTATCCTTTGAGCCAATTCCCATACATTATTGTGCCCCAGCTGGTTTTGCGATTCTAAAGTGTAATGATAAGAAGTTCAGTGGAAAAGGAACATGTAACAATGTCAGCACAGTACAATGTACACATGGAATTAGGCCAGTAGTGTCAACTCAACTGCTGTTAAATGGCAGTCTAGCAGAAGAAGATGTAGTAATTAGATCTGACAATTTCTCGGATAATGCTAAAACTATAATAGTACAGCTGAACAAAACTGTAAAAATTAATTGTACAAGACCAGGCAACAATACAAGAAAAAGCATAACAGTGGGACCAGGGAGAGCATTTTATGGAACAGAAGACATAATAGGAGATATAAGGAAAGCACATTGTAACATTAGTAGAACAGATTGGAATAACACTTTAAAAAAGGTAGCTGAGAAATTAAGAGAAAAATTTGAGAACAGAACAATAGCCTTTAACCACTCCTCAGGAGGGGACCCAGAAATTGTAATGCACAGTTTTAATTGTGGAGGGGAATTTTTCTACTGTAATACAACACCACTGTTTAAGGGTACTTGGAATAGTACTTGGAATGGGAATGATACTACAGAGTCAAATAGCAGCACTATCACACTCCAATGCAGAATAAAACAAATTATAAACATGTGGCAGGAAGTAGGAAAAGCAATGTATGCCCCTCCCATCAAAGGAAATATTATCTGTTCATCAAACATTACAGGGCTACTATTAACAAGAGATGGTGGTAAAACTAATGAGACCAACACCACCATCGAGACCTTCAGACCTGGAGGAGGAGATATGAGGGACAATTGGAGAAGTGAATTATATAAATATAAAGTAGTACAAATTGAACCATTAGGAGTAGCACCCACCAAGGCAAAGAGAAGAGTGGTGCAAAGAGAAAAAAGAGCGGTAACACTAGGAGCTATGTTCCTTGGGTTCTTGGGAGCAGCAGGAAGCACTATGGGCGCAGCATCAATGATGCTGACGGTACAAGCCAGACAATTATTGTCTGGTATAGTGCAACAGCAGAACAATCTGCTGAGAGCTATTGAGGCGCAACAGCATCTGTTGCAACTCACAGTCTGGGGCATCAAGCAGCTCCAGGCAAGAGTCCTAGCTGTGGAAAGATACCTAAGGGATCAACAGCTCCTAGGAATTTGGGGTTGCTCTGGAAAACTCATTTGCCCCACTGCTGTGCCTTGGAATGCTAGTTGGAGTAATAAATCTCTGGATATAATTTGGAATAACATGACCTGGATGCAGTGGGAAAAAGAAATTAGCAATTACACAGGTTTAATATATAGCTTAATTGAAGAATCGCAGAACCAGCAAGAAAAGAATGAACAAGAATTATTGGAATTGGATAAGTGGGACAGTTTGTGGAATTGGTTCAGTATAACAAAATGGCTGTGGTATATAAAAATATTCATAATGATAGTAGGAGGCTTGATAGGTTTAAGAATAATTTTTGCTGTGCTTTCTATAGTGAATAGAGTTAGGCAGGGATACTCACCATTATCATTGCAGACCCTCCTCCCAGCTCCGAGGGGACCCGACAGGCCCGAAGGAATCGAAGAAGAAGGTGGAGAGAGAGAGCGAGACAGATCCGGTCGGTTAGTGACTGGATTATTAGAACTTATCTGGGAAGACCTACGCAGCCTGTGCCTCTTCAGTTACCACCGCTTGAGAGACTTACTCTTGATAACAGCGAGGACTGTGGGACTTCTGGGGAGCAGGGGGTGGGAAATCCTCAAATATCTGTGGAATCTCCTGCAGTATTGGAGCCAGGAACTAAAGAGTAGTGCTATAAGCCTATTCAACACCACAGCTATAACAGTAGCTGAGGGGACAGATAGGGTTATAGAAGTAGTACTAAGAGTTTTTAGAGCTATTCGCAACATACCTAGAAGAATAAGACAGGGCTTTGAAAGGGCTTTGCAATAAAATGGGTGGCAAGTGGTCAAAATATAGTGGATGGAATGCTGTAAGGGAAAGAATGAAACGAGCTGAGCCTGAGCCTGAGCCAGCAGCAGAAGGGGTGGGAGCAGTATCTCGAGACCTAGAAAAACATGGAGCAATCACAAGTAGCAATACAGCAGCTACTAATGCAGCTTGTGCCTGGCTAGAAGCACAAGAGGAGGAGGAAGTGGGTTTTCCAGTCAGACCTCAGGTACCTTTAAGACCAATGGATTACCAGGGAGCTGTGAATCTTAGCCACTTTTTAAGAAAAGAGGGGGGACTGGATGGGCTAATTCACTCCCAGAAAAGACAGGAAATCCTTGACCTGTGGATCTACCACACACAAGGCTACTTCCCTGATTGGCAAAACTACACACCAGGGCCAGGGGTCAGATTCCCACTGACCTTTGGATGGTGCTTCAAGCTGGTACCAGTTGACCCAGATAAGGTAGAAGAGGACAATAAAGGAGAGAACAACTGCTTGTTACACCCTATGAGCCAACATGGGATGGATGACCCGGAGAGAGAAGTGTTAATGTGGAAGTTTGACAGCCGCCTAGCATTTCATCACATGGCCAAGGAGCTGCATCCGGAGTACTACAAAGACTGCTGACAGTGAACAAAGACTGCTGACAGCGAGTTTCTACAAGGGACTTTCCGCTGGGGACTTTCCAGGGGAGGCGTGGCATGGGCGGGACAGGGGAGTGGCGAGCCCTCAGATGCTGCATATAAGCAGCTGCTTTTTGCCTGTACTGGGTCTCTCTGGTTAGACCAGATCTGAGCCTGGGAGCTCTCTGGCTAGCTAGGGAACCCACTGCTTAAGCCTCAATAAAGC
		002-004-UJ-PL2-B24_S132	1									GAACAGGGACCTGAAAACGAAAGTAAAACCGGAGGAGCTCTCTCGACGCAGGACTCGGCTTGCTGAAGCGCGCACAGCAAGAGGCGAGGGGCGGCGACTGGTGAGTACGCCAAAATTTTTGACTAGCGGAGGCTAGAAGGAGAGAGATGGGTGCGAGAGCGTCAGTATTAAGCGGGGGAGAATTGGATAGATGGGAAAAAATTCGGTTAAGGCCAGGAGGAAAGAAAAAATATAGATTAAAACATATAGTATGGGCAAGCAGGGAGCTAGAACGATTCGCAGTTAATCCTGGCCTGCTAGAAAACTCAGAGGGCTGTAGACAGATACTAGGACAGCTACAGCCATCCCTTCAGACAGGATCAGAAGAACTTAAATCATTATATAATACAATAGCAGTCCTCTATTGTGTGCATCAAAGGATAGAGATAAAGGACACCAAGGAAGCTTTAGATAAAATAGAGGAAGAACAAAACAAAAGCAAGAAAAAAGCACAGCAAGCGGCAGCAGCAGCTGACACAGGAAATAACAGCCAGGTCAGCCACAATTTCCCTATAGTGCAGAACCTTCAGGGGCAAATGGTACATCAGCCCATATCACCTAGAACTTTAAATGCATGGGTAAAAGTAGTAGAAGAGAAGGCTTTCAGCCCAGAAGTAATACCCATGTTTTCAGCATTATCAGAAGGAGCCACCCCACAAGATTTAAACACCATGTTAAACACAGTGGGAGGACATCAAGCAGCTATGCAAATGTTAAAAGAGACCATCAATGAGGAAGCTGCAGAATGGGATAGATTGCATCCAGTGCATGCAGGGCCTATTGCACCAGGCCAGATGAGAGAACCTAGGGGAAGTGATATAGCAGGAACTACTAGTACCCTTCAGGAACAAATAGGATGGATGACACATAATCCACCTATCCCAGTAGGAGAAATCTATAAAAGATGGATAATCCTAGGATTAAATAAAATAGTAAGAATGTATAGTCCCACCAGCATTCTAGACATAAGACAAGGACCAAAAGAACCCTTTAGAGACTATGTAGATCGGTTCTATAAAACTCTAAGAGCTGAGCAAGCTTCACAGGATGTAAAAAATTGGATGACAGAAACCTTGTTGGTCCAAAATGCGAACCCAGATTGTAAGACTATTCTAAAAGCATTGGGACCAGGAGCTACACTAGAAGAAATGATGACAGCATGTCAGGGAGTGGGGGGACCCGGACATAAAGCAAGAATTTTGGCTGAAGCAATGAGCCAAGTAACAAATTCAACTGCTGTAATGATGCAGAGAGGCAATTTTAAGAACCAAAGAAGAATTGTTAAGTGTTTCAATTGTGGCAAAGAAGGGCACATAGCCAAAAATTGTAGGGCCCCTAGAAAAAAGGGCTGTTGGAAATGTGGAAAGGAAGGACACCAAATGAAAGATTGTACTAATGAGAGACAGGCTAATTTTTTAGGGAAGATCTGGCCTTCCCACAAGGGGAGGCCAGGGAATTTCCTTCAGAGCAGACCAGAGCCAACAGCCCCACCAGAGGAGAGCTTCAGGTTTGGGGAAGAGACAGCAACTCCCTCTCAGAAGCAGGAGACAATAGACAAGGAGAAGTATCCCTTAGCCTCCCTCAGATCACTCTTTGGCAACGACCCCTAGTTACAATAAAGATAGGGGGGCAACTAAAGGAAGCCCTATTAGATACAGGAGCAGATGATACAGTATTAGAAGAAATGAATTTGCCAGGAAAATGGAAACCAAAAATGATAGGGGGAATTGGAGGTTTTATCAAAGTAAGACAGTATGATCAGATACCCATAGAAATTTGTGGACATAAAGCTATAGGTACAGTATTAATAGGACCTACACCTGTCAACATAATTGGAAGAAATCTGTTGACTCAGCTTGGTTGCACTTTAAATTTTCCCATTAGTCCTATTGAAACTGTACCAGTAAAATTAAAGCCAGGAATGGACGGCCCAAAAGTCAAACAATGGCCATTGACAGAAGAAAAAATAAAAGCATTAGTAGAAATTTGTACAGAAATGGAAAAGGAAGGGAAAATTTCAAAAATTGGACCTGAAAATCCATACAATACTCCAGTATTTGCTATAAAGAAAAAAGATAGTACTAAATGGAGAAAATTAGTAGATTTCAGAGAACTTAATAAGAGAACTCAAGACTTCTGGGAAGTTCAACTAGGAATACCACATCCCGCAGGGTTAAAAAAGAAAAAATCAGTAACAGTACTGGACGTGGGTGATGCATACTTTTCAGTTCCCTTAGATGAAAACTTTAGAAAATATACTGCATTTACCATACCCAGTACAAACAATGAGACACCAGGGATTAGATATCAGTACAATGTGCTTCCACAGGGATGGAAAGGATCACCAGCAATATTCCAAAGTAGCATGATAAAAATCTTAGAGCCTTTTAGGAAACAAAATCCAGACATAGTTATCTATCAATACATGGATGATTTGTATGTAGGATCTGACTTAGAAATAGAGCAGCATAGAACAAAAATAGAGGAACTGAGACAACATCTGTTGACATGGGGACTTACCACACCAGACAAAAAGCATCAGAAAGAACCCCCATTCCTTTGGATGGGTTATGAACTCCATCCTGATAAATGGACAGTACAACCTATAGTGCTGCCAGAAAAAGACAGCTGGACTGTCAATGACATACAGAAGTTAGTGGGGAAATTGAATTGGGCAAGTCAGATTTATCCAGGGATTAAAGTAAGGCAATTATGTAAACTCCTTAGGGGAACCAAAGCATTAACAGAAGTAATACCACTAACAGAAGAAGCAGAGCTAGAACTGGCAGAAAACAGGGAGATTCTAAAGGAACCAGTACATGGAGTGTATTATGACCCATCAAAAGACTTAATAGCAGAAATACAGAAGCAAGGGCAAGGCCAATGGACATATCAAATTTATCAAGAGCCATTTAAAAATCTGAAAACAGGAAAATATGCAAGAATGAGGGGTGCCCACACTAATGATGTAAAGCAATTAACAGAAGCAGTGCAAAAAATAACCACAGAAAGCATAGTAATATGGGGAAAGACTCCTAAATTTAGACTACCCATACAAAAAGAAACATGGGAAACATGGTGGACAGAGTATTGGCAAGCCACCTGGATTCCTGAGTGGGAGTTTGTCAATACCCCTCCCTTAGTGAAATTATGGTACCAGTTAGAGAAAGAACCCATAGTAGGAGCAGAAACTTTCTATGTAGATGGGGCAGCTAATAGGGAGACTAAACTAGGAAAAGCAGGATATGTCACTGACAAAGGAAGACAAAAAGTTATCTCCATAACTGACACAACAAATCAGAAGACTGAGTTACAAGCAATTCATCTAGCTTTGCAGGATTCAGGATTAGAGGTAAACATAGTAACAGACTCACAATATGCATTAGGAATCATTCAAGCACAACCAGATAAGAGTGAATCAGAGTTAGTCAGTCAAATAATAGAGCAGTTAATCAAAAAGGAAAAGGTCTATCTGGCATGGGTGCCAGCACACAAAGGAATTGGAGGAAATGAACAAGTAGATAAATTAGTCAGTGCTGGAATCAGGAAAGTATTATTTTTGGATGGAATAGATAAAGCCCAAGAAGAACATGAGAAATATCACAATAATTGGAGAGCGATGGCTAGTGATTTTAACCTGCCACCTATAGTAGCAAAAGAAATAGTAGCCAGTTGTGATAAATGTCAGCTAAAAGGAGAAGCCATGCATGGACAAGTAGACTGTAGTCCAGGAATATGGCAATTAGATTGTACACATTTGGAAGGAAAAGTTATCCTGGTAGCAGTGCATGTAGCCAGTGGATATATAGAAGCAGAAGTTATTCCAGCAGAGACAGGACAGGAAACAGCATATTTTCTCTTAAAATTAGCAGGAAGATGGCCAGTAAAAACAATACATACAGACAATGGCAGTAATTTCACCAGTGCTACAGTTAAGGCCGCCTGTTGGTGGGCGGGGATCAAGCAGGAATTTGGCATCCCATACAATCCCCAAAGTCAAGGAGTAGTAGAATCTATGAATAAAGAATTAAAGAAAATTATAGGACAGGTAAGAGATCAAGCAGAACATCTTAAGACAGCGGTACAAATGGCAGTATTCATCCACAATTTTAAAAGAAAAGGGGGGATTGGGGGGTACAGTGCAGGGGAAAGAATAGTAGACATAATAGCAACAGACATACAAACTAAAGAACTACAAAAACAAATTACAAAAATTCAAAATTTTCGGGTTTATTACAGGGACAGCAGAGAGCCACTTTGGAAAGGACCAGCAAAGCTCCTCTGGAAAGGTGAAGGGGCAGTAGTAATACAGGATAACAGTGAAATAAAAGTTGTGCCAAGAAGAAAAGCAAAAATCATTAGGGACTATGGAAAACAGATGGCAGGTGATGATTGTGTGGCAAGTAGACAGGATGAGGATTAGAACATGGAAAAGTTTAGTAAAACACCATATGTACATTTCAAAGAAAGCTAAGAAATGGGTCTATAAACATCACTATGAAAGCACTAATCCAAGAATAAGTTCAGAAGTACACATCCCACTAGGGGATGCTAAATTGGTAATAACAACATATTGGGGTCTGCATACAGGAGAAAGAGACTGGCATTTGGGTCAGGGAGTCTCCATAGAATGGAGGAAAAGGAGATATAGCACACAAGTAGACCCTGGTCTAGTAGACCAACTAATTCATATGTATTATTTTGATTGTTTTTCAGAATCTGCTATAAGAAATGCCATATTAGGACATAGAGTTATTCCTAGTTGTGAATATCAAGCAGGACATAATAAGGTGGGATCTTTACAGTACTTGGCACTAACAGCATTAAGAACACCAAAAAAGATAAAGCCACCTTTGCCTAGTGTTACAAAACTGACAGAGGATAGATGGAACAAGCCCCAGAGGACCAAGGGCCACAGAGGGAGCCATACAATGAATGGACACTAGAGCTTTTAGAGGAGCTTAAGAGAGAGGCTGTTAGACATTTTCCTAGGGTGTGGATCCAGAACTTAGGACAATACATCTATGAAACTTATGGGGATACTTGGACAGGAGTGGAAGCCATAATAAGAATTCTGCAACAACTGCTGTTTATTCATTTCAGAATTGGGTGCCAACATAGCAGAATAGGCATTATTCGACAGAGGAGAGCAAGAAATGGAGCCAGTAGACCCTAGACTAGAGCCTTGGCAGCATCCAGGAAGTCAGCCTAAGACTGCTTGTACTAATTGCTATTGTAAAAAGTGTTGCCTTCATTGCCAAGTTTGTTTCATGAAAAAAGGCTTAGGCATCTCCTATGGCAGGAAGAAGCGGAGACAGCGACGCACAACTCCTCAGAACAGTCGAACTCATCAGGCTTCTCTATCAAAGCAGTAAGTAGTATATGTAATGCAACCTTTAGTAATATCAATAGTAGCATTAGTAGTAGCAGCATTAATAGCAATAGTTGTATGGACCATAGTACTTATAGAATATAGGAGAATATTAAGACAAAGAAAAATAGACAGGTTAATTGACAGAATAACAGAAAGAGCAGAAGACAGTGGCAATGAAAGTGAAGGGGATCAGGAAGAATTATCAGCACTTATGGAGATGGGGCACCATGCTCCTTGGAATGTTGATGATATGTAGTGCTGCAGACAAATTGTGGGTCACAGTCTATTATGGGGTACCTGTGTGGAAAGATGCAACCACCACTCTATTTTGTGCATCAGATGCTAAAGCATATGACACAGAGGTACATAATGTTTGGGCTACACATGCCTGTGTACCCACAGACCCCGACCCACAAGAAGTAGTATTAAATGTGACAGAAAATTTTAACATGTGGAAAAATGACATGGTAGGACAGATGCATGAGGATATAATTAGTTTATGGGATCAAAGTCTAAAACCATGTGTAAAATTAACTCCACTCTGTGTCACTTTACATTGCACTAATGCCACTTTTAAAAATACCACTGGTGCTGAAAATGCCACTGATACTACCAACACCACTGGAGAGATTGAGGGAAAGATAAAACAGGAAATGAAAAACTGCTCTTTCAATGTCACCACAGACATAAGAGATAAGATGCAGAAACAATATGCACTTTTTTATAAACTTGATATAGTACCAATAGATAATAATGATAGTTATAGGTTGATAAGTTGTAACACCTCAGTCATTACACAAGCCTGTCCAAAGGTATCCTTTGAGCCAATTCCCATACATTATTGTGCCCCAGCTGGTTTTGCGATTCTAAAGTGTAATGATAAGAAGTTCAGTGGAAAAGGAACATGTAACAATGTCAGCACAGTACAATGTACACATGGAATTAGGCCAGTAGTGTCAACTCAACTGCTGTTAAATGGCAGTCTAGCAGAAGAAGATGTAGTAATTAGATCTGACAATTTCTCGGATAATGCTAAAACTATAATAGTACAGCTGAACAAAACTGTAAAAATTAATTGTACAAGACCAGGCAACAATACAAGAAAAAGCATAACAGTGGGACCAGGGAGAGCATTTTATGGAACAGAAGACATAATAGGAGATATAAGGAAAGCACATTGTAACATTAGTAGAACAGATTGGAATAACACTTTAAAAAAGGTAGCTGAGAAATTAAGAGAAAAATTTGAGAACAGAACAATAGCCTTTAACCACTCCTCAGGAGGGGACCCAGAAATTGTAATGCACAGTTTTAATTGTGGAGGGGAATTTTTCTACTGTAATACAACACCACTGTTTAAGGGTACTTGGAATAGTACTTGGAATGGGAATGATACTACAGAGTCAAATAGCAGCACTATCACACTCCAATGCAGAATAAAACAAATTATAAACATGTGGCAGGAAGTAGGAAAAGCAATGTATGCCCCTCCCATCAAAGGAAATATTATCTGTTCATCAAACATTACAGGGCTACTATTAACAAGAGATGGTGGTAAAACTAATGAGACCAACACCACCATCGAGACCTTCAGACCTGGAGGAGGAGATATGAGGGACAATTGGAGAAGTGAATTATATAAATATAAAGTAGTACAAATTGAACCATTAGGAGTAGCACCCACCAAGGCAAAGAGAAGAGTGGTGCAAAGAGAAAAAAGAGCGGTAACACTAGGAGCTATGTTCCTTGGGTTCTTGGGAGCAGCAGGAAGCACTATGGGCGCAGCATCAATGATGCTGACGGTACAAGCCAGACAATTATTGTCTGGTATAGTGCAACAGCAGAACAATCTGCTGAGAGCTATTGAGGCGCAACAGCATCTGTTGCAACTCACAGTCTGGGGCATCAAGCAGCTCCAGGCAAGAGTCCTAGCTGTGGAAAGATACCTAAGGGATCAACAGCTCCTAGGAATTTGGGGTTGCTCTGGAAAACTCATTTGCCCCACTGCTGTGCCTTGGAATGCTAGTTGGAGTAATAAATCTCTGGATATAATTTGGAATAACATGACCTGGATGCAGTGGGAAAAAGAAATTAGCAATTACACAGGTTTAATATATAGCTTAATTGAAGAATCGCAGAACCAGCAAGAAAAGAATGAACAAGAATTATTGGAATTGGATAAGTGGGACAGTTTGTGGAATTGGTTCAGTATAACAAAATGGCTGTGGTATATAAAAATATTCATAATGATAGTAGGAGGCTTGATAGGTTTAAGAATAATTTTTGCTGTGCTTTCTATAGTGAATAGAGTTAGGCAGGGATACTCACCATTATCATTGCAGACCCTCCTCCCAGCTCCGAGGGGACCCGACAGGCCCGAAGGAATCGAAGAAGAAGGTGGAGAGAGAGAGCGAGACAGATCCGGTCGGTTAGTGACTGGATTATTAGAACTTATCTGGGAAGACCTACGCAGCCTGTGCCTCTTCAGTTACCACCGCTTGAGAGACTTACTCTTGATAACAGCGAGGACTGTGGGACTTCTGGGGAGCAGGGGGTGGGAAATCCTCAAATATCTGTGGAATCTCCTGCAGTATTGGAGCCAGGAACTAAAGAGTAGTGCTATAAGCCTATTCAACACCACAGCTATAACAGTAGCTGAGGGGACAGATAGGGTTATAGAAGTAGTACTAAGAGTTTTTAGAGCTATTCGCAACATACCTAGAAGAATAAGACAGGGCTTTGAAAGGGCTTTGCAATAAAATGGGTGGCAAGTGGTCAAAATATAGTGGATGGAATGCTGTAAGGGAAAGAATGAAACGAGCTGAGCCTGAGCCTGAGCCAGCAGCAGAAGGGGTGGGAGCAGTATCTCGAGACCTAGAAAAACATGGAGCAATCACAAGTAGCAATACAGCAGCTACTAATGCAGCTTGTGCCTGGCTAGAAGCACAAGAGGAGGAGGAAGTGGGTTTTCCAGTCAGACCTCAGGTACCTTTAAGACCAATGGATTACCAGGGAGCTGTGAATCTTAGCCACTTTTTAAGAAAAGAGGGGGGACTGGATGGGCTAATTCACTCCCAGAAAAGACAGGAAATCCTTGACCTGTGGATCTACCACACACAAGGCTACTTCCCTGATTGGCAAAACTACACACCAGGGCCAGGGGTCAGATTCCCACTGACCTTTGGATGGTGCTTCAAGCTGGTACCAGTTGACCCAGATAAGGTAGAAGAGGACAATAAAGGAGAGAACAACTGCTTGTTACACCCTATGAGCCAACATGGGATGGATGACCCGGAGAGAGAAGTGTTAATGTGGAAGTTTGACAGCCGCCTAGCATTTCATCACATGGCCAAGGAGCTGCATCCGGAGTACTACAAAGACTGCTGACAGTGAACAAAGACTGCTGACAGCGAGTTTCTACAAGGGACTTTCCGCTGGGGACTTTCCAGGGGAGGCGTGGCATGGGCGGGACAGGGGAGTGGCGAGCCCTCAGATGCTGCATATAAGCAGCTGCTTTTTGCCTGTACTGGGTCTCTCTGGTTAGACCAGATCTGAGCCTGGGAGCTCTCTGGCTAGCTAGGGAACCCACTGCTTAAGCCTCAATAAAGCCTGT
		002-004-UJ-PL2-I5_S147	1									AACAGGGACCTGAAAACGAAAGTAAAACCGGAGGAGCTCTCTCGACGCAGGACTCGGCTTGCTGAAGCGCGCACAGCAAGAGGCGAGGGGCGGCGACTGGTGAGTACGCCAAAATTTTTGACTAGCGGAGGCTAGAAGGAGAGAGATGGGTGCGAGAGCGTCAGTATTAAGCGGGGGAGAATTGGATAGATGGGAAAAAATTCGGTTAAGGCCAGGAGGAAAGAAAAAATATAGATTAAAACATATAGTATGGGCAAGCAGGGAGCTAGAACGATTCGCAGTTAATCCTGGCCTGCTAGAAAACTCAGAGGGCTGTAGACAGATACTAGGACAGCTACAGCCATCCCTTCAGACAGGATCAGAAGAACTTAAATCATTATATAATACAATAGCAGTCCTCTATTGTGTGCATCAAAGGATAGAGATAAAGGACACCAAGGAAGCTTTAGATAAAATAGAGGAAGAACAAAACAAAAGCAAGAAAAAAGCACAGCAAGCGGCAGCAGCAGCTGACACAGGAAATAACAGCCAGGTCAGCCACAATTTCCCTATAGTGCAGAACCTTCAGGGGCAAATGGTACATCAGCCCATATCACCTAGAACTTTAAATGCATGGGTAAAAGTAGTAGAAGAGAAGGCTTTCAGCCCAGAAGTAATACCCATGTTTTCAGCATTATCAGAAGGAGCCACCCCACAAGATTTAAACACCATGTTAAACACAGTGGGAGGACATCAAGCAGCTATGCAAATGTTAAAAGAGACCATCAATGAGGAAGCTGCAGAATGGGATAGATTGCATCCAGTGCATGCAGGGCCTATTGCACCAGGCCAGATGAGAGAACCTAGGGGAAGTGATATAGCAGGAACTACTAGTACCCTTCAGGAACAAATAGGATGGATGACACATAATCCACCTATCCCAGTAGGAGAAATCTATAAAAGATGGATAATCCTAGGATTAAATAAAATAGTAAGAATGTATAGTCCCACCAGCATTCTAGACATAAGACAAGGACCAAAAGAACCCTTTAGAGACTATGTAGATCGGTTCTATAAAACTCTAAGAGCTGAGCAAGCTTCACAGGATGTAAAAAATTGGATGACAGAAACCTTGTTGGTCCAAAATGCGAACCCAGATTGTAAGACTATTCTAAAAGCATTGGGACCAGGAGCTACACTAGAAGAAATGATGACAGCATGTCAGGGAGTGGGGGGACCCGGACATAAAGCAAGAATTTTGGCTGAAGCAATGAGCCAAGTAACAAATTCAACTGCTGTAATGATGCAGAGAGGCAATTTTAAGAACCAAAGAAGAATTGTTAAGTGTTTCAATTGTGGCAAAGAAGGGCACATAGCCAAAAATTGTAGGGCCCCTAGAAAAAAGGGCTGTTGGAAATGTGGAAAGGAAGGACACCAAATGAAAGATTGTACTAATGAGAGACAGGCTAATTTTTTAGGGAAGATCTGGCCTTCCCACAAGGGGAGGCCAGGGAATTTCCTTCAGAGCAGACCAGAGCCAACAGCCCCACCAGAGGAGAGCTTCAGGTTTGGGGAAGAGACAGCAACTCCCTCTCAGAAGCAGGAGACAATAGACAAGGAGAAGTATCCCTTAGCCTCCCTCAGATCACTCTTTGGCAACGACCCCTAGTTACAATAAAGATAGGGGGGCAACTAAAGGAAGCCCTATTAGATACAGGAGCAGATGATACAGTATTAGAAGAAATGAATTTGCCAGGAAAATGGAAACCAAAAATGATAGGGGGAATTGGAGGTTTTATCAAAGTAAGACAGTATGATCAGATACCCATAGAAATTTGTGGACATAAAGCTATAGGTACAGTATTAATAGGACCTACACCTGTCAACATAATTGGAAGAAATCTGTTGACTCAGCTTGGTTGCACTTTAAATTTTCCCATTAGTCCTATTGAAACTGTACCAGTAAAATTAAAGCCAGGAATGGACGGCCCAAAAGTCAAACAATGGCCATTGACAGAAGAAAAAATAAAAGCATTAGTAGAAATTTGTACAGAAATGGAAAAGGAAGGGAAAATTTCAAAAATTGGACCTGAAAATCCATACAATACTCCAGTATTTGCTATAAAGAAAAAAGATAGTACTAAATGGAGAAAATTAGTAGATTTCAGAGAACTTAATAAGAGAACTCAAGACTTCTGGGAAGTTCAACTAGGAATACCACATCCCGCAGGGTTAAAAAAGAAAAAATCAGTAACAGTACTGGACGTGGGTGATGCATACTTTTCAGTTCCCTTAGATGAAAACTTTAGAAAATATACTGCATTTACCATACCCAGTACAAACAATGAGACACCAGGGATTAGATATCAGTACAATGTGCTTCCACAGGGATGGAAAGGATCACCAGCAATATTCCAAAGTAGCATGATAAAAATCTTAGAGCCTTTTAGGAAACAAAATCCAGACATAGTTATCTATCAATACATGGATGATTTGTATGTAGGATCTGACTTAGAAATAGAGCAGCATAGAACAAAAATAGAGGAACTGAGACAACATCTGTTGACATGGGGACTTACCACACCAGACAAAAAGCATCAGAAAGAACCCCCATTCCTTTGGATGGGTTATGAACTCCATCCTGATAAATGGACAGTACAACCTATAGTGCTGCCAGAAAAAGACAGCTGGACTGTCAATGACATACAGAAGTTAGTGGGGAAATTGAATTGGGCAAGTCAGATTTATCCAGGGATTAAAGTAAGGCAATTATGTAAACTCCTTAGGGGAACCAAAGCATTAACAGAAGTAATACCACTAACAGAAGAAGCAGAGCTAGAACTGGCAGAAAACAGGGAGATTCTAAAGGAACCAGTACATGGAGTGTATTATGACCCATCAAAAGACTTAATAGCAGAAATACAGAAGCAAGGGCAAGGCCAATGGACATATCAAATTTATCAAGAGCCATTTAAAAATCTGAAAACAGGAAAATATGCAAGAATGAGGGGTGCCCACACTAATGATGTAAAGCAATTAACAGAAGCAGTGCAAAAAATAACCACAGAAAGCATAGTAATATGGGGAAAGACTCCTAAATTTAGACTACCCATACAAAAAGAAACATGGGAAACATGGTGGACAGAGTATTGGCAAGCCACCTGGATTCCTGAGTGGGAGTTTGTCAATACCCCTCCCTTAGTGAAATTATGGTACCAGTTAGAGAAAGAACCCATAGTAGGAGCAGAAACTTTCTATGTAGATGGGGCAGCTAATAGGGAGACTAAACTAGGAAAAGCAGGATATGTCACTGACAAAGGAAGACAAAAAGTTATCTCCATAACTGACACAACAAATCAGAAGACTGAGTTACAAGCAATTCATCTAGCTTTGCAGGATTCAGGATTAGAGGTAAACATAGTAACAGACTCACAATATGCATTAGGAATCATTCAAGCACAACCAGATAAGAGTGAATCAGAGTTAGTCAGTCAAATAATAGAGCAGTTAATCAAAAAGGAAAAGGTCTATCTGGCATGGGTGCCAGCACACAAAGGAATTGGAGGAAATGAACAAGTAGATAAATTAGTCAGTGCTGGAATCAGGAAAGTATTATTTTTGGATGGAATAGATAAAGCCCAAGAAGAACATGAGAAATATCACAATAATTGGAGAGCGATGGCTAGTGATTTTAACCTGCCACCTATAGTAGCAAAAGAAATAGTAGCCAGTTGTGATAAATGTCAGCTAAAAGGAGAAGCCATGCATGGACAAGTAGACTGTAGTCCAGGAATATGGCAATTAGATTGTACACATTTGGAAGGAAAAGTTATCCTGGTAGCAGTGCATGTAGCCAGTGGATATATAGAAGCAGAAGTTATTCCAGCAGAGACAGGACAGGAAACAGCATATTTTCTCTTAAAATTAGCAGGAAGATGGCCAGTAAAAACAATACATACAGACAATGGCAGTAATTTCACCAGTGCTACAGTTAAGGCCGCCTGTTGGTGGGCGGGGATCAAGCAGGAATTTGGCATCCCATACAATCCCCAAAGTCAAGGAGTAGTAGAATCTATGAATAAAGAATTAAAGAAAATTATAGGACAGGTAAGAGATCAAGCAGAACATCTTAAGACAGCGGTACAAATGGCAGTATTCATCCACAATTTTAAAAGAAAAGGGGGGATTGGGGGGTACAGTGCAGGGGAAAGAATAGTAGACATAATAGCAACAGACATACAAACTAAAGAACTACAAAAACAAATTACAAAAATTCAAAATTTTCGGGTTTATTACAGGGACAGCAGAGAGCCACTTTGGAAAGGACCAGCAAAGCTCCTCTGGAAAGGTGAAGGGGCAGTAGTAATACAGGATAACAGTGAAATAAAAGTTGTGCCAAGAAGAAAAGCAAAAATCATTAGGGACTATGGAAAACAGATGGCAGGTGATGATTGTGTGGCAAGTAGACAGGATGAGGATTAGAACATGGAAAAGTTTAGTAAAACACCATATGTACATTTCAAAGAAAGCTAAGAAATGGGTCTATAAACATCACTATGAAAGCACTAATCCAAGAATAAGTTCAGAAGTACACATCCCACTAGGGGATGCTAAATTGGTAATAACAACATATTGGGGTCTGCATACAGGAGAAAGAGACTGGCATTTGGGTCAGGGAGTCTCCATAGAATGGAGGAAAAGGAGATATAGCACACAAGTAGACCCTGGTCTAGTAGACCAACTAATTCATATGTATTATTTTGATTGTTTTTCAGAATCTGCTATAAGAAATGCCATATTAGGACATAGAGTTATTCCTAGTTGTGAATATCAAGCAGGACATAATAAGGTGGGATCTTTACAGTACTTGGCACTAACAGCATTAAGAACACCAAAAAAGATAAAGCCACCTTTGCCTAGTGTTACAAAACTGACAGAGGATAGATGGAACAAGCCCCAGAGGACCAAGGGCCACAGAGGGAGCCATACAATGAATGGACACTAGAGCTTTTAGAGGAGCTTAAGAGAGAGGCTGTTAGACATTTTCCTAGGGTGTGGATCCAGAACTTAGGACAATACATCTATGAAACTTATGGGGATACTTGGACAGGAGTGGAAGCCATAATAAGAATTCTGCAACAACTGCTGTTTATTCATTTCAGAATTGGGTGCCAACATAGCAGAATAGGCATTATTCGACAGAGGAGAGCAAGAAATGGAGCCAGTAGACCCTAGACTAGAGCCTTGGCAGCATCCAGGAAGTCAGCCTAAGACTGCTTGTACTAATTGCTATTGTAAAAAGTGTTGCCTTCATTGCCAAGTTTGTTTCATGAAAAAAGGCTTAGGCATCTCCTATGGCAGGAAGAAGCGGAGACAGCGACGCACAACTCCTCAGAACAGTCGAACTCATCAGGCTTCTCTATCAAAGCAGTAAGTAGTATATGTAATGCAACCTTTAGTAATATCAATAGTAGCATTAGTAGTAGCAGCATTAATAGCAATAGTTGTATGGACCATAGTACTTATAGAATATAGGAGAATATTAAGACAAAGAAAAATAGACAGGTTAATTGACAGAATAACAGAAAGAGCAGAAGACAGTGGCAATGAAAGTGAAGGGGATCAGGAAGAATTATCAGCACTTATGGAGATGGGGCACCATGCTCCTTGGAATGTTGATGATATGTAGTGCTGCAGACAAATTGTGGGTCACAGTCTATTATGGGGTACCTGTGTGGAAAGATGCAACCACCACTCTATTTTGTGCATCAGATGCTAAAGCATATGACACAGAGGTACATAATGTTTGGGCTACACATGCCTGTGTACCCACAGACCCCGACCCACAAGAAGTAGTATTAAATGTGACAGAAAATTTTAACATGTGGAAAAATGACATGGTAGGACAGATGCATGAGGATATAATTAGTTTATGGGATCAAAGTCTAAAACCATGTGTAAAATTAACTCCACTCTGTGTCACTTTACATTGCACTAATGCCACTTTTAAAAATACCACTGGTGCTGAAAATGCCACTGATACTACCAACACCACTGGAGAGATTGAGGGAAAGATAAAACAGGAAATGAAAAACTGCTCTTTCAATGTCACCACAGACATAAGAGATAAGATGCAGAAACAATATGCACTTTTTTATAAACTTGATATAGTACCAATAGATAATAATGATAGTTATAGGTTGATAAGTTGTAACACCTCAGTCATTACACAAGCCTGTCCAAAGGTATCCTTTGAGCCAATTCCCATACATTATTGTGCCCCAGCTGGTTTTGCGATTCTAAAGTGTAATGATAAGAAGTTCAGTGGAAAAGGAACATGTAACAATGTCAGCACAGTACAATGTACACATGGAATTAGGCCAGTAGTGTCAACTCAACTGCTGTTAAATGGCAGTCTAGCAGAAGAAGATGTAGTAATTAGATCTGACAATTTCTCGGATAATGCTAAAACTATAATAGTACAGCTGAACAAAACTGTAAAAATTAATTGTACAAGACCAGGCAACAATACAAGAAAAAGCATAACAGTGGGACCAGGGAGAGCATTTTATGGAACAGAAGACATAATAGGAGATATAAGGAAAGCACATTGTAACATTAGTAGAACAGATTGGAATAACACTTTAAAAAAGGTAGCTGAGAAATTAAGAGAAAAATTTGAGAACAGAACAATAGCCTTTAACCACTCCTCAGGAGGGGACCCAGAAATTGTAATGCACAGTTTTAATTGTGGAGGGGAATTTTTCTACTGTAATACAACACCACTGTTTAAGGGTACTTGGAATAGTACTTGGAATGGGAATGATACTACAGAGTCAAATAGCAGCACTATCACACTCCAATGCAGAATAAAACAAATTATAAACATGTGGCAGGAAGTAGGAAAAGCAATGTATGCCCCTCCCATCAAAGGAAATATTATCTGTTCATCAAACATTACAGGGCTACTATTAACAAGAGATGGTGGTAAAACTAATGAGACCAACACCACCATCGAGACCTTCAGACCTGGAGGAGGAGATATGAGGGACAATTGGAGAAGTGAATTATATAAATATAAAGTAGTACAAATTGAACCATTAGGAGTAGCACCCACCAAGGCAAAGAGAAGAGTGGTGCAAAGAGAAAAAAGAGCGGTAACACTAGGAGCTATGTTCCTTGGGTTCTTGGGAGCAGCAGGAAGCACTATGGGCGCAGCATCAATGATGCTGACGGTACAAGCCAGACAATTATTGTCTGGTATAGTGCAACAGCAGAACAATCTGCTGAGAGCTATTGAGGCGCAACAGCATCTGTTGCAACTCACAGTCTGGGGCATCAAGCAGCTCCAGGCAAGAGTCCTAGCTGTGGAAAGATACCTAAGGGATCAACAGCTCCTAGGAATTTGGGGTTGCTCTGGAAAACTCATTTGCCCCACTGCTGTGCCTTGGAATGCTAGTTGGAGTAATAAATCTCTGGATATAATTTGGAATAACATGACCTGGATGCAGTGGGAAAAAGAAATTAGCAATTACACAGGTTTAATATATAGCTTAATTGAAGAATCGCAGAACCAGCAAGAAAAGAATGAACAAGAATTATTGGAATTGGATAAGTGGGACAGTTTGTGGAATTGGTTCAGTATAACAAAATGGCTGTGGTATATAAAAATATTCATAATGATAGTAGGAGGCTTGATAGGTTTAAGAATAATTTTTGCTGTGCTTTCTATAGTGAATAGAGTTAGGCAGGGATACTCACCATTATCATTGCAGACCCTCCTCCCAGCTCCGAGGGGACCCGACAGGCCCGAAGGAATCGAAGAAGAAGGTGGAGAGAGAGAGCGAGACAGATCCGGTCGGTTAGTGACTGGATTATTAGAACTTATCTGGGAAGACCTACGCAGCCTGTGCCTCTTCAGTTACCACCGCTTGAGAGACTTACTCTTGATAACAGCGAGGACTGTGGGACTTCTGGGGAGCAGGGGGTGGGAAATCCTCAAATATCTGTGGAATCTCCTGCAGTATTGGAGCCAGGAACTAAAGAGTAGTGCTATAAGCCTATTCAACACCACAGCTATAACAGTAGCTGAGGGGACAGATAGGGTTATAGAAGTAGTACTAAGAGTTTTTAGAGCTATTCGCAACATACCTAGAAGAATAAGACAGGGCTTTGAAAGGGCTTTGCAATAAAATGGGTGGCAAGTGGTCAAAATATAGTGGATGGAATGCTGTAAGGGAAAGAATGAAACGAGCTGAGCCTGAGCCTGAGCCAGCAGCAGAAGGGGTGGGAGCAGTATCTCGAGACCTAGAAAAACATGGAGCAATCACAAGTAGCAATACAGCAGCTACTAATGCAGCTTGTGCCTGGCTAGAAGCACAAGAGGAGGAGGAAGTGGGTTTTCCAGTCAGACCTCAGGTACCTTTAAGACCAATGGATTACCAGGGAGCTGTGAATCTTAGCCACTTTTTAAGAAAAGAGGGGGGACTGGATGGGCTAATTCACTCCCAGAAAAGACAGGAAATCCTTGACCTGTGGATCTACCACACACAAGGCTACTTCCCTGATTGGCAAAACTACACACCAGGGCCAGGGGTCAGATTCCCACTGACCTTTGGATGGTGCTTCAAGCTGGTACCAGTTGACCCAGATAAGGTAGAAGAGGACAATAAAGGAGAGAACAACTGCTTGTTACACCCTATGAGCCAACATGGGATGGATGACCCGGAGAGAGAAGTGTTAATGTGGAAGTTTGACAGCCGCCTAGCATTTCATCACATGGCCAAGGAGCTGCATCCGGAGTACTACAAAGACTGCTGACAGTGAACAAAGACTGCTGACAGCGAGTTTCTACAAGGGACTTTCCGCTGGGGACTTTCCAGGGGAGGCGTGGCATGGGCGGGACAGGGGAGTGGCGAGCCCTCAGATGCTGCATATAAGCAGCTGCTTTTTGCCTGTACTGGGTCTCTCTGGTTAGACCAGATCTGAGCCTGGGAGCTCTCTGGCTAGCTAGGGAACCCACTGCTTAAGCCTCAAGGCAAGCTTTATTGAGGCTTAAGC
		002-004-UJ-PL3-D4_S175	1									CGAACAGGGACCTGAAAACGAAAGTAAAACCGGAGGAGCTCTCTCGACGCAGGACTCGGCTTGCTGAAGCGCGCACAGCAAGAGGCGAGGGGCGGCGACTGGTGAGTACGCCAAAATTTTTGACTAGCGGAGGCTAGAAGGAGAGAGATGGGTGCGAGAGCGTCAGTATTAAGCGGGGGAGAATTGGATAGATGGGAAAAAATTCGGTTAAGGCCAGGAGGAAAGAAAAAATATAGATTAAAACATATAGTATGGGCAAGCAGGGAGCTAGAACGATTCGCAGTTAATCCTGGCCTGCTAGAAAACTCAGAGGGCTGTAGACAGATACTAGGACAGCTACAGCCATCCCTTCAGACAGGATCAGAAGAACTTAAATCATTATATAATACAATAGCAGTCCTCTATTGTGTGCATCAAAGGATAGAGATAAAGGACACCAAGGAAGCTTTAGATAAAATAGAGGAAGAACAAAACAAAAGCAAGAAAAAAGCACAGCAAGCGGCAGCAGCAGCTGACACAGGAAATAACAGCCAGGTCAGCCACAATTTCCCTATAGTGCAGAACCTTCAGGGGCAAATGGTACATCAGCCCATATCACCTAGAACTTTAAATGCATGGGTAAAAGTAGTAGAAGAGAAGGCTTTCAGCCCAGAAGTAATACCCATGTTTTCAGCATTATCAGAAGGAGCCACCCCACAAGATTTAAACACCATGTTAAACACAGTGGGAGGACATCAAGCAGCTATGCAAATGTTAAAAGAGACCATCAATGAGGAAGCTGCAGAATGGGATAGATTGCATCCAGTGCATGCAGGGCCTATTGCACCAGGCCAGATGAGAGAACCTAGGGGAAGTGATATAGCAGGAACTACTAGTACCCTTCAGGAACAAATAGGATGGATGACACATAATCCACCTATCCCAGTAGGAGAAATCTATAAAAGATGGATAATCCTAGGATTAAATAAAATAGTAAGAATGTATAGTCCCACCAGCATTCTAGACATAAGACAAGGACCAAAAGAACCCTTTAGAGACTATGTAGATCGGTTCTATAAAACTCTAAGAGCTGAGCAAGCTTCACAGGATGTAAAAAATTGGATGACAGAAACCTTGTTGGTCCAAAATGCGAACCCAGATTGTAAGACTATTCTAAAAGCATTGGGACCAGGAGCTACACTAGAAGAAATGATGACAGCATGTCAGGGAGTGGGGGGACCCGGACATAAAGCAAGAATTTTGGCTGAAGCAATGAGCCAAGTAACAAATTCAACTGCTGTAATGATGCAGAGAGGCAATTTTAAGAACCAAAGAAGAATTGTTAAGTGTTTCAATTGTGGCAAAGAAGGGCACATAGCCAAAAATTGTAGGGCCCCTAGAAAAAAGGGCTGTTGGAAATGTGGAAAGGAAGGACACCAAATGAAAGATTGTACTAATGAGAGACAGGCTAATTTTTTAGGGAAGATCTGGCCTTCCCACAAGGGGAGGCCAGGGAATTTCCTTCAGAGCAGACCAGAGCCAACAGCCCCACCAGAGGAGAGCTTCAGGTTTGGGGAAGAGACAGCAACTCCCTCTCAGAAGCAGGAGACAATAGACAAGGAGAAGTATCCCTTAGCCTCCCTCAGATCACTCTTTGGCAACGACCCCTAGTTACAATAAAGATAGGGGGGCAACTAAAGGAAGCCCTATTAGATACAGGAGCAGATGATACAGTATTAGAAGAAATGAATTTGCCAGGAAAATGGAAACCAAAAATGATAGGGGGAATTGGAGGTTTTATCAAAGTAAGACAGTATGATCAGATACCCATAGAAATTTGTGGACATAAAGCTATAGGTACAGTATTAATAGGACCTACACCTGTCAACATAATTGGAAGAAATCTGTTGACTCAGCTTGGTTGCACTTTAAATTTTCCCATTAGTCCTATTGAAACTGTACCAGTAAAATTAAAGCCAGGAATGGACGGCCCAAAAGTCAAACAATGGCCATTGACAGAAGAAAAAATAAAAGCATTAGTAGAAATTTGTACAGAAATGGAAAAGGAAGGGAAAATTTCAAAAATTGGACCTGAAAATCCATACAATACTCCAGTATTTGCTATAAAGAAAAAAGATAGTACTAAATGGAGAAAATTAGTAGATTTCAGAGAACTTAATAAGAGAACTCAAGACTTCTGGGAAGTTCAACTAGGAATACCACATCCCGCAGGGTTAAAAAAGAAAAAATCAGTAACAGTACTGGACGTGGGTGATGCATACTTTTCAGTTCCCTTAGATGAAAACTTTAGAAAATATACTGCATTTACCATACCCAGTACAAACAATGAGACACCAGGGATTAGATATCAGTACAATGTGCTTCCACAGGGATGGAAAGGATCACCAGCAATATTCCAAAGTAGCATGATAAAAATCTTAGAGCCTTTTAGGAAACAAAATCCAGACATAGTTATCTATCAATACATGGATGATTTGTATGTAGGATCTGACTTAGAAATAGAGCAGCATAGAACAAAAATAGAGGAACTGAGACAACATCTGTTGACATGGGGACTTACCACACCAGACAAAAAGCATCAGAAAGAACCCCCATTCCTTTGGATGGGTTATGAACTCCATCCTGATAAATGGACAGTACAACCTATAGTGCTGCCAGAAAAAGACAGCTGGACTGTCAATGACATACAGAAGTTAGTGGGGAAATTGAATTGGGCAAGTCAGATTTATCCAGGGATTAAAGTAAGGCAATTATGTAAACTCCTTAGGGGAACCAAAGCATTAACAGAAGTAATACCACTAACAGAAGAAGCAGAGCTAGAACTGGCAGAAAACAGGGAGATTCTAAAGGAACCAGTACATGGAGTGTATTATGACCCATCAAAAGACTTAATAGCAGAAATACAGAAGCAAGGGCAAGGCCAATGGACATATCAAATTTATCAAGAGCCATTTAAAAATCTGAAAACAGGAAAATATGCAAGAATGAGGGGTGCCCACACTAATGATGTAAAGCAATTAACAGAAGCAGTGCAAAAAATAACCACAGAAAGCATAGTAATATGGGGAAAGACTCCTAAATTTAGACTACCCATACAAAAAGAAACATGGGAAACATGGTGGACAGAGTATTGGCAAGCCACCTGGATTCCTGAGTGGGAGTTTGTCAATACCCCTCCCTTAGTGAAATTATGGTACCAGTTAGAGAAAGAACCCATAGTAGGAGCAGAAACTTTCTATGTAGATGGGGCAGCTAATAGGGAGACTAAACTAGGAAAAGCAGGATATGTCACTGACAAAGGAAGACAAAAAGTTATCTCCATAACTGACACAACAAATCAGAAGACTGAGTTACAAGCAATTCATCTAGCTTTGCAGGATTCAGGATTAGAGGTAAACATAGTAACAGACTCACAATATGCATTAGGAATCATTCAAGCACAACCAGATAAGAGTGAATCAGAGTTAGTCAGTCAAATAATAGAGCAGTTAATCAAAAAGGAAAAGGTCTATCTGGCATGGGTGCCAGCACACAAAGGAATTGGAGGAAATGAACAAGTAGATAAATTAGTCAGTGCTGGAATCAGGAAAGTATTATTTTTGGATGGAATAGATAAAGCCCAAGAAGAACATGAGAAATATCACAATAATTGGAGAGCGATGGCTAGTGATTTTAACCTGCCACCTATAGTAGCAAAAGAAATAGTAGCCAGTTGTGATAAATGTCAGCTAAAAGGAGAAGCCATGCATGGACAAGTAGACTGTAGTCCAGGAATATGGCAATTAGATTGTACACATTTGGAAGGAAAAGTTATCCTGGTAGCAGTGCATGTAGCCAGTGGATATATAGAAGCAGAAGTTATTCCAGCAGAGACAGGACAGGAAACAGCATATTTTCTCTTAAAATTAGCAGGAAGATGGCCAGTAAAAACAATACATACAGACAATGGCAGTAATTTCACCAGTGCTACAGTTAAGGCCGCCTGTTGGTGGGCGGGGATCAAGCAGGAATTTGGCATCCCATACAATCCCCAAAGTCAAGGAGTAGTAGAATCTATGAATAAAGAATTAAAGAAAATTATAGGACAGGTAAGAGATCAAGCAGAACATCTTAAGACAGCGGTACAAATGGCAGTATTCATCCACAATTTTAAAAGAAAAGGGGGGATTGGGGGGTACAGTGCAGGGGAAAGAATAGTAGACATAATAGCAACAGACATACAAACTAAAGAACTACAAAAACAAATTACAAAAATTCAAAATTTTCGGGTTTATTACAGGGACAGCAGAGAGCCACTTTGGAAAGGACCAGCAAAGCTCCTCTGGAAAGGTGAAGGGGCAGTAGTAATACAGGATAACAGTGAAATAAAAGTTGTGCCAAGAAGAAAAGCAAAAATCATTAGGGACTATGGAAAACAGATGGCAGGTGATGATTGTGTGGCAAGTAGACAGGATGAGGATTAGAACATGGAAAAGTTTAGTAAAACACCATATGTACATTTCAAAGAAAGCTAAGAAATGGGTCTATAAACATCACTATGAAAGCACTAATCCAAGAATAAGTTCAGAAGTACACATCCCACTAGGGGATGCTAAATTGGTAATAACAACATATTGGGGTCTGCATACAGGAGAAAGAGACTGGCATTTGGGTCAGGGAGTCTCCATAGAATGGAGGAAAAGGAGATATAGCACACAAGTAGACCCTGGTCTAGTAGACCAACTAATTCATATGTATTATTTTGATTGTTTTTCAGAATCTGCTATAAGAAATGCCATATTAGGACATAGAGTTATTCCTAGTTGTGAATATCAAGCAGGACATAATAAGGTGGGATCTTTACAGTACTTGGCACTAACAGCATTAAGAACACCAAAAAAGATAAAGCCACCTTTGCCTAGTGTTACAAAACTGACAGAGGATAGATGGAACAAGCCCCAGAGGACCAAGGGCCACAGAGGGAGCCATACAATGAATGGACACTAGAGCTTTTAGAGGAGCTTAAGAGAGAGGCTGTTAGACATTTTCCTAGGGTGTGGATCCAGAACTTAGGACAATACATCTATGAAACTTATGGGGATACTTGGACAGGAGTGGAAGCCATAATAAGAATTCTGCAACAACTGCTGTTTATTCATTTCAGAATTGGGTGCCAACATAGCAGAATAGGCATTATTCGACAGAGGAGAGCAAGAAATGGAGCCAGTAGACCCTAGACTAGAGCCTTGGCAGCATCCAGGAAGTCAGCCTAAGACTGCTTGTACTAATTGCTATTGTAAAAAGTGTTGCCTTCATTGCCAAGTTTGTTTCATGAAAAAAGGCTTAGGCATCTCCTATGGCAGGAAGAAGCGGAGACAGCGACGCACAACTCCTCAGAACAGTCGAACTCATCAGGCTTCTCTATCAAAGCAGTAAGTAGTATATGTAATGCAACCTTTAGTAATATCAATAGTAGCATTAGTAGTAGCAGCATTAATAGCAATAGTTGTATGGACCATAGTACTTATAGAATATAGGAGAATATTAAGACAAAGAAAAATAGACAGGTTAATTGACAGAATAACAGAAAGAGCAGAAGACAGTGGCAATGAAAGTGAAGGGGATCAGGAAGAATTATCAGCACTTATGGAGATGGGGCACCATGCTCCTTGGAATGTTGATGATATGTAGTGCTGCAGACAAATTGTGGGTCACAGTCTATTATGGGGTACCTGTGTGGAAAGATGCAACCACCACTCTATTTTGTGCATCAGATGCTAAAGCATATGACACAGAGGTACATAATGTTTGGGCTACACATGCCTGTGTACCCACAGACCCCGACCCACAAGAAGTAGTATTAAATGTGACAGAAAATTTTAACATGTGGAAAAATGACATGGTAGGACAGATGCATGAGGATATAATTAGTTTATGGGATCAAAGTCTAAAACCATGTGTAAAATTAACTCCACTCTGTGTCACTTTACATTGCACTAATGCCACTTTTAAAAATACCACTGGTGCTGAAAATGCCACTGATACTACCAACACCACTGGAGAGATTGAGGGAAAGATAAAACAGGAAATGAAAAACTGCTCTTTCAATGTCACCACAGACATAAGAGATAAGATGCAGAAACAATATGCACTTTTTTATAAACTTGATATAGTACCAATAGATAATAATGATAGTTATAGGTTGATAAGTTGTAACACCTCAGTCATTACACAAGCCTGTCCAAAGGTATCCTTTGAGCCAATTCCCATACATTATTGTGCCCCAGCTGGTTTTGCGATTCTAAAGTGTAATGATAAGAAGTTCAGTGGAAAAGGAACATGTAACAATGTCAGCACAGTACAATGTACACATGGAATTAGGCCAGTAGTGTCAACTCAACTGCTGTTAAATGGCAGTCTAGCAGAAGAAGATGTAGTAATTAGATCTGACAATTTCTCGGATAATGCTAAAACTATAATAGTACAGCTGAACAAAACTGTAAAAATTAATTGTACAAGACCAGGCAACAATACAAGAAAAAGCATAACAGTGGGACCAGGGAGAGCATTTTATGGAACAGAAGACATAATAGGAGATATAAGGAAAGCACATTGTAACATTAGTAGAACAGATTGGAATAACACTTTAAAAAAGGTAGCTGAGAAATTAAGAGAAAAATTTGAGAACAGAACAATAGCCTTTAACCACTCCTCAGGAGGGGACCCAGAAATTGTAATGCACAGTTTTAATTGTGGAGGGGAATTTTTCTACTGTAATACAACACCACTGTTTAAGGGTACTTGGAATAGTACTTGGAATGGGAATGATACTACAGAGTCAAATAGCAGCACTATCACACTCCAATGCAGAATAAAACAAATTATAAACATGTGGCAGGAAGTAGGAAAAGCAATGTATGCCCCTCCCATCAAAGGAAATATTATCTGTTCATCAAACATTACAGGGCTACTATTAACAAGAGATGGTGGTAAAACTAATGAGACCAACACCACCATCGAGACCTTCAGACCTGGAGGAGGAGATATGAGGGACAATTGGAGAAGTGAATTATATAAATATAAAGTAGTACAAATTGAACCATTAGGAGTAGCACCCACCAAGGCAAAGAGAAGAGTGGTGCAAAGAGAAAAAAGAGCGGTAACACTAGGAGCTATGTTCCTTGGGTTCTTGGGAGCAGCAGGAAGCACTATGGGCGCAGCATCAATGATGCTGACGGTACAAGCCAGACAATTATTGTCTGGTATAGTGCAACAGCAGAACAATCTGCTGAGAGCTATTGAGGCGCAACAGCATCTGTTGCAACTCACAGTCTGGGGCATCAAGCAGCTCCAGGCAAGAGTCCTAGCTGTGGAAAGATACCTAAGGGATCAACAGCTCCTAGGAATTTGGGGTTGCTCTGGAAAACTCATTTGCCCCACTGCTGTGCCTTGGAATGCTAGTTGGAGTAATAAATCTCTGGATATAATTTGGAATAACATGACCTGGATGCAGTGGGAAAAAGAAATTAGCAATTACACAGGTTTAATATATAGCTTAATTGAAGAATCGCAGAACCAGCAAGAAAAGAATGAACAAGAATTATTGGAATTGGATAAGTGGGACAGTTTGTGGAATTGGTTCAGTATAACAAAATGGCTGTGGTATATAAAAATATTCATAATGATAGTAGGAGGCTTGATAGGTTTAAGAATAATTTTTGCTGTGCTTTCTATAGTGAATAGAGTTAGGCAGGGATACTCACCATTATCATTGCAGACCCTCCTCCCAGCTCCGAGGGGACCCGACAGGCCCGAAGGAATCGAAGAAGAAGGTGGAGAGAGAGAGCGAGACAGATCCGGTCGGTTAGTGACTGGATTATTAGAACTTATCTGGGAAGACCTACGCAGCCTGTGCCTCTTCAGTTACCACCGCTTGAGAGACTTACTCTTGATAACAGCGAGGACTGTGGGACTTCTGGGGAGCAGGGGGTGGGAAATCCTCAAATATCTGTGGAATCTCCTGCAGTATTGGAGCCAGGAACTAAAGAGTAGTGCTATAAGCCTATTCAACACCACAGCTATAACAGTAGCTGAGGGGACAGATAGGGTTATAGAAGTAGTACTAAGAGTTTTTAGAGCTATTCGCAACATACCTAGAAGAATAAGACAGGGCTTTGAAAGGGCTTTGCAATAAAATGGGTGGCAAGTGGTCAAAATATAGTGGATGGAATGCTGTAAGGGAAAGAATGAAACGAGCTGAGCCTGAGCCTGAGCCAGCAGCAGAAGGGGTGGGAGCAGTATCTCGAGACCTAGAAAAACATGGAGCAATCACAAGTAGCAATACAGCAGCTACTAATGCAGCTTGTGCCTGGCTAGAAGCACAAGAGGAGGAGGAAGTGGGTTTTCCAGTCAGACCTCAGGTACCTTTAAGACCAATGGATTACCAGGGAGCTGTGAATCTTAGCCACTTTTTAAGAAAAGAGGGGGGACTGGATGGGCTAATTCACTCCCAGAAAAGACAGGAAATCCTTGACCTGTGGATCTACCACACACAAGGCTACTTCCCTGATTGGCAAAACTACACACCAGGGCCAGGGGTCAGATTCCCACTGACCTTTGGATGGTGCTTCAAGCTGGTACCAGTTGACCCAGATAAGGTAGAAGAGGACAATAAAGGAGAGAACAACTGCTTGTTACACCCTATGAGCCAACATGGGATGGATGACCCGGAGAGAGAAGTGTTAATGTGGAAGTTTGACAGCCGCCTAGCATTTCATCACATGGCCAAGGAGCTGCATCCGGAGTACTACAAAGACTGCTGACAGTGAACAAAGACTGCTGACAGCGAGTTTCTACAAGGGACTTTCCGCTGGGGACTTTCCAGGGGAGGCGTGGCATGGGCGGGACAGGGGAGTGGCGAGCCCTCAGATGCTGCATATAAGCAGCTGCTTTTTGCCTGTACTGGGTCTCTCTGGTTAGACCAGATCTGAGCCTGGGAGCTCTCTGGCTAGCTAGGGAACCCACTGCTTAAGCCTCAATAAAGC
		002-004-UJ-PL3-K18_S191	1									GAACAGGGACCTGAAAGCGAAAGTAAAACCGGAGGAGCTCTCTCGACGCAGGACTCGGCTTGCTGAAGCGCGCACAGCAAGAGGCGAGGGGCGGCGACTGGTGAGTACGCCAAAATTTTTGACTAGCGGAGGCTAGAAGGAGAGAGATGGGTGCGAGAGCGTCAGTATTAAGCGGGGGAGAATTGGATAGATGGGAAAAAATTCGGTTAAGGCCAGGAGGAAAGAAAAAATATAGATTAAAACATATAGTATGGGCAAGCAGGGAGCTAGAACGATTCGCAGTTAATCCTGGCCTGCTAGAAAACTCAGAGGGCTGTAGACAGATACTAGGACAGCTACAGCCATCCCTTCAGACAGGATCAGAAGAACTTAAATCATTATATAATACAATAGCAGTCCTCTATTGTGTGCATCAAAGGATAGAGATAAAGGACACCAAGGAAGCTTTAGATAAAATAGAGGAAGAACAAAACAAAAGCAAGAAAAAAGCACAGCAAGCGGCAGCAGCAGCTGACACAGGAAATAACAGCCAGGTCAGCCACAATTTCCCTATAGTGCAGAACCTTCAGGGGCAAATGGTACATCAGCCCATATCACCTAGAACTTTAAATGCATGGGTAAAAGTAGTAGAAGAGAAGGCTTTCAGCCCAGAAGTAATACCCATGTTTTCAGCATTATCAGAAGGAGCCACCCCACAAGATTTAAACACCATGTTAAACACAGTGGGAGGACATCAAGCAGCTATGCAAATGTTAAAAGAGACCATCAATGAGGAAGCTGCAGAATGGGATAGATTGCATCCAGTGCATGCAGGGCCTATTGCACCAGGCCAGATGAGAGAACCTAGGGGAAGTGATATAGCAGGAACTACTAGTACCCTTCAGGAACAAATAGGATGGATGACACATAATCCACCTATCCCAGTAGGAGAAATCTATAAAAGATGGATAATCCTAGGATTAAATAAAATAGTAAGAATGTATAGTCCCACCAGCATTCTAGACATAAGACAAGGACCAAAAGAACCCTTTAGAGACTATGTAGATCGGTTCTATAAAACTCTAAGAGCTGAGCAAGCTTCACAGGATGTAAAAAATTGGATGACAGAAACCTTGTTGGTCCAAAATGCGAACCCAGATTGTAAGACTATTCTAAAAGCATTGGGACCAGGAGCTACACTAGAAGAAATGATGACAGCATGTCAGGGAGTGGGGGGACCCGGACATAAAGCAAGAATTTTGGCTGAAGCAATGAGCCAAGTAACAAATTCAACTGCTGTAATGATGCAGAGAGGCAATTTTAAGAACCAAAGAAGAATTGTTAAGTGTTTCAATTGTGGCAAAGAAGGGCACATAGCCAAAAATTGTAGGGCCCCTAGAAAAAAGGGCTGTTGGAAATGTGGAAAGGAAGGACACCAAATGAAAGATTGTACTAATGAGAGACAGGCTAATTTTTTAGGGAAGATCTGGCCTTCCCACAAGGGGAGGCCAGGGAATTTCCTTCAGAGCAGACCAGAGCCAACAGCCCCACCAGAGGAGAGCTTCAGGTTTGGGGAAGAGACAGCAACTCCCTCTCAGAAGCAGGAGACAATAGACAAGGAGAAGTATCCCTTAGCCTCCCTCAGATCACTCTTTGGCAACGACCCCTAGTTACAATAAAGATAGGGGGGCAACTAAAGGAAGCCCTATTAGATACAGGAGCAGATGATACAGTATTAGAAGAAATGAATTTGCCAGGAAAATGGAAACCAAAAATGATAGGGGGAATTGGAGGTTTTATCAAAGTAAGACAGTATGATCAGATACCCATAGAAATTTGTGGACATAAAGCTATAGGTACAGTATTAATAGGACCTACACCTGTCAACATAATTGGAAGAAATCTGTTGACTCAGCTTGGTTGCACTTTAAATTTTCCCATTAGTCCTATTGAAACTGTACCAGTAAAATTAAAGCCAGGAATGGACGGCCCAAAAGTCAAACAATGGCCATTGACAGAAGAAAAAATAAAAGCATTAGTAGAAATTTGTACAGAAATGGAAAAGGAAGGGAAAATTTCAAAAATTGGACCTGAAAATCCATACAATACTCCAGTATTTGCTATAAAGAAAAAAGATAGTACTAAATGGAGAAAATTAGTAGATTTCAGAGAACTTAATAAGAGAACTCAAGACTTCTGGGAAGTTCAACTAGGAATACCACATCCCGCAGGGTTAAAAAAGAAAAAATCAGTAACAGTACTGGACGTGGGTGATGCATACTTTTCAGTTCCCTTAGATGAAAACTTTAGAAAATATACTGCATTTACCATACCCAGTACAAACAATGAGACACCAGGGATTAGATATCAGTACAATGTGCTTCCACAGGGATGGAAAGGATCACCAGCAATATTCCAAAGTAGCATGATAAAAATCTTAGAGCCTTTTAGGAAACAAAATCCAGACATAGTTATCTATCAATACATGGATGATTTGTATGTAGGATCTGACTTAGAAATAGAGCAGCATAGAACAAAAATAGAGGAACTGAGACAACATCTGTTGACATGGGGACTTACCACACCAGACAAAAAGCATCAGAAAGAACCCCCATTCCTTTGGATGGGTTATGAACTCCATCCTGATAAATGGACAGTACAACCTATAGTGCTGCCAGAAAAAGACAGCTGGACTGTCAATGACATACAGAAGTTAGTGGGGAAATTGAATTGGGCAAGTCAGATTTATCCAGGGATTAAAGTAAGGCAATTATGTAAACTCCTTAGGGGAACCAAAGCATTAACAGAAGTAATACCACTAACAGAAGAAGCAGAGCTAGAACTGGCAGAAAACAGGGAGATTCTAAAGGAACCAGTACATGGAGTGTATTATGACCCATCAAAAGACTTAATAGCAGAAATACAGAAGCAAGGGCAAGGCCAATGGACATATCAAATTTATCAAGAGCCATTTAAAAATCTGAAAACAGGAAAATATGCAAGAATGAGGGGTGCCCACACTAATGATGTAAAGCAATTAACAGAAGCAGTGCAAAAAATAACCACAGAAAGCATAGTAATATGGGGAAAGACTCCTAAATTTAGACTACCCATACAAAAAGAAACATGGGAAACATGGTGGACAGAGTATTGGCAAGCCACCTGGATTCCTGAGTGGGAGTTTGTCAATACCCCTCCCTTAGTGAAATTATGGTACCAGTTAGAGAAAGAACCCATAGTAGGAGCAGAAACTTTCTATGTAGATGGGGCAGCTAATAGGGAGACTAAACTAGGAAAAGCAGGATATGTCACTGACAAAGGAAGACAAAAAGTTATCTCCATAACTGACACAACAAATCAGAAGACTGAGTTACAAGCAATTCATCTAGCTTTGCAGGATTCAGGATTAGAGGTAAACATAGTAACAGACTCACAATATGCATTAGGAATCATTCAAGCACAACCAGATAAGAGTGAATCAGAGTTAGTCAGTCAAATAATAGAGCAGTTAATCAAAAAGGAAAAGGTCTATCTGGCATGGGTGCCAGCACACAAAGGAATTGGAGGAAATGAACAAGTAGATAAATTAGTCAGTGCTGGAATCAGGAAAGTATTATTTTTGGATGGAATAGATAAAGCCCAAGAAGAACATGAGAAATATCACAATAATTGGAGAGCGATGGCTAGTGATTTTAACCTGCCACCTATAGTAGCAAAAGAAATAGTAGCCAGTTGTGATAAATGTCAGCTAAAAGGAGAAGCCATGCATGGACAAGTAGACTGTAGTCCAGGAATATGGCAATTAGATTGTACACATTTGGAAGGAAAAGTTATCCTGGTAGCAGTGCATGTAGCCAGTGGATATATAGAAGCAGAAGTTATTCCAGCAGAGACAGGACAGGAAACAGCATATTTTCTCTTAAAATTAGCAGGAAGATGGCCAGTAAAAACAATACATACAGACAATGGCAGTAATTTCACCAGTGCTACAGTTAAGGCCGCCTGTTGGTGGGCGGGGATCAAGCAGGAATTTGGCATCCCATACAATCCCCAAAGTCAAGGAGTAGTAGAATCTATGAATAAAGAATTAAAGAAAATTATAGGACAGGTAAGAGATCAAGCAGAACATCTTAAGACAGCGGTACAAATGGCAGTATTCATCCACAATTTTAAAAGAAAAGGGGGGATTGGGGGGTACAGTGCAGGGGAAAGAATAGTAGACATAATAGCAACAGACATACAAACTAAAGAACTACAAAAACAAATTACAAAAATTCAAAATTTTCGGGTTTATTACAGGGACAGCAGAGAGCCACTTTGGAAAGGACCAGCAAAGCTCCTCTGGAAAGGTGAAGGGGCAGTAGTAATACAGGATAACAGTGAAATAAAAGTTGTGCCAAGAAGAAAAGCAAAAATCATTAGGGACTATGGAAAACAGATGGCAGGTGATGATTGTGTGGCAAGTAGACAGGATGAGGATTAGAACATGGAAAAGTTTAGTAAAACACCATATGTACATTTCAAAGAAAGCTAAGAAATGGGTCTATAAACATCACTATGAAAGCACTAATCCAAGAATAAGTTCAGAAGTACACATCCCACTAGGGGATGCTAAATTGGTAATAACAACATATTGGGGTCTGCATACAGGAGAAAGAGACTGGCATTTGGGTCAGGGAGTCTCCATAGAATGGAGGAAAAGGAGATATAGCACACAAGTAGACCCTGGTCTAGTAGACCAACTAATTCATATGTATTATTTTGATTGTTTTTCAGAATCTGCTATAAGAAATGCCATATTAGGACATAGAGTTATTCCTAGTTGTGAATATCAAGCAGGACATAATAAGGTGGGATCTTTACAGTACTTGGCACTAACAGCATTAAGAACACCAAAAAAGATAAAGCCACCTTTGCCTAGTGTTACAAAACTGACAGAGGATAGATGGAACAAGCCCCAGAGGACCAAGGGCCACAGAGGGAGCCATACAATGAATGGACACTAGAGCTTTTAGAGGAGCTTAAGAGAGAGGCTGTTAGACATTTTCCTAGGGTGTGGATCCAGAACTTAGGACAATACATCTATGAAACTTATGGGGATACTTGGACAGGAGTGGAAGCCATAATAAGAATTCTGCAACAACTGCTGTTTATTCATTTCAGAATTAGGTGCCAACATAGCAGAATAGGCATTATTCGACAGAGGAGAGCAAGAAATGGAGCCAGTAGACCCTAGACTAGAGCCTTGGCAGCATCCAGGAAGTCAGCCTAAGACTGCTTGTACTAATTGCTATTGTAAAAAGTGTTGCCTTCATTGCCAAGTTTGTTTCATGAAAAAAGGCTTAGGCATCTCCTATGGCAGGAAGAAGCGGAGACAGCGACGCACAACTCCTCAGAACAGTCGAACTCATCAGGCTTCTCTATCAAAGCAGTAAGTAGTATATGTAATGCAACCTTTAGTAATATCAATAGTAGCATTAGTAGTAGCAGCATTAATAGCAATAGTTGTATGGACCATAGTACTTATAGAATATAGGAGAATATTAAGACAAAGAAAAATAGACAGGTTAATTGACAGAATAACAGAAAGAGCAGAAGACAGTGGCAATGAAAGTGAAGGGGATCAGGAAGAATTATCAGCACTTATGGAGATGGGGCACCATGCTCCTTGGAATGTTGATGATATGTAGTGCTGCAGACAAATTGTGGGTCACAGTCTATTATGGGGTACCTGTGTGGAAAGATGCAACCACCACTCTATTTTGTGCATCAGATGCTAAAGCATATGACACAGAGGTACATAATGTTTGGGCTACACATGCCTGTGTACCCACAGACCCCGACCCACAAGAAGTAGTATTAAATGTGACAGAAAATTTTAACATGTGGAAAAATGACATGGTAGGACAGATGCATGAGGATATAATTAGTTTATGGGATCAAAGTCTAAAACCATGTGTAAAATTAACTCCACTCTGTGTCACTTTACATTGCACTAATGCCACTTTTAAAAATACCACTGGTGCTGAAAATGCCACTGATACTACCAACACCACTGGAGAGATTGAGGGAAAGATAAAACAGGAAATGAAAAACTGCTCTTTCAATGTCACCACAGACATAAGAGATAAGATGCAGAAACAATATGCACTTTTTTATAAACTTGATATAGTACCAATAGATAATAATGATAGTTATAGGTTGATAAGTTGTAACACCTCAGTCATTACACAAGCCTGTCCAAAGGTATCCTTTGAGCCAATTCCCATACATTATTGTGCCCCAGCTGGTTTTGCGATTCTAAAGTGTAATGATAAGAAGTTCAGTGGAAAAGGAACATGTAACAATGTCAGCACAGTACAATGTACACATGGAATTAGGCCAGTAGTGTCAACTCAACTGCTGTTAAATGGCAGTCTAGCAGAAGAAGATGTAGTAATTAGATCTGACAATTTCTCGGATAATGCTAAAACTATAATAGTACAGCTGAACAAAACTGTAAAAATTAATTGTACAAGACCAGGCAACAATACAAGAAAAAGCATAACAGTGGGACCAGGGAGAGCATTTTATGGAACAGAAGACATAATAGGAGATATAAGGAAAGCACATTGTAACATTAGTAGAACAGATTGGAATAACACTTTAAAAAAGGTAGCTGAGAAATTAAGAGAAAAATTTGAGAACAGAACAATAGCCTTTAACCACTCCTCAGGAGGGGACCCAGAAATTGTAATGCACAGTTTTAATTGTGGAGGGGAATTTTTCTACTGTAATACAACACCACTGTTTAAGGGTACTTGGAATAGTACTTGGAATGGGAATGATACTACAGAGTCAAATAGCAGCACTATCACACTCCAATGCAGAATAAAACAAATTATAAACATGTGGCAGGAAGTAGGAAAAGCAATGTATGCCCCTCCCATCAAAGGAAATATTATCTGTTCATCAAACATTACAGGGCTACTATTAACAAGAGATGGTGGTAAAACTAATGAGACCAACACCACCATCGAGACCTTCAGACCTGGAGGAGGAGATATGAGGGACAATTGGAGAAGTGAATTATATAAATATAAAGTAGTACAAATTGAACCATTAGGAGTAGCACCCACCAAGGCAAAGAGAAGAGTGGTGCAAAGAGAAAAAAGAGCGGTAACACTAGGAGCTATGTTCCTTGGGTTCTTGGGAGCAGCAGGAAGCACTATGGGCGCAGCATCAATGATGCTGACGGTACAAGCCAGACAATTATTGTCTGGTATAGTGCAACAGCAGAACAATCTGCTGAGAGCTATTGAGGCGCAACAGCATCTGTTGCAACTCACAGTCTGGGGCATCAAGCAGCTCCAGGCAAGAGTCCTAGCTGTGGAAAGATACCTAAGGGATCAACAGCTCCTAGGAATTTGGGGTTGCTCTGGAAAACTCATTTGCCCCACTGCTGTGCCTTGGAATGCTAGTTGGAGTAATAAATCTCTGGATATAATTTGGAATAACATGACCTGGATGCAGTGGGAAAAAGAAATTAGCAATTACACAGGTTTAATATATAGCTTAATTGAAGAATCGCAGAACCAGCAAGAAAAGAATGAACAAGAATTATTGGAATTGGATAAGTGGGACAGTTTGTGGAATTGGTTCAGTATAACAAAATGGCTGTGGTATATAAAAATATTCATAATGATAGTAGGAGGCTTGATAGGTTTAAGAATAATTTTTGCTGTGCTTTCTATAGTGAATAGAGTTAGGCAGGGATACTCACCATTATCATTGCAGACCCTCCTCCCAGCTCCGAGGGGACCCGACAGGCCCGAAGGAATCGAAGAAGAAGGTGGAGAGAGAGAGCGAGACAGATCCGGTCGGTTAGTGACTGGATTATTAGAACTTATCTGGGAAGACCTACGCAGCCTGTGCCTCTTCAGTTACCACCGCTTGAGAGACTTACTCTTGATAACAGCGAGGACTGTGGGACTTCTGGGGAGCAGGGGGTGGGAAATCCTCAAATATCTGTGGAATCTCCTGCAGTATTGGAGCCAGGAACTAAAGAGTAGTGCTATAAGCCTATTCAACACCACAGCTATAACAGTAGCTGAGGGGACAGATAGGGTTATAGAAGTAGTACTAAGAGTTTTTAGAGCTATTCGCAACATACCTAGAAGAATAAGACAGGGCTTTGAAAGGGCTTTGCAATAAAATGGGTGGCAAGTGGTCAAAATATAGTGGATGGAATGCTGTAAGGGAAAGAATGAAACGAGCTGAGCCTGAGCCTGAGCCAGCAGCAGAAGGGGTGGGAGCAGTATCTCGAGACCTAGAAAAACATGGAGCAATCACAAGTAGCAATACAGCAGCTACTAATGCAGCTTGTGCCTGGCTAGAAGCACAAGAGGAGGAGGAAGTGGGTTTTCCAGTCAGACCTCAGGTACCTTTAAGACCAATGGATTACCAGGGAGCTGTGAATCTTAGCCACTTTTTAAGAAAAGAGGGGGGACTGGATGGGCTAATTCACTCCCAGAAAAGACAGGAAATCCTTGACCTGTGGATCTACCACACACAAGGCTACTTCCCTGATTGGCAAAACTACACACCAGGGCCAGGGGTCAGATTCCCACTGACCTTTGGATGGTGCTTCAAGCTGGTACCAGTTGACCCAGATAAGGTAGAAGAGGACAATAAAGGAGAGAACAACTGCTTGTTACACCCTATGAGCCAACATGGGATGGATGACCCGGAGAGAGAAGTGTTAATGTGGAAGTTTGACAGCCGCCTAGCATTTCATCACATGGCCAAGGAGCTGCATCCGGAGTACTACAAAGACTGCTGACAGTGAACAAAGACTGCTGACAGCGAGTTTCTACAAGGGACTTTCCGCTGGGGACTTTCCAGGGGAGGCGTGGCATGGGCGGGACAGGGGAGTGGCGAGCCCTCAGATGCTGCATATAAGCAGCTGCTTTTTGCCTGTACTGGGTCTCTCTGGTTAGACCAGATCTGAGCCTGGGAGCTCTCTGGCTAGCTAGGGAACCCACTGCTTAAGCCTCAATAAGCT
		002-004-UJ-PL3-M2_S194	1									GAACAGGGACCTGAAAACGAAAGTAAAACCGGAGGAGCTCTCTCGACGCAGGACTCGGCTTGCTGAAGCGCGCACAGCAAGAGGCGAGGGGCGGCGACTGGTGAGTACGCCAAAATTTTTGACTAGCGGAGGCTAGAAGGAGAGAGATGGGTGCGAGAGCGTCAGTATTAAGCGGGGGAGAATTGGATAGATGGGAAAAAATTCGGTTAAGGCCAGGAGGAAAGAAAAAATATAGATTAAAACATATAGTATGGGCAAGCAGGGAGCTAGAACGATTCGCAGTTAATCCTGGCCTGCTAGAAAACTCAGAGGGCTGTAGACAGATACTAGGACAGCTACAGCCATCCCTTCAGACAGGATCAGAAGAACTTAAATCATTATATAATACAATAGCAGTCCTCTATTGTGTGCATCAAAGGATAGAGATAAAGGACACCAAGGAAGCTTTAGATAAAATAGAGGAAGAACAAAACAAAAGCAAGAAAAAAGCACAGCAAGCGGCAGCAGCAGCCGACACAGGAAATAACAGCCAGGTCAGCCACAATTTCCCTATAGTGCAGAACCTTCAGGGGCAAATGGTACATCAGCCCATATCACCTAGAACTTTAAATGCATGGGTAAAAGTAGTAGAAGAGAAGGCTTTCAGCCCAGAAGTAATACCCATGTTTTCAGCATTATCAGAAGGAGCCACCCCACAAGATTTAAACACCATGTTAAACACAGTGGGAGGACATCAAGCAGCTATGCAAATGTTAAAAGAGACCATCAATGAGGAAGCTGCAGAATGGGATAGATTGCATCCAGTGCATGCAGGGCCTATTGCACCAGGCCAGATGAGAGAACCTAGGGGAAGTGATATAGCAGGAACTACTAGTACCCTTCAGGAACAAATAGGATGGATGACACATAATCCACCTATCCCAGTAGGAGAAATCTATAAAAGATGGATAATCCTAGGATTAAATAAAATAGTAAGAATGTATAGTCCCACCAGCATTCTAGACATAAGACAAGGACCAAAAGAACCCTTTAGAGACTATGTAGATCGGTTCTATAAAACTCTAAGAGCTGAGCAAGCTTCACAGGATGTAAAAAATTGGATGACAGAAACCTTGTTGGTCCAAAATGCGAACCCAGATTGTAAGACTATTCTAAAAGCATTGGGACCAGGAGCTACACTAGAAGAAATGATGACAGCATGTCAGGGAGTGGGGGGACCCGGACATAAAGCAAGAATTTTGGCTGAAGCAATGAGCCAAGTAACAAATTCAACTGCTGTAATGATGCAGAGAGGCAATTTTAAGAACCAAAGAAGAATTGTTAAGTGTTTCAATTGTGGCAAAGAAGGGCACATAGCCAAAAATTGTAGGGCCCCTAGAAAAAAGGGCTGTTGGAAATGTGGAAAGGAAGGACACCAAATGAAAGATTGTACTAATGAGAGACAGGCTAATTTTTTAGGGAAGATCTGGCCTTCCCACAAGGGGAGGCCAGGGAATTTCCTTCAGAGCAGACCAGAGCCAACAGCCCCACCAGAGGAGAGCTTCAGGTTTGGGGAAGAGACAGCAACTCCCTCTCAGAAGCAGGAGACAATAGACAAGGAGAAGTATCCCTTAGCCTCCCTCAGATCACTCTTTGGCAACGACCCCTAGTTACAATAAAGATAGGGGGGCAACTAAAGGAAGCCCTATTAGATACAGGAGCAGATGATACAGTATTAGAAGAAATGAATTTGCCAGGAAAACCAAAAATGATAGGGGGAATTGGAGGTTTTATCAAAGTAAGACAGTATGATCAGATACCCATAGAAATTTGTGGACATAAAGCTATAGGTACAGTATTAATAGGACCTACACCTGTCAACATAATTGGAAGAAATCTGTTGACTCAGCTTGGTTGCACTTTAAATTTTCCCATTAGTCCTATTGAAACTGTACCAGTAAAATTAAAGCCAGGAATGGACGGCCCAAAAGTCAAACAATGGCCATTGACAGAAGAAAAAATAAAAGCATTAGTAGAAATTTGTACAGAAATGGAAAAGGAAGGGAAAATTTCAAAAATTGGACCTGAAAATCCATACAATACTCCAGTATTTGCTATAAAGAAAAAAGATAGTACTAAATGGAGAAAATTAGTAGATTTCAGAGAACTTAATAAGAGAACTCAAGACTTCTGGGAAGTTCAACTAGGAATACCACATCCCGCAGGGTTAAAAAAGAAAAAATCAGTAACAGTACTGGACGTGGGTGATGCATACTTTTCAGTTCCCTTAGATGAAAACTTTAGAAAATATACTGCATTTACCATACCCAGTACAAACAATGAGACACCAGGGATTAGATATCAGTACAATGTGCTTCCACAGGGATGGAAAGGATCACCAGCAATATTCCAAAGTAGCATGATAAAAATCTTAGAGCCTTTTAGGAAACAAAATCCAGACATAGTTATCTATCAATACATGGATGATTTGTATGTAGGATCTGACTTAGAAATAGAGCAGCATAGAACAAAAATAGAGGAACTGAGACAACATCTGTTGACATGGGGACTTACCACACCAGACAAAAAGCATCAGAAAGAACCCCCATTCCTTTGGATGGGTTATGAACTCCATCCTGATAAATGGACAGTACAACCTATAGTGCTGCCAGAAAAAGACAGCTGGACTGTCAATGACATACAGAAGTTAGTGGGAAAATTGAATTGGGCAAGTCAGATTTATCCAGGGATTAAAGTAAGGCAATTATGTAAACTCCTTAGGGGAACCAAAGCATTAACAGAAGTAATACCACTAACAGAAGAAGCAGAGCTAGAACTGGCAGAAAACAGGGAGATTCTAAAGGAACCAGTACATGGAGTGTATTATGACCCATCAAAAGACTTAATAGCAGAAATACAGAAGCAAGGGCAAGGCCAATGGACATATCAAATTTATCAAGAGCCATTTAAAAATCTGAAAACAGGAAAATATGCAAGAATGAGGGGTGCCCACACTAATGATGTAAAGCAATTAACAGAAGCAGTGCAAAAAATAACCACAGAAAGCATAGTAATATGGGGAAAGACTCCTAAATTTAGACTACCCATACAAAAAGAAACATGGGAAACATGGTGGACAGAGTATTGGCAAGCCACCTGGATTCCTGAGTGGGAGTTTGTCAATACCCCTCCCTTAGTGAAATTATGGTACCAGTTAGAGAAAGAACCCATAGTAGGAGCAGAAACTTTCTATGTAGATGGGGCAGCTAATAGGGAGACTAAACTAGGAAAAGCAGGATATGTCACTGACAAAGGAAGACAAAAAGTTATCTCCATAACTGACACAACAAATCAGAAGACTGAGTTACAAGCAATTCATCTAGCTTTGCAGGATTCAGGATTAGAGGTAAACATAGTAACAGACTCACAATATGCATTAGGAATCATTCAAGCACAACCAGATAAGAGTGAATCAGAGTTAGTCAGTCAAATAATAGAGCAGTTAATCAAAAAGGAAAAGGTCTATCTGGCATGGGTGCCAGCACACAAAGGAATTGGAGGAAATGAACAAGTAGATAAATTAGTCAGTGCTGGAATCAGGAAAGTATTATTTTTGGATGGAATAGATAAAGCCCAAGAAGAACATGAGAAATATCACAATAATTGGAGAGCGATGGCTAGTGATTTTAACCTGCCACCTATAGTAGCAAAAGAAATAGTAGCCAGTTGTGATAAATGTCAGCTAAAAGGAGAAGCCATGCATGGACAAGTAGACTGTAGTCCAGGAATATGGCAATTAGATTGTACACATTTGGAAGGAAAAGTTATCCTGGTAGCAGTGCATGTAGCCAGTGGATATATAGAAGCAGAAGTTATTCCAGCAGAGACAGGACAGGAAACAGCATATTTTCTCTTAAAATTAGCAGGAAGATGGCCAGTAAAAACAATACATACAGACAATGGCAGTAATTTCACCAGTGCTACAGTTAAGGCCGCCTGTTGGTGGGCGGGGATCAAGCAGGAATTTGGCATCCCATACAATCCCCAAAGTCAAGGAGTAGTAGAATCTATGAATAAAGAATTAAAGAAAATTATAGGACAGGTAAGAGATCAAGCAGAACATCTTAAGACAGCGGTACAAATGGCAGTATTCATCCACAATTTTAAAAGAAAAGGGGGGATTGGGGGGTACAGTGCAGGGGAAAGAATAGTAGACATAATAGCAACAGACATACAAACTAAAGAACTACAAAAACAAATTACAAAAATTCAAAATTTTCGGGTTTATTACAGGGACAGCAGAGAGCCACTTTGGAAAGGACCAGCAAAGCTCCTCTGGAAAGGTGAAGGGGCAGTAGTAATACAGGATAACAGTGAAATAAAAGTTGTGCCAAGAAGAAAAGCAAAAATCATTAGGGACTATGGAAAACAGATGGCAGGTGATGATTGTGTGGCAAGTAGACAGGATGAGGATTAGAACATGGAAAAGTTTAGTAAAACACCATATGTACATTTCAAAGAAAGCTAAGAAATGGGTCTATAAACATCACTATGAAAGCACTAATCCAAGAATAAGTTCAGAAGTACACATCCCACTAGGGGATGCTAAATTGGTAATAACAACATATTGGGGTCTGCATACAGGAGAAAGAGACTGGCATTTGGGTCAGGGAGTCTCCATAGAATGGAGGAAAAGGAGATATAGCACACAAGTAGACCCTGGTCTAGTAGACCAACTAATTCATATGTATTATTTTGATTGTTTTTCAGAATCTGCTATAAGAAATGCCATATTAGGACATAGAGTTATTCCTAGTTGTGAATATCAAGCAGGACATAATAAGGTGGGATCTTTACAGTACTTGGCACTAACAGCATTAAGAACACCAAAAAAGATAAAGCCACCTTTGCCTAGTGTTACAAAACTGACAGAGGATAGATGGAACAAGCCCCAGAGGACCAAGGGCCACAGAGGGAGCCATACAATGAATGGACACTAGAGCTTTTAGAGGAGCTTAAGAGAGAGGCTGTTAGACATTTTCCTAGGGTGTGGATCCAGAACTTAGGACAATACATCTATGAAACTTATGGGGATACTTGGACAGGAGTGGAAGCCATAATAAGAATTCTGCAACAACTGCTGTTTATTCATTTCAGAATTGGGTGCCAACATAGCAGAATAGGCATTATTCGACAGAGGAGAGCAAGAAATGGAGCCAGTAGACCCTAGACTAGAGCCTTGGCAGCATCCAGGAAGTCAGCCTAAGACTGCTTGTACTAATTGCTATTGTAAAAAGTGTTGCCTTCATTGCCAAGTTTGTTTCATGAAAAAAGGCTTAGGCATCTCCTATGGCAGGAAGAAGCGGAGACAGCGACGCACAACTCCTCAGAACAGTCGAACTCATCAGGCTTCTCTATCAAAGCAGTAAGTAGTATATGTAATGCAACCTTTAGTAATATCAATAGTAGCATTAGTAGTAGCAGCATTAATAGCAATAGTTGTATGGACCATAGTACTTATAGAATATAGGAGAATATTAAGACAAAGAAAAATAGACAGGTTAATTGACAGAATAACAGAAAGAGCAGAAGACAGTGGCAATGAAAGTGAAGGGGATCAGGAAGAATTATCAGCACTTATGGAGATGGGGCACCATGCTCCTTGGAATGTTGATGATATGTAGTGCTGCAGACAAATTGTGGGTCACAGTCTATTATGGGGTACCTGTGTGGAAAGATGCAACCACCACTCTATTTTGTGCATCAGATGCTAAAGCATATGACACAGAGGTACATAATGTTTGGGCTACACATGCCTGTGTACCCACAGACCCCGACCCACAAGAAGTAGTATTAAATGTGACAGAAAATTTTAACATGTGGAAAAATGACATGGTAGGACAGATGCATGAGGATATAATTAGTTTATGGGATCAAAGTCTAAAACCATGTGTAAAATTAACTCCACTCTGTGTCACTTTACATTGCACTAATGCCACTTTTAAAAATACCACTGGTGCTGAAAATGCCACTGATACTACCAACACCACTGGAGAGATTGAGGGAAAGATAAAACAGGAAATGAAAAACTGCTCTTTCAATGTCACCACAGACATAAGAGATAAGATGCAGAAACAATATGCACTTTTTTATAAACTTGATATAGTACCAATAGATAATAATGATAGTTATAGGTTGATAAGTTGTAACACCTCAGTCATTACACAAGCCTGTCCAAAGGTATCCTTTGAGCCAATTCCCATACATTATTGTGCCCCAGCTGGTTTTGCGATTCTAAAGTGTAATGATAAGAAGTTCAGTGGAAAAGGAACATGTAACAATGTCAGCACAGTACAATGTACACATGGAATTAGGCCAGTAGTGTCAACTCAACTGCTGTTAAATGGCAGTCTAGCAGAAGAAGATGTAGTAATTAGATCTGACAATTTCTCGGATAATGCTAAAACTATAATAGTACAGCTGAACAAAACTGTAAAAATTAATTGTACAAGACCAGGCAACAATACAAGAAAAAGCATAACAGTGGGACCAGGGAGAGCATTTTATGGAACAGAAGACATAATAGGAGATATAAGGAAAGCACATTGTAACATTAGTAGAACAGATTGGAATAACACTTTAAAAAAGGTAGCTGAGAAATTAAGAGAAAAATTTGAGAACAGAACAATAGCCTTTAACCACTCCTCAGGAGGGGACCCAGAAATTGTAATGCACAGTTTTAATTGTGGAGGGGAATTTTTCTACTGTAATACAACACCACTGTTTAAGGGTACTTGGAATAGTACTTGGAATGGGAATGATACTACAGAGTCAAATAGCAGCACTATCACACTCCAATGCAGAATAAAACAAATTATAAACATGTGGCAGGAAGTAGGAAAAGCAATGTATGCCCCTCCCATCAAAGGAAATATTATCTGTTCATCAAACATTACAGGGCTACTATTAACAAGAGATGGTGGTAAAACTAATGAGACCAACACCACCATCGAGACCTTCAGACCTGGAGGAGGAGATATGAGGGACAATTGGAGAAGTGAATTATATAAATATAAAGTAGTACAAATTGAACCATTAGGAGTAGCACCCACCAAGGCAAAGAGAAGAGTGGTGCAAAGAGAAAAAAGAGCGGTAACACTAGGAGCTATGTTCCTTGGGTTCTTGGGAGCAGCAGGAAGCACTATGGGCGCAGCATCAATGATGCTGACGGTACAAGCCAGACAATTATTGTCTGGTATAGTGCAACAGCAGAACAATCTGCTGAGAGCTATTGAGGCGCAACAGCATCTGTTGCAACTCACAGTCTGGGGCATCAAGCAGCTCCAGGCAAGAGTCCTAGCTGTGGAAAGATACCTAAGGGATCAACAGCTCCTAGGAATTTGGGGTTGCTCTGGAAAACTCATTTGCCCCACTGCTGTGCCTTGGAATGCTAGTTGGAGTAATAAATCTCTGGATATAATTTGGAATAACATGACCTGGATGCAGTGGGAAAAAGAAATTAGCAATTACACAGGTTTAATATATAGCTTAATTGAAGAATCGCAGAACCAGCAAGAAAAGAATGAACAAGAATTATTGGAATTGGATAAGTGGGACAGTTTGTGGAATTGGTTCAGTATAACAAAATGGCTGTGGTATATAAAAATATTCATAATGATAGTAGGAGGCTTGATAGGTTTAAGAATAATTTTTGCTGTGCTTTCTATAGTGAATAGAGTTAGGCAGGGATACTCACCATTATCATTGCAGACCCTCCTCCCAGCTCCGAGGGGACCCGACAGGCCCGAAGGAATCGAAGAAGAAGGTGGAGAGAGAGAGCGAGACAGATCCGGTCGGTTAGTGACTGGATTATTAGAACTTATCTGGGAAGACCTACGCAGCCTGTGCCTCTTCAGTTACCACCGCTTGAGAGACTTACTCTTGATAACAGCGAGGACTGTGGGACTTCTGGGGAGCAGGGGGTGGGAAATCCTCAAATATCTGTGGAATCTCCTGCAGTATTGGAGCCAGGAACTAAAGAGTAGTGCTATAAGCCTATTCAACACCACAGCTATAACAGTAGCTGAGGGGACAGATAGGGTTATAGAAGTAGTACTAAGAGTTTTTAGAGCTATTCGCAACATACCTAGAAGAATAAGACAGGGCTTTGAAAGGGCTTTGCAATAAAATGGGTGGCAAGTGGTCAAAATATAGTGGATGGAATGCTGTAAGGGAAAGAATGAAACGAGCTGAGCCTGAGCCTGAGCCAGCAGCAGAAGGGGTGGGAGCAGTATCTCGAGACCTAGAAAAACATGGAGCAATCACAAGTAGCAATACAGCAGCTACTAATGCAGCTTGTGCCTGGCTAGAAGCACAAGAGGAGGAGGAAGTGGGTTTTCCAGTCAGACCTCAGGTACCTTTAAGACCAATGGATTACCAGGGAGCTGTGAATCTTAGCCACTTTTTAAGAAAAGAGGGGGGACTGGATGGGCTAATTCACTCCCAGAAAAGACAGGAAATCCTTGACCTGTGGATCTACCACACACAAGGCTACTTCCCTGATTGGCAAAACTACACACCAGGGCCAGGGGTCAGATTCCCACTGACCTTTGGATGGTGCTTCAAGCTGGTACCAGTTGACCCAGATAAGGTAGAAGAGGACAATAAAGGAGAGAACAACTGCTTGTTACACCCTATGAGCCAACATGGGATGGATGACCCGGAGAGAGAAGTGTTAATGTGGAAGTTTGACAGCCGCCTAGCATTTCATCACATGGCCAAGGAGCTGCATCCGGAGTACTACAAAGACTGCTGACAGTGAACAAAGACTGCTGACAGCGAGTTTCTACAAGGGACTTTCCGCTGGGGACTTTCCAGGGGAGGCGTGGCATGGGCGGGACAGGGGAGTGGCGAGCCCTCAGATGCTGCATATAAGCAGCTGCTTTTTGCCTGTACTGGGTCTCTCTGGTTAGACCAGATCTGAGCCTGGGAGCTCTCTGGCTAGCTAGGGAACCCACTGCTTAAGCCTCAATAAAGC
		002-004-UJ-PL4-C6_S203	1									GAACAGGGACCTGAAAACGAAAGTAAAACCGGAGGAGCTCTCTCGACGCAGGACTCGGCTTGCTGAAGCGCGCACAGCAAGAGGCGAGGGGCGGCGACTGGTGAGTACGCCAAAATTTTTGACTAGCGGAGGCTAGAAGGAGAGAGATGGGTGCGAGAGCGTCAGTATTAAGCGGGGGAGAATTGGATAGATGGGAAAAAATTCGGTTAAGGCCAGGAGGAAAGAAAAAATATAGATTAAAACATATAGTATGGGCAAGCAGGGAGCTAGAACGATTCGCAGTTAATCCTGGCCTGCTAGAAAACTCAGAGGGCTGTAGACAGATACTAGGACAGCTACAGCCATCCCTTCAGACAGGATCAGAAGAACTTAAATCATTATATAATACAATAGCAGTCCTCTATTGTGTGCATCAAAGGATAGAGATAAAGGACACCAAGGAAGCTTTAGATAAAATAGAGGAAGAACAAAACAAAAGCAAGAAAAAAGCACAGCAAGCGGCAGCAGCAGCTGACACAGGAAATAACAGCCAGGTCAGCCACAATTTCCCTATAGTGCAGAACCTTCAGGGGCAAATGGTACATCAGCCCATATCACCTAGAACTTTAAATGCATGGGTAAAAGTAGTAGAAGAGAAGGCTTTCAGCCCAGAAGTAATACCCATGTTTTCAGCATTATCAGAAGGAGCCACCCCACAAGATTTAAACACCATGTTAAACACAGTGGGAGGACATCAAGCAGCTATGCAAATGTTAAAAGAGACCATCAATGAGGAAGCTGCAGAATGGGATAGATTGCATCCAGTGCATGCAGGGCCTATTGCACCAGGCCAGATGAGAGAACCTAGGGGAAGTGATATAGCAGGAACTACTAGTACCCTTCAGGAACAAATAGGATGGATGACACATAATCCACCTATCCCAGTAGGAGAAATCTATAAAAGATGGATAATCCTAGGATTAAATAAAATAGTAAGAATGTATAGTCCCACCAGCATTCTAGACATAAGACAAGGACCAAAAGAACCCTTTAGAGACTATGTAGATCGGTTCTATAAAACTCTAAGAGCTGAGCAAGCTTCACAGGATGTAAAAAATTGGATGACAGAAACCTTGTTGGTCCAAAATGCGAACCCAGATTGTAAGACTATTCTAAAAGCATTGGGACCAGGAGCTACACTAGAAGAAATGATGACAGCATGTCAGGGAGTGGGGGGACCCGGACATAAAGCAAGAATTTTGGCTGAAGCAATGAGCCAAGTAACAAATTCAACTGCTGTAATGATGCAGAGAGGCAATTTTAAGAACCAAAGAAGAATTGTTAAGTGTTTCAATTGTGGCAAAGAAGGGCACATAGCCAAAAATTGTAGGGCCCCTAGAAAAAAGGGCTGTTGGAAATGTGGAAAGGAAGGACACCAAATGAAAGATTGTACTAATGAGAGACAGGCTAATTTTTTAGGGAAGATCTGGCCTTCCCACAAGGGGAGGCCAGGGAATTTCCTTCAGAGCAGACCAGAGCCAACAGCCCCACCAGAGGAGAGCTTCAGGTTTGGGGAAGAGACAGCAACTCCCTCTCAGAAGCAGGAGACAATAGACAAGGAGAAGTATCCCTTAGCCTCCCTCAGATCACTCTTTGGCAACGACCCCTAGTTACAATAAAGATAGGGGGGCAACTAAAGGAAGCCCTATTAGATACAGGAGCAGATGATACAGTATTAGAAGAAATGAATTTGCCAGGAAAATGGAAACCAAAAATGATAGGGGGAATTGGAGGTTTTATCAAAGTAAGACAGTATGATCAGATACCCATAGAAATTTGTGGACATAAAGCTATAGGTACAGTATTAATAGGACCTACACCTGTCAACATAATTGGAAGAAATCTGTTGACTCAGCTTGGTTGCACTTTAAATTTTCCCATTAGTCCTATTGAAACTGTACCAGTAAAATTAAAGCCAGGAATGGACGGCCCAAAAGTCAAACAATGGCCATTGACAGAAGAAAAAATAAAAGCATTAGTAGAAATTTGTACAGAAATGGAAAAGGAAGGGAAAATTTCAAAAATTGGACCTGAAAATCCATACAATACTCCAGTATTTGCTATAAAGAAAAAAGATAGTACTAAATGGAGAAAATTAGTAGATTTCAGAGAACTTAATAAGAGAACTCAAGACTTCTGGGAAGTTCAACTAGGAATACCACATCCCGCAGGGTTAAAAAAGAAAAAATCAGTAACAGTACTGGACGTGGGTGATGCATACTTTTCAGTTCCCTTAGATGAAAACTTTAGAAAATATACTGCATTTACCATACCCAGTACAAACAATGAGACACCAGGGATTAGATATCAGTACAATGTGCTTCCACAGGGATGGAAAGGATCACCAGCAATATTCCAAAGTAGCATGATAAAAATCTTAGAGCCTTTTAGGAAACAAAATCCAGACATAGTTATCTATCAATACATGGATGATTTGTATGTAGGATCTGACTTAGAAATAGAGCAGCATAGAACAAAAATAGAGGAACTGAGACAACATCTGTTGACATGGGGACTTACCACACCAGACAAAAAGCATCAGAAAGAACCCCCATTCCTTTGGATGGGTTATGAACTCCATCCTGATAAATGGACAGTACAACCTATAGTGCTGCCAGAAAAAGACAGCTGGACTGTCAATGACATACAGAAGTTAGTGGGGAAATTGAATTGGGCAAGTCAGATTTATCCAGGGATTAAAGTAAGGCAATTATGTAAACTCCTTAGGGGAACCAAAGCATTAACAGAAGTAATACCACTAACAGAAGAAGCAGAGCTAGAACTGGCAGAAAACAGGGAGATTCTAAAGGAACCAGTACATGGAGTGTATTATGACCCATCAAAAGACTTAATAGCAGAAATACAGAAGCAAGGGCAAGGCCAATGGACATATCAAATTTATCAAGAGCCATTTAAAAATCTGAAAACAGGAAAATATGCAAGAATGAGGGGTGCCCACACTAATGATGTAAAGCAATTAACAGAAGCAGTGCAAAAAATAACCACAGAAAGCATAGTAATATGGGGAAAGACTCCTAAATTTAGACTACCCATACAAAAAGAAACATGGGAAACATGGTGGACAGAGTATTGGCAAGCCACCTGGATTCCTGAGTGGGAGTTTGTCAATACCCCTCCCTTAGTGAAATTATGGTACCAGTTAGAGAAAGAACCCATAGTAGGAGCAGAAACTTTCTATGTAGATGGGGCAGCTAATAGGGAGACTAAACTAGGAAAAGCAGGATATGTCACTGACAAAGGAAGACAAAAAGTTATCTCCATAACTGACACAACAAATCAGAAGACTGAGTTACAAGCAATTCATCTAGCTTTGCAGGATTCAGGATTAGAGGTAAACATAGTAACAGACTCACAATATGCATTAGGAATCATTCAAGCACAACCAGATAAGAGTGAATCAGAGTTAGTCAGTCAAATAATAGAGCAGTTAATCAAAAAGGAAAAGGTCTATCTGGCATGGGTGCCAGCACACAAAGGAATTGGAGGAAATGAACAAGTAGATAAATTAGTCAGTGCTGGAATCAGGAAAGTATTATTTTTGGATGGAATAGATAAAGCCCAAGAAGAACATGAGAAATATCACAATAATTGGAGAGCGATGGCTAGTGATTTTAACCTGCCACCTATAGTAGCAAAAGAAATAGTAGCCAGTTGTGATAAATGTCAGCTAAAAGGAGAAGCCATGCATGGACAAGTAGACTGTAGTCCAGGAATATGGCAATTAGATTGTACACATTTGGAAGGAAAAGTTATCCTGGTAGCAGTGCATGTAGCCAGTGGATATATAGAAGCAGAAGTTATTCCAGCAGAGACAGGACAGGAAACAGCATATTTTCTCTTAAAATTAGCAGGAAGATGGCCAGTAAAAACAATACATACAGACAATGGCAGTAATTTCACCAGTGCTACAGTTAAGGCCGCCTGTTGGTGGGCGGGGATCAAGCAGGAATTTGGCATCCCATACAATCCCCAAAGTCAAGGAGTAGTAGAATCTATGAATAAAGAATTAAAGAAAATTATAGGACAGGTAAGAGATCAAGCAGAACATCTTAAGACAGCGGTACAAATGGCAGTATTCATCCACAATTTTAAAAGAAAAGGGGGGATTGGGGGGTACAGTGCAGGGGAAAGAATAGTAGACATAATAGCAACAGACATACAAACTAAAGAACTACAAAAACAAATTACAAAAATTCAAAATTTTCGGGTTTATTACAGGGACAGCAGAGAGCCACTTTGGAAAGGACCAGCAAAGCTCCTCTGGAAAGGTGAAGGGGCAGTAGTAATACAGGATAACAGTGAAATAAAAGTTGTGCCAAGAAGAAAAGCAAAAATCATTAGGGACTATGGAAAACAGATGGCAGGTGATGATTGTGTGGCAAGTAGACAGGATGAGGATTAGAACATGGAAAAGTTTAGTAAAACACCATATGTACATTTCAAAGAAAGCTAAGAAATGGGTCTATAAACATCACTATGAAAGCACTAATCCAAGAATAAGTTCAGAAGTACACATCCCACTAGGGGATGCTAAATTGGTAATAACAACATATTGGGGTCTGCATACAGGAGAAAGAGACTGGCATTTGGGTCAGGGAGTCTCCATAGAATGGAGGAAAAGGAGATATAGCACACAAGTAGACCCTGGTCTAGTAGACCAACTAATTCATATGTATTATTTTGATTGTTTTTCAGAATCTGCTATAAGAAATGCCATATTAGGACATAGAGTTATTCCTAGTTGTGAATATCAAGCAGGACATAATAAGGTGGGATCTTTACAGTACTTGGCACTAACAGCATTAAGAACACCAAAAAAGATAAAGCCACCTTTGCCTAGTGTTACAAAACTGACAGAGGATAGATGGAACAAGCCCCAGAGGACCAAGGGCCACAGAGGGAGCCATACAATGAATGGACACTAGAGCTTTTAGAGGAGCTTAAGAGAGAGGCTGTTAGACATTTTCCTAGGGTGTGGATCCAGAACTTAGGACAATACATCTATGAAACTTATGGGGATACTTGGACAGGAGTGGAAGCCATAATAAGAATTCTGCAACAACTGCTGTTTATTCATTTCAGAATTGGGTGCCAACATAGCAGAATAGGCATTATTCGACAGAGGAGAGCAAGAAATGGAGCCAGTAGACCCTAGACTAGAGCCTTGGCAGCATCCAGGAAGTCAGCCTAAGACTGCTTGTACTAATTGCTATTGTAAAAAGTGTTGCCTTCATTGCCAAGTTTGTTTCATGAAAAAAGGCTTAGGCATCTCCTATGGCAGGAAGAAGCGGAGACAGCGACGCACAACTCCTCAGAACAGTCGAACTCATCAGGCTTCTCTATCAAAGCAGTAAGTAGTATATGTAATGCAACCTTTAGTAATATCAATAGTAGCATTAGTAGTAGCAGCATTAATAGCAATAGTTGTATGGACCATAGTACTTATAGAATATAGGAGAATATTAAGACAAAGAAAAATAGACAGGTTAATTGACAGAATAACAGAAAGAGCAGAAGACAGTGGCAATGAAAGTGAAGGGGATCAGGAAGAATTATCAGCACTTATGGAGATGGGGCACCATGCTCCTTGGAATGTTGATGATATGTAGTGCTGCAGACAAATTGTGGGTCACAGTCTATTATGGGGTACCTGTGTGGAAAGATGCAACCACCACTCTATTTTGTGCATCAGATGCTAAAGCATATGACACAGAGGTACATAATGTTTGGGCTACACATGCCTGTGTACCCACAGACCCCGACCCACAAGAAGTAGTATTAAATGTGACAGAAAATTTTAACATGTGGAAAAATGACATGGTAGGACAGATGCATGAGGATATAATTAGTTTATGGGATCAAAGTCTAAAACCATGTGTAAAATTAACTCCACTCTGTGTCACTTTACATTGCACTAATGCCACTTTTAAAAATACCACTGGTGCTGAAAATGCCACTGATACTACCAACACCACTGGAGAGATTGAGGGAAAGATAAAACAGGAAATGAAAAACTGCTCTTTCAATGTCACCACAGACATAAGAGATAAGATGCAGAAACAATATGCACTTTTTTATAAACTTGATATAGTACCAATAGATAATAATGATAGTTATAGGTTGATAAGTTGTAACACCTCAGTCATTACACAAGCCTGTCCAAAGGTATCCTTTGAGCCAATTCCCATACATTATTGTGCCCCAGCTGGTTTTGCGATTCTAAAGTGTAATGATAAGAAGTTCAGTGGAAAAGGAACATGTAACAATGTCAGCACAGTACAATGTACACATGGAATTAGGCCAGTAGTGTCAACTCAACTGCTGTTAAATGGCAGTCTAGCAGAAGAAGATGTAGTAATTAGATCTGACAATTTCTCGGATAATGCTAAAACTATAATAGTACAGCTGAACAAAACTGTAAAAATTAATTGTACAAGACCAGGCAACAATACAAGAAAAAGCATAACAGTGGGACCAGGGAGAGCATTTTATGGAACAGAAGACATAATAGGAGATATAAGGAAAGCACATTGTAACATTAGTAGAACAGATTGGAATAACACTTTAAAAAAGGTAGCTGAGAAATTAAGAGAAAAATTTGAGAACAGAACAATAGCCTTTAACCACTCCTCAGGAGGGGACCCAGAAATTGTAATGCACAGTTTTAATTGTGGAGGGGAATTTTTCTACTGTAATACAACACCACTGTTTAAGGGTACTTGGAATAGTACTTGGAATGGGAATGATACTACAGAGTCAAATAGCAGCACTATCACACTCCAATGCAGAATAAAACAAATTATAAACATGTGGCAGGAAGTAGGAAAAGCAATGTATGCCCCTCCCATCAAAGGAAATATTATCTGTTCATCAAACATTACAGGGCTACTATTAACAAGAGATGGTGGTAAAACTAATGAGACCAACACCACCATCGAGACCTTCAGACCTGGAGGAGGAGATATGAGGGACAATTGGAGAAGTGAATTATATAAATATAAAGTAGTACAAATTGAACCATTAGGAGTAGCACCCACCAAGGCAAAGAGAAGAGTGGTGCAAAGAGAAAAAAGAGCGGTAACACTAGGAGCTATGTTCCTTGGGTTCTTGGGAGCAGCAGGAAGCACTATGGGCGCAGCATCAATGATGCTGACGGTACAAGCCAGACAATTATTGTCTGGTATAGTGCAACAGCAGAACAATCTGCTGAGAGCTATTGAGGCGCAACAGCATCTGTTGCAACTCACAGTCTGGGGCATCAAGCAGCTCCAGGCAAGAGTCCTAGCTGTGGAAAGATACCTAAGGGATCAACAGCTCCTAGGAATTTGGGGTTGCTCTGGAAAACTCATTTGCCCCACTGCTGTGCCTTGGAATGCTAGTTGGAGTAATAAATCTCTGGATATAATTTGGAATAACATGACCTGGATGCAGTGGGAAAAAGAAATTAGCAATTACACAGGTTTAATATATAGCTTAATTGAAGAATCGCAGAACCAGCAAGAAAAGAATGAACAAGAATTATTGGAATTGGATAAGTGGGACAGTTTGTGGAATTGGTTCAGTATAACAAAATGGCTGTGGTATATAAAAATATTCATAATGATAGTAGGAGGCTTGATAGGTTTAAGAATAATTTTTGCTGTGCTTTCTATAGTGAATAGAGTTAGGCAGGGATACTCACCATTATCATTGCAGACCCTCCTCCCAGCTCCGAGGGGACCCGACAGGCCCGAAGGAATCGAAGAAGAAGGTGGAGAGAGAGAGCGAGACAGATCCGGTCGGTTAGTGACTGGATTATTAGAACTTATCTGGGAAGACCTACGCAGCCTGTGCCTCTTCAGTTACCACCGCTTGAGAGACTTACTCTTGATAACAGCGAGGACTGTGGGACTTCTGGGGAGCAGGGGGTGGGAAATCCTCAAATATCTGTGGAATCTCCTGCAGTATTGGAGCCAGGAACTAAAGAGTAGTGCTATAAGCCTATTCAACACCACAGCTATAACAGTAGCTGAGGGGACAGATAGGGTTATAGAAGTAGTACTAAGAGTTTTTAGAGCTATTCGCAACATACCTAGAAGAATAAGACAGGGCTTTGAAAGGGCTTTGCAATAAAATGGGTGGCAAGTGGTCAAAATATAGTGGATGGAATGCTGTAAGGGAAAGAATGAAACGAGCTGAGCCTGAGCCTGAGCCAGCAGCAGAAGGGGTGGGAGCAGTATCTCGAGACCTAGAAAAACATGGAGCAATCACAAGTAGCAATACAGCAGCTACTAATGCAGCTTGTGCCTGGCTAGAAGCACAAGAGGAGGAGGAAGTGGGTTTTCCAGTCAGACCTCAGGTACCTTTAAGACCAATGGATTACCAGGGAGCTGTGAATCTTAGCCACTTTTTAAGAAAAGAGGGGGGACTGGATGGGCTAATTCACTCCCAGAAAAGACAGGAAATCCTTGACCTGTGGATCTACCACACACAAGGCTACTTCCCTGATTGGCAAAACTACACACCAGGGCCAGGGGTCAGATTCCCACTGACCTTTGGATGGTGCTTCAAGCTGGTACCAGTTGACCCAGATAAGGTAGAAGAGGACAATAAAGGAGAGAACAACTGCTTGTTACACCCTATGAGCCAACATGGGATGGATGACCCGGAGAGAGAAGTGTTAATGTGGAAGTTTGACAGCCGCCTAGCATTTCATCACATGGCCAAGGAGCTGCATCCGGAGTACTACAAAGACTGCTGACAGTGAACAAAGACTGCTGACAGCGAGTTTCTACAAGGGACTTTCCGCTGGGGACTTTCCAGGGGAGGCGTGGCATGGGCGGGACAGGGGAGTGGCGAGCCCTCAGATGCTGCATATAAGCAGCTGCTTTTTGCCTGTACTGGGTCTCTCTGGTTAGACCAGATCTGAGCCTGGGAGCTCTCTGGCTAGCTAGGGAACCCACTGCTTAAGCCTCAAGGCAAGCTTTATTGAGGCTTAAGC
		002-004-UJ-PL5-A12_S228	1									ACAGGGACCTGAAAACGAAAGTAAAACCGGAGGAGCTCTCTCGACGCAGGACTCGGCTTGCTGAAGCGCGCACAGCAAGAGGCGAGGGGCGGCGACTGGTGAGTACGCCAAAATTTTTGACTAGCGGAGGCTAGAAGGAGAGAGATGGGTGCGAGAGCGTCAGTATTAAGCGGGGGAGAATTGGATAGATGGGAAAAAATTCGGTTAAGGCCAGGAGGAAAGAAAAAATATAGATTAAAACATATAGTATGGGCAAGCAGGGAGCTAGAACGATTCGCAGTTAATCCTGGCCTGCTAGAAAACTCAGAGGGCTGTAGACAGATACTAGGACAGCTACAGCCATCCCTTCAGACAGGATCAGAAGAACTTAAATCATTATATAATACAATAGCAGTCCTCTATTGTGTGCATCAAAGGATAGAGATAAAGGACACCAAGGAAGCTTTAGATAAAATAGAGGAAGAACAAAACAAAAGCAAGAAAAAAGCACAGCAAGCGGCAGCAGCAGCTGACACAGGAAATAACAGCCAGGTCAGCCACAATTTCCCTATAGTGCAGAACCTTCAGGGGCAAATGGTACATCAGCCCATATCACCTAGAACTTTAAATGCATGGGTAAAAGTAGTAGAAGAGAAGGCTTTCAGCCCAGAAGTAATACCCATGTTTTCAGCATTATCAGAAGGAGCCACCCCACAAGATTTAAACACCATGTTAAACACAGTGGGAGGACATCAAGCAGCTATGCAAATGTTAAAAGAGACCATCAATGAGGAAGCTGCAGAATGGGATAGATTGCATCCAGTGCATGCAGGGCCTATTGCACCAGGCCAGATGAGAGAACCTAGGGGAAGTGATATAGCAGGAACTACTAGTACCCTTCAGGAACAAATAGGATGGATGACACATAATCCACCTATCCCAGTAGGAGAAATCTATAAAAGATGGATAATCCTAGGATTAAATAAAATAGTAAGAATGTATAGTCCCACCAGCATTCTAGACATAAGACAAGGACCAAAAGAACCCTTTAGAGACTATGTAGATCGGTTCTATAAAACTCTAAGAGCTGAGCAAGCTTCACAGGATGTAAAAAATTGGATGACAGAAACCTTGTTGGTCCAAAATGCGAACCCAGATTGTAAGACTATTCTAAAAGCATTGGGACCAGGAGCTACACTAGAAGAAATGATGACAGCATGTCAGGGAGTGGGGGGACCCGGACATAAAGCAAGAATTTTGGCTGAAGCAATGAGCCAAGTAACAAATTCAACTGCTGTAATGATGCAGAGAGGCAATTTTAAGAACCAAAGAAGAATTGTTAAGTGTTTCAATTGTGGCAAAGAAGGGCACATAGCCAAAAATTGTAGGGCCCCTAGAAAAAAGGGCTGTTGGAAATGTGGAAAGGAAGGACACCAAATGAAAGATTGTACTAATGAGAGACAGGCTAATTTTTTAGGGAAGATCTGGCCTTCCCACAAGGGGAGGCCAGGGAATTTCCTTCAGAGCAGACCAGAGCCAACAGCCCCACCAGAGGAGAGCTTCAGGTTTGGGGAAGAGACAGCAACTCCCTCTCAGAAGCAGGAGACAATAGACAAGGAGAAGTATCCCTTAGCCTCCCTCAGATCACTCTTTGGCAACGACCCCTAGTTACAATAAAGATAGGGGGGCAACTAAAGGAAGCCCTATTAGATACAGGAGCAGATGATACAGTATTAGAAGAAATGAATTTGCCAGGAAAATGGAAACCAAAAATGATAGGGGGAATTGGAGGTTTTATCAAAGTAAGACAGTATGATCAGATACCCATAGAAATTTGTGGACATAAAGCTATAGGTACAGTATTAATAGGACCTACACCTGTCAACATAATTGGAAGAAATCTGTTGACTCAGCTTGGTTGCACTTTAAATTTTCCCATTAGTCCTATTGAAACTGTACCAGTAAAATTAAAGCCAGGAATGGACGGCCCAAAAGTCAAACAATGGCCATTGACAGAAGAAAAAATAAAAGCATTAGTAGAAATTTGTACAGAAATGGAAAAGGAAGGGAAAATTTCAAAAATTGGACCTGAAAATCCATACAATACTCCAGTATTTGCTATAAAGAAAAAAGATAGTACTAAATGGAGAAAATTAGTAGATTTCAGAGAACTTAATAAGAGAACTCAAGACTTCTGGGAAGTTCAACTAGGAATACCACATCCCGCAGGGTTAAAAAAGAAAAAATCAGTAACAGTACTGGACGTGGGTGATGCATACTTTTCAGTTCCCTTAGATGAAAACTTTAGAAAATATACTGCATTTACCATACCCAGTACAAACAATGAGACACCAGGGATTAGATATCAGTACAATGTGCTTCCACAGGGATGGAAAGGATCACCAGCAATATTCCAAAGTAGCATGATAAAAATCTTAGAGCCTTTTAGGAAACAAAATCCAGACATAGTTATCTATCAATACATGGATGATTTGTATGTAGGATCTGACTTAGAAATAGAGCAGCATAGAACAAAAATAGAGGAACTGAGACAACATCTGTTGACATGGGGACTTACCACACCAGACAAAAAGCATCAGAAAGAACCCCCATTCCTTTGGATGGGTTATGAACTCCATCCTGATAAATGGACAGTACAACCTATAGTGCTGCCAGAAAAAGACAGCTGGACTGTCAATGACATACAGAAGTTAGTGGGGAAATTGAATTGGGCAAGTCAGATTTATCCAGGGATTAAAGTAAGGCAATTATGTAAACTCCTTAGGGGAACCAAAGCATTAACAGAAGTAATACCACTAACAGAAGAAGCAGAGCTAGAACTGGCAGAAAACAGGGAGATTCTAAAGGAACCAGTACATGGAGTGTATTATGACCCATCAAAAGACTTAATAGCAGAAATACAGAAGCAAGGGCAAGGCCAATGGACATATCAAATTTATCAAGAGCCATTTAAAAATCTGAAAACAGGAAAATATGCAAGAATGAGGGGTGCCCACACTAATGATGTAAAGCAATTAACAGAAGCAGTGCAAAAAATAACCACAGAAAGCATAGTAATATGGGGAAAGACTCCTAAATTTAGACTACCCATACAAAAAGAAACATGGGAAACATGGTGGACAGAGTATTGGCAAGCCACCTGGATTCCTGAGTGGGAGTTTGTCAATACCCCTCCCTTAGTGAAATTATGGTACCAGTTAGAGAAAGAACCCATAGTAGGAGCAGAAACTTTCTATGTAGATGGGGCAGCTAATAGGGAGACTAAACTAGGAAAAGCAGGATATGTCACTGACAAAGGAAGACAAAAAGTTATCTCCATAACTGACACAACAAATCAGAAGACTGAGTTACAAGCAATTCATCTAGCTTTGCAGGATTCAGGATTAGAGGTAAACATAGTAACAGACTCACAATATGCATTAGGAATCATTCAAGCACAACCAGATAAGAGTGAATCAGAGTTAGTCAGTCAAATAATAGAGCAGTTAATCAAAAAGGAAAAGGTCTATCTGGCATGGGTGCCAGCACACAAAGGAATTGGAGGAAATGAACAAGTAGATAAATTAGTCAGTGCTGGAATCAGGAAAGTATTATTTTTGGATGGAATAGATAAAGCCCAAGAAGAACATGAGAAATATCACAATAATTGGAGAGCGATGGCTAGTGATTTTAACCTGCCACCTATAGTAGCAAAAGAAATAGTAGCCAGTTGTGATAAATGTCAGCTAAAAGGAGAAGCCATGCATGGACAAGTAGACTGTAGTCCAGGAATATGGCAATTAGATTGTACACATTTGGAAGGAAAAGTTATCCTGGTAGCAGTGCATGTAGCCAGTGGATATATAGAAGCAGAAGTTATTCCAGCAGAGACAGGACAGGAAACAGCATATTTTCTCTTAAAATTAGCAGGAAGATGGCCAGTAAAAACAATACATACAGACAATGGCAGTAATTTCACCAGTGCTACAGTTAAGGCCGCCTGTTGGTGGGCGGGGATCAAGCAGGAATTTGGCATCCCATACAATCCCCAAAGTCAAGGAGTAGTAGAATCTATGAATAAAGAATTAAAGAAAATTATAGGACAGGTAAGAGATCAAGCAGAACATCTTAAGACAGCGGTACAAATGGCAGTATTCATCCACAATTTTAAAAGAAAAGGGGGGATTGGGGGGTACAGTGCAGGGGAAAGAATAGTAGACATAATAGCAACAGACATACAAACTAAAGAACTACAAAAACAAATTACAAAAATTCAAAATTTTCGGGTTTATTACAGGGACAGCAGAGAGCCACTTTGGAAAGGACCAGCAAAGCTCCTCTGGAAAGGTGAAGGGGCAGTAGTAATACAGGATAACAGTGAAATAAAAGTTGTGCCAAGAAGAAAAGCAAAAATCATTAGGGACTATGGAAAACAGATGGCAGGTGATGATTGTGTGGCAAGTAGACAGGATGAGGATTAGAACATGGAAAAGTTTAGTAAAACACCATATGTACATTTCAAAGAAAGCTAAGAAATGGGTCTATAAACATCACTATGAAAGCACTAATCCAAGAATAAGTTCAGAAGTACACATCCCACTAGGGGATGCTAAATTGGTAATAACAACATATTGGGGTCTGCATACAGGAGAAAGAGACTGGCATTTGGGTCAGGGAGTCTCCATAGAATGGAGGAAAAGGAGATATAGCACACAAGTAGACCCTGGTCTAGTAGACCAACTAATTCATATGTATTATTTTGATTGTTTTTCAGAATCTGCTATAAGAAATGCCATATTAGGACATAGAGTTATTCCTAGTTGTGAATATCAAGCAGGACATAATAAGGTGGGATCTTTACAGTACTTGGCACTAACAGCATTAAGAACACCAAAAAAGATAAAGCCACCTTTGCCTAGTGTTACAAAACTGACAGAGGATAGATGGAACAAGCCCCAGAGGACCAAGGGCCACAGAGGGAGCCATACAATGAATGGACACTAGAGCTTTTAGAGGAGCTTAAGAGAGAGGCTGTTAGACATTTTCCTAGGGTGTGGATCCAGAACTTAGGACAATACATCTATGAAACTTATGGGGATACTTGGACAGGAGTGGAAGCCATAATAAGAATTCTGCAACAACTGCTGTTTATTCATTTCAGAATTGGGTGCCAACATAGCAGAATAGGCATTATTCGACAGAGGAGAGCAAGAAATGGAGCCAGTAGACCCTAGACTAGAGCCTTGGCAGCATCCAGGAAGTCAGCCTAAGACTGCTTGTACTAATTGCTATTGTAAAAAGTGTTGCCTTCATTGCCAAGTTTGTTTCATGAAAAAAGGCTTAGGCATCTCCTATGGCAGGAAGAAGCGGAGACAGCGACGCACAACTCCTCAGAACAGTCGAACTCATCAGGCTTCTCTATCAAAGCAGTAAGTAGTATATGTAATGCAACCTTTAGTAATATCAATAGTAGCATTAGTAGTAGCAGCATTAATAGCAATAGTTGTATGGACCATAGTACTTATAGAATATAGGAGAATATTAAGACAAAGAAAAATAGACAGGTTAATTGACAGAATAACAGAAAGAGCAGAAGACAGTGGCAATGAAAGTGAAGGGGATCAGGAAGAATTATCAGCACTTATGGAGATGGGGCACCATGCTCCTTGGAATGTTGATGATATGTAGTGCTGCAGACAAATTGTGGGTCACAGTCTATTATGGGGTACCTGTGTGGAAAGATGCAACCACCACTCTATTTTGTGCATCAGATGCTAAAGCATATGACACAGAGGTACATAATGTTTGGGCTACACATGCCTGTGTACCCACAGACCCCGACCCACAAGAAGTAGTATTAAATGTGACAGAAAATTTTAACATGTGGAAAAATGACATGGTAGGACAGATGCATGAGGATATAATTAGTTTATGGGATCAAAGTCTAAAACCATGTGTAAAATTAACTCCACTCTGTGTCACTTTACATTGCACTAATGCCACTTTTAAAAATACCACTGGTGCTGAAAATGCCACTGATACTACCAACACCACTGGAGAGATTGAGGGAAAGATAAAACAGGAAATGAAAAACTGCTCTTTCAATGTCACCACAGACATAAGAGATAAGATGCAGAAACAATATGCACTTTTTTATAAACTTGATATAGTACCAATAGATAATAATGATAGTTATAGGTTGATAAGTTGTAACACCTCAGTCATTACACAAGCCTGTCCAAAGGTATCCTTTGAGCCAATTCCCATACATTATTGTGCCCCAGCTGGTTTTGCGATTCTAAAGTGTAATGATAAGAAGTTCAGTGGAAAAGGAACATGTAACAATGTCAGCACAGTACAATGTACACATGGAATTAGGCCAGTAGTGTCAACTCAACTGCTGTTAAATGGCAGTCTAGCAGAAGAAGATGTAGTAATTAGATCTGACAATTTCTCGGATAATGCTAAAACTATAATAGTACAGCTGAACAAAACTGTAAAAATTAATTGTACAAGACCAGGCAACAATACAAGAAAAAGCATAACAGTGGGACCAGGGAGAGCATTTTATGGAACAGAAGACATAATAGGAGATATAAGGAAAGCACATTGTAACATTAGTAGAACAGATTGGAATAACACTTTAAAAAAGGTAGCTGAGAAATTAAGAGAAAAATTTGAGAACAGAACAATAGCCTTTAACCACTCCTCAGGAGGGGACCCAGAAATTGTAATGCACAGTTTTAATTGTGGAGGGGAATTTTTCTACTGTAATACAACACCACTGTTTAAGGGTACTTGGAATAGTACTTGGAATGGGAATGATACTACAGAGTCAAATAGCAGCACTATCACACTCCAATGCAGAATAAAACAAATTATAAACATGTGGCAGGAAGTAGGAAAAGCAATGTATGCCCCTCCCATCAAAGGAAATATTATCTGTTCATCAAACATTACAGGGCTACTATTAACAAGAGATGGTGGTAAAACTAATGAGACCAACACCACCATCGAGACCTTCAGACCTGGAGGAGGAGATATGAGGGACAATTGGAGAAGTGAATTATATAAATATAAAGTAGTACAAATTGAACCATTAGGAGTAGCACCCACCAAGGCAAAGAGAAGAGTGGTGCAAAGAGAAAAAAGAGCGGTAACACTAGGAGCTATGTTCCTTGGGTTCTTGGGAGCAGCAGGAAGCACTATGGGCGCAGCATCAATGATGCTGACGGTACAAGCCAGACAATTATTGTCTGGTATAGTGCAACAGCAGAACAATCTGCTGAGAGCTATTGAGGCGCAACAGCATCTGTTGCAACTCACAGTCTGGGGCATCAAGCAGCTCCAGGCAAGAGTCCTAGCTGTGGAAAGATACCTAAGGGATCAACAGCTCCTAGGAATTTGGGGTTGCTCTGGAAAACTCATTTGCCCCACTGCTGTGCCTTGGAATGCTAGTTGGAGTAATAAATCTCTGGATATAATTTGGAATAACATGACCTGGATGCAGTGGGAAAAAGAAATTAGCAATTACACAGGTTTAATATATAGCTTAATTGAAGAATCGCAGAACCAGCAAGAAAAGAATGAACAAGAATTATTGGAATTGGATAAGTGGGACAGTTTGTGGAATTGGTTCAGTATAACAAAATGGCTGTGGTATATAAAAATATTCATAATGATAGTAGGAGGCTTGATAGGTTTAAGAATAATTTTTGCTGTGCTTTCTATAGTGAATAGAGTTAGGCAGGGATACTCACCATTATCATTGCAGACCCTCCTCCCAGCTCCGAGGGGACCCGACAGGCCCGAAGGAATCGAAGAAGAAGGTGGAGAGAGAGAGCGAGACAGATCCGGTCGGTTAGTGACTGGATTATTAGAACTTATCTGGGAAGACCTACGCAGCCTGTGCCTCTTCAGTTACCACCGCTTGAGAGACTTACTCTTGATAACAGCGAGGACTGTGGGACTTCTGGGGAGCAGGGGGTGGGAAATCCTCAAATATCTGTGGAATCTCCTGCAGTATTGGAGCCAGGAACTAAAGAGTAGTGCTATAAGCCTATTCAACACCACAGCTATAACAGTAGCTGAGGGGACAGATAGGGTTATAGAAGTAGTACTAAGAGTTTTTAGAGCTATTCGCAACATACCTAGAAGAATAAGACAGGGCTTTGAAAGGGCTTTGCAATAAAATGGGTGGCAAGTGGTCAAAATATAGTGGATGGAATGCTGTAAGGGAAAGAATGAAACGAGCTGAGCCTGAGCCTGAGCCAGCAGCAGAAGGGGTGGGAGCAGTATCTCGAGACCTAGAAAAACATGGAGCAATCACAAGTAGCAATACAGCAGCTACTAATGCAGCTTGTGCCTGGCTAGAAGCACAAGAGGAGGAGGAAGTGGGTTTTCCAGTCAGACCTCAGGTACCTTTAAGACCAATGGATTACCAGGGAGCTGTGAATCTTAGCCACTTTTTAAGAAAAGAGGGGGGACTGGATGGGCTAATTCACTCCCAGAAAAGACAGGAAATCCTTGACCTGTGGATCTACCACACACAAGGCTACTTCCCTGATTGGCAAAACTACACACCAGGGCCAGGGGTCAGATTCCCACTGACCTTTGGATGGTGCTTCAAGCTGGTACCAGTTGACCCAGATAAGGTAGAAGAGGACAATAAAGGAGAGAACAACTGCTTGTTACACCCTATGAGCCAACATGGGATGGATGACCCGGAGAGAGAAGTGTTAATGTGGAAGTTTGACAGCCGCCTAGCATTTCATCACATGGCCAAGGAGCTGCATCCGGAGTACTACAAAGACTGCTGACAGTGAACAAAGACTGCTGACAGCGAGTTTCTACAAGGGACTTTCCGCTGGGGACTTTCCAGGGGAGGCGTGGCATGGGCGGGACAGGGGAGTGGCGAGCCCTCAGATGCTGCATATAAGCAGCTGCTTTTTGCCTGTACTGGGTCTCTCTGGTTAGACCAGATCTGAGCCTGGGAGCTCTCTGGCTAGCTAGGGAACCCACTGCTTAAGCCTCAAGGCAAGCTTTATTGAGGCTTAAGC
		002-004-UJ-PL5-A24_S231	1									GAACAGGGACCTGAAAACGAAAGTAAAACCGGAGGAGCTCTCTCGACGCAGGACTCGGCTTGCTGAAGCGCGCACAGCAAGAGGCGAGGGGCGGCGACTGGTGAGTACGCCAAAATTTTTGACTAGCGGAGGCTAGAAGGAGAGAGATGGGTGCGAGAGCGTCAGTATTAAGCGGGGGAGAATTGGATAGATGGGAAAAAATTCGGTTAAGGCCAGGAGGAAAGAAAAAATATAGATTAAAACATATAGTATGGGCAAGCAGGGAGCTAGAACGATTCGCAGTTAATCCTGGCCTGCTAGAAAACTCAGAGGGCTGTAGACAGATACTAGGACAGCTACAGCCATCCCTTCAGACAGGATCAGAAGAACTTAAATCATTATATAATACAATAGCAGTCCTCTATTGTGTGCATCAAAGGATAGAGATAAAGGACACCAAGGAAGCTTTAGATAAAATAGAGGAAGAACAAAACAAAAGCAAGAAAAAAGCACAGCAAGCGGCAGCAGCAGCTGACACAGGAAATAACAGCCAGGTCAGCCACAATTTCCCTATAGTGCAGAACCTTCAGGGGCAAATGGTACATCAGCCCATATCACCTAGAACTTTAAATGCATGGGTAAAAGTAGTAGAAGAGAAGGCTTTCAGCCCAGAAGTAATACCCATGTTTTCAGCATTATCAGAAGGAGCCACCCCACAAGATTTAAACACCATGTTAAACACAGTGGGAGGACATCAAGCAGCTATGCAAATGTTAAAAGAGACCATCAATGAGGAAGCTGCAGAATGGGATAGATTGCATCCAGTGCATGCAGGGCCTATTGCACCAGGCCAGATGAGAGAACCTAGGGGAAGTGATATAGCAGGAACTACTAGTACCCTTCAGGAACAAATAGGATGGATGACACATAATCCACCTATCCCAGTAGGAGAAATCTATAAAAGATGGATAATCCTAGGATTAAATAAAATAGTAAGAATGTATAGTCCCACCAGCATTCTAGACATAAGACAAGGACCAAAAGAACCCTTTAGAGACTATGTAGATCGGTTCTATAAAACTCTAAGAGCTGAGCAAGCTTCACAGGATGTAAAAAATTGGATGACAGAAACCTTGTTGGTCCAAAATGCGAACCCAGATTGTAAGACTATTCTAAAAGCATTGGGACCAGGAGCTACACTAGAAGAAATGATGACAGCATGTCAGGGAGTGGGGGGACCCGGACATAAAGCAAGAATTTTGGCTGAAGCAATGAGCCAAGTAACAAATTCAACTGCTGTAATGATGCAGAGAGGCAATTTTAAGAACCAAAGAAGAATTGTTAAGTGTTTCAATTGTGGCAAAGAAGGGCACATAGCCAAAAATTGTAGGGCCCCTAGAAAAAAGGGCTGTTGGAAATGTGGAAAGGAAGGACACCAAATGAAAGATTGTACTAATGAGAGACAGGCTAATTTTTTAGGGAAGATCTGGCCTTCCCACAAGGGGAGGCCAGGGAATTTCCTTCAGAGCAGACCAGAGCCAACAGCCCCACCAGAGGAGAGCTTCAGGTTTGGGGAAGAGACAGCAACTCCCTCTCAGAAGCAGGAGACAATAGACAAGGAGAAGTATCCCTTAGCCTCCCTCAGATCACTCTTTGGCAACGACCCCTAGTTACAATAAAGATAGGGGGGCAACTAAAGGAAGCCCTATTAGATACAGGAGCAGATGATACAGTATTAGAAGAAATGAATTTGCCAGGAAAATGGAAACCAAAAATGATAGGGGGAATTGGAGGTTTTATCAAAGTAAGACAGTATGATCAGATACCCATAGAAATTTGTGGACATAAAGCTATAGGTACAGTATTAATAGGACCTACACCTGTCAACATAATTGGAAGAAATCTGTTGACTCAGCTTGGTTGCACTTTAAATTTTCCCATTAGTCCTATTGAAACTGTACCAGTAAAATTAAAGCCAGGAATGGACGGCCCAAAAGTCAAACAATGGCCATTGACAGAAGAAAAAATAAAAGCATTAGTAGAAATTTGTACAGAAATGGAAAAGGAAGGGAAAATTTCAAAAATTGGACCTGAAAATCCATACAATACTCCAGTATTTGCTATAAAGAAAAAAGATAGTACTAAATGGAGAAAATTAGTAGATTTCAGAGAACTTAATAAGAGAACTCAAGACTTCTGGGAAGTTCAACTAGGAATACCACATCCCGCAGGGTTAAAAAAGAAAAAATCAGTAACAGTACTGGACGTGGGTGATGCATACTTTTCAGTTCCCTTAGATGAAAACTTTAGAAAATATACTGCATTTACCATACCCAGTACAAACAATGAGACACCAGGGATTAGATATCAGTACAATGTGCTTCCACAGGGATGGAAAGGATCACCAGCAATATTCCAAAGTAGCATGATAAAAATCTTAGAGCCTTTTAGGAAACAAAATCCAGACATAGTTATCTATCAATACATGGATGATTTGTATGTAGGATCTGACTTAGAAATAGAGCAGCATAGAACAAAAATAGAGGAACTGAGACAACATCTGTTGACATGGGGACTTACCACACCAGACAAAAAGCATCAGAAAGAACCCCCATTCCTTTGGATGGGTTATGAACTCCATCCTGATAAATGGACAGTACAACCTATAGTGCTGCCAGAAAAAGACAGCTGGACTGTCAATGACATACAGAAGTTAGTGGGGAAATTGAATTGGGCAAGTCAGATTTATCCAGGGATTAAAGTAAGGCAATTATGTAAACTCCTTAGGGGAACCAAAGCATTAACAGAAGTAATACCACTAACAGAAGAAGCAGAGCTAGAACTGGCAGAAAACAGGGAGATTCTAAAGGAACCAGTACATGGAGTGTATTATGACCCATCAAAAGACTTAATAGCAGAAATACAGAAGCAAGGGCAAGGCCAATGGACATATCAAATTTATCAAGAGCCATTTAAAAATCTGAAAACAGGAAAATATGCAAGAATGAGGGGTGCCCACACTAATGATGTAAAGCAATTAACAGAAGCAGTGCAAAAAATAACCACAGAAAGCATAGTAATATGGGGAAAGACTCCTAAATTTAGACTACCCATACAAAAAGAAACATGGGAAACATGGTGGACAGAGTATTGGCAAGCCACCTGGATTCCTGAGTGGGAGTTTGTCAATACCCCTCCCTTAGTGAAATTATGGTACCAGTTAGAGAAAGAACCCATAGTAGGAGCAGAAACTTTCTATGTAGATGGGGCAGCTAATAGGGAGACTAAACTAGGAAAAGCAGGATATGTCACTGACAAAGGAAGACAAAAAGTTATCTCCATAACTGACACAACAAATCAGAAGACTGAGTTACAAGCAATTCATCTAGCTTTGCAGGATTCAGGATTAGAGGTAAACATAGTAACAGACTCACAATATGCATTAGGAATCATTCAAGCACAACCAGATAAGAGTGAATCAGAGTTAGTCAGTCAAATAATAGAGCAGTTAATCAAAAAGGAAAAGGTCTATCTGGCATGGGTGCCAGCACACAAAGGAATTGGAGGAAATGAACAAGTAGATAAATTAGTCAGTGCTGGAATCAGGAAAGTATTATTTTTGGATGGAATAGATAAAGCCCAAGAAGAACATGAGAAATATCACAATAATTGGAGAGCGATGGCTAGTGATTTTAACCTGCCACCTATAGTAGCAAAAGAAATAGTAGCCAGTTGTGATAAATGTCAGCTAAAAGGAGAAGCCATGCATGGACAAGTAGACTGTAGTCCAGGAATATGGCAATTAGATTGTACACATTTGGAAGGAAAAGTTATCCTGGTAGCAGTGCATGTAGCCAGTGGATATATAGAAGCAGAAGTTATTCCAGCAGAGACAGGACAGGAAACAGCATATTTTCTCTTAAAATTAGCAGGAAGATGGCCAGTAAAAACAATACATACAGACAATGGCAGTAATTTCACCAGTGCTACAGTTAAGGCCGCCTGTTGGTGGGCGGGGATCAAGCAGGAATTTGGCATCCCATACAATCCCCAAAGTCAAGGAGTAGTAGAATCTATGAATAAAGAATTAAAGAAAATTATAGGACAGGTAAGAGATCAAGCAGAACATCTTAAGACAGCGGTACAAATGGCAGTATTCATCCACAATTTTAAAAGAAAAGGGGGGATTGGGGGGTACAGTGCAGGGGAAAGAATAGTAGACATAATAGCAACAGACATACAAACTAAAGAACTACAAAAACAAATTACAAAAATTCAAAATTTTCGGGTTTATTACAGGGACAGCAGAGAGCCACTTTGGAAAGGACCAGCAAAGCTCCTCTGGAAAGGTGAAGGGGCAGTAGTAATACAGGATAACAGTGAAATAAAAGTTGTGCCAAGAAGAAAAGCAAAAATCATTAGGGACTATGGAAAACAGATGGCAGGTGATGATTGTGTGGCAAGTAGACAGGATGAGGATTAGAACATGGAAAAGTTTAGTAAAACACCATATGTACATTTCAAAGAAAGCTAAGAAATGGGTCTATAAACATCACTATGAAAGCACTAATCCAAGAATAAGTTCAGAAGTACACATCCCACTAGGGGATGCTAAATTGGTAATAACAACATATTGGGGTCTGCATACAGGAGAAAGAGACTGGCATTTGGGTCAGGGAGTCTCCATAGAATGGAGGAAAAGGAGATATAGCACACAAGTAGACCCTGGTCTAGTAGACCAACTAATTCATATGTATTATTTTGATTGTTTTTCAGAATCTGCTATAAGAAATGCCATATTAGGACATAGAGTTATTCCTAGTTGTGAATATCAAGCAGGACATAATAAGGTGGGATCTTTACAGTACTTGGCACTAACAGCATTAAGAACACCAAAAAAGATAAAGCCACCTTTGCCTAGTGTTACAAAACTGACAGAGGATAGATGGAACAAGCCCCAGAGGACCAAGGGCCACAGAGGGAGCCATACAATGAATGGACACTAGAGCTTTTAGAGGAGCTTAAGAGAGAGGCTGTTAGACATTTTCCTAGGGTGTGGATCCAGAACTTAGGACAATACATCTATGAAACTTATGGGGATACTTGGACAGGAGTGGAAGCCATAATAAGAATTCTGCAACAACTGCTGTTTATTCATTTCAGAATTGGGTGCCAACATAGCAGAATAGGCATTATTCGACAGAGGAGAGCAAGAAATGGAGCCAGTAGACCCTAGACTAGAGCCTTGGCAGCATCCAGGAAGTCAGCCTAAGACTGCTTGTACTAATTGCTATTGTAAAAAGTGTTGCCTTCATTGCCAAGTTTGTTTCATGAAAAAAGGCTTAGGCATCTCCTATGGCAGGAAGAAGCGGAGACAGCGACGCACAACTCCTCAGAACAGTCGAACTCATCAGGCTTCTCTATCAAAGCAGTAAGTAGTATATGTAATGCAACCTTTAGTAATATCAATAGTAGCATTAGTAGTAGCAGCATTAATAGCAATAGTTGTATGGACCATAGTACTTATAGAATATAGGAGAATATTAAGACAAAGAAAAATAGACAGGTTAATTGACAGAATAACAGAAAGAGCAGAAGACAGTGGCAATGAAAGTGAAGGGGATCAGGAAGAATTATCAGCACTTATGGAGATGGGGCACCATGCTCCTTGGAATGTTGATGATATGTAGTGCTGCAGACAAATTGTGGGTCACAGTCTATTATGGGGTACCTGTGTGGAAAGATGCAACCACCACTCTATTTTGTGCATCAGATGCTAAAGCATATGACACAGAGGTACATAATGTTTGGGCTACACATGCCTGTGTACCCACAGACCCCGACCCACAAGAAGTAGTATTAAATGTGACAGAAAATTTTAACATGTGGAAAAATGACATGGTAGGACAGATGCATGAGGATATAATTAGTTTATGGGATCAAAGTCTAAAACCATGTGTAAAATTAACTCCACTCTGTGTCACTTTACATTGCACTAATGCCACTTTTAAAAATACCACTGGTGCTGAAAATGCCACTGATACTACCAACACCACTGGAGAGATTGAGGGAAAGATAAAACAGGAAATGAAAAACTGCTCTTTCAATGTCACCACAGACATAAGAGATAAGATGCAGAAACAATATGCACTTTTTTATAAACTTGATATAGTACCAATAGATAATAATGATAGTTATAGGTTGATAAGTTGTAACACCTCAGTCATTACACAAGCCTGTCCAAAGGTATCCTTTGAGCCAATTCCCATACATTATTGTGCCCCAGCTGGTTTTGCGATTCTAAAGTGTAATGATAAGAAGTTCAGTGGAAAAGGAACATGTAACAATGTCAGCACAGTACAATGTACACATGGAATTAGGCCAGTAGTGTCAACTCAACTGCTGTTAAATGGCAGTCTAGCAGAAGAAGATGTAGTAATTAGATCTGACAATTTCTCGGATAATGCTAAAACTATAATAGTACAGCTGAACAAAACTGTAAAAATTAATTGTACAAGACCAGGCAACAATACAAGAAAAAGCATAACAGTGGGACCAGGGAGAGCATTTTATGGAACAGAAGACATAATAGGAGATATAAGGAAAGCACATTGTAACATTAGTAGAACAGATTGGAATAACACTTTAAAAAAGGTAGCTGAGAAATTAAGAGAAAAATTTGAGAACAGAACAATAGCCTTTAACCACTCCTCAGGAGGGGACCCAGAAATTGTAATGCACAGTTTTAATTGTGGAGGGGAATTTTTCTACTGTAATACAACACCACTGTTTAAGGGTACTTGGAATAGTACTTGGAATGGGAATGATACTACAGAGTCAAATAGCAGCACTATCACACTCCAATGCAGAATAAAACAAATTATAAACATGTGGCAGGAAGTAGGAAAAGCAATGTATGCCCCTCCCATCAAAGGAAATATTATCTGTTCATCAAACATTACAGGGCTACTATTAACAAGAGATGGTGGTAAAACTAATGAGACCAACACCACCATCGAGACCTTCAGACCTGGAGGAGGAGATATGAGGGACAATTGGAGAAGTGAATTATATAAATATAAAGTAGTACAAATTGAACCATTAGGAGTAGCACCCACCAAGGCAAAGAGAAGAGTGGTGCAAAGAGAAAAAAGAGCGGTAACACTAGGAGCTATGTTCCTTGGGTTCTTGGGAGCAGCAGGAAGCACTATGGGCGCAGCATCAATGATGCTGACGGTACAAGCCAGACAATTATTGTCTGGTATAGTGCAACAGCAGAACAATCTGCTGAGAGCTATTGAGGCGCAACAGCATCTGTTGCAACTCACAGTCTGGGGCATCAAGCAGCTCCAGGCAAGAGTCCTAGCTGTGGAAAGATACCTAAGGGATCAACAGCTCCTAGGAATTTGGGGTTGCTCTGGAAAACTCATTTGCCCCACTGCTGTGCCTTGGAATGCTAGTTGGAGTAATAAATCTCTGGATATAATTTGGAATAACATGACCTGGATGCAGTGGGAAAAAGAAATTAGCAATTACACAGGTTTAATATATAGCTTAATTGAAGAATCGCAGAACCAGCAAGAAAAGAATGAACAAGAATTATTGGAATTGGATAAGTGGGACAGTTTGTGGAATTGGTTCAGTATAACAAAATGGCTGTGGTATATAAAAATATTCATAATGATAGTAGGAGGCTTGATAGGTTTAAGAATAATTTTTGCTGTGCTTTCTATAGTGAATAGAGTTAGGCAGGGATACTCACCATTATCATTGCAGACCCTCCTCCCAGCTCCGAGGGGACCCGACAGGCCCGAAGGAATCGAAGAAGAAGGTGGAGAGAGAGAGCGAGACAGATCCGGTCGGTTAGTGACTGGATTATTAGAACTTATCTGGGAAGACCTACGCAGCCTGTGCCTCTTCAGTTACCACCGCTTGAGAGACTTACTCTTGATAACAGCGAGGACTGTGGGACTTCTGGGGAGCAGGGGGTGGGAAATCCTCAAATATCTGTGGAATCTCCTGCAGTATTGGAGCCAGGAACTAAAGAGTAGTGCTATAAGCCTATTCAACACCACAGCTATAACAGTAGCTGAGGGGACAGATAGGGTTATAGAAGTAGTACTAAGAGTTTTTAGAGCTATTCGCAACATACCTAGAAGAATAAGACAGGGCTTTGAAAGGGCTTTGCAATAAAATGGGTGGCAAGTGGTCAAAATATAGTGGATGGAATGCTGTAAGGGAAAGAATGAAACGAGCTGAGCCTGAGCCTGAGCCAGCAGCAGAAGGGGTGGGAGCAGTATCTCGAGACCTAGAAAAACATGGAGCAATCACAAGTAGCAATACAGCAGCTACTAATGCAGCTTGTGCCTGGCTAGAAGCACAAGAGGAGGAGGAAGTGGGTTTTCCAGTCAGACCTCAGGTACCTTTAAGACCAATGGATTACCAGGGAGCTGTGAATCTTAGCCACTTTTTAAGAAAAGAGGGGGGACTGGATGGGCTAATTCACTCCCAGAAAAGACAGGAAATCCTTGACCTGTGGATCTACCACACACAAGGCTACTTCCCTGATTGGCAAAACTACACACCAGGGCCAGGGGTCAGATTCCCACTGACCTTTGGATGGTGCTTCAAGCTGGTACCAGTTGACCCAGATAAGGTAGAAGAGGACAATAAAGGAGAGAACAACTGCTTGTTACACCCTATGAGCCAACATGGGATGGATGACCCGGAGAGAGAAGTGTTAATGTGGAAGTTTGACAGCCGCCTAGCATTTCATCACATGGCCAAGGAGCTGCATCCGGAGTACTACAAAGACTGCTGACAGTGAACAAAGACTGCTGACAGCGAGTTTCTACAAGGGACTTTCCGCTGGGGACTTTCCAGGGGAGGCGTGGCATGGGCGGGACAGGGGAGTGGCGAGCCCTCAGATGCTGCATATAAGCAGCTGCTTTTTGCCTGTACTGGGTCTCTCTGGTTAGACCAGATCTGAGCCTGGGAGCTCTCTGGCTAGCTAGGGAACCCACTGCTTAAGCCTCAATAAAGCTTGCCTTGAGTGCTTCAAGTAGTGTGTGCCCGTCTGTTGTGTGACTCTGGTAACTAGAGA
		002-004-UJ-PL5-D2_S234	1									GAACAGGGACCTGAAAACGAAAGTAAAACCGGAGGAGCTCTCTCGACGCAGGACTCGGCTTGCTGAAGCGCGCACAGCAAGAGGCGAGGGGCGGCGACTGGTGAGTACGCCAAAATTTTTGACTAGCGGAGGCTAGAAGGAGAGAGATGGGTGCGAGAGCGTCAGTATTAAGCGGGGGAGAATTGGATAGATGGGAAAAAATTCGGTTAAGGCCAGGAGGAAAGAAAAAATATAGATTAAAACATATAGTATGGGCAAGCAGGGAGCTAGAACGATTCGCAGTTAATCCTGGCCTGCTAGAAAACTCAGAGGGCTGTAGACAGATACTAGGACAGCTACAGCCATCCCTTCAGACAGGATCAGAAGAACTTAAATCATTATATAATACAATAGCAGTCCTCTATTGTGTGCATCAAAGGATAGAGATAAAGGACACCAAGGAAGCTTTAGATAAAATAGAGGAAGAACAAAACAAAAGCAAGAAAAAAGCACAGCAAGCGGCAGCAGCAGCTGACACAGGAAATAACAGCCAGGTCAGCCACAATTTCCCTATAGTGCAGAACCTTCAGGGGCAAATGGTACATCAGCCCATATCACCTAGAACTTTAAATGCATGGGTAAAAGTAGTAGAAGAGAAGGCTTTCAGCCCAGAAGTAATACCCATGTTTTCAGCATTATCAGAAGGAGCCACCCCACAAGATTTAAACACCATGTTAAACACAGTGGGAGGACATCAAGCAGCTATGCAAATGTTAAAAGAGACCATCAATGAGGAAGCTGCAGAATGGGATAGATTGCATCCAGTGCATGCAGGGCCTATTGCACCAGGCCAGATGAGAGAACCTAGGGGAAGTGATATAGCAGGAACTACTAGTACCCTTCAGGAACAAATAGGATGGATGACACATAATCCACCTATCCCAGTAGGAGAAATCTATAAAAGATGGATAATCCTAGGATTAAATAAAATAGTAAGAATGTATAGTCCCACCAGCATTCTAGACATAAGACAAGGACCAAAAGAACCCTTTAGAGACTATGTAGATCGGTTCTATAAAACTCTAAGAGCTGAGCAAGCTTCACAGGATGTAAAAAATTGGATGACAGAAACCTTGTTGGTCCAAAATGCGAACCCAGATTGTAAGACTATTCTAAAAGCATTGGGACCAGGAGCTACACTAGAAGAAATGATGACAGCATGTCAGGGAGTGGGGGGACCCGGACATAAAGCAAGAATTTTGGCTGAAGCAATGAGCCAAGTAACAAATTCAACTGCTGTAATGATGCAGAGAGGCAATTTTAAGAACCAAAGAAGAATTGTTAAGTGTTTCAATTGTGGCAAAGAAGGGCACATAGCCAAAAATTGTAGGGCCCCTAGAAAAAAGGGCTGTTGGAAATGTGGAAAGGAAGGACACCAAATGAAAGATTGTACTAATGAGAGACAGGCTAATTTTTTAGGGAAGATCTGGCCTTCCCACAAGGGGAGGCCAGGGAATTTCCTTCAGAGCAGACCAGAGCCAACAGCCCCACCAGAGGAGAGCTTCAGGTTTGGGGAAGAGACAGCAACTCCCTCTCAGAAGCAGGAGACAATAGACAAGGAGAAGTATCCCTTAGCCTCCCTCAGATCACTCTTTGGCAACGACCCCTAGTTACAATAAAGATAGGGGGGCAACTAAAGGAAGCCCTATTAGATACAGGAGCAGATGATACAGTATTAGAAGAAATGAATTTGCCAGGAAAATGGAAACCAAAAATGATAGGGGGAATTGGAGGTTTTATCAAAGTAAGACAGTATGATCAGATACCCATAGAAATTTGTGGACATAAAGCTATAGGTACAGTATTAATAGGACCTACACCTGTCAACATAATTGGAAGAAATCTGTTGACTCAGCTTGGTTGCACTTTAAATTTTCCCATTAGTCCTATTGAAACTGTACCAGTAAAATTAAAGCCAGGAATGGACGGCCCAAAAGTCAAACAATGGCCATTGACAGAAGAAAAAATAAAAGCATTAGTAGAAATTTGTACAGAAATGGAAAAGGAAGGGAAAATTTCAAAAATTGGACCTGAAAATCCATACAATACTCCAGTATTTGCTATAAAGAAAAAAGATAGTACTAAATGGAGAAAATTAGTAGATTTCAGAGAACTTAATAAGAGAACTCAAGACTTCTGGGAAGTTCAACTAGGAATACCACATCCCGCAGGGTTAAAAAAGAAAAAATCAGTAACAGTACTGGACGTGGGTGATGCATACTTTTCAGTTCCCTTAGATGAAAACTTTAGAAAATATACTGCATTTACCATACCCAGTACAAACAATGAGACACCAGGGATTAGATATCAGTACAATGTGCTTCCACAGGGATGGAAAGGATCACCAGCAATATTCCAAAGTAGCATGATAAAAATCTTAGAGCCTTTTAGGAAACAAAATCCAGACATAGTTATCTATCAATACATGGATGATTTGTATGTAGGATCTGACTTAGAAATAGAGCAGCATAGAACAAAAATAGAGGAACTGAGACAACATCTGTTGACATGGGGACTTACCACACCAGACAAAAAGCATCAGAAAGAACCCCCATTCCTTTGGATGGGTTATGAACTCCATCCTGATAAATGGACAGTACAACCTATAGTGCTGCCAGAAAAAGACAGCTGGACTGTCAATGACATACAGAAGTTAGTGGGGAAATTGAATTGGGCAAGTCAGATTTATCCAGGGATTAAAGTAAGGCAATTATGTAAACTCCTTAGGGGAACCAAAGCATTAACAGAAGTAATACCACTAACAGAAGAAGCAGAGCTAGAACTGGCAGAAAACAGGGAGATTCTAAAGGAACCAGTACATGGAGTGTATTATGACCCATCAAAAGACTTAATAGCAGAAATACAGAAGCAAGGGCAAGGCCAATGGACATATCAAATTTATCAAGAGCCATTTAAAAATCTGAAAACAGGAAAATATGCAAGAATGAGGGGTGCCCACACTAATGATGTAAAGCAATTAACAGAAGCAGTGCAAAAAATAACCACAGAAAGCATAGTAATATGGGGAAAGACTCCTAAATTTAGACTACCCATACAAAAAGAAACATGGGAAACATGGTGGACAGAGTATTGGCAAGCCACCTGGATTCCTGAGTGGGAGTTTGTCAATACCCCTCCCTTAGTGAAATTATGGTACCAGTTAGAGAAAGAACCCATAGTAGGAGCAGAAACTTTCTATGTAGATGGGGCAGCTAATAGGGAGACTAAACTAGGAAAAGCAGGATATGTCACTGACAAAGGAAGACAAAAAGTTATCTCCATAACTGACACAACAAATCAGAAGACTGAGTTACAAGCAATTCATCTAGCTTTGCAGGATTCAGGATTAGAGGTAAACATAGTAACAGACTCACAATATGCATTAGGAATCATTCAAGCACAACCAGATAAGAGTGAATCAGAGTTAGTCAGTCAAATAATAGAGCAGTTAATCAAAAAGGAAAAGGTCTATCTGGCATGGGTGCCAGCACACAAAGGAATTGGAGGAAATGAACAAGTAGATAAATTAGTCAGTGCTGGAATCAGGAAAGTATTATTTTTGGATGGAATAGATAAAGCCCAAGAAGAACATGAGAAATATCACAATAATTGGAGAGCGATGGCTAGTGATTTTAACCTGCCACCTATAGTAGCAAAAGAAATAGTAGCCAGTTGTGATAAATGTCAGCTAAAAGGAGAAGCCATGCATGGACAAGTAGACTGTAGTCCAGGAATATGGCAATTAGATTGTACACATTTGGAAGGAAAAGTTATCCTGGTAGCAGTGCATGTAGCCAGTGGATATATAGAAGCAGAAGTTATTCCAGCAGAGACAGGACAGGAAACAGCATATTTTCTCTTAAAATTAGCAGGAAGATGGCCAGTAAAAACAATACATACAGACAATGGCAGTAATTTCACCAGTGCTACAGTTAAGGCCGCCTGTTGGTGGGCGGGGATCAAGCAGGAATTTGGCATCCCATACAATCCCCAAAGTCAAGGAGTAGTAGAATCTATGAATAAAGAATTAAAGAAAATTATAGGACAGGTAAGAGATCAAGCAGAACATCTTAAGACAGCGGTACAAATGGCAGTATTCATCCACAATTTTAAAAGAAAAGGGGGGATTGGGGGGTACAGTGCAGGGGAAAGAATAGTAGACATAATAGCAACAGACATACAAACTAAAGAACTACAAAAACAAATTACAAAAATTCAAAATTTTCGGGTTTATTACAGGGACAGCAGAGAGCCACTTTGGAAAGGACCAGCAAAGCTCCTCTGGAAAGGTGAAGGGGCAGTAGTAATACAGGATAACAGTGAAATAAAAGTTGTGCCAAGAAGAAAAGCAAAAATCATTAGGGACTATGGAAAACAGATGGCAGGTGATGATTGTGTGGCAAGTAGACAGGATGAGGATTAGAACATGGAAAAGTTTAGTAAAACACCATATGTACATTTCAAAGAAAGCTAAGAAATGGGTCTATAAACATCACTATGAAAGCACTAATCCAAGAATAAGTTCAGAAGTACACATCCCACTAGGGGATGCTAAATTGGTAATAACAACATATTGGGGTCTGCATACAGGAGAAAGAGACTGGCATTTGGGTCAGGGAGTCTCCATAGAATGGAGGAAAAGGAGATATAGCACACAAGTAGACCCTGGTCTAGTAGACCAACTAATTCATATGTATTATTTTGATTGTTTTTCAGAATCTGCTATAAGAAATGCCATATTAGGACATAGAGTTATTCCTAGTTGTGAATATCAAGCAGGACATAATAAGGTGGGATCTTTACAGTACTTGGCACTAACAGCATTAAGAACACCAAAAAAGATAAAGCCACCTTTGCCTAGTGTTACAAAACTGACAGAGGATAGATGGAACAAGCCCCAGAGGACCAAGGGCCACAGAGGGAGCCATACAATGAATGGACACTAGAGCTTTTAGAGGAGCTTAAGAGAGAGGCTGTTAGACATTTTCCTAGGGTGTGGATCCAGAACTTAGGACAATACATCTATGAAACTTATGGGGATACTTGGACAGGAGTGGAAGCCATAATAAGAATTCTGCAACAACTGCTGTTTATTCATTTCAGAATTGGGTGCCAACATAGCAGAATAGGCATTATTCGACAGAGGAGAGCAAGAAATGGAGCCAGTAGACCCTAGACTAGAGCCTTGGCAGCATCCAGGAAGTCAGCCTAAGACTGCTTGTACTAATTGCTATTGTAAAAAGTGTTGCCTTCATTGCCAAGTTTGTTTCATGAAAAAAGGCTTAGGCATCTCCTATGGCAGGAAGAAGCGGAGACAGCGACGCACAACTCCTCAGAACAGTCGAACTCATCAGGCTTCTCTATCAAAGCAGTAAGTAGTATATGTAATGCAACCTTTAGTAATATCAATAGTAGCATTAGTAGTAGCAGCATTAATAGCAATAGTTGTATGGACCATAGTACTTATAGAATATAGGAGAATATTAAGACAAAGAAAAATAGACAGGTTAATTGACAGAATAACAGAAAGAGCAGAAGACAGTGGCAATGAAAGTGAAGGGGATCAGGAAGAATTATCAGCACTTATGGAGATGGGGCACCATGCTCCTTGGAATGTTGATGATATGTAGTGCTGCAGACAAATTGTGGGTCACAGTCTATTATGGGGTACCTGTGTGGAAAGATGCAACCACCACTCTATTTTGTGCATCAGATGCTAAAGCATATGACACAGAGGTACATAATGTTTGGGCTACACATGCCTGTGTACCCACAGACCCCGACCCACAAGAAGTAGTATTAAATGTGACAGAAAATTTTAACATGTGGAAAAATGACATGGTAGGACAGATGCATGAGGATATAATTAGTTTATGGGATCAAAGTCTAAAACCATGTGTAAAATTAACTCCACTCTGTGTCACTTTACATTGCACTAATGCCACTTTTAAAAATACCACTGGTGCTGAAAATGCCACTGATACTACCAACACCACTGGAGAGATTGAGGGAAAGATAAAACAGGAAATGAAAAACTGCTCTTTCAATGTCACCACAGACATAAGAGATAAGATGCAGAAACAATATGCACTTTTTTATAAACTTGATATAGTACCAATAGATAATAATGATAGTTATAGGTTGATAAGTTGTAACACCTCAGTCATTACACAAGCCTGTCCAAAGGTATCCTTTGAGCCAATTCCCATACATTATTGTGCCCCAGCTGGTTTTGCGATTCTAAAGTGTAATGATAAGAAGTTCAGTGGAAAAGGAACATGTAACAATGTCAGCACAGTACAATGTACACATGGAATTAGGCCAGTAGTGTCAACTCAACTGCTGTTAAATGGCAGTCTAGCAGAAGAAGATGTAGTAATTAGATCTGACAATTTCTCGGATAATGCTAAAACTATAATAGTACAGCTGAACAAAACTGTAAAAATTAATTGTACAAGACCAGGCAACAATACAAGAAAAAGCATAACAGTGGGACCAGGGAGAGCATTTTATGGAACAGAAGACATAATAGGAGATATAAGGAAAGCACATTGTAACATTAGTAGAACAGATTGGAATAACACTTTAAAAAAGGTAGCTGAGAAATTAAGAGAAAAATTTGAGAACAGAACAATAGCCTTTAACCACTCCTCAGGAGGGGACCCAGAAATTGTAATGCACAGTTTTAATTGTGGAGGGGAATTTTTCTACTGTAATACAACACCACTGTTTAAGGGTACTTGGAATAGTACTTGGAATGGGAATGATACTACAGAGTCAAATAGCAGCACTATCACACTCCAATGCAGAATAAAACAAATTATAAACATGTGGCAGGAAGTAGGAAAAGCAATGTATGCCCCTCCCATCAAAGGAAATATTATCTGTTCATCAAACATTACAGGGCTACTATTAACAAGAGATGGTGGTAAAACTAATGAGACCAACACCACCATCGAGACCTTCAGACCTGGAGGAGGAGATATGAGGGACAATTGGAGAAGTGAATTATATAAATATAAAGTAGTACAAATTGAACCATTAGGAGTAGCACCCACCAAGGCAAAGAGAAGAGTGGTGCAAAGAGAAAAAAGAGCGGTAACACTAGGAGCTATGTTCCTTGGGTTCTTGGGAGCAGCAGGAAGCACTATGGGCGCAGCATCAATGATGCTGACGGTACAAGCCAGACAATTATTGTCTGGTATAGTGCAACAGCAGAACAATCTGCTGAGAGCTATTGAGGCGCAACAGCATCTGTTGCAACTCACAGTCTGGGGCATCAAGCAGCTCCAGGCAAGAGTCCTAGCTGTGGAAAGATACCTAAGGGATCAACAGCTCCTAGGAATTTGGGGTTGCTCTGGAAAACTCATTTGCCCCACTGCTGTGCCTTGGAATGCTAGTTGGAGTAATAAATCTCTGGATATAATTTGGAATAACATGACCTGGATGCAGTGGGAAAAAGAAATTAGCAATTACACAGGTTTAATATATAGCTTAATTGAAGAATCGCAGAACCAGCAAGAAAAGAATGAACAAGAATTATTGGAATTGGATAAGTGGGACAGTTTGTGGAATTGGTTCAGTATAACAAAATGGCTGTGGTATATAAAAATATTCATAATGATAGTAGGAGGCTTGATAGGTTTAAGAATAATTTTTGCTGTGCTTTCTATAGTGAATAGAGTTAGGCAGGGATACTCACCATTATCATTGCAGACCCTCCTCCCAGCTCCGAGGGGACCCGACAGGCCCGAAGGAATCGAAGAAGAAGGTGGAGAGAGAGAGCGAGACAGATCCGGTCGGTTAGTGACTGGATTATTAGAACTTATCTGGGAAGACCTACGCAGCCTGTGCCTCTTCAGTTACCACCGCTTGAGAGACTTACTCTTGATAACAGCGAGGACTGTGGGACTTCTGGGGAGCAGGGGGTGGGAAATCCTCAAATATCTGTGGAATCTCCTGCAGTATTGGAGCCAGGAACTAAAGAGTAGTGCTATAAGCCTATTCAACACCACAGCTATAACAGTAGCTGAGGGGACAGATAGGGTTATAGAAGTAGTACTAAGAGTTTTTAGAGCTATTCGCAACATACCTAGAAGAATAAGACAGGGCTTTGAAAGGGCTTTGCAATAAAATGGGTGGCAAGTGGTCAAAATATAGTGGATGGAATGCTGTAAGGGAAAGAATGAAACGAGCTGAGCCTGAGCCTGAGCCAGCAGCAGAAGGGGTGGGAGCAGTATCTCGAGACCTAGAAAAACATGGAGCAATCACAAGTAGCAATACAGCAGCTACTAATGCAGCTTGTGCCTGGCTAGAAGCACAAGAGGAGGAGGAAGTGGGTTTTCCAGTCAGACCTCAGGTACCTTTAAGACCAATGGATTACCAGGGAGCTGTGAATCTTAGCCACTTTTTAAGAAAAGAGGGGGGACTGGATGGGCTAATTCACTCCCAGAAAAGACAGGAAATCCTTGACCTGTGGATCTACCACACACAAGGCTACTTCCCTGATTGGCAAAACTACACACCAGGGCCAGGGGTCAGATTCCCACTGACCTTTGGATGGTGCTTCAAGCTGGTACCAGTTGACCCAGATAAGGTAGAAGAGGACAATAAAGGAGAGAACAACTGCTTGTTACACCCTATGAGCCAACATGGGATGGATGACCCGGAGAGAGAAGTGTTAATGTGGAAGTTTGACAGCCGCCTAGCATTTCATCACATGGCCAAGGAGCTGCATCCGGAGTACTACAAAGACTGCTGACAGTGAACAAAGACTGCTGACAGCGAGTTTCTACAAGGGACTTTCCGCTGGGGACTTTCCAGGGGAGGCGTGGCATGGGCGGGACAGGGGAGTGGCGAGCCCTCAGATGCTGCATATAAGCAGCTGCTTTTTGCCTGTACTGGGTCTCTCTGGTTAGACCAGATCTGAGCCTGGGAGCTCTCTGGCTAGCTAGGGAACCCACTGCTTAAGCCTCAATAAAGC
		002-004-UJ-PL5-L10_S250	1									AACAGGGACCTGAAAACGAAAGTAAAACCGGAGGAGCTCTCTCGACGCAGGACTCGGCTTGCTGAAGCGCGCACAGCAAGAGGCGAGGGGCGGCGACTGGTGAGTACGCCAAAATTTTTGACTAGCGGAGGCTAGAAGGAGAGAGATGGGTGCGAGAGCGTCAGTATTAAGCGGGGGAGAATTGGATAGATGGGAAAAAATTCGGTTAAGGCCAGGAGGAAAGAAAAAATATAGATTAAAACATATAGTATGGGCAAGCAGGGAGCTAGAACGATTCGCAGTTAATCCTGGCCTGCTAGAAAACTCAGAGGGCTGTAGACAGATACTAGGACAGCTACAGCCATCCCTTCAGACAGGATCAGAAGAACTTAAATCATTATATAATACAATAGCAGTCCTCTATTGTGTGCATCAAAGGATAGAGATAAAGGACACCAAGGAAGCTTTAGATAAAATAGAGGAAGAACAAAACAAAAGCAAGAAAAAAGCACAGCAAGCGGCAGCAGCAGCTGACACAGGAAATAACAGCCAGGTCAGCCACAATTTCCCTATAGTGCAGAACCTTCAGGGGCAAATGGTACATCAGCCCATATCACCTAGAACTTTAAATGCATGGGTAAAAGTAGTAGAAGAGAAGGCTTTCAGCCCAGAAGTAATACCCATGTTTTCAGCATTATCAGAAGGAGCCACCCCACAAGATTTAAACACCATGTTAAACACAGTGGGAGGACATCAAGCAGCTATGCAAATGTTAAAAGAGACCATCAATGAGGAAGCTGCAGAATGGGATAGATTGCATCCAGTGCATGCAGGGCCTATTGCACCAGGCCAGATGAGAGAACCTAGGGGAAGTGATATAGCAGGAACTACTAGTACCCTTCAGGAACAAATAGGATGGATGACACATAATCCACCTATCCCAGTAGGAGAAATCTATAAAAGATGGATAATCCTAGGATTAAATAAAATAGTAAGAATGTATAGTCCCACCAGCATTCTAGACATAAGACAAGGACCAAAAGAACCCTTTAGAGACTATGTAGATCGGTTCTATAAAACTCTAAGAGCTGAGCAAGCTTCACAGGATGTAAAAAATTGGATGACAGAAACCTTGTTGGTCCAAAATGCGAACCCAGATTGTAAGACTATTCTAAAAGCATTGGGACCAGGAGCTACACTAGAAGAAATGATGACAGCATGTCAGGGAGTGGGGGGACCCGGACATAAAGCAAGAATTTTGGCTGAAGCAATGAGCCAAGTAACAAATTCAACTGCTGTAATGATGCAGAGAGGCAATTTTAAGAACCAAAGAAGAATTGTTAAGTGTTTCAATTGTGGCAAAGAAGGGCACATAGCCAAAAATTGTAGGGCCCCTAGAAAAAAGGGCTGTTGGAAATGTGGAAAGGAAGGACACCAAATGAAAGATTGTACTAATGAGAGACAGGCTAATTTTTTAGGGAAGATCTGGCCTTCCCACAAGGGGAGGCCAGGGAATTTCCTTCAGAGCAGACCAGAGCCAACAGCCCCACCAGAGGAGAGCTTCAGGTTTGGGGAAGAGACAGCAACTCCCTCTCAGAAGCAGGAGACAATAGACAAGGAGAAGTATCCCTTAGCCTCCCTCAGATCACTCTTTGGCAACGACCCCTAGTTACAATAAAGATAGGGGGGCAACTAAAGGAAGCCCTATTAGATACAGGAGCAGATGATACAGTATTAGAAGAAATGAATTTGCCAGGAAAATGGAAACCAAAAATGATAGGGGGAATTGGAGGTTTTATCAAAGTAAGACAGTATGATCAGATACCCATAGAAATTTGTGGACATAAAGCTATAGGTACAGTATTAATAGGACCTACACCTGTCAACATAATTGGAAGAAATCTGTTGACTCAGCTTGGTTGCACTTTAAATTTTCCCATTAGTCCTATTGAAACTGTACCAGTAAAATTAAAGCCAGGAATGGACGGCCCAAAAGTCAAACAATGGCCATTGACAGAAGAAAAAATAAAAGCATTAGTAGAAATTTGTACAGAAATGGAAAAGGAAGGGAAAATTTCAAAAATTGGACCTGAAAATCCATACAATACTCCAGTATTTGCTATAAAGAAAAAAGATAGTACTAAATGGAGAAAATTAGTAGATTTCAGAGAACTTAATAAGAGAACTCAAGACTTCTGGGAAGTTCAACTAGGAATACCACATCCCGCAGGGTTAAAAAAGAAAAAATCAGTAACAGTACTGGACGTGGGTGATGCATACTTTTCAGTTCCCTTAGATGAAAACTTTAGAAAATATACTGCATTTACCATACCCAGTACAAACAATGAGACACCAGGGATTAGATATCAGTACAATGTGCTTCCACAGGGATGGAAAGGATCACCAGCAATATTCCAAAGTAGCATGATAAAAATCTTAGAGCCTTTTAGGAAACAAAATCCAGACATAGTTATCTATCAATACATGGATGATTTGTATGTAGGATCTGACTTAGAAATAGAGCAGCATAGAACAAAAATAGAGGAACTGAGACAACATCTGTTGACATGGGGACTTACCACACCAGACAAAAAGCATCAGAAAGAACCCCCATTCCTTTGGATGGGTTATGAACTCCATCCTGATAAATGGACAGTACAACCTATAGTGCTGCCAGAAAAAGACAGCTGGACTGTCAATGACATACAGAAGTTAGTGGGGAAATTGAATTGGGCAAGTCAGATTTATCCAGGGATTAAAGTAAGGCAATTATGTAAACTCCTTAGGGGAACCAAAGCATTAACAGAAGTAATACCACTAACAGAAGAAGCAGAGCTAGAACTGGCAGAAAACAGGGAGATTCTAAAGGAACCAGTACATGGAGTGTATTATGACCCATCAAAAGACTTAATAGCAGAAATACAGAAGCAAGGGCAAGGCCAATGGACATATCAAATTTATCAAGAGCCATTTAAAAATCTGAAAACAGGAAAATATGCAAGAATGAGGGGTGCCCACACTAATGATGTAAAGCAATTAACAGAAGCAGTGCAAAAAATAACCACAGAAAGCATAGTAATATGGGGAAAGACTCCTAAATTTAGACTACCCATACAAAAAGAAACATGGGAAACATGGTGGACAGAGTATTGGCAAGCCACCTGGATTCCTGAGTGGGAGTTTGTCAATACCCCTCCCTTAGTGAAATTATGGTACCAGTTAGAGAAAGAACCCATAGTAGGAGCAGAAACTTTCTATGTAGATGGGGCAGCTAATAGGGAGACTAAACTAGGAAAAGCAGGATATGTCACTGACAAAGGAAGACAAAAAGTTATCTCCATAACTGACACAACAAATCAGAAGACTGAGTTACAAGCAATTCATCTAGCTTTGCAGGATTCAGGATTAGAGGTAAACATAGTAACAGACTCACAATATGCATTAGGAATCATTCAAGCACAACCAGATAAGAGTGAATCAGAGTTAGTCAGTCAAATAATAGAGCAGTTAATCAAAAAGGAAAAGGTCTATCTGGCATGGGTGCCAGCACACAAAGGAATTGGAGGAAATGAACAAGTAGATAAATTAGTCAGTGCTGGAATCAGGAAAGTATTATTTTTGGATGGAATAGATAAAGCCCAAGAAGAACATGAGAAATATCACAATAATTGGAGAGCGATGGCTAGTGATTTTAACCTGCCACCTATAGTAGCAAAAGAAATAGTAGCCAGTTGTGATAAATGTCAGCTAAAAGGAGAAGCCATGCATGGACAAGTAGACTGTAGTCCAGGAATATGGCAATTAGATTGTACACATTTGGAAGGAAAAGTTATCCTGGTAGCAGTGCATGTAGCCAGTGGATATATAGAAGCAGAAGTTATTCCAGCAGAGACAGGACAGGAAACAGCATATTTTCTCTTAAAATTAGCAGGAAGATGGCCAGTAAAAACAATACATACAGACAATGGCAGTAATTTCACCAGTGCTACAGTTAAGGCCGCCTGTTGGTGGGCGGGGATCAAGCAGGAATTTGGCATCCCATACAATCCCCAAAGTCAAGGAGTAGTAGAATCTATGAATAAAGAATTAAAGAAAATTATAGGACAGGTAAGAGATCAAGCAGAACATCTTAAGACAGCGGTACAAATGGCAGTATTCATCCACAATTTTAAAAGAAAAGGGGGGATTGGGGGGTACAGTGCAGGGGAAAGAATAGTAGACATAATAGCAACAGACATACAAACTAAAGAACTACAAAAACAAATTACAAAAATTCAAAATTTTCGGGTTTATTACAGGGACAGCAGAGAGCCACTTTGGAAAGGACCAGCAAAGCTCCTCTGGAAAGGTGAAGGGGCAGTAGTAATACAGGATAACAGTGAAATAAAAGTTGTGCCAAGAAGAAAAGCAAAAATCATTAGGGACTATGGAAAACAGATGGCAGGTGATGATTGTGTGGCAAGTAGACAGGATGAGGATTAGAACATGGAAAAGTTTAGTAAAACACCATATGTACATTTCAAAGAAAGCTAAGAAATGGGTCTATAAACATCACTATGAAAGCACTAATCCAAGAATAAGTTCAGAAGTACACATCCCACTAGGGGATGCTAAATTGGTAATAACAACATATTGGGGTCTGCATACAGGAGAAAGAGACTGGCATTTGGGTCAGGGAGTCTCCATAGAATGGAGGAAAAGGAGATATAGCACACAAGTAGACCCTGGTCTAGTAGACCAACTAATTCATATGTATTATTTTGATTGTTTTTCAGAATCTGCTATAAGAAATGCCATATTAGGACATAGAGTTATTCCTAGTTGTGAATATCAAGCAGGACATAATAAGGTGGGATCTTTACAGTACTTGGCACTAACAGCATTAAGAACACCAAAAAAGATAAAGCCACCTTTGCCTAGTGTTACAAAACTGACAGAGGATAGATGGAACAAGCCCCAGAGGACCAAGGGCCACAGAGGGAGCCATACAATGAATGGACACTAGAGCTTTTAGAGGAGCTTAAGAGAGAGGCTGTTAGACATTTTCCTAGGGTGTGGATCCAGAACTTAGGACAATACATCTATGAAACTTATGGGGATACTTGGACAGGAGTGGAAGCCATAATAAGAATTCTGCAACAACTGCTGTTTATTCATTTCAGAATTGGGTGCCAACATAGCAGAATAGGCATTATTCGACAGAGGAGAGCAAGAAATGGAGCCAGTAGACCCTAGACTAGAGCCTTGGCAGCATCCAGGAAGTCAGCCTAAGACTGCTTGTACTAATTGCTATTGTAAAAAGTGTTGCCTTCATTGCCAAGTTTGTTTCATGAAAAAAGGCTTAGGCATCTCCTATGGCAGGAAGAAGCGGAGACAGCGACGCACAACTCCTCAGAACAGTCGAACTCATCAGGCTTCTCTATCAAAGCAGTAAGTAGTATATGTAATGCAACCTTTAGTAATATCAATAGTAGCATTAGTAGTAGCAGCATTAATAGCAATAGTTGTATGGACCATAGTACTTATAGAATATAGGAGAATATTAAGACAAAGAAAAATAGACAGGTTAATTGACAGAATAACAGAAAGAGCAGAAGACAGTGGCAATGAAAGTGAAGGGGATCAGGAAGAATTATCAGCACTTATGGAGATGGGGCACCATGCTCCTTGGAATGTTGATGATATGTAGTGCTGCAGACAAATTGTGGGTCACAGTCTATTATGGGGTACCTGTGTGGAAAGATGCAACCACCACTCTATTTTGTGCATCAGATGCTAAAGCATATGACACAGAGGTACATAATGTTTGGGCTACACATGCCTGTGTACCCACAGACCCCGACCCACAAGAAGTAGTATTAAATGTGACAGAAAATTTTAACATGTGGAAAAATGACATGGTAGGACAGATGCATGAGGATATAATTAGTTTATGGGATCAAAGTCTAAAACCATGTGTAAAATTAACTCCACTCTGTGTCACTTTACATTGCACTAATGCCACTTTTAAAAATACCACTGGTGCTGAAAATGCCACTGATACTACCAACACCACTGGAGAGATTGAGGGAAAGATAAAACAGGAAATGAAAAACTGCTCTTTCAATGTCACCACAGACATAAGAGATAAGATGCAGAAACAATATGCACTTTTTTATAAACTTGATATAGTACCAATAGATAATAATGATAGTTATAGGTTGATAAGTTGTAACACCTCAGTCATTACACAAGCCTGTCCAAAGGTATCCTTTGAGCCAATTCCCATACATTATTGTGCCCCAGCTGGTTTTGCGATTCTAAAGTGTAATGATAAGAAGTTCAGTGGAAAAGGAACATGTAACAATGTCAGCACAGTACAATGTACACATGGAATTAGGCCAGTAGTGTCAACTCAACTGCTGTTAAATGGCAGTCTAGCAGAAGAAGATGTAGTAATTAGATCTGACAATTTCTCGGATAATGCTAAAACTATAATAGTACAGCTGAACAAAACTGTAAAAATTAATTGTACAAGACCAGGCAACAATACAAGAAAAAGCATAACAGTGGGACCAGGGAGAGCATTTTATGGAACAGAAGACATAATAGGAGATATAAGGAAAGCACATTGTAACATTAGTAGAACAGATTGGAATAACACTTTAAAAAAGGTAGCTGAGAAATTAAGAGAAAAATTTGAGAACAGAACAATAGCCTTTAACCACTCCTCAGGAGGGGACCCAGAAATTGTAATGCACAGTTTTAATTGTGGAGGGGAATTTTTCTACTGTAATACAACACCACTGTTTAAGGGTACTTGGAATAGTACTTGGAATGGGAATGATACTACAGAGTCAAATAGCAGCACTATCACACTCCAATGCAGAATAAAACAAATTATAAACATGTGGCAGGAAGTAGGAAAAGCAATGTATGCCCCTCCCATCAAAGGAAATATTATCTGTTCATCAAACATTACAGGGCTACTATTAACAAGAGATGGTGGTAAAACTAATGAGACCAACACCACCATCGAGACCTTCAGACCTGGAGGAGGAGATATGAGGGACAATTGGAGAAGTGAATTATATAAATATAAAGTAGTACAAATTGAACCATTAGGAGTAGCACCCACCAAGGCAAAGAGAAGAGTGGTGCAAAGAGAAAAAAGAGCGGTAACACTAGGAGCTATGTTCCTTGGGTTCTTGGGAGCAGCAGGAAGCACTATGGGCGCAGCATCAATGATGCTGACGGTACAAGCCAGACAATTATTGTCTGGTATAGTGCAACAGCAGAACAATCTGCTGAGAGCTATTGAGGCGCAACAGCATCTGTTGCAACTCACAGTCTGGGGCATCAAGCAGCTCCAGGCAAGAGTCCTAGCTGTGGAAAGATACCTAAGGGATCAACAGCTCCTAGGAATTTGGGGTTGCTCTGGAAAACTCATTTGCCCCACTGCTGTGCCTTGGAATGCTAGTTGGAGTAATAAATCTCTGGATATAATTTGGAATAACATGACCTGGATGCAGTGGGAAAAAGAAATTAGCAATTACACAGGTTTAATATATAGCTTAATTGAAGAATCGCAGAACCAGCAAGAAAAGAATGAACAAGAATTATTGGAATTGGATAAGTGGGACAGTTTGTGGAATTGGTTCAGTATAACAAAATGGCTGTGGTATATAAAAATATTCATAATGATAGTAGGAGGCTTGATAGGTTTAAGAATAATTTTTGCTGTGCTTTCTATAGTGAATAGAGTTAGGCAGGGATACTCACCATTATCATTGCAGACCCTCCTCCCAGCTCCGAGGGGACCCGACAGGCCCGAAGGAATCGAAGAAGAAGGTGGAGAGAGAGAGCGAGACAGATCCGGTCGGTTAGTGACTGGATTATTAGAACTTATCTGGGAAGACCTACGCAGCCTGTGCCTCTTCAGTTACCACCGCTTGAGAGACTTACTCTTGATAACAGCGAGGACTGTGGGACTTCTGGGGAGCAGGGGGTGGGAAATCCTCAAATATCTGTGGAATCTCCTGCAGTATTGGAGCCAGGAACTAAAGAGTAGTGCTATAAGCCTATTCAACACCACAGCTATAACAGTAGCTGAGGGGACAGATAGGGTTATAGAAGTAGTACTAAGAGTTTTTAGAGCTATTCGCAACATACCTAGAAGAATAAGACAGGGCTTTGAAAGGGCTTTGCAATAAAATGGGTGGCAAGTGGTCAAAATATAGTGGATGGAATGCTGTAAGGGAAAGAATGAAACGAGCTGAGCCTGAGCCTGAGCCAGCAGCAGAAGGGGTGGGAGCAGTATCTCGAGACCTAGAAAAACATGGAGCAATCACAAGTAGCAATACAGCAGCTACTAATGCAGCTTGTGCCTGGCTAGAAGCACAAGAGGAGGAGGAAGTGGGTTTTCCAGTCAGACCTCAGGTACCTTTAAGACCAATGGATTACCAGGGAGCTGTGAATCTTAGCCACTTTTTAAGAAAAGAGGGGGGACTGGATGGGCTAATTCACTCCCAGAAAAGACAGGAAATCCTTGACCTGTGGATCTACCACACACAAGGCTACTTCCCTGATTGGCAAAACTACACACCAGGGCCAGGGGTCAGATTCCCACTGACCTTTGGATGGTGCTTCAAGCTGGTACCAGTTGACCCAGATAAGGTAGAAGAGGACAATAAAGGAGAGAACAACTGCTTGTTACACCCTATGAGCCAACATGGGATGGATGACCCGGAGAGAGAAGTGTTAATGTGGAAGTTTGACAGCCGCCTAGCATTTCATCACATGGCCAAGGAGCTGCATCCGGAGTACTACAAAGACTGCTGACAGTGAACAAAGACTGCTGACAGCGAGTTTCTACAAGGGACTTTCCGCTGGGGACTTTCCAGGGGAGGCGTGGCATGGGCGGGACAGGGGAGTGGCGAGCCCTCAGATGCTGCATATAAGCAGCTGCTTTTTGCCTGTACTGGGTCTCTCTGGTTAGACCAGATCTGAGCCTGGGAGCTCTCTGGCTAGCTAGGGAACCCACTGCTTAAGCCTCAATAAAGC
		002-004-UJ-PL6-J19_S36	1									AACAGGGACCTGAAAACGAAAGTAAAACCGGAGGAGCTCTCTCGACGCAGGACTCGGCTTGCTGAAGCGCGCACAGCAAGAGGCGAGGGGCGGCGACTGGTGAGTACGCCAAAATTTTTGACTAGCGGAGGCTAGAAGGAGAGAGATGGGTGCGAGAGCGTCAGTATTAAGCGGGGGAGAATTGGATAGATGGGAAAAAATTCGGTTAAGGCCAGGAGGAAAGAAAAAATATAGATTAAAACATATAGTATGGGCAAGCAGGGAGCTAGAACGATTCGCAGTTAATCCTGGCCTGCTAGAAAACTCAGAGGGCTGTAGACAGATACTAGGACAGCTACAGCCATCCCTTCAGACAGGATCAGAAGAACTTAAATCATTATATAATACAATAGCAGTCCTCTATTGTGTGCATCAAAGGATAGAGATAAAGGACACCAAGGAAGCTTTAGATAAAATAGAGGAAGAACAAAACAAAAGCAAGAAAAAAGCACAGCAAGCGGCAGCAGCAGCTGACACAGGAAATAACAGCCAGGTCAGCCACAATTTCCCTATAGTGCAGAACCTTCAGGGGCAAATGGTACATCAGCCCATATCACCTAGAACTTTAAATGCATGGGTAAAAGTAGTAGAAGAGAAGGCTTTCAGCCCAGAAGTAATACCCATGTTTTCAGCATTATCAGAAGGAGCCACCCCACAAGATTTAAACACCATGTTAAACACAGTGGGAGGACATCAAGCAGCTATGCAAATGTTAAAAGAGACCATCAATGAGGAAGCTGCAGAATGGGATAGATTGCATCCAGTGCATGCAGGGCCTATTGCACCAGGCCAGATGAGAGAACCTAGGGGAAGTGATATAGCAGGAACTACTAGTACCCTTCAGGAACAAATAGGATGGATGACACATAATCCACCTATCCCAGTAGGAGAAATCTATAAAAGATGGATAATCCTAGGATTAAATAAAATAGTAAGAATGTATAGTCCCACCAGCATTCTAGACATAAGACAAGGACCAAAAGAACCCTTTAGAGACTATGTAGATCGGTTCTATAAAACTCTAAGAGCTGAGCAAGCTTCACAGGATGTAAAAAATTGGATGACAGAAACCTTGTTGGTCCAAAATGCGAACCCAGATTGTAAGACTATTCTAAAAGCATTGGGACCAGGAGCTACACTAGAAGAAATGATGACAGCATGTCAGGGAGTGGGGGGACCCGGACATAAAGCAAGAATTTTGGCTGAAGCAATGAGCCAAGTAACAAATTCAACTGCTGTAATGATGCAGAGAGGCAATTTTAAGAACCAAAGAAGAATTGTTAAGTGTTTCAATTGTGGCAAAGAAGGGCACATAGCCAAAAATTGTAGGGCCCCTAGAAAAAAGGGCTGTTGGAAATGTGGAAAGGAAGGACACCAAATGAAAGATTGTACTAATGAGAGACAGGCTAATTTTTTAGGGAAGATCTGGCCTTCCCACAAGGGGAGGCCAGGGAATTTCCTTCAGAGCAGACCAGAGCCAACAGCCCCACCAGAGGAGAGCTTCAGGTTTGGGGAAGAGACAGCAACTCCCTCTCAGAAGCAGGAGACAATAGACAAGGAGAAGTATCCCTTAGCCTCCCTCAGATCACTCTTTGGCAACGACCCCTAGTTACAATAAAGATAGGGGGGCAACTAAAGGAAGCCCTATTAGATACAGGAGCAGATGATACAGTATTAGAAGAAATGAATTTGCCAGGAAAATGGAAACCAAAAATGATAGGGGGAATTGGAGGTTTTATCAAAGTAAGACAGTATGATCAGATACCCATAGAAATTTGTGGACATAAAGCTATAGGTACAGTATTAATAGGACCTACACCTGTCAACATAATTGGAAGAAATCTGTTGACTCAGCTTGGTTGCACTTTAAATTTTCCCATTAGTCCTATTGAAACTGTACCAGTAAAATTAAAGCCAGGAATGGACGGCCCAAAAGTCAAACAATGGCCATTGACAGAAGAAAAAATAAAAGCATTAGTAGAAATTTGTACAGAAATGGAAAAGGAAGGGAAAATTTCAAAAATTGGACCTGAAAATCCATACAATACTCCAGTATTTGCTATAAAGAAAAAAGATAGTACTAAATGGAGAAAATTAGTAGATTTCAGAGAACTTAATAAGAGAACTCAAGACTTCTGGGAAGTTCAACTAGGAATACCACATCCCGCAGGGTTAAAAAAGAAAAAATCAGTAACAGTACTGGACGTGGGTGATGCATACTTTTCAGTTCCCTTAGATGAAAACTTTAGAAAATATACTGCATTTACCATACCCAGTACAAACAATGAGACACCAGGGATTAGATATCAGTACAATGTGCTTCCACAGGGATGGAAAGGATCACCAGCAATATTCCAAAGTAGCATGATAAAAATCTTAGAGCCTTTTAGGAAACAAAATCCAGACATAGTTATCTATCAATACATGGATGATTTGTATGTAGGATCTGACTTAGAAATAGAGCAGCATAGAACAAAAATAGAGGAACTGAGACAACATCTGTTGACATGGGGACTTACCACACCAGACAAAAAGCATCAGAAAGAACCCCCATTCCTTTGGATGGGTTATGAACTCCATCCTGATAAATGGACAGTACAACCTATAGTGCTGCCAGAAAAAGACAGCTGGACTGTCAATGACATACAGAAGTTAGTGGGGAAATTGAATTGGGCAAGTCAGATTTATCCAGGGATTAAAGTAAGGCAATTATGTAAACTCCTTAGGGGAACCAAAGCATTAACAGAAGTAATACCACTAACAGAAGAAGCAGAGCTAGAACTGGCAGAAAACAGGGAGATTCTAAAGGAACCAGTACATGGAGTGTATTATGACCCATCAAAAGACTTAATAGCAGAAATACAGAAGCAAGGGCAAGGCCAATGGACATATCAAATTTATCAAGAGCCATTTAAAAATCTGAAAACAGGAAAATATGCAAGAATGAGGGGTGCCCACACTAATGATGTAAAGCAATTAACAGAAGCAGTGCAAAAAATAACCACAGAAAGCATAGTAATATGGGGAAAGACTCCTAAATTTAGACTACCCATACAAAAAGAAACATGGGAAACATGGTGGACAGAGTATTGGCAAGCCACCTGGATTCCTGAGTGGGAGTTTGTCAATACCCCTCCCTTAGTGAAATTATGGTACCAGTTAGAGAAAGAACCCATAGTAGGAGCAGAAACTTTCTATGTAGATGGGGCAGCTAATAGGGAGACTAAACTAGGAAAAGCAGGATATGTCACTGACAAAGGAAGACAAAAAGTTATCTCCATAACTGACACAACAAATCAGAAGACTGAGTTACAAGCAATTCATCTAGCTTTGCAGGATTCAGGATTAGAGGTAAACATAGTAACAGACTCACAATATGCATTAGGAATCATTCAAGCACAACCAGATAAGAGTGAATCAGAGTTAGTCAGTCAAATAATAGAGCAGTTAATCAAAAAGGAAAAGGTCTATCTGGCATGGGTGCCAGCACACAAAGGAATTGGAGGAAATGAACAAGTAGATAAATTAGTCAGTGCTGGAATCAGGAAAGTATTATTTTTGGATGGAATAGATAAAGCCCAAGAAGAACATGAGAAATATCACAATAATTGGAGAGCGATGGCTAGTGATTTTAACCTGCCACCTATAGTAGCAAAAGAAATAGTAGCCAGTTGTGATAAATGTCAGCTAAAAGGAGAAGCCATGCATGGACAAGTAGACTGTAGTCCAGGAATATGGCAATTAGATTGTACACATTTGGAAGGAAAAGTTATCCTGGTAGCAGTGCATGTAGCCAGTGGATATATAGAAGCAGAAGTTATTCCAGCAGAGACAGGACAGGAAACAGCATATTTTCTCTTAAAATTAGCAGGAAGATGGCCAGTAAAAACAATACATACAGACAATGGCAGTAATTTCACCAGTGCTACAGTTAAGGCCGCCTGTTGGTGGGCGGGGATCAAGCAGGAATTTGGCATCCCATACAATCCCCAAAGTCAAGGAGTAGTAGAATCTATGAATAAAGAATTAAAGAAAATTATAGGACAGGTAAGAGATCAAGCAGAACATCTTAAGACAGCGGTACAAATGGCAGTATTCATCCACAATTTTAAAAGAAAAGGGGGGATTGGGGGGTACAGTGCAGGGGAAAGAATAGTAGACATAATAGCAACAGACATACAAACTAAAGAACTACAAAAACAAATTACAAAAATTCAAAATTTTCGGGTTTATTACAGGGACAGCAGAGAGCCACTTTGGAAAGGACCAGCAAAGCTCCTCTGGAAAGGTGAAGGGGCAGTAGTAATACAGGATAACAGTGAAATAAAAGTTGTGCCAAGAAGAAAAGCAAAAATCATTAGGGACTATGGAAAACAGATGGCAGGTGATGATTGTGTGGCAAGTAGACAGGATGAGGATTAGAACATGGAAAAGTTTAGTAAAACACCATATGTACATTTCAAAGAAAGCTAAGAAATGGGTCTATAAACATCACTATGAAAGCACTAATCCAAGAATAAGTTCAGAAGTACACATCCCACTAGGGGATGCTAAATTGGTAATAACAACATATTGGGGTCTGCATACAGGAGAAAGAGACTGGCATTTGGGTCAGGGAGTCTCCATAGAATGGAGGAAAAGGAGATATAGCACACAAGTAGACCCTGGTCTAGTAGACCAACTAATTCATATGTATTATTTTGATTGTTTTTCAGAATCTGCTATAAGAAATGCCATATTAGGACATAGAGTTATTCCTAGTTGTGAATATCAAGCAGGACATAATAAGGTGGGATCTTTACAGTACTTGGCACTAACAGCATTAAGAACACCAAAAAAGATAAAGCCACCTTTGCCTAGTGTTACAAAACTGACAGAGGATAGATGGAACAAGCCCCAGAGGACCAAGGGCCACAGAGGGAGCCATACAATGAATGGACACTAGAGCTTTTAGAGGAGCTTAAGAGAGAGGCTGTTAGACATTTTCCTAGGGTGTGGATCCAGAACTTAGGACAATACATCTATGAAACTTATGGGGATACTTGGACAGGAGTGGAAGCCATAATAAGAATTCTGCAACAACTGCTGTTTATTCATTTCAGAATTGGGTGCCAACATAGCAGAATAGGCATTATTCGACAGAGGAGAGCAAGAAATGGAGCCAGTAGACCCTAGACTAGAGCCTTGGCAGCATCCAGGAAGTCAGCCTAAGACTGCTTGTACTAATTGCTATTGTAAAAAGTGTTGCCTTCATTGCCAAGTTTGTTTCATGAAAAAAGGCTTAGGCATCTCCTATGGCAGGAAGAAGCGGAGACAGCGACGCACAACTCCTCAGAACAGTCGAACTCATCAGGCTTCTCTATCAAAGCAGTAAGTAGTATATGTAATGCAACCTTTAGTAATATCAATAGTAGCATTAGTAGTAGCAGCATTAATAGCAATAGTTGTATGGACCATAGTACTTATAGAATATAGGAGAATATTAAGACAAAGAAAAATAGACAGGTTAATTGACAGAATAACAGAAAGAGCAGAAGACAGTGGCAATGAAAGTGAAGGGGATCAGGAAGAATTATCAGCACTTATGGAGATGGGGCACCATGCTCCTTGGAATGTTGATGATATGTAGTGCTGCAGACAAATTGTGGGTCACAGTCTATTATGGGGTACCTGTGTGGAAAGATGCAACCACCACTCTATTTTGTGCATCAGATGCTAAAGCATATGACACAGAGGTACATAATGTTTGGGCTACACATGCCTGTGTACCCACAGACCCCGACCCACAAGAAGTAGTATTAAATGTGACAGAAAATTTTAACATGTGGAAAAATGACATGGTAGGACAGATGCATGAGGATATAATTAGTTTATGGGATCAAAGTCTAAAACCATGTGTAAAATTAACTCCACTCTGTGTCACTTTACATTGCACTAATGCCACTTTTAAAAATACCACTGGTGCTGAAAATGCCACTGATACTACCAACACCACTGGAGAGATTGAGGGAAAGATAAAACAGGAAATGAAAAACTGCTCTTTCAATGTCACCACAGACATAAGAGATAAGATGCAGAAACAATATGCACTTTTTTATAAACTTGATATAGTACCAATAGATAATAATGATAGTTATAGGTTGATAAGTTGTAACACCTCAGTCATTACACAAGCCTGTCCAAAGGTATCCTTTGAGCCAATTCCCATACATTATTGTGCCCCAGCTGGTTTTGCGATTCTAAAGTGTAATGATAAGAAGTTCAGTGGAAAAGGAACATGTAACAATGTCAGCACAGTACAATGTACACATGGAATTAGGCCAGTAGTGTCAACTCAACTGCTGTTAAATGGCAGTCTAGCAGAAGAAGATGTAGTAATTAGATCTGACAATTTCTCGGATAATGCTAAAACTATAATAGTACAGCTGAACAAAACTGTAAAAATTAATTGTACAAGACCAGGCAACAATACAAGAAAAAGCATAACAGTGGGACCAGGGAGAGCATTTTATGGAACAGAAGACATAATAGGAGATATAAGGAAAGCACATTGTAACATTAGTAGAACAGATTGGAATAACACTTTAAAAAAGGTAGCTGAGAAATTAAGAGAAAAATTTGAGAACAGAACAATAGCCTTTAACCACTCCTCAGGAGGGGACCCAGAAATTGTAATGCACAGTTTTAATTGTGGAGGGGAATTTTTCTACTGTAATACAACACCACTGTTTAAGGGTACTTGGAATAGTACTTGGAATGGGAATGATACTACAGAGTCAAATAGCAGCACTATCACACTCCAATGCAGAATAAAACAAATTATAAACATGTGGCAGGAAGTAGGAAAAGCAATGTATGCCCCTCCCATCAAAGGAAATATTATCTGTTCATCAAACATTACAGGGCTACTATTAACAAGAGATGGTGGTAAAACTAATGAGACCAACACCACCATCGAGACCTTCAGACCTGGAGGAGGAGATATGAGGGACAATTGGAGAAGTGAATTATATAAATATAAAGTAGTACAAATTGAACCATTAGGAGTAGCACCCACCAAGGCAAAGAGAAGAGTGGTGCAAAGAGAAAAAAGAGCGGTAACACTAGGAGCTATGTTCCTTGGGTTCTTGGGAGCAGCAGGAAGCACTATGGGCGCAGCATCAATGATGCTGACGGTACAAGCCAGACAATTATTGTCTGGTATAGTGCAACAGCAGAACAATCTGCTGAGAGCTATTGAGGCGCAACAGCATCTGTTGCAACTCACAGTCTGGGGCATCAAGCAGCTCCAGGCAAGAGTCCTAGCTGTGGAAAGATACCTAAGGGATCAACAGCTCCTAGGAATTTGGGGTTGCTCTGGAAAACTCATTTGCCCCACTGCTGTGCCTTGGAATGCTAGTTGGAGTAATAAATCTCTGGATATAATTTGGAATAACATGACCTGGATGCAGTGGGAAAAAGAAATTAGCAATTACACAGGTTTAATATATAGCTTAATTGAAGAATCGCAGAACCAGCAAGAAAAGAATGAACAAGAATTATTGGAATTGGATAAGTGGGACAGTTTGTGGAATTGGTTCAGTATAACAAAATGGCTGTGGTATATAAAAATATTCATAATGATAGTAGGAGGCTTGATAGGTTTAAGAATAATTTTTGCTGTGCTTTCTATAGTGAATAGAGTTAGGCAGGGATACTCACCATTATCATTGCAGACCCTCCTCCCAGCTCCGAGGGGACCCGACAGGCCCGAAGGAATCGAAGAAGAAGGTGGAGAGAGAGAGCGAGACAGATCCGGTCGGTTAGTGACTGGATTATTAGAACTTATCTGGGAAGACCTACGCAGCCTGTGCCTCTTCAGTTACCACCGCTTGAGAGACTTACTCTTGATAACAGCGAGGACTGTGGGACTTCTGGGGAGCAGGGGGTGGGAAATCCTCAAATATCTGTGGAATCTCCTGCAGTATTGGAGCCAGGAACTAAAGAGTAGTGCTATAAGCCTATTCAACACCACAGCTATAACAGTAGCTGAGGGGACAGATAGGGTTATAGAAGTAGTACTAAGAGTTTTTAGAGCTATTCGCAACATACCTAGAAGAATAAGACAGGGCTTTGAAAGGGCTTTGCAATAAAATGGGTGGCAAGTGGTCAAAATATAGTGGATGGAATGCTGTAAGGGAAAGAATGAAACGAGCTGAGCCTGAGCCTGAGCCAGCAGCAGAAGGGGTGGGAGCAGTATCTCGAGACCTAGAAAAACATGGAGCAATCACAAGTAGCAATACAGCAGCTACTAATGCAGCTTGTGCCTGGCTAGAAGCACAAGAGGAGGAGGAAGTGGGTTTTCCAGTCAGACCTCAGGTACCTTTAAGACCAATGGATTACCAGGGAGCTGTGAATCTTAGCCACTTTTTAAGAAAAGAGGGGGGACTGGATGGGCTAATTCACTCCCAGAAAAGACAGGAAATCCTTGACCTGTGGATCTACCACACACAAGGCTACTTCCCTGATTGGCAAAACTACACACCAGGGCCAGGGGTCAGATTCCCACTGACCTTTGGATGGTGCTTCAAGCTGGTACCAGTTGACCCAGATAAGGTAGAAGAGGACAATAAAGGAGAGAACAACTGCTTGTTACACCCTATGAGCCAACATGGGATGGATGACCCGGAGAGAGAAGTGTTAATGTGGAAGTTTGACAGCCGCCTAGCATTTCATCACATGGCCAAGGAGCTGCATCCGGAGTACTACAAAGACTGCTGACAGTGAACAAAGACTGCTGACAGCGAGTTTCTACAAGGGACTTTCCGCTGGGGACTTTCCAGGGGAGGCGTGGCATGGGCGGGACAGGGGAGTGGCGAGCCCTCAGATGCTGCATATAAGCAGCTGCTTTTTGCCTGTACTGGGTCTCTCTGGTTAGACCAGATCTGAGCCTGGGAGCTCTCTGGCTAGCTAGGGAACCCACTGCTTAAGCCTCAATAAAGCTTGC
		002-004-UJ-PL6-M6_S232	1									CTAAATCTCTAGCAGTGGCGCCCGAACAGGGACTTGAAAACGAAAGTAAAACCGGAGGAGCTCTCTCGACGCAGGACTCGGCTTGCTGAAGCGCGCACAGCAAGAGGCGAGGGGCGGCGACTGGTGAGTACGCCAAAATTTTTGACTAGCGGAGGCTAGAAGGAGAGAGATGGGTGCGAGAGCGTCAGTATTAAGCGGGGGAGAATTGGATAGATGGGAAAAAATTCGGTTAAGGCCAGGAGGAAAGAAAAAATATAGATTAAAACATATAGTATGGGCAAGCAGGGAGCTAGAACGATTCGCAGTTAATCCTGGCCTGCTAGAAAACTCAGAGGGCTGTAGACAGATACTAGGACAGCTACAGCCATCCCTTCAGACAGGATCAGAAGAACTTAAATCATTATATAATACAATAGCAGTCCTCTATTGTGTGCATCAAAGGATAGAGATAAAGGACACCAAGGAAGCTTTAGATAAAATAGAGGAAGAACAAAACAAAAGCAAGAAAAAAGCACAGCAAGCGGCAGCAGCAGCTGACACAGGAAATAACAGCCAGGTCAGCCACAATTTCCCTATAGTGCAGAACCTTCAGGGGCAAATGGTACATCAGCCCATATCACCTAGAACTTTAAATGCATGGGTAAAAGTAGTAGAAGAGAAGGCTTTCAGCCCAGAAGTAATACCCATGTTTTCAGCATTATCAGAAGGAGCCACCCCACAAGATTTAAACACCATGTTAAACACAGTGGGAGGACATCAAGCAGCTATGCAAATGTTAAAAGAGACCATCAATGAGGAAGCTGCAGAATGGGATAGATTGCATCCAGTGCATGCAGGGCCTATTGCACCAGGCCAGATGAGAGAACCTAGGGGAAGTGATATAGCAGGAACTACTAGTACCCTTCAGGAACAAATAGGATGGATGACACATAATCCACCTATCCCAGTAGGAGAAATCTATAAAAGATGGATAATCCTAGGATTAAATAAAATAGTAAGAATGTATAGTCCCACCAGCATTCTAGACATAAGACAAGGACCAAAAGAACCCTTTAGAGACTATGTAGATCGGTTCTATAAAACTCTAAGAGCTGAGCAAGCTTCACAGGATGTAAAAAATTGGATGACAGAAACCTTGTTGGTCCAAAATGCGAACCCAGATTGTAAGACTATTCTAAAAGCATTGGGACCAGGAGCTACACTAGAAGAAATGATGACAGCATGTCAGGGAGTGGGGGGACCCGGACATAAAGCAAGAATTTTGGCTGAAGCAATGAGCCAAGTAACAAATTCAACTGCTGTAATGATGCAGAGAGGCAATTTTAAGAACCAAAGAAGAATTGTTAAGTGTTTCAATTGTGGCAAAGAAGGGCACATAGCCAAAAATTGTAGGGCCCCTAGAAAAAAGGGCTGTTGGAAATGTGGAAAGGAAGGACACCAAATGAAAGATTGTACTAATGAGAGACAGGCTAATTTTTTAGGGAAGATCTGGCCTTCCCACAAGGGGAGGCCAGGGAATTTCCTTCAGAGCAGACCAGAGCCAACAGCCCCACCAGAGGAGAGCTTCAGGTTTGGGGAAGAGACAGCAACTCCCTCTCAGAAGCAGGAGACAATAGACAAGGAGAAGTATCCCTTAGCCTCCCTCAGATCACTCTTTGGCAACGACCCCTAGTTACAATAAAGATAGGGGGGCAACTAAAGGAAGCCCTATTAGATACAGGAGCAGATGATACAGTATTAGAAGAAATGAATTTGCCAGGAAAATGGAAACCAAAAATGATAGGGGGAATTGGAGGTTTTATCAAAGTAAGACAGTATGATCAGATACCCATAGAAATTTGTGGACATAAAGCTATAGGTACAGTATTAATAGGACCTACACCTGTCAACATAATTGGAAGAAATCTGTTGACTCAGCTTGGTTGCACTTTAAATTTTCCCATTAGTCCTATTGAAACTGTACCAGTAAAATTAAAGCCAGGAATGGACGGCCCAAAAGTCAAACAATGGCCATTGACAGAAGAAAAAATAAAAGCATTAGTAGAAATTTGTACAGAAATGGAAAAGGAAGGGAAAATTTCAAAAATTGGACCTGAAAATCCATACAATACTCCAGTATTTGCTATAAAGAAAAAAGATAGTACTAAATGGAGAAAATTAGTAGATTTCAGAGAACTTAATAAGAGAACTCAAGACTTCTGGGAAGTTCAACTAGGAATACCACATCCCGCAGGGTTAAAAAAGAAAAAATCAGTAACAGTACTGGACGTGGGTGATGCATACTTTTCAGTTCCCTTAGATGAAAACTTTAGAAAATATACTGCATTTACCATACCCAGTACAAACAATGAGACACCAGGGATTAGATATCAGTACAATGTGCTTCCACAGGGATGGAAAGGATCACCAGCAATATTCCAAAGTAGCATGATAAAAATCTTAGAGCCTTTTAGGAAACAAAATCCAGACATAGTTATCTATCAATACATGGATGATTTGTATGTAGGATCTGACTTAGAAATAGAGCAGCATAGAACAAAAATAGAGGAACTGAGACAACATCTGTTGACATGGGGACTTACCACACCAGACAAAAAGCATCAGAAAGAACCCCCATTCCTTTGGATGGGTTATGAACTCCATCCTGATAAATGGACAGTACAACCTATAGTGCTGCCAGAAAAAGACAGCTGGACTGTCAATGACATACAGAAGTTAGTGGGGAAATTGAATTGGGCAAGTCAGATTTATCCAGGGATTAAAGTAAGGCAATTATGTAAACTCCTTAGGGGAACCAAAGCATTAACAGAAGTAATACCACTAACAGAAGAAGCAGAGCTAGAACTGGCAGAAAACAGGGAGATTCTAAAGGAACCAGTACATGGAGTGTATTATGACCCATCAAAAGACTTAATAGCAGAAATACAGAAGCAAGGGCAAGGCCAATGGACATATCAAATTTATCAAGAGCCATTTAAAAATCTGAAAACAGGAAAATATGCAAGAATGAGGGGTGCCCACACTAATGATGTAAAGCAATTAACAGAAGCAGTGCAAAAAATAACCACAGAAAGCATAGTAATATGGGGAAAGACTCCTAAATTTAGACTACCCATACAAAAAGAAACATGGGAAACATGGTGGACAGAGTATTGGCAAGCCACCTGGATTCCTGAGTGGGAGTTTGTCAATACCCCTCCCTTAGTGAAATTATGGTACCAGTTAGAGAAAGAACCCATAGTAGGAGCAGAAACTTTCTATGTAGATGGGGCAGCTAATAGGGAGACTAAACTAGGAAAAGCAGGATATGTCACTGACAAAGGAAGACAAAAAGTTATCTCCATAACTGACACAACAAATCAGAAGACTGAGTTACAAGCAATTCATCTAGCTTTGCAGGATTCAGGATTAGAGGTAAACATAGTAACAGACTCACAATATGCATTAGGAATCATTCAAGCACAACCAGATAAGAGTGAATCAGAGTTAGTCAGTCAAATAATAGAGCAGTTAATCAAAAAGGAAAAGGTCTATCTGGCATGGGTGCCAGCACACAAAGGAATTGGAGGAAATGAACAAGTAGATAAATTAGTCAGTGCTGGAATCAGGAAAGTATTATTTTTGGATGGAATAGATAAAGCCCAAGAAGAACATGAGAAATATCACAATAATTGGAGAGCGATGGCTAGTGATTTTAACCTGCCACCTATAGTAGCAAAAGAAATAGTAGCCAGTTGTGATAAATGTCAGCTAAAAGGAGAAGCCATGCATGGACAAGTAGACTGTAGTCCAGGAATATGGCAATTAGATTGTACACATTTGGAAGGAAAAGTTATCCTGGTAGCAGTGCATGTAGCCAGTGGATATATAGAAGCAGAAGTTATTCCAGCAGAGACAGGACAGGAAACAGCATATTTTCTCTTAAAATTAGCAGGAAGATGGCCAGTAAAAACAATACATACAGACAATGGCAGTAATTTCACCAGTGCTACAGTTAAGGCCGCCTGTTGGTGGGCGGGGATCAAGCAGGAATTTGGCATCCCATACAATCCCCAAAGTCAAGGAGTAGTAGAATCTATGAATAAAGAATTAAAGAAAATTATAGGACAGGTAAGAGATCAAGCAGAACATCTTAAGACAGCGGTACAAATGGCAGTATTCATCCACAATTTTAAAAGAAAAGGGGGGATTGGGGGGTACAGTGCAGGGGAAAGAATAGTAGACATAATAGCAACAGACATACAAACTAAAGAACTACAAAAACAAATTACAAAAATTCAAAATTTTCGGGTTTATTACAGGGACAGCAGAGAGCCACTTTGGAAAGGACCAGCAAAGCTCCTCTGGAAAGGTGAAGGGGCAGTAGTAATACAGGATAACAGTGAAATAAAAGTTGTGCCAAGAAGAAAAGCAAAAATCATTAGGGACTATGGAAAACAGATGGCAGGTGATGATTGTGTGGCAAGTAGACAGGATGAGGATTAGAACATGGAAAAGTTTAGTAAAACACCATATGTACATTTCAAAGAAAGCTAAGAAATGGGTCTATAAACATCACTATGAAAGCACTAATCCAAGAATAAGTTCAGAAGTACACATCCCACTAGGGGATGCTAAATTGGTAATAACAACATATTGGGGTCTGCATACAGGAGAAAGAGACTGGCATTTGGGTCAGGGAGTCTCCATAGAATGGAGGAAAAGGAGATATAGCACACAAGTAGACCCTGGTCTAGTAGACCAACTAATTCATATGTATTATTTTGATTGTTTTTCAGAATCTGCTATAAGAAATGCCATATTAGGACATAGAGTTATTCCTAGTTGTGAATATCAAGCAGGACATAATAAGGTGGGATCTTTACAGTACTTGGCACTAACAGCATTAAGAACACCAAAAAAGATAAAGCCACCTTTGCCTAGTGTTACAAAACTGACAGAGGATAGATGGAACAAGCCCCAGAGGACCAAGGGCCACAGAGGGAGCCATACAATGAATGGACACTAGAGCTTTTAGAGGAGCTTAAGAGAGAGGCTGTTAGACATTTTCCTAGGGTGTGGATCCAGAACTTAGGACAATACATCTATGAAACTTATGGGGATACTTGGACAGGAGTGGAAGCCATAATAAGAATTCTGCAACAACTGCTGTTTATTCATTTCAGAATTGGGTGCCAACATAGCAGAATAGGCATTATTCGACAGAGGAGAGCAAGAAATGGAGCCAGTAGACCCTAGACTAGAGCCTTGGCAGCATCCAGGAAGTCAGCCTAAGACTGCTTGTACTAATTGCTATTGTAAAAAGTGTTGCCTTCATTGCCAAGTTTGTTTCATGAAAAAAGGCTTAGGCATCTCCTATGGCAGGAAGAAGCGGAGACAGCGACGCACAACTCCTCAGAACAGTCGAACTCATCAGGCTTCTCTATCAAAGCAGTAAGTAGTATATGTAATGCAACCTTTAGTAATATCAATAGTAGCATTAGTAGTAGCAGCATTAATAGCAATAGTTGTATGGACCATAGTACTTATAGAATATAGGAGAATATTAAGACAAAGAAAAATAGACAGGTTAATTGACAGAATAACAGAAAGAGCAGAAGACAGTGGCAATGAAAGTGAAGGGGATCAGGAAGAATTATCAGCACTTATGGAGATGGGGCACCATGCTCCTTGGAATGTTGATGATATGTAGTGCTGCAGACAAATTGTGGGTCACAGTCTATTATGGGGTACCTGTGTGGAAAGATGCAACCACCACTCTATTTTGTGCATCAGATGCTAAAGCATATGACACAGAGGTACATAATGTTTGGGCTACACATGCCTGTGTACCCACAGACCCCGACCCACAAGAAGTAGTATTAAATGTGACAGAAAATTTTAACATGTGGAAAAATGACATGGTAGGACAGATGCATGAGGATATAATTAGTTTATGGGATCAAAGTCTAAAACCATGTGTAAAATTAACTCCACTCTGTGTCACTTTACATTGCACTAATGCCACTTTTAAAAATACCACTGGTGCTGAAAATGCCACTGATACTACCAACACCACTGGAGAGATTGAGGGAAAGATAAAACAGGAAATGAAAAACTGCTCTTTCAATGTCACCACAGACATAAGAGATAAGATGCAGAAACAATATGCACTTTTTTATAAACTTGATATAGTACCAATAGATAATAATGATAGTTATAGGTTGATAAGTTGTAACACCTCAGTCATTACACAAGCCTGTCCAAAGGTATCCTTTGAGCCAATTCCCATACATTATTGTGCCCCAGCTGGTTTTGCGATTCTAAAGTGTAATGATAAGAAGTTCAGTGGAAAAGGAACATGTAACAATGTCAGCACAGTACAATGTACACATGGAATTAGGCCAGTAGTGTCAACTCAACTGCTGTTAAATGGCAGTCTAGCAGAAGAAGATGTAGTAATTAGATCTGACAATTTCTCGGATAATGCTAAAACTATAATAGTACAGCTGAACAAAACTGTAAAAATTAATTGTACAAGACCAGGCAACAATACAAGAAAAAGCATAACAGTGGGACCAGGGAGAGCATTTTATGGAACAGAAGACATAATAGGAGATATAAGGAAAGCACATTGTAACATTAGTAGAACAGATTGGAATAACACTTTAAAAAAGGTAGCTGAGAAATTAAGAGAAAAATTTGAGAACAGAACAATAGCCTTTAACCACTCCTCAGGAGGGGACCCAGAAATTGTAATGCACAGTTTTAATTGTGGAGGGGAATTTTTCTACTGTAATACAACACCACTGTTTAAGGGTACTTGGAATAGTACTTGGAATGGGAATGATACTACAGAGTCAAATAGCAGCACTATCACACTCCAATGCAGAATAAAACAAATTATAAACATGTGGCAGGAAGTAGGAAAAGCAATGTATGCCCCTCCCATCAAAGGAAATATTATCTGTTCATCAAACATTACAGGGCTACTATTAACAAGAGATGGTGGTAAAACTAATGAGACCAACACCACCATCGAGACCTTCAGACCTGGAGGAGGAGATATGAGGGACAATTGGAGAAGTGAATTATATAAATATAAAGTAGTACAAATTGAACCATTAGGAGTAGCACCCACCAAGGCAAAGAGAAGAGTGGTGCAAAGAGAAAAAAGAGCGGTAACACTAGGAGCTATGTTCCTTGGGTTCTTGGGAGCAGCAGGAAGCACTATGGGCGCAGCATCAATGATGCTGACGGTACAAGCCAGACAATTATTGTCTGGTATAGTGCAACAGCAGAACAATCTGCTGAGAGCTATTGAGGCGCAACAGCATCTGTTGCAACTCACAGTCTGGGGCATCAAGCAGCTCCAGGCAAGAGTCCTAGCTGTGGAAAGATACCTAAGGGATCAACAGCTCCTAGGAATTTGGGGTTGCTCTGGAAAACTCATTTGCCCCACTGCTGTGCCTTGGAATGCTAGTTGGAGTAATAAATCTCTGGATATAATTTGGAATAACATGACCTGGATGCAGTGGGAAAAAGAAATTAGCAATTACACAGGTTTAATATATAGCTTAATTGAAGAATCGCAGAACCAGCAAGAAAAGAATGAACAAGAATTATTGGAATTGGATAAGTGGGACAGTTTGTGGAATTGGTTCAGTATAACAAAATGGCTGTGGTATATAAAAATATTCATAATGATAGTAGGAGGCTTGATAGGTTTAAGAATAATTTTTGCTGTGCTTTCTATAGTGAATAGAGTTAGGCAGGGATACTCACCATTATCATTGCAGACCCTCCTCCCAGCTCCGAGGGGACCCGACAGGCCCGAAGGAATCGAAGAAGAAGGTGGAGAGAGAGAGCGAGACAGATCCGGTCGGTTAGTGACTGGATTATTAGAACTTATCTGGGAAGACCTACGCAGCCTGTGCCTCTTCAGTTACCACCGCTTGAGAGACTTACTCTTGATAACAGCGAGGACTGTGGGACTTCTGGGGAGCAGGGGGTGGGAAATCCTCAAATATCTGTGGAATCTCCTGCAGTATTGGAGCCAGGAACTAAAGAGTAGTGCTATAAGCCTATTCAACACCACAGCTATAACAGTAGCTGAGGGGACAGATAGGGTTATAGAAGTAGTACTAAGAGTTTTTAGAGCTATTCGCAACATACCTAGAAGAATAAGACAGGGCTTTGAAAGGGCTTTGCAATAAAATGGGTGGCAAGTGGTCAAAATATAGTGGATGGAATGCTGTAAGGGAAAGAATGAAACGAGCTGAGCCTGAGCCTGAGCCAGCAGCAGAAGGGGTGGGAGCAGTATCTCGAGACCTAGAAAAACATGGAGCAATCACAAGTAGCAATACAGCAGCTACTAATGCAGCTTGTGCCTGGCTAGAAGCACAAGAGGAGGAGGAAGTGGGTTTTCCAGTCAGACCTCAGGTACCTTTAAGACCAATGGATTACCAGGGAGCTGTGAATCTTAGCCACTTTTTAAGAAAAGAGGGGGGACTGGATGGGCTAATTCACTCCCAGAAAAGACAGGAAATCCTTGACCTGTGGATCTACCACACACAAGGCTACTTCCCTGATTGGCAAAACTACACACCAGGGCCAGGGGTCAGATTCCCACTGACCTTTGGATGGTGCTTCAAGCTGGTACCAGTTGACCCAGATAAGGTAGAAGAGGACAATAAAGGAGAGAACAACTGCTTGTTACACCCTATGAGCCAACATGGGATGGATGACCCGGAGAGAGAAGTGTTAATGTGGAAGTTTGACAGCCGCCTAGCATTTCATCACATGGCCAAGGAGCTGCATCCGGAGTACTACAAAGACTGCTGACAGTGAACAAAGACTGCTGACAGCGAGTTTCTACAAGGGACTTTCCGCTGGGGACTTTCCAGGGGAGGCGTGGCATGGGCGGGACAGGGGAGTGGCGAGCCCTCAGATGCTGCATATAAGCAGCTGCTTTTTGCCTGTACTGGGTCTCTCTGGTTAGACCAGATCTGAGCCTGGGAGCTCTCTGGCTAGCTAGGGAACCCACTGCTTAAGCCTCAATAAAGCTTGCCTTGAGTGCTTCAAGTAGTGTGTACCCGTCTGTTGTGTGACTCTGGTAACTAGAGATC
		002-004-UJ-PL7-I16_S236	1									GAACAGGGACCTGAAAGCGAAAGTAAAACCGGAGGAGCTCTCTCGACGCAGGACTCGGCTTGCTGAAGCGCGCACAGCAAGAGGCGAGGGGCGGCGACTGGTGAGTACGCCAAAATTTTTGACTAGCGGAGGCTAGAAGGAGAGAGATGGGTGCGAGAGCGTCAGTATTAAGCGGGGGAGAATTGGATAGATGGGAAAAAATTCGGTTAAGGCCAGGAGGAAAGAAAAAATATAGATTAAAACATATAGTATGGGCAAGCAGGGAGCTAGAACGATTCGCAGTTAATCCTGGCCTGCTAGAAAACTCAGAGGGCTGTAGACAGATACTAGGACAGCTACAGCCATCCCTTCAGACAGGATCAGAAGAACTTAAATCATTATATAATACAATAGCAGTCCTCTATTGTGTGCATCAAAGGATAGAGATAAAGGACACCAAGGAAGCTTTAGATAAAATAGAGGAAGAACAAAACAAAAGCAAGAAAAAAGCACAGCAAGCGGCAGCAGCAGCTGACACAGGAAATAACAGCCAGGTCAGCCACAATTTCCCTATAGTGCAGAACCTTCAGGGGCAAATGGTACATCAGCCCATATCACCTAGAACTTTAAATGCATGGGTAAAAGTAGTAGAAGAGAAGGCTTTCAGCCCAGAAGTAATACCCATGTTTTCAGCATTATCAGAAGGAGCCACCCCACAAGATTTAAACACCATGTTAAACACAGTGGGAGGACATCAAGCAGCTATGCAAATGTTAAAAGAGACCATCAATGAGGAAGCTGCAGAATGGGATAGATTGCATCCAGTGCATGCAGGGCCTATTGCACCAGGCCAGATGAGAGAACCTAGGGGAAGTGATATAGCAGGAACTACTAGTACCCTTCAGGAACAAATAGGATGGATGACACATAATCCACCTATCCCAGTAGGAGAAATCTATAAAAGATGGATAATCCTAGGATTAAATAAAATAGTAAGAATGTATAGTCCCACCAGCATTCTAGACATAAGACAAGGACCAAAAGAACCCTTTAGAGACTATGTAGATCGGTTCTATAAAACTCTAAGAGCTGAGCAAGCTTCACAGGATGTAAAAAATTGGATGACAGAAACCTTGTTGGTCCAAAATGCGAACCCAGATTGTAAGACTATTCTAAAAGCATTGGGACCAGGAGCTACACTAGAAGAAATGATGACAGCATGTCAGGGAGTGGGGGGACCCGGACATAAAGCAAGAATTTTGGCTGAAGCAATGAGCCAAGTAACAAATTCAACTGCTGTAATGATGCAGAGAGGCAATTTTAAGAACCAAAGAAGAATTGTTAAGTGTTTCAATTGTGGCAAAGAAGGGCACATAGCCAAAAATTGTAGGGCCCCTAGAAAAAAGGGCTGTTGGAAATGTGGAAAGGAAGGACACCAAATGAAAGATTGTACTAATGAGAGACAGGCTAATTTTTTAGGGAAGATCTGGCCTTCCCACAAGGGGAGGCCAGGGAATTTCCTTCAGAGCAGACCAGAGCCAACAGCCCCACCAGAGGAGAGCTTCAGGTTTGGGGAAGAGACAGCAACTCCCTCTCAGAAGCAGGAGACAATAGACAAGGAGAAGTATCCCTTAGCCTCCCTCAGATCACTCTTTGGCAACGACCCCTAGTTACAATAAAGATAGGGGGGCAACTAAAGGAAGCCCTATTAGATACAGGAGCAGATGATACAGTATTAGAAGAAATGAATTTGCCAGGAAAATGGAAACCAAAAATGATAGGGGGAATTGGAGGTTTTATCAAAGTAAGACAGTATGATCAGATACCCATAGAAATTTGTGGACATAAAGCTATAGGTACAGTATTAATAGGACCTACACCTGTCAACATAATTGGAAGAAATCTGTTGACTCAGCTTGGTTGCACTTTAAATTTTCCCATTAGTCCTATTGAAACTGTACCAGTAAAATTAAAGCCAGGAATGGACGGCCCAAAAGTCAAACAATGGCCATTGACAGAAGAAAAAATAAAAGCATTAGTAGAAATTTGTACAGAAATGGAAAAGGAAGGGAAAATTTCAAAAATTGGACCTGAAAATCCATACAATACTCCAGTATTTGCTATAAAGAAAAAAGATAGTACTAAATGGAGAAAATTAGTAGATTTCAGAGAACTTAATAAGAGAACTCAAGACTTCTGGGAAGTTCAACTAGGAATACCACATCCCGCAGGGTTAAAAAAGAAAAAATCAGTAACAGTACTGGACGTGGGTGATGCATACTTTTCAGTTCCCTTAGATGAAAACTTTAGAAAATATACTGCATTTACCATACCCAGTACAAACAATGAGACACCAGGGATTAGATATCAGTACAATGTGCTTCCACAGGGATGGAAAGGATCACCAGCAATATTCCAAAGTAGCATGATAAAAATCTTAGAGCCTTTTAGGAAACAAAATCCAGACATAGTTATCTATCAATACATGGATGATTTGTATGTAGGATCTGACTTAGAAATAGAGCAGCATAGAACAAAAATAGAGGAACTGAGACAACATCTGTTGACATGGGGACTTACCACACCAGACAAAAAGCATCAGAAAGAACCCCCATTCCTTTGGATGGGTTATGAACTCCATCCTGATAAATGGACAGTACAACCTATAGTGCTGCCAGAAAAAGACAGCTGGACTGTCAATGACATACAGAAGTTAGTGGGGAAATTGAATTGGGCAAGTCAGATTTATCCAGGGATTAAAGTAAGGCAATTATGTAAACTCCTTAGGGGAACCAAAGCATTAACAGAAGTAATACCACTAACAGAAGAAGCAGAGCTAGAACTGGCAGAAAACAGGGAGATTCTAAAGGAACCAGTACATGGAGTGTATTATGACCCATCAAAAGACTTAATAGCAGAAATACAGAAGCAAGGGCAAGGCCAATGGACATATCAAATTTATCAAGAGCCATTTAAAAATCTGAAAACAGGAAAATATGCAAGAATGAGGGGTGCCCACACTAATGATGTAAAGCAATTAACAGAAGCAGTGCAAAAAATAACCACAGAAAGCATAGTAATATGGGGAAAGACTCCTAAATTTAGACTACCCATACAAAAAGAAACATGGGAAACATGGTGGACAGAGTATTGGCAAGCCACCTGGATTCCTGAGTGGGAGTTTGTCAATACCCCTCCCTTAGTGAAATTATGGTACCAGTTAGAGAAAGAACCCATAGTAGGAGCAGAAACTTTCTATGTAGATGGGGCAGCTAATAGGGAGACTAAACTAGGAAAAGCAGGATATGTCACTGACAAAGGAAGACAAAAAGTTATCTCCATAACTGACACAACAAATCAGAAGACTGAGTTACAAGCAATTCATCTAGCTTTGCAGGATTCAGGATTAGAGGTAAACATAGTAACAGACTCACAATATGCATTAGGAATCATTCAAGCACAACCAGATAAGAGTGAATCAGAGTTAGTCAGTCAAATAATAGAGCAGTTAATCAAAAAGGAAAAGGTCTATCTGGCATGGGTGCCAGCACACAAAGGAATTGGAGGAAATGAACAAGTAGATAAATTAGTCAGTGCTGGAATCAGGAAAGTATTATTTTTGGATGGAATAGATAAAGCCCAAGAAGAACATGAGAAATATCACAATAATTGGAGAGCGATGGCTAGTGATTTTAACCTGCCACCTATAGTAGCAAAAGAAATAGTAGCCAGTTGTGATAAATGTCAGCTAAAAGGAGAAGCCATGCATGGACAAGTAGACTGTAGTCCAGGAATATGGCAATTAGATTGTACACATTTGGAAGGAAAAGTTATCCTGGTAGCAGTGCATGTAGCCAGTGGATATATAGAAGCAGAAGTTATTCCAGCAGAGACAGGACAGGAAACAGCATATTTTCTCTTAAAATTAGCAGGAAGATGGCCAGTAAAAACAATACATACAGACAATGGCAGTAATTTCACCAGTGCTACAGTTAAGGCCGCCTGTTGGTGGGCGGGGATCAAGCAGGAATTTGGCATCCCATACAATCCCCAAAGTCAAGGAGTAGTAGAATCTATGAATAAAGAATTAAAGAAAATTATAGGACAGGTAAGAGATCAAGCAGAACATCTTAAGACAGCGGTACAAATGGCAGTATTCATCCACAATTTTAAAAGAAAAGGGGGGATTGGGGGGTACAGTGCAGGGGAAAGAATAGTAGACATAATAGCAACAGACATACAAACTAAAGAACTACAAAAACAAATTACAAAAATTCAAAATTTTCGGGTTTATTACAGGGACAGCAGAGAGCCACTTTGGAAAGGACCAGCAAAGCTCCTCTGGAAAGGTGAAGGGGCAGTAGTAATACAGGATAACAGTGAAATAAAAGTTGTGCCAAGAAGAAAAGCAAAAATCATTAGGGACTATGGAAAACAGATGGCAGGTGATGATTGTGTGGCAAGTAGACAGGATGAGGATTAGAACATGGAAAAGTTTAGTAAAACACCATATGTACATTTCAAAGAAAGCTAAGAAATGGGTCTATAAACATCACTATGAAAGCACTAATCCAAGAATAAGTTCAGAAGTACACATCCCACTAGGGGATGCTAAATTGGTAATAACAACATATTGGGGTCTGCATACAGGAGAAAGAGACTGGCATTTGGGTCAGGGAGTCTCCATAGAATGGAGGAAAAGGAGATATAGCACACAAGTAGACCCTGGTCTAGTAGACCAACTAATTCATATGTATTATTTTGATTGTTTTTCAGAATCTGCTATAAGAAATGCCATATTAGGACATAGAGTTATTCCTAGTTGTGAATATCAAGCAGGACATAATAAGGTGGGATCTTTACAGTACTTGGCACTAACAGCATTAAGAACACCAAAAAAGATAAAGCCACCTTTGCCTAGTGTTACAAAACTGACAGAGGATAGATGGAACAAGCCCCAGAGGACCAAGGGCCACAGAGGGAGCCATACAATGAATGGACACTAGAGCTTTTAGAGGAGCTTAAGAGAGAGGCTGTTAGACATTTTCCTAGGGTGTGGATCCAGAACTTAGGACAATACATCTATGAAACTTATGGGGATACTTGGACAGGAGTGGAAGCCATAATAAGAATTCTGCAACAACTGCTGTTTATTCATTTCAGAATTGGGTGCCAACATAGCAGAATAGGCATTATTCGACAGAGGAGAGCAAGAAATGGAGCCAGTAGACCCTAGACTAGAGCCTTGGCAGCATCCAGGAAGTCAGCCTAAGACTGCTTGTACTAATTGCTATTGTAAAAAGTGTTGCCTTCATTGCCAAGTTTGTTTCATGAAAAAAGGCTTAGGCATCTCCTATGGCAGGAAGAAGCGGAGACAGCGACGCACAACTCCTCAGAACAGTCGAACTCATCAGGCTTCTCTATCAAAGCAGTAAGTAGTATATGTAATGCAACCTTTAGTAATATCAATAGTAGCATTAGTAGTAGCAGCATTAATAGCAATAGTTGTATGGACCATAGTACTTATAGAATATAGGAGAATATTAAGACAAAGAAAAATAGACAGGTTAATTGACAGAATAACAGAAAGAGCAGAAGACAGTGGCAATGAAAGTGAAGGGGATCAGGAAGAATTATCAGCACTTATGGAGATGGGGCACCATGCTCCTTGGAATGTTGATGATATGTAGTGCTGCAGACAAATTGTGGGTCACAGTCTATTATGGGGTACCTGTGTGGAAAGATGCAACCACCACTCTATTTTGTGCATCAGATGCTAAAGCATATGACACAGAGGTACATAATGTTTGGGCTACACATGCCTGTGTACCCACAGACCCCGACCCACAAGAAGTAGTATTAAATGTGACAGAAAATTTTAACATGTGGAAAAATGACATGGTAGGACAGATGCATGAGGATATAATTAGTTTATGGGATCAAAGTCTAAAACCATGTGTAAAATTAACTCCACTCTGTGTCACTTTACATTGCACTAATGCCACTTTTAAAAATACCACTGGTGCTGAAAATGCCACTGATACTACCAACACCACTGGAGAGATTGAGGGAAAGATAAAACAGGAAATGAAAAACTGCTCTTTCAATGTCACCACAGACATAAGAGATAAGATGCAGAAACAATATGCACTTTTTTATAAACTTGATATAGTACCAATAGATAATAATGATAGTTATAGGTTGATAAGTTGTAACACCTCAGTCATTACACAAGCCTGTCCAAAGGTATCCTTTGAGCCAATTCCCATACATTATTGTGCCCCAGCTGGTTTTGCGATTCTAAAGTGTAATGATAAGAAGTTCAGTGGAAAAGGAACATGTAACAATGTCAGCACAGTACAATGTACACATGGAATTAGGCCAGTAGTGTCAACTCAACTGCTGTTAAATGGCAGTCTAGCAGAAGAAGATGTAGTAATTAGATCTGACAATTTCTCGGATAATGCTAAAACTATAATAGTACAGCTGAACAAAACTGTAAAAATTAATTGTACAAGACCAGGCAACAATACAAGAAAAAGCATAACAGTGGGACCAGGGAGAGCATTTTATGGAACAGAAGACATAATAGGAGATATAAGGAAAGCACATTGTAACATTAGTAGAACAGATTGGAATAACACTTTAAAAAAGGTAGCTGAGAAATTAAGAGAAAAATTTGAGAACAGAACAATAGCCTTTAACCACTCCTCAGGAGGGGACCCAGAAATTGTAATGCACAGTTTTAATTGTGGAGGGGAATTTTTCTACTGTAATACAACACCACTGTTTAAGGGTACTTGGAATAGTACTTGGAATGGGAATGATACTACAGAGTCAAATAGCAGCACTATCACACTCCAATGCAGAATAAAACAAATTATAAACATGTGGCAGGAAGTAGGAAAAGCAATGTATGCCCCTCCCATCAAAGGAAATATTATCTGTTCATCAAACATTACAGGGCTACTATTAACAAGAGATGGTGGTAAAACTAATGAGACCAACACCACCATCGAGACCTTCAGACCTGGAGGAGGAGATATGAGGGACAATTGGAGAAGTGAATTATATAAATATAAAGTAGTACAAATTGAACCATTAGGAGTAGCACCCACCAAGGCAAAGAGAAGAGTGGTGCAAAGAGAAAAAAGAGCGGTAACACTAGGAGCTATGTTCCTTGGGTTCTTGGGAGCAGCAGGAAGCACTATGGGCGCAGCATCAATGATGCTGACGGTACAAGCCAGACAATTATTGTCTGGTATAGTGCAACAGCAGAACAATCTGCTGAGAGCTATTGAGGCGCAACAGCATCTGTTGCAACTCACAGTCTGGGGCATCAAGCAGCTCCAGGCAAGAGTCCTAGCTGTGGAAAGATACCTAAGGGATCAACAGCTCCTAGGAATTTGGGGTTGCTCTGGAAAACTCATTTGCCCCACTGCTGTGCCTTGGAATGCTAGTTGGAGTAATAAATCTCTGGATATAATTTGGAATAACATGACCTGGATGCAGTGGGAAAAAGAAATTAGCAATTACACAGGTTTAATATATAGCTTAATTGAAGAATCGCAGAACCAGCAAGAAAAGAATGAACAAGAATTATTGGAATTGGATAAGTGGGACAGTTTGTGGAATTGGTTCAGTATAACAAAATGGCTGTGGTATATAAAAATATTCATAATGATAGTAGGAGGCTTGATAGGTTTAAGAATAATTTTTGCTGTGCTTTCTATAGTGAATAGAGTTAGGCAGGGATACTCACCATTATCATTGCAGACCCTCCTCCCAGCTCCGAGGGGACCCGACAGGCCCGAAGGAATCGAAGAAGAAGGTGGAGAGAGAGAGCGAGACAGATCCGGTCGGTTAGTGACTGGATTATTAGAACTTATCTGGGAAGACCTACGCAGCCTGTGCCTCTTCAGTTACCACCGCTTGAGAGACTTACTCTTGATAACAGCGAGGACTGTGGGACTTCTGGGGAGCAGGGGGTGGGAAATCCTCAAATATCTGTGGAATCTCCTGCAGTATTGGAGCCAGGAACTAAAGAGTAGTGCTATAAGCCTATTCAACACCACAGCTATAACAGTAGCTGAGGGGACAGATAGGGTTATAGAAGTAGTACTAAGAGTTTTTAGAGCTATTCGCAACATACCTAGAAGAATAAGACAGGGCTTTGAAAGGGCTTTGCAATAAAATGGGTGGCAAGTGGTCAAAATATAGTGGATGGAATGCTGTAAGGGAAAGAATGAAACGAGCTGAGCCTGAGCCTGAGCCAGCAGCAGAAGGGGTGGGAGCAGTATCTCGAGACCTAGAAAAACATGGAGCAATCACAAGTAGCAATACAGCAGCTACTAATGCAGCTTGTGCCTGGCTAGAAGCACAAGAGGAGGAGGAAGTGGGTTTTCCAGTCAGACCTCAGGTACCTTTAAGACCAATGGATTACCAGGGAGCTGTGAATCTTAGCCACTTTTTAAGAAAAGAGGGGGGACTGGATGGGCTAATTCACTCCCAGAAAAGACAGGAAATCCTTGACCTGTGGATCTACCACACACAAGGCTACTTCCCTGATTGGCAAAACTACACACCAGGGCCAGGGGTCAGATTCCCACTGACCTTTGGATGGTGCTTCAAGCTGGTACCAGTTGACCCAGATAAGGTAGAAGAGGACAATAAAGGAGAGAACAACTGCTTGTTACACCCTATGAGCCAACATGGGATGGATGACCCGGAGAGAGAAGTGTTAATGTGGAAGTTTGACAGCCGCCTAGCATTTCATCACATGGCCAAGGAGCTGCATCCGGAGTACTACAAAGACTGCTGACAGTGAACAAAGACTGCTGACAGCGAGTTTCTACAAGGGACTTTCCGCTGGGGACTTTCCAGGGGAGGCGTGGCATGGGCGGGACAGGGGAGTGGCGAGCCCTCAGATGCTGCATATAAGCAGCTGCTTTTTGCCTGTACTGGGTCTCTCTGGTTAGACCAGATCTGAGCCTGGGAGCTCTCTGGCTAGCTAGGGAACCCACTGCTTAAGCCTCAATAAAGC
		002-004-UJ-PL8-D12_S213	1									GGGACCTGAAAGCGAAAGTAAAACCGGAGGAGCTCTCTCGACGCAGGACTCGGCTTGCTGAAGCGCGCACAGCAAGAGGCGAGGGGCGGCGACTGGTGAGTACGCCAAAATTTTTGACTAGCGGAGGCTAGAAGGAGAGAGATGGGTGCGAGAGCGTCAGTATTAAGCGGGGGAGAATTGGATAGATGGGAAAAAATTCGGTTAAGGCCAGGAGGAAAGAAAAAATATAGATTAAAACATATAGTATGGGCAAGCAGGGAGCTAGAACGATTCGCAGTTAATCCTGGCCTGCTAGAAAACTCAGAGGGCTGTAGACAGATACTAGGACAGCTACAGCCATCCCTTCAGACAGGATCAGAAGAACTTAAATCATTATATAATACAATAGCAGTCCTCTATTGTGTGCATCAAAGGATAGAGATAAAGGACACCAAGGAAGCTTTAGATAAAATAGAGGAAGAACAAAACAAAAGCAAGAAAAAAGCACAGCAAGCGGCAGCAGCAGCTGACACAGGAAATAACAGCCAGGTCAGCCACAATTTCCCTATAGTGCAGAACCTTCAGGGGCAAATGGTACATCAGCCCATATCACCTAGAACTTTAAATGCATGGGTAAAAGTAGTAGAAGAGAAGGCTTTCAGCCCAGAAGTAATACCCATGTTTTCAGCATTATCAGAAGGAGCCACCCCACAAGATTTAAACACCATGTTAAACACAGTGGGAGGACATCAAGCAGCTATGCAAATGTTAAAAGAGACCATCAATGAGGAAGCTGCAGAATGGGATAGATTGCATCCAGTGCATGCAGGGCCTATTGCACCAGGCCAGATGAGAGAACCTAGGGGAAGTGATATAGCAGGAACTACTAGTACCCTTCAGGAACAAATAGGATGGATGACACATAATCCACCTATCCCAGTAGGAGAAATCTATAAAAGATGGATAATCCTAGGATTAAATAAAATAGTAAGAATGTATAGTCCCACCAGCATTCTAGACATAAGACAAGGACCAAAAGAACCCTTTAGAGACTATGTAGATCGGTTCTATAAAACTCTAAGAGCTGAGCAAGCTTCACAGGATGTAAAAAATTGGATGACAGAAACCTTGTTGGTCCAAAATGCGAACCCAGATTGTAAGACTATTCTAAAAGCATTGGGACCAGGAGCTACACTAGAAGAAATGATGACAGCATGTCAGGGAGTGGGGGGACCCGGACATAAAGCAAGAATTTTGGCTGAAGCAATGAGCCAAGTAACAAATTCAACTGCTGTAATGATGCAGAGAGGCAATTTTAAGAACCAAAGAAGAATTGTTAAGTGTTTCAATTGTGGCAAAGAAGGGCACATAGCCAAAAATTGTAGGGCCCCTAGAAAAAAGGGCTGTTGGAAATGTGGAAAGGAAGGACACCAAATGAAAGATTGTACTAATGAGAGACAGGCTAATTTTTTAGGGAAGATCTGGCCTTCCCACAAGGGGAGGCCAGGGAATTTCCTTCAGAGCAGACCAGAGCCAACAGCCCCACCAGAGGAGAGCTTCAGGTTTGGGGAAGAGACAGCAACTCCCTCTCAGAAGCAGGAGACAATAGACAAGGAGAAGTATCCCTTAGCCTCCCTCAGATCACTCTTTGGCAACGACCCCTAGTTACAATAAAGATAGGGGGGCAACTAAAGGAAGCCCTATTAGATACAGGAGCAGATGATACAGTATTAGAAGAAATGAATTTGCCAGGAAAATGGAAACCAAAAATGATAGGGGGAATTGGAGGTTTTATCAAAGTAAGACAGTATGATCAGATACCCATAGAAATTTGTGGACATAAAGCTATAGGTACAGTATTAATAGGACCTACACCTGTCAACATAATTGGAAGAAATCTGTTGACTCAGCTTGGTTGCACTTTAAATTTTCCCATTAGTCCTATTGAAACTGTACCAGTAAAATTAAAGCCAGGAATGGACGGCCCAAAAGTCAAACAATGGCCATTGACAGAAGAAAAAATAAAAGCATTAGTAGAAATTTGTACAGAAATGGAAAAGGAAGGGAAAATTTCAAAAATTGGACCTGAAAATCCATACAATACTCCAGTATTTGCTATAAAGAAAAAAGATAGTACTAAATGGAGAAAATTAGTAGATTTCAGAGAACTTAATAAGAGAACTCAAGACTTCTGGGAAGTTCAACTAGGAATACCACATCCCGCAGGGTTAAAAAAGAAAAAATCAGTAACAGTACTGGACGTGGGTGATGCATACTTTTCAGTTCCCTTAGATGAAAACTTTAGAAAATATACTGCATTTACCATACCCAGTACAAACAATGAGACACCAGGGATTAGATATCAGTACAATGTGCTTCCACAGGGATGGAAAGGATCACCAGCAATATTCCAAAGTAGCATGATAAAAATCTTAGAGCCTTTTAGGAAACAAAATCCAGACATAGTTATCTATCAATACATGGATGATTTGTATGTAGGATCTGACTTAGAAATAGAGCAGCATAGAACAAAAATAGAGGAACTGAGACAACATCTGTTGACATGGGGACTTACCACACCAGACAAAAAGCATCAGAAAGAACCCCCATTCCTTTGGATGGGTTATGAACTCCATCCTGATAAATGGACAGTACAACCTATAGTGCTGCCAGAAAAAGACAGCTGGACTGTCAATGACATACAGAAGTTAGTGGGGAAATTGAATTGGGCAAGTCAGATTTATCCAGGGATTAAAGTAAGGCAATTATGTAAACTCCTTAGGGGAACCAAAGCATTAACAGAAGTAATACCACTAACAGAAGAAGCAGAGCTAGAACTGGCAGAAAACAGGGAGATTCTAAAGGAACCAGTACATGGAGTGTATTATGACCCATCAAAAGACTTAATAGCAGAAATACAGAAGCAAGGGCAAGGCCAATGGACATATCAAATTTATCAAGAGCCATTTAAAAATCTGAAAACAGGAAAATATGCAAGAATGAGGGGTGCCCACACTAATGATGTAAAGCAATTAACAGAAGCAGTGCAAAAAATAACCACAGAAAGCATAGTAATATGGGGAAAGACTCCTAAATTTAGACTACCCATACAAAAAGAAACATGGGAAACATGGTGGACAGAGTATTGGCAAGCCACCTGGATTCCTGAGTGGGAGTTTGTCAATACCCCTCCCTTAGTGAAATTATGGTACCAGTTAGAGAAAGAACCCATAGTAGGAGCAGAAACTTTCTATGTAGATGGGGCAGCTAATAGGGAGACTAAACTAGGAAAAGCAGGATATGTCACTGACAAAGGAAGACAAAAAGTTATCTCCATAACTGACACAACAAATCAGAAGACTGAGTTACAAGCAATTCATCTAGCTTTGCAGGATTCAGGATTAGAGGTAAACATAGTAACAGACTCACAATATGCATTAGGAATCATTCAAGCACAACCAGATAAGAGTGAATCAGAGTTAGTCAGTCAAATAATAGAGCAGTTAATCAAAAAGGAAAAGGTCTATCTGGCATGGGTGCCAGCACACAAAGGAATTGGAGGAAATGAACAAGTAGATAAATTAGTCAGTGCTGGAATCAGGAAAGTATTATTTTTGGATGGAATAGATAAAGCCCAAGAAGAACATGAGAAATATCACAATAATTGGAGAGCGATGGCTAGTGATTTTAACCTGCCACCTATAGTAGCAAAAGAAATAGTAGCCAGTTGTGATAAATGTCAGCTAAAAGGAGAAGCCATGCATGGACAAGTAGACTGTAGTCCAGGAATATGGCAATTAGATTGTACACATTTGGAAGGAAAAGTTATCCTGGTAGCAGTGCATGTAGCCAGTGGATATATAGAAGCAGAAGTTATTCCAGCAGAGACAGGACAGGAAACAGCATATTTTCTCTTAAAATTAGCAGGAAGATGGCCAGTAAAAACAATACATACAGACAATGGCAGTAATTTCACCAGTGCTACAGTTAAGGCCGCCTGTTGGTGGGCGGGGATCAAGCAGGAATTTGGCATCCCATACAATCCCCAAAGTCAAGGAGTAGTAGAATCTATGAATAAAGAATTAAAGAAAATTATAGGACAGGTAAGAGATCAAGCAGAACATCTTAAGACAGCGGTACAAATGGCAGTATTCATCCACAATTTTAAAAGAAAAGGGGGGATTGGGGGGTACAGTGCAGGGGAAAGAATAGTAGACATAATAGCAACAGACATACAAACTAAAGAACTACAAAAACAAATTACAAAAATTCAAAATTTTCGGGTTTATTACAGGGACAGCAGAGAGCCACTTTGGAAAGGACCAGCAAAGCTCCTCTGGAAAGGTGAAGGGGCAGTAGTAATACAGGATAACAGTGAAATAAAAGTTGTGCCAAGAAGAAAAGCAAAAATCATTAGGGACTATGGAAAACAGATGGCAGGTGATGATTGTGTGGCAAGTAGACAGGATGAGGATTAGAACATGGAAAAGTTTAGTAAAACACCATATGTACATTTCAAAGAAAGCTAAGAAATGGGTCTATAAACATCACTATGAAAGCACTAATCCAAGAATAAGTTCAGAAGTACACATCCCACTAGGGGATGCTAAATTGGTAATAACAACATATTGGGGTCTGCATACAGGAGAAAGAGACTGGCATTTGGGTCAGGGAGTCTCCATAGAATGGAGGAAAAGGAGATATAGCACACAAGTAGACCCTGGTCTAGTAGACCAACTAATTCATATGTATTATTTTGATTGTTTTTCAGAATCTGCTATAAGAAATGCCATATTAGGACATAGAGTTATTCCTAGTTGTGAATATCAAGCAGGACATAATAAGGTGGGATCTTTACAGTACTTGGCACTAACAGCATTAAGAACACCAAAAAAGATAAAGCCACCTTTGCCTAGTGTTACAAAACTGACAGAGGATAGATGGAACAAGCCCCAGAGGACCAAGGGCCACAGAGGGAGCCATACAATGAATGGACACTAGAGCTTTTAGAGGAGCTTAAGAGAGAGGCTGTTAGACATTTTCCTAGGGTGTGGATCCAGAACTTAGGACAATACATCTATGAAACTTATGGGGATACTTGGACAGGAGTGGAAGCCATAATAAGAATTCTGCAACAACTGCTGTTTATTCATTTCAGAATTGGGTGCCAACATAGCAGAATAGGCATTATTCGACAGAGGAGAGCAAGAAATGGAGCCAGTAGACCCTAGACTAGAGCCTTGGCAGCATCCAGGAAGTCAGCCTAAGACTGCTTGTACTAATTGCTATTGTAAAAAGTGTTGCCTTCATTGCCAAGTTTGTTTCATGAAAAAAGGCTTAGGCATCTCCTATGGCAGGAAGAAGCGGAGACAGCGACGCACAACTCCTCAGAACAGTCGAACTCATCAGGCTTCTCTATCAAAGCAGTAAGTAGTATATGTAATGCAACCTTTAGTAATATCAATAGTAGCATTAGTAGTAGCAGCATTAATAGCAATAGTTGTATGGACCATAGTACTTATAGAATATAGGAGAATATTAAGACAAAGAAAAATAGACAGGTTAATTGACAGAATAACAGAAAGAGCAGAAGACAGTGGCAATGAAAGTGAAGGGGATCAGGAAGAATTATCAGCACTTATGGAGATGGGGCACCATGCTCCTTGGAATGTTGATGATATGTAGTGCTGCAGACAAATTGTGGGTCACAGTCTATTATGGGGTACCTGTGTGGAAAGATGCAACCACCACTCTATTTTGTGCATCAGATGCTAAAGCATATGACACAGAGGTACATAATGTTTGGGCTACACATGCCTGTGTACCCACAGACCCCGACCCACAAGAAGTAGTATTAAATGTGACAGAAAATTTTAACATGTGGAAAAATGACATGGTAGGACAGATGCATGAGGATATAATTAGTTTATGGGATCAAAGTCTAAAACCATGTGTAAAATTAACTCCACTCTGTGTCACTTTACATTGCACTAATGCCACTTTTAAAAATACCACTGGTGCTGAAAATGCCACTGATACTACCAACACCACTGGAGAGATTGAGGGAAAGATAAAACAGGAAATGAAAAACTGCTCTTTCAATGTCACCACAGACATAAGAGATAAGATGCAGAAACAATATGCACTTTTTTATAAACTTGATATAGTACCAATAGATAATAATGATAGTTATAGGTTGATAAGTTGTAACACCTCAGTCATTACACAAGCCTGTCCAAAGGTATCCTTTGAGCCAATTCCCATACATTATTGTGCCCCAGCTGGTTTTGCGATTCTAAAGTGTAATGATAAGAAGTTCAGTGGAAAAGGAACATGTAACAATGTCAGCACAGTACAATGTACACATGGAATTAGGCCAGTAGTGTCAACTCAACTGCTGTTAAATGGCAGTCTAGCAGAAGAAGATGTAGTAATTAGATCTGACAATTTCTCGGATAATGCTAAAACTATAATAGTACAGCTGAACAAAACTGTAAAAATTAATTGTACAAGACCAGGCAACAATACAAGAAAAAGCATAACAGTGGGACCAGGGAGAGCATTTTATGGAACAGAAGACATAATAGGAGATATAAGGAAAGCACATTGTAACATTAGTAGAACAGATTGGAATAACACTTTAAAAAAGGTAGCTGAGAAATTAAGAGAAAAATTTGAGAACAGAACAATAGCCTTTAACCACTCCTCAGGAGGGGACCCAGAAATTGTAATGCACAGTTTTAATTGTGGAGGGGAATTTTTCTACTGTAATACAACACCACTGTTTAAGGGTACTTGGAATAGTACTTGGAATGGGAATGATACTACAGAGTCAAATAGCAGCACTATCACACTCCAATGCAGAATAAAACAAATTATAAACATGTGGCAGGAAGTAGGAAAAGCAATGTATGCCCCTCCCATCAAAGGAAATATTATCTGTTCATCAAACATTACAGGGCTACTATTAACAAGAGATGGTGGTAAAACTAATGAGACCAACACCACCATCGAGACCTTCAGACCTGGAGGAGGAGATATGAGGGACAATTGGAGAAGTGAATTATATAAATATAAAGTAGTACAAATTGAACCATTAGGAGTAGCACCCACCAAGGCAAAGAGAAGAGTGGTGCAAAGAGAAAAAAGAGCGGTAACACTAGGAGCTATGTTCCTTGGGTTCTTGGGAGCAGCAGGAAGCACTATGGGCGCAGCATCAATGATGCTGACGGTACAAGCCAGACAATTATTGTCTGGTATAGTGCAACAGCAGAACAATCTGCTGAGAGCTATTGAGGCGCAACAGCATCTGTTGCAACTCACAGTCTGGGGCATCAAGCAGCTCCAGGCAAGAGTCCTAGCTGTGGAAAGATACCTAAGGGATCAACAGCTCCTAGGAATTTGGGGTTGCTCTGGAAAACTCATTTGCCCCACTGCTGTGCCTTGGAATGCTAGTTGGAGTAATAAATCTCTGGATATAATTTGGAATAACATGACCTGGATGCAGTGGGAAAAAGAAATTAGCAATTACACAGGTTTAATATATAGCTTAATTGAAGAATCGCAGAACCAGCAAGAAAAGAATGAACAAGAATTATTGGAATTGGATAAGTGGGACAGTTTGTGGAATTGGTTCAGTATAACAAAATGGCTGTGGTATATAAAAATATTCATAATGATAGTAGGAGGCTTGATAGGTTTAAGAATAATTTTTGCTGTGCTTTCTATAGTGAATAGAGTTAGGCAGGGATACTCACCATTATCATTGCAGACCCTCCTCCCAGCTCCGAGGGGACCCGACAGGCCCGAAGGAATCGAAGAAGAAGGTGGAGAGAGAGAGCGAGACAGATCCGGTCGGTTAGTGACTGGATTATTAGAACTTATCTGGGAAGACCTACGCAGCCTGTGCCTCTTCAGTTACCACCGCTTGAGAGACTTACTCTTGATAACAGCGAGGACTGTGGGACTTCTGGGGAGCAGGGGGTGGGAAATCCTCAAATATCTGTGGAATCTCCTGCAGTATTGGAGCCAGGAACTAAAGAGTAGTGCTATAAGCCTATTCAACACCACAGCTATAACAGTAGCTGAGGGGACAGATAGGGTTATAGAAGTAGTACTAAGAGTTTTTAGAGCTATTCGCAACATACCTAGAAGAATAAGACAGGGCTTTGAAAGGGCTTTGCAATAAAATGGGTGGCAAGTGGTCAAAATATAGTGGATGGAATGCTGTAAGGGAAAGAATGAAACGAGCTGAGCCTGAGCCTGAGCCAGCAGCAGAAGGGGTGGGAGCAGTATCTCGAGACCTAGAAAAACATGGAGCAATCACAAGTAGCAATACAGCAGCTACTAATGCAGCTTGTGCCTGGCTAGAAGCACAAGAGGAGGAGGAAGTGGGTTTTCCAGTCAGACCTCAGGTACCTTTAAGACCAATGGATTACCAGGGAGCTGTGAATCTTAGCCACTTTTTAAGAAAAGAGGGGGGACTGGATGGGCTAATTCACTCCCAGAAAAGACAGGAAATCCTTGACCTGTGGATCTACCACACACAAGGCTACTTCCCTGATTGGCAAAACTACACACCAGGGCCAGGGGTCAGATTCCCACTGACCTTTGGATGGTGCTTCAAGCTGGTACCAGTTGACCCAGATAAGGTAGAAGAGGACAATAAAGGAGAGAACAACTGCTTGTTACACCCTATGAGCCAACATGGGATGGATGACCCGGAGAGAGAAGTGTTAATGTGGAAGTTTGACAGCCGCCTAGCATTTCATCACATGGCCAAGGAGCTGCATCCGGAGTACTACAAAGACTGCTGACAGTGAACAAAGACTGCTGACAGCGAGTTTCTACAAGGGACTTTCCGCTGGGGACTTTCCAGGGGAGGCGTGGCATGGGCGGGACAGGGGAGTGGCGAGCCCTCAGATGCTGCATATAAGCAGCTGCTTTTTGCCTGTACTGGGTCTCTCTGGTTAGACCAGATCTGAGCCTGGGAGCTCTCTGGCTAGCTAGGGAACCCACTGCTTAAGCCTCAATAA
		002-004-UJ-PL8-D17_S215	1									ATCTCTAGCAGTGGCGCCCGAACAGACTCTGGTAACTAGAGATCCCTCATTAAATCTCTAGCAGTGGCGCCCGAACAGACTCTGGTAACTAGAGATCCCTCAGACTCTGGTAACTAGAGATCCCTCACCAAATCTCTAGCAGTGGCGCCCGAACAGGGACCTGAAAACGAAAGTAAAACCGGAGGAGCTCTCTCGACGCAGGACTCGGCTTGCTGAAGCGCGCACAGCAAGAGGCGAGGGGCGGCGACTGGTGAGTACGCCAAAATTTTTGACTAGCGGAGGCTAGAAGGAGAGAGATGGGTGCGAGAGCGTCAGTATTAAGCGGGGGAGAATTGGATAGATGGGAAAAAATTCGGTTAAGGCCAGGAGGAAAGAAAAAATATAGATTAAAACATATAGTATGGGCAAGCAGGGAGCTAGAACGATTCGCAGTTAATCCTGGCCTGCTAGAAAACTCAGAGGGCTGTAGACAGATACTAGGACAGCTACAGCCATCCCTTCAGACAGGATCAGAAGAACTTAAATCATTATATAATACAATAGCAGTCCTCTATTGTGTGCATCAAAGGATAGAGATAAAGGACACCAAGGAAGCTTTAGATAAAATAGAGGAAGAACAAAACAAAAGCAAGAAAAAAGCACAGCAAGCGGCAGCAGCAGCTGACACAGGAAATAACAGCCAGGTCAGCCACAATTTCCCTATAGTGCAGAACCTTCAGGGGCAAATGGTACATCAGCCCATATCACCTAGAACTTTAAATGCATGGGTAAAAGTAGTAGAAGAGAAGGCTTTCAGCCCAGAAGTAATACCCATGTTTTCAGCATTATCAGAAGGAGCCACCCCACAAGATTTAAACACCATGTTAAACACAGTGGGAGGACATCAAGCAGCTATGCAAATGTTAAAAGAGACCATCAATGAGGAAGCTGCAGAATGGGATAGATTGCATCCAGTGCATGCAGGGCCTATTGCACCAGGCCAGATGAGAGAACCTAGGGGAAGTGATATAGCAGGAACTACTAGTACCCTTCAGGAACAAATAGGATGGATGACACATAATCCACCTATCCCAGTAGGAGAAATCTATAAAAGATGGATAATCCTAGGATTAAATAAAATAGTAAGAATGTATAGTCCCACCAGCATTCTAGACATAAGACAAGGACCAAAAGAACCCTTTAGAGACTATGTAGATCGGTTCTATAAAACTCTAAGAGCTGAGCAAGCTTCACAGGATGTAAAAAATTGGATGACAGAAACCTTGTTGGTCCAAAATGCGAACCCAGATTGTAAGACTATTCTAAAAGCATTGGGACCAGGAGCTACACTAGAAGAAATGATGACAGCATGTCAGGGAGTGGGGGGACCCGGACATAAAGCAAGAATTTTGGCTGAAGCAATGAGCCAAGTAACAAATTCAACTGCTGTAATGATGCAGAGAGGCAATTTTAAGAACCAAAGAAGAATTGTTAAGTGTTTCAATTGTGGCAAAGAAGGGCACATAGCCAAAAATTGTAGGGCCCCTAGAAAAAAGGGCTGTTGGAAATGTGGAAAGGAAGGACACCAAATGAAAGATTGTACTAATGAGAGACAGGCTAATTTTTTAGGGAAGATCTGGCCTTCCCACAAGGGGAGGCCAGGGAATTTCCTTCAGAGCAGACCAGAGCCAACAGCCCCACCAGAGGAGAGCTTCAGGTTTGGGGAAGAGACAGCAACTCCCTCTCAGAAGCAGGAGACAATAGACAAGGAGAAGTATCCCTTAGCCTCCCTCAGATCACTCTTTGGCAACGACCCCTAGTTACAATAAAGATAGGGGGGCAACTAAAGGAAGCCCTATTAGATACAGGAGCAGATGATACAGTATTAGAAGAAATGAATTTGCCAGGAAAATGGAAACCAAAAATGATAGGGGGAATTGGAGGTTTTATCAAAGTAAGACAGTATGATCAGATACCCATAGAAATTTGTGGACATAAAGCTATAGGTACAGTATTAATAGGACCTACACCTGTCAACATAATTGGAAGAAATCTGTTGACTCAGCTTGGTTGCACTTTAAATTTTCCCATTAGTCCTATTGAAACTGTACCAGTAAAATTAAAGCCAGGAATGGACGGCCCAAAAGTCAAACAATGGCCATTGACAGAAGAAAAAATAAAAGCATTAGTAGAAATTTGTACAGAAATGGAAAAGGAAGGGAAAATTTCAAAAATTGGACCTGAAAATCCATACAATACTCCAGTATTTGCTATAAAGAAAAAAGATAGTACTAAATGGAGAAAATTAGTAGATTTCAGAGAACTTAATAAGAGAACTCAAGACTTCTGGGAAGTTCAACTAGGAATACCACATCCCGCAGGGTTAAAAAAGAAAAAATCAGTAACAGTACTGGACGTGGGTGATGCATACTTTTCAGTTCCCTTAGATGAAAACTTTAGAAAATATACTGCATTTACCATACCCAGTACAAACAATGAGACACCAGGGATTAGATATCAGTACAATGTGCTTCCACAGGGATGGAAAGGATCACCAGCAATATTCCAAAGTAGCATGATAAAAATCTTAGAGCCTTTTAGGAAACAAAATCCAGACATAGTTATCTATCAATACATGGATGATTTGTATGTAGGATCTGACTTAGAAATAGAGCAGCATAGAACAAAAATAGAGGAACTGAGACAACATCTGTTGACATGGGGACTTACCACACCAGACAAAAAGCATCAGAAAGAACCCCCATTCCTTTGGATGGGTTATGAACTCCATCCTGATAAATGGACAGTACAACCTATAGTGCTGCCAGAAAAAGACAGCTGGACTGTCAATGACATACAGAAGTTAGTGGGGAAATTGAATTGGGCAAGTCAGATTTATCCAGGGATTAAAGTAAGGCAATTATGTAAACTCCTTAGGGGAACCAAAGCATTAACAGAAGTAATACCACTAACAGAAGAAGCAGAGCTAGAACTGGCAGAAAACAGGGAGATTCTAAAGGAACCAGTACATGGAGTGTATTATGACCCATCAAAAGACTTAATAGCAGAAATACAGAAGCAAGGGCAAGGCCAATGGACATATCAAATTTATCAAGAGCCATTTAAAAATCTGAAAACAGGAAAATATGCAAGAATGAGGGGTGCCCACACTAATGATGTAAAGCAATTAACAGAAGCAGTGCAAAAAATAACCACAGAAAGCATAGTAATATGGGGAAAGACTCCTAAATTTAGACTACCCATACAAAAAGAAACATGGGAAACATGGTGGACAGAGTATTGGCAAGCCACCTGGATTCCTGAGTGGGAGTTTGTCAATACCCCTCCCTTAGTGAAATTATGGTACCAGTTAGAGAAAGAACCCATAGTAGGAGCAGAAACTTTCTATGTAGATGGGGCAGCTAATAGGGAGACTAAACTAGGAAAAGCAGGATATGTCACTGACAAAGGAAGACAAAAAGTTATCTCCATAACTGACACAACAAATCAGAAGACTGAGTTACAAGCAATTCATCTAGCTTTGCAGGATTCAGGATTAGAGGTAAACATAGTAACAGACTCACAATATGCATTAGGAATCATTCAAGCACAACCAGATAAGAGTGAATCAGAGTTAGTCAGTCAAATAATAGAGCAGTTAATCAAAAAGGAAAAGGTCTATCTGGCATGGGTGCCAGCACACAAAGGAATTGGAGGAAATGAACAAGTAGATAAATTAGTCAGTGCTGGAATCAGGAAAGTATTATTTTTGGATGGAATAGATAAAGCCCAAGAAGAACATGAGAAATATCACAATAATTGGAGAGCGATGGCTAGTGATTTTAACCTGCCACCTATAGTAGCAAAAGAAATAGTAGCCAGTTGTGATAAATGTCAGCTAAAAGGAGAAGCCATGCATGGACAAGTAGACTGTAGTCCAGGAATATGGCAATTAGATTGTACACATTTGGAAGGAAAAGTTATCCTGGTAGCAGTGCATGTAGCCAGTGGATATATAGAAGCAGAAGTTATTCCAGCAGAGACAGGACAGGAAACAGCATATTTTCTCTTAAAATTAGCAGGAAGATGGCCAGTAAAAACAATACATACAGACAATGGCAGTAATTTCACCAGTGCTACAGTTAAGGCCGCCTGTTGGTGGGCGGGGATCAAGCAGGAATTTGGCATCCCATACAATCCCCAAAGTCAAGGAGTAGTAGAATCTATGAATAAAGAATTAAAGAAAATTATAGGACAGGTAAGAGATCAAGCAGAACATCTTAAGACAGCGGTACAAATGGCAGTATTCATCCACAATTTTAAAAGAAAAGGGGGGATTGGGGGGTACAGTGCAGGGGAAAGAATAGTAGACATAATAGCAACAGACATACAAACTAAAGAACTACAAAAACAAATTACAAAAATTCAAAATTTTCGGGTTTATTACAGGGACAGCAGAGAGCCACTTTGGAAAGGACCAGCAAAGCTCCTCTGGAAAGGTGAAGGGGCAGTAGTAATACAGGATAACAGTGAAATAAAAGTTGTGCCAAGAAGAAAAGCAAAAATCATTAGGGACTATGGAAAACAGATGGCAGGTGATGATTGTGTGGCAAGTAGACAGGATGAGGATTAGAACATGGAAAAGTTTAGTAAAACACCATATGTACATTTCAAAGAAAGCTAAGAAATGGGTCTATAAACATCACTATGAAAGCACTAATCCAAGAATAAGTTCAGAAGTACACATCCCACTAGGGGATGCTAAATTGGTAATAACAACATATTGGGGTCTGCATACAGGAGAAAGAGACTGGCATTTGGGTCAGGGAGTCTCCATAGAATGGAGGAAAAGGAGATATAGCACACAAGTAGACCCTGGTCTAGTAGACCAACTAATTCATATGTATTATTTTGATTGTTTTTCAGAATCTGCTATAAGAAATGCCATATTAGGACATAGAGTTATTCCTAGTTGTGAATATCAAGCAGGACATAATAAGGTGGGATCTTTACAGTACTTGGCACTAACAGCATTAAGAACACCAAAAAAGATAAAGCCACCTTTGCCTAGTGTTACAAAACTGACAGAGGATAGATGGAACAAGCCCCAGAGGACCAAGGGCCACAGAGGGAGCCATACAATGAATGGACACTAGAGCTTTTAGAGGAGCTTAAGAGAGAGGCTGTTAGACATTTTCCTAGGGTGTGGATCCAGAACTTAGGACAATACATCTATGAAACTTATGGGGATACTTGGACAGGAGTGGAAGCCATAATAAGAATTCTGCAACAACTGCTGTTTATTCATTTCAGAATTGGGTGCCAACATAGCAGAATAGGCATTATTCGACAGAGGAGAGCAAGAAATGGAGCCAGTAGACCCTAGACTAGAGCCTTGGCAGCATCCAGGAAGTCAGCCTAAGACTGCTTGTACTAATTGCTATTGTAAAAAGTGTTGCCTTCATTGCCAAGTTTGTTTCATGAAAAAAGGCTTAGGCATCTCCTATGGCAGGAAGAAGCGGAGACAGCGACGCACAACTCCTCAGAACAGTCGAACTCATCAGGCTTCTCTATCAAAGCAGTAAGTAGTATATGTAATGCAACCTTTAGTAATATCAATAGTAGCATTAGTAGTAGCAGCATTAATAGCAATAGTTGTATGGACCATAGTACTTATAGAATATAGGAGAATATTAAGACAAAGAAAAATAGACAGGTTAATTGACAGAATAACAGAAAGAGCAGAAGACAGTGGCAATGAAAGTGAAGGGGATCAGGAAGAATTATCAGCACTTATGGAGATGGGGCACCATGCTCCTTGGAATGTTGATGATATGTAGTGCTGCAGACAAATTGTGGGTCACAGTCTATTATGGGGTACCTGTGTGGAAAGATGCAACCACCACTCTATTTTGTGCATCAGATGCTAAAGCATATGACACAGAGGTACATAATGTTTGGGCTACACATGCCTGTGTACCCACAGACCCCGACCCACAAGAAGTAGTATTAAATGTGACAGAAAATTTTAACATGTGGAAAAATGACATGGTAGGACAGATGCATGAGGATATAATTAGTTTATGGGATCAAAGTCTAAAACCATGTGTAAAATTAACTCCACTCTGTGTCACTTTACATTGCACTAATGCCACTTTTAAAAATACCACTGGTGCTGAAAATGCCACTGATACTACCAACACCACTGGAGAGATTGAGGGAAAGATAAAACAGGAAATGAAAAACTGCTCTTTCAATGTCACCACAGACATAAGAGATAAGATGCAGAAACAATATGCACTTTTTTATAAACTTGATATAGTACCAATAGATAATAATGATAGTTATAGGTTGATAAGTTGTAACACCTCAGTCATTACACAAGCCTGTCCAAAGGTATCCTTTGAGCCAATTCCCATACATTATTGTGCCCCAGCTGGTTTTGCGATTCTAAAGTGTAATGATAAGAAGTTCAGTGGAAAAGGAACATGTAACAATGTCAGCACAGTACAATGTACACATGGAATTAGGCCAGTAGTGTCAACTCAACTGCTGTTAAATGGCAGTCTAGCAGAAGAAGATGTAGTAATTAGATCTGACAATTTCTCGGATAATGCTAAAACTATAATAGTACAGCTGAACAAAACTGTAAAAATTAATTGTACAAGACCAGGCAACAATACAAGAAAAAGCATAACAGTGGGACCAGGGAGAGCATTTTATGGAACAGAAGACATAATAGGAGATATAAGGAAAGCACATTGTAACATTAGTAGAACAGATTGGAATAACACTTTAAAAAAGGTAGCTGAGAAATTAAGAGAAAAATTTGAGAACAGAACAATAGCCTTTAACCACTCCTCAGGAGGGGACCCAGAAATTGTAATGCACAGTTTTAATTGTGGAGGGGAATTTTTCTACTGTAATACAACACCACTGTTTAAGGGTACTTGGAATAGTACTTGGAATGGGAATGATACTACAGAGTCAAATAGCAGCACTATCACACTCCAATGCAGAATAAAACAAATTATAAACATGTGGCAGGAAGTAGGAAAAGCAATGTATGCCCCTCCCATCAAAGGAAATATTATCTGTTCATCAAACATTACAGGGCTACTATTAACAAGAGATGGTGGTAAAACTAATGAGACCAACACCACCATCGAGACCTTCAGACCTGGAGGAGGAGATATGAGGGACAATTGGAGAAGTGAATTATATAAATATAAAGTAGTACAAATTGAACCATTAGGAGTAGCACCCACCAAGGCAAAGAGAAGAGTGGTGCAAAGAGAAAAAAGAGCGGTAACACTAGGAGCTATGTTCCTTGGGTTCTTGGGAGCAGCAGGAAGCACTATGGGCGCAGCATCAATGATGCTGACGGTACAAGCCAGACAATTATTGTCTGGTATAGTGCAACAGCAGAACAATCTGCTGAGAGCTATTGAGGCGCAACAGCATCTGTTGCAACTCACAGTCTGGGGCATCAAGCAGCTCCAGGCAAGAGTCCTAGCTGTGGAAAGATACCTAAGGGATCAACAGCTCCTAGGAATTTGGGGTTGCTCTGGAAAACTCATTTGCCCCACTGCTGTGCCTTGGAATGCTAGTTGGAGTAATAAATCTCTGGATATAATTTGGAATAACATGACCTGGATGCAGTGGGAAAAAGAAATTAGCAATTACACAGGTTTAATATATAGCTTAATTGAAGAATCGCAGAACCAGCAAGAAAAGAATGAACAAGAATTATTGGAATTGGATAAGTGGGACAGTTTGTGGAATTGGTTCAGTATAACAAAATGGCTGTGGTATATAAAAATATTCATAATGATAGTAGGAGGCTTGATAGGTTTAAGAATAATTTTTGCTGTGCTTTCTATAGTGAATAGAGTTAGGCAGGGATACTCACCATTATCATTGCAGACCCTCCTCCCAGCTCCGAGGGGACCCGACAGGCCCGAAGGAATCGAAGAAGAAGGTGGAGAGAGAGAGCGAGACAGATCCGGTCGGTTAGTGACTGGATTATTAGAACTTATCTGGGAAGACCTACGCAGCCTGTGCCTCTTCAGTTACCACCGCTTGAGAGACTTACTCTTGATAACAGCGAGGACTGTGGGACTTCTGGGGAGCAGGGGGTGGGAAATCCTCAAATATCTGTGGAATCTCCTGCAGTATTGGAGCCAGGAACTAAAGAGTAGTGCTATAAGCCTATTCAACACCACAGCTATAACAGTAGCTGAGGGGACAGATAGGGTTATAGAAGTAGTACTAAGAGTTTTTAGAGCTATTCGCAACATACCTAGAAGAATAAGACAGGGCTTTGAAAGGGCTTTGCAATAAAATGGGTGGCAAGTGGTCAAAATATAGTGGATGGAATGCTGTAAGGGAAAGAATGAAACGAGCTGAGCCTGAGCCTGAGCCAGCAGCAGAAGGGGTGGGAGCAGTATCTCGAGACCTAGAAAAACATGGAGCAATCACAAGTAGCAATACAGCAGCTACTAATGCAGCTTGTGCCTGGCTAGAAGCACAAGAGGAGGAGGAAGTGGGTTTTCCAGTCAGACCTCAGGTACCTTTAAGACCAATGGATTACCAGGGAGCTGTGAATCTTAGCCACTTTTTAAGAAAAGAGGGGGGACTGGATGGGCTAATTCACTCCCAGAAAAGACAGGAAATCCTTGACCTGTGGATCTACCACACACAAGGCTACTTCCCTGATTGGCAAAACTACACACCAGGGCCAGGGGTCAGATTCCCACTGACCTTTGGATGGTGCTTCAAGCTGGTACCAGTTGACCCAGATAAGGTAGAAGAGGACAATAAAGGAGAGAACAACTGCTTGTTACACCCTATGAGCCAACATGGGATGGATGACCCGGAGAGAGAAGTGTTAATGTGGAAGTTTGACAGCCGCCTAGCATTTCATCACATGGCCAAGGAGCTGCATCCGGAGTACTACAAAGACTGCTGACAGTGAACAAAGACTGCTGACAGCGAGTTTCTACAAGGGACTTTCCGCTGGGGACTTTCCAGGGGAGGCGTGGCATGGGCGGGACAGGGGAGTGGCGAGCCCTCAGATGCTGCATATAAGCAGCTGCTTTTTGCCTGTACTGGGTCTCTCTGGTTAGACCAGATCTGAGCCTGGGAGCTCTCTGGCTAGCTAGGGAACCCACTGCTTAAGCCTCAATAAAGCTTGCCTTGAGTGCTTCAAGTAGTGTGTGCCCGTCTGTTGTGTGACTCTGGTAACTAGAGATCCCTCACTAAATCTCTAGCAGTGGCGCCCGAACAAAATCTCTAGCAGTGGCGCCCG
		002-004-UJ-PL8-D21_S216	1									CTCACTAAATCTCTAGCAGTGGCGCCCGAACAGGGACCTGAAAACGAAAGTAAAACCGGAGGAGCTCTCTCGACGCAGGACTCGGCTTGCTGAAGCGCGCACAGCAAGAGGCGAGGGGCGGCGACTGGTGAGTACGCCAAAATTTTTGACTAGCGGAGGCTAGAAGGAGAGAGATGGGTGCGAGAGCGTCAGTATTAAGCGGGGGAGAATTGGATAGATGGGAAAAAATTCGGTTAAGGCCAGGAGGAAAGAAAAAATATAGATTAAAACATATAGTATGGGCAAGCAGGGAGCTAGAACGATTCGCAGTTAATCCTGGCCTGCTAGAAAACTCAGAGGGCTGTAGACAGATACTAGGACAGCTACAGCCATCCCTTCAGACAGGATCAGAAGAACTTAAATCATTATATAATACAATAGCAGTCCTCTATTGTGTGCATCAAAGGATAGAGATAAAGGACACCAAGGAAGCTTTAGATAAAATAGAGGAAGAACAAAACAAAAGCAAGAAAAAAGCACAGCAAGCGGCAGCAGCAGCTGACACAGGAAATAACAGCCAGGTCAGCCACAATTTCCCTATAGTGCAGAACCTTCAGGGGCAAATGGTACATCAGCCCATATCACCTAGAACTTTAAATGCATGGGTAAAAGTAGTAGAAGAGAAGGCTTTCAGCCCAGAAGTAATACCCATGTTTTCAGCATTATCAGAAGGAGCCACCCCACAAGATTTAAACACCATGTTAAACACAGTGGGAGGACATCAAGCAGCTATGCAAATGTTAAAAGAGACCATCAATGAGGAAGCTGCAGAATGGGATAGATTGCATCCAGTGCATGCAGGGCCTATTGCACCAGGCCAGATGAGAGAACCTAGGGGAAGTGATATAGCAGGAACTACTAGTACCCTTCAGGAACAAATAGGATGGATGACACATAATCCACCTATCCCAGTAGGAGAAATCTATAAAAGATGGATAATCCTAGGATTAAATAAAATAGTAAGAATGTATAGTCCCACCAGCATTCTAGACATAAGACAAGGACCAAAAGAACCCTTTAGAGACTATGTAGATCGGTTCTATAAAACTCTAAGAGCTGAGCAAGCTTCACAGGATGTAAAAAATTGGATGACAGAAACCTTGTTGGTCCAAAATGCGAACCCAGATTGTAAGACTATTCTAAAAGCATTGGGACCAGGAGCTACACTAGAAGAAATGATGACAGCATGTCAGGGAGTGGGGGGACCCGGACATAAAGCAAGAATTTTGGCTGAAGCAATGAGCCAAGTAACAAATTCAACTGCTGTAATGATGCAGAGAGGCAATTTTAAGAACCAAAGAAGAATTGTTAAGTGTTTCAATTGTGGCAAAGAAGGGCACATAGCCAAAAATTGTAGGGCCCCTAGAAAAAAGGGCTGTTGGAAATGTGGAAAGGAAGGACACCAAATGAAAGATTGTACTAATGAGAGACAGGCTAATTTTTTAGGGAAGATCTGGCCTTCCCACAAGGGGAGGCCAGGGAATTTCCTTCAGAGCAGACCAGAGCCAACAGCCCCACCAGAGGAGAGCTTCAGGTTTGGGGAAGAGACAGCAACTCCCTCTCAGAAGCAGGAGACAATAGACAAGGAGAAGTATCCCTTAGCCTCCCTCAGATCACTCTTTGGCAACGACCCCTAGTTACAATAAAGATAGGGGGGCAACTAAAGGAAGCCCTATTAGATACAGGAGCAGATGATACAGTATTAGAAGAAATGAATTTGCCAGGAAAATGGAAACCAAAAATGATAGGGGGAATTGGAGGTTTTATCAAAGTAAGACAGTATGATCAGATACCCATAGAAATTTGTGGACATAAAGCTATAGGTACAGTATTAATAGGACCTACACCTGTCAACATAATTGGAAGAAATCTGTTGACTCAGCTTGGTTGCACTTTAAATTTTCCCATTAGTCCTATTGAAACTGTACCAGTAAAATTAAAGCCAGGAATGGACGGCCCAAAAGTCAAACAATGGCCATTGACAGAAGAAAAAATAAAAGCATTAGTAGAAATTTGTACAGAAATGGAAAAGGAAGGGAAAATTTCAAAAATTGGACCTGAAAATCCATACAATACTCCAGTATTTGCTATAAAGAAAAAAGATAGTACTAAATGGAGAAAATTAGTAGATTTCAGAGAACTTAATAAGAGAACTCAAGACTTCTGGGAAGTTCAACTAGGAATACCACATCCCGCAGGGTTAAAAAAGAAAAAATCAGTAACAGTACTGGACGTGGGTGATGCATACTTTTCAGTTCCCTTAGATGAAAACTTTAGAAAATATACTGCATTTACCATACCCAGTACAAACAATGAGACACCAGGGATTAGATATCAGTACAATGTGCTTCCACAGGGATGGAAAGGATCACCAGCAATATTCCAAAGTAGCATGATAAAAATCTTAGAGCCTTTTAGGAAACAAAATCCAGACATAGTTATCTATCAATACATGGATGATTTGTATGTAGGATCTGACTTAGAAATAGAGCAGCATAGAACAAAAATAGAGGAACTGAGACAACATCTGTTGACATGGGGACTTACCACACCAGACAAAAAGCATCAGAAAGAACCCCCATTCCTTTGGATGGGTTATGAACTCCATCCTGATAAATGGACAGTACAACCTATAGTGCTGCCAGAAAAAGACAGCTGGACTGTCAATGACATACAGAAGTTAGTGGGGAAATTGAATTGGGCAAGTCAGATTTATCCAGGGATTAAAGTAAGGCAATTATGTAAACTCCTTAGGGGAACCAAAGCATTAACAGAAGTAATACCACTAACAGAAGAAGCAGAGCTAGAACTGGCAGAAAACAGGGAGATTCTAAAGGAACCAGTACATGGAGTGTATTATGACCCATCAAAAGACTTAATAGCAGAAATACAGAAGCAAGGGCAAGGCCAATGGACATATCAAATTTATCAAGAGCCATTTAAAAATCTGAAAACAGGAAAATATGCAAGAATGAGGGGTGCCCACACTAATGATGTAAAGCAATTAACAGAAGCAGTGCAAAAAATAACCACAGAAAGCATAGTAATATGGGGAAAGACTCCTAAATTTAGACTACCCATACAAAAAGAAACATGGGAAACATGGTGGACAGAGTATTGGCAAGCCACCTGGATTCCTGAGTGGGAGTTTGTCAATACCCCTCCCTTAGTGAAATTATGGTACCAGTTAGAGAAAGAACCCATAGTAGGAGCAGAAACTTTCTATGTAGATGGGGCAGCTAATAGGGAGACTAAACTAGGAAAAGCAGGATATGTCACTGACAAAGGAAGACAAAAAGTTATCTCCATAACTGACACAACAAATCAGAAGACTGAGTTACAAGCAATTCATCTAGCTTTGCAGGATTCAGGATTAGAGGTAAACATAGTAACAGACTCACAATATGCATTAGGAATCATTCAAGCACAACCAGATAAGAGTGAATCAGAGTTAGTCAGTCAAATAATAGAGCAGTTAATCAAAAAGGAAAAGGTCTATCTGGCATGGGTGCCAGCACACAAAGGAATTGGAGGAAATGAACAAGTAGATAAATTAGTCAGTGCTGGAATCAGGAAAGTATTATTTTTGGATGGAATAGATAAAGCCCAAGAAGAACATGAGAAATATCACAATAATTGGAGAGCGATGGCTAGTGATTTTAACCTGCCACCTATAGTAGCAAAAGAAATAGTAGCCAGTTGTGATAAATGTCAGCTAAAAGGAGAAGCCATGCATGGACAAGTAGACTGTAGTCCAGGAATATGGCAATTAGATTGTACACATTTGGAAGGAAAAGTTATCCTGGTAGCAGTGCATGTAGCCAGTGGATATATAGAAGCAGAAGTTATTCCAGCAGAGACAGGACAGGAAACAGCATATTTTCTCTTAAAATTAGCAGGAAGATGGCCAGTAAAAACAATACATACAGACAATGGCAGTAATTTCACCAGTGCTACAGTTAAGGCCGCCTGTTGGTGGGCGGGGATCAAGCAGGAATTTGGCATCCCATACAATCCCCAAAGTCAAGGAGTAGTAGAATCTATGAATAAAGAATTAAAGAAAATTATAGGACAGGTAAGAGATCAAGCAGAACATCTTAAGACAGCGGTACAAATGGCAGTATTCATCCACAATTTTAAAAGAAAAGGGGGGATTGGGGGGTACAGTGCAGGGGAAAGAATAGTAGACATAATAGCAACAGACATACAAACTAAAGAACTACAAAAACAAATTACAAAAATTCAAAATTTTCGGGTTTATTACAGGGACAGCAGAGAGCCACTTTGGAAAGGACCAGCAAAGCTCCTCTGGAAAGGTGAAGGGGCAGTAGTAATACAGGATAACAGTGAAATAAAAGTTGTGCCAAGAAGAAAAGCAAAAATCATTAGGGACTATGGAAAACAGATGGCAGGTGATGATTGTGTGGCAAGTAGACAGGATGAGGATTAGAACATGGAAAAGTTTAGTAAAACACCATATGTACATTTCAAAGAAAGCTAAGAAATGGGTCTATAAACATCACTATGAAAGCACTAATCCAAGAATAAGTTCAGAAGTACACATCCCACTAGGGGATGCTAAATTGGTAATAACAACATATTGGGGTCTGCATACAGGAGAAAGAGACTGGCATTTGGGTCAGGGAGTCTCCATAGAATGGAGGAAAAGGAGATATAGCACACAAGTAGACCCTGGTCTAGTAGACCAACTAATTCATATGTATTATTTTGATTGTTTTTCAGAATCTGCTATAAGAAATGCCATATTAGGACATAGAGTTATTCCTAGTTGTGAATATCAAGCAGGACATAATAAGGTGGGATCTTTACAGTACTTGGCACTAACAGCATTAAGAACACCAAAAAAGATAAAGCCACCTTTGCCTAGTGTTACAAAACTGACAGAGGATAGATGGAACAAGCCCCAGAGGACCAAGGGCCACAGAGGGAGCCATACAATGAATGGACACTAGAGCTTTTAGAGGAGCTTAAGAGAGAGGCTGTTAGACATTTTCCTAGGGTGTGGATCCAGAACTTAGGACAATACATCTATGAAACTTATGGGGATACTTGGACAGGAGTGGAAGCCATAATAAGAATTCTGCAACAACTGCTGTTTATTCATTTCAGAATTGGGTGCCAACATAGCAGAATAGGCATTATTCGACAGAGGAGAGCAAGAAATGGAGCCAGTAGACCCTAGACTAGAGCCTTGGCAGCATCCAGGAAGTCAGCCTAAGACTGCTTGTACTAATTGCTATTGTAAAAAGTGTTGCCTTCATTGCCAAGTTTGTTTCATGAAAAAAGGCTTAGGCATCTCCTATGGCAGGAAGAAGCGGAGACAGCGACGCACAACTCCTCAGAACAGTCGAACTCATCAGGCTTCTCTATCAAAGCAGTAAGTAGTATATGTAATGCAACCTTTAGTAATATCAATAGTAGCATTAGTAGTAGCAGCATTAATAGCAATAGTTGTATGGACCATAGTACTTATAGAATATAGGAGAATATTAAGACAAAGAAAAATAGACAGGTTAATTGACAGAATAACAGAAAGAGCAGAAGACAGTGGCAATGAAAGTGAAGGGGATCAGGAAGAATTATCAGCACTTATGGAGATGGGGCACCATGCTCCTTGGAATGTTGATGATATGTAGTGCTGCAGACAAATTGTGGGTCACAGTCTATTATGGGGTACCTGTGTGGAAAGATGCAACCACCACTCTATTTTGTGCATCAGATGCTAAAGCATATGACACAGAGGTACATAATGTTTGGGCTACACATGCCTGTGTACCCACAGACCCCGACCCACAAGAAGTAGTATTAAATGTGACAGAAAATTTTAACATGTGGAAAAATGACATGGTAGGACAGATGCATGAGGATATAATTAGTTTATGGGATCAAAGTCTAAAACCATGTGTAAAATTAACTCCACTCTGTGTCACTTTACATTGCACTAATGCCACTTTTAAAAATACCACTGGTGCTGAAAATGCCACTGATACTACCAACACCACTGGAGAGATTGAGGGAAAGATAAAACAGGAAATGAAAAACTGCTCTTTCAATGTCACCACAGACATAAGAGATAAGATGCAGAAACAATATGCACTTTTTTATAAACTTGATATAGTACCAATAGATAATAATGATAGTTATAGGTTGATAAGTTGTAACACCTCAGTCATTACACAAGCCTGTCCAAAGGTATCCTTTGAGCCAATTCCCATACATTATTGTGCCCCAGCTGGTTTTGCGATTCTAAAGTGTAATGATAAGAAGTTCAGTGGAAAAGGAACATGTAACAATGTCAGCACAGTACAATGTACACATGGAATTAGGCCAGTAGTGTCAACTCAACTGCTGTTAAATGGCAGTCTAGCAGAAGAAGATGTAGTAATTAGATCTGACAATTTCTCGGATAATGCTAAAACTATAATAGTACAGCTGAACAAAACTGTAAAAATTAATTGTACAAGACCAGGCAACAATACAAGAAAAAGCATAACAGTGGGACCAGGGAGAGCATTTTATGGAACAGAAGACATAATAGGAGATATAAGGAAAGCACATTGTAACATTAGTAGAACAGATTGGAATAACACTTTAAAAAAGGTAGCTGAGAAATTAAGAGAAAAATTTGAGAACAGAACAATAGCCTTTAACCACTCCTCAGGAGGGGACCCAGAAATTGTAATGCACAGTTTTAATTGTGGAGGGGAATTTTTCTACTGTAATACAACACCACTGTTTAAGGGTACTTGGAATAGTACTTGGAATGGGAATGATACTACAGAGTCAAATAGCAGCACTATCACACTCCAATGCAGAATAAAACAAATTATAAACATGTGGCAGGAAGTAGGAAAAGCAATGTATGCCCCTCCCATCAAAGGAAATATTATCTGTTCATCAAACATTACAGGGCTACTATTAACAAGAGATGGTGGTAAAACTAATGAGACCAACACCACCATCGAGACCTTCAGACCTGGAGGAGGAGATATGAGGGACAATTGGAGAAGTGAATTATATAAATATAAAGTAGTACAAATTGAACCATTAGGAGTAGCACCCACCAAGGCAAAGAGAAGAGTGGTGCAAAGAGAAAAAAGAGCGGTAACACTAGGAGCTATGTTCCTTGGGTTCTTGGGAGCAGCAGGAAGCACTATGGGCGCAGCATCAATGATGCTGACGGTACAAGCCAGACAATTATTGTCTGGTATAGTGCAACAGCAGAACAATCTGCTGAGAGCTATTGAGGCGCAACAGCATCTGTTGCAACTCACAGTCTGGGGCATCAAGCAGCTCCAGGCAAGAGTCCTAGCTGTGGAAAGATACCTAAGGGATCAACAGCTCCTAGGAATTTGGGGTTGCTCTGGAAAACTCATTTGCCCCACTGCTGTGCCTTGGAATGCTAGTTGGAGTAATAAATCTCTGGATATAATTTGGAATAACATGACCTGGATGCAGTGGGAAAAAGAAATTAGCAATTACACAGGTTTAATATATAGCTTAATTGAAGAATCGCAGAACCAGCAAGAAAAGAATGAACAAGAATTATTGGAATTGGATAAGTGGGACAGTTTGTGGAATTGGTTCAGTATAACAAAATGGCTGTGGTATATAAAAATATTCATAATGATAGTAGGAGGCTTGATAGGTTTAAGAATAATTTTTGCTGTGCTTTCTATAGTGAATAGAGTTAGGCAGGGATACTCACCATTATCATTGCAGACCCTCCTCCCAGCTCCGAGGGGACCCGACAGGCCCGAAGGAATCGAAGAAGAAGGTGGAGAGAGAGAGCGAGACAGATCCGGTCGGTTAGTGACTGGATTATTAGAACTTATCTGGGAAGACCTACGCAGCCTGTGCCTCTTCAGTTACCACCGCTTGAGAGACTTACTCTTGATAACAGCGAGGACTGTGGGACTTCTGGGGAGCAGGGGGTGGGAAATCCTCAAATATCTGTGGAATCTCCTGCAGTATTGGAGCCAGGAACTAAAGAGTAGTGCTATAAGCCTATTCAACACCACAGCTATAACAGTAGCTGAGGGGACAGATAGGGTTATAGAAGTAGTACTAAGAGTTTTTAGAGCTATTCGCAACATACCTAGAAGAATAAGACAGGGCTTTGAAAGGGCTTTGCAATAAAATGGGTGGCAAGTGGTCAAAATATAGTGGATGGAATGCTGTAAGGGAAAGAATGAAACGAGCTGAGCCTGAGCCTGAGCCAGCAGCAGAAGGGGTGGGAGCAGTATCTCGAGACCTAGAAAAACATGGAGCAATCACAAGTAGCAATACAGCAGCTACTAATGCAGCTTGTGCCTGGCTAGAAGCACAAGAGGAGGAGGAAGTGGGTTTTCCAGTCAGACCTCAGGTACCTTTAAGACCAATGGATTACCAGGGAGCTGTGAATCTTAGCCACTTTTTAAGAAAAGAGGGGGGACTGGATGGGCTAATTCACTCCCAGAAAAGACAGGAAATCCTTGACCTGTGGATCTACCACACACAAGGCTACTTCCCTGATTGGCAAAACTACACACCAGGGCCAGGGGTCAGATTCCCACTGACCTTTGGATGGTGCTTCAAGCTGGTACCAGTTGACCCAGATAAGGTAGAAGAGGACAATAAAGGAGAGAACAACTGCTTGTTACACCCTATGAGCCAACATGGGATGGATGACCCGGAGAGAGAAGTGTTAATGTGGAAGTTTGACAGCCGCCTAGCATTTCATCACATGGCCAAGGAGCTGCATCCGGAGTACTACAAAGACTGCTGACAGTGAACAAAGACTGCTGACAGCGAGTTTCTACAAGGGACTTTCCGCTGGGGACTTTCCAGGGGAGGCGTGGCATGGGCGGGACAGGGGAGTGGCGAGCCCTCAGATGCTGCATATAAGCAGCTGCTTTTTGCCTGTACTGGGTCTCTCTGGTTAGACCAGATCTGAGCCTGGGAGCTCTCTGGCTAGCTAGGGAACCCACTGCTTAAGCCTCAATAAAGC
		002-004-UJ-PL8-E21_S218	1									GGGACCTGAAAACGAAAGTAAAACCGGAGGAGCTCTCTCGACGCAGGACTCGGCTTGCTGAAGCGCGCACAGCAAGAGGCGAGGGGCGGCGACTGGTGAGTACGCCAAAATTTTTGACTAGCGGAGGCTAGAAGGAGAGAGATGGGTGCGAGAGCGTCAGTATTAAGCGGGGGAGAATTGGATAGATGGGAAAAAATTCGGTTAAGGCCAGGAGGAAAGAAAAAATATAGATTAAAACATATAGTATGGGCAAGCAGGGAGCTAGAACGATTCGCAGTTAATCCTGGCCTGCTAGAAAACTCAGAGGGCTGTAGACAGATACTAGGACAGCTACAGCCATCCCTTCAGACAGGATCAGAAGAACTTAAATCATTATATAATACAATAGCAGTCCTCTATTGTGTGCATCAAAGGATAGAGATAAAGGACACCAAGGAAGCTTTAGATAAAATAGAGGAAGAACAAAACAAAAGCAAGAAAAAAGCACAGCAAGCGGCAGCAGCAGCTGACACAGGAAATAACAGCCAGGTCAGCCACAATTTCCCTATAGTGCAGAACCTTCAGGGGCAAATGGTACATCAGCCCATATCACCTAGAACTTTAAATGCATGGGTAAAAGTAGTAGAAGAGAAGGCTTTCAGCCCAGAAGTAATACCCATGTTTTCAGCATTATCAGAAGGAGCCACCCCACAAGATTTAAACACCATGTTAAACACAGTGGGAGGACATCAAGCAGCTATGCAAATGTTAAAAGAGACCATCAATGAGGAAGCTGCAGAATGGGATAGATTGCATCCAGTGCATGCAGGGCCTATTGCACCAGGCCAGATGAGAGAACCTAGGGGAAGTGATATAGCAGGAACTACTAGTACCCTTCAGGAACAAATAGGATGGATGACACATAATCCACCTATCCCAGTAGGAGAAATCTATAAAAGATGGATAATCCTAGGATTAAATAAAATAGTAAGAATGTATAGTCCCACCAGCATTCTAGACATAAGACAAGGACCAAAAGAACCCTTTAGAGACTATGTAGATCGGTTCTATAAAACTCTAAGAGCTGAGCAAGCTTCACAGGATGTAAAAAATTGGATGACAGAAACCTTGTTGGTCCAAAATGCGAACCCAGATTGTAAGACTATTCTAAAAGCATTGGGACCAGGAGCTACACTAGAAGAAATGATGACAGCATGTCAGGGAGTGGGGGGACCCGGACATAAAGCAAGAATTTTGGCTGAAGCAATGAGCCAAGTAACAAATTCAACTGCTGTAATGATGCAGAGAGGCAATTTTAAGAACCAAAGAAGAATTGTTAAGTGTTTCAATTGTGGCAAAGAAGGGCACATAGCCAAAAATTGTAGGGCCCCTAGAAAAAAGGGCTGTTGGAAATGTGGAAAGGAAGGACACCAAATGAAAGATTGTACTAATGAGAGACAGGCTAATTTTTTAGGGAAGATCTGGCCTTCCCACAAGGGGAGGCCAGGGAATTTCCTTCAGAGCAGACCAGAGCCAACAGCCCCACCAGAGGAGAGCTTCAGGTTTGGGGAAGAGACAGCAACTCCCTCTCAGAAGCAGGAGACAATAGACAAGGAGAAGTATCCCTTAGCCTCCCTCAGATCACTCTTTGGCAACGACCCCTAGTTACAATAAAGATAGGGGGGCAACTAAAGGAAGCCCTATTAGATACAGGAGCAGATGATACAGTATTAGAAGAAATGAATTTGCCAGGAAAATGGAAACCAAAAATGATAGGGGGAATTGGAGGTTTTATCAAAGTAAGACAGTATGATCAGATACCCATAGAAATTTGTGGACATAAAGCTATAGGTACAGTATTAATAGGACCTACACCTGTCAACATAATTGGAAGAAATCTGTTGACTCAGCTTGGTTGCACTTTAAATTTTCCCATTAGTCCTATTGAAACTGTACCAGTAAAATTAAAGCCAGGAATGGACGGCCCAAAAGTCAAACAATGGCCATTGACAGAAGAAAAAATAAAAGCATTAGTAGAAATTTGTACAGAAATGGAAAAGGAAGGGAAAATTTCAAAAATTGGACCTGAAAATCCATACAATACTCCAGTATTTGCTATAAAGAAAAAAGATAGTACTAAATGGAGAAAATTAGTAGATTTCAGAGAACTTAATAAGAGAACTCAAGACTTCTGGGAAGTTCAACTAGGAATACCACATCCCGCAGGGTTAAAAAAGAAAAAATCAGTAACAGTACTGGACGTGGGTGATGCATACTTTTCAGTTCCCTTAGATGAAAACTTTAGAAAATATACTGCATTTACCATACCCAGTACAAACAATGAGACACCAGGGATTAGATATCAGTACAATGTGCTTCCACAGGGATGGAAAGGATCACCAGCAATATTCCAAAGTAGCATGATAAAAATCTTAGAGCCTTTTAGGAAACAAAATCCAGACATAGTTATCTATCAATACATGGATGATTTGTATGTAGGATCTGACTTAGAAATAGAGCAGCATAGAACAAAAATAGAGGAACTGAGACAACATCTGTTGACATGGGGACTTACCACACCAGACAAAAAGCATCAGAAAGAACCCCCATTCCTTTGGATGGGTTATGAACTCCATCCTGATAAATGGACAGTACAACCTATAGTGCTGCCAGAAAAAGACAGCTGGACTGTCAATGACATACAGAAGTTAGTGGGGAAATTGAATTGGGCAAGTCAGATTTATCCAGGGATTAAAGTAAGGCAATTATGTAAACTCCTTAGGGGAACCAAAGCATTAACAGAAGTAATACCACTAACAGAAGAAGCAGAGCTAGAACTGGCAGAAAACAGGGAGATTCTAAAGGAACCAGTACATGGAGTGTATTATGACCCATCAAAAGACTTAATAGCAGAAATACAGAAGCAAGGGCAAGGCCAATGGACATATCAAATTTATCAAGAGCCATTTAAAAATCTGAAAACAGGAAAATATGCAAGAATGAGGGGTGCCCACACTAATGATGTAAAGCAATTAACAGAAGCAGTGCAAAAAATAACCACAGAAAGCATAGTAATATGGGGAAAGACTCCTAAATTTAGACTACCCATACAAAAAGAAACATGGGAAACATGGTGGACAGAGTATTGGCAAGCCACCTGGATTCCTGAGTGGGAGTTTGTCAATACCCCTCCCTTAGTGAAATTATGGTACCAGTTAGAGAAAGAACCCATAGTAGGAGCAGAAACTTTCTATGTAGATGGGGCAGCTAATAGGGAGACTAAACTAGGAAAAGCAGGATATGTCACTGACAAAGGAAGACAAAAAGTTATCTCCATAACTGACACAACAAATCAGAAGACTGAGTTACAAGCAATTCATCTAGCTTTGCAGGATTCAGGATTAGAGGTAAACATAGTAACAGACTCACAATATGCATTAGGAATCATTCAAGCACAACCAGATAAGAGTGAATCAGAGTTAGTCAGTCAAATAATAGAGCAGTTAATCAAAAAGGAAAAGGTCTATCTGGCATGGGTGCCAGCACACAAAGGAATTGGAGGAAATGAACAAGTAGATAAATTAGTCAGTGCTGGAATCAGGAAAGTATTATTTTTGGATGGAATAGATAAAGCCCAAGAAGAACATGAGAAATATCACAATAATTGGAGAGCGATGGCTAGTGATTTTAACCTGCCACCTATAGTAGCAAAAGAAATAGTAGCCAGTTGTGATAAATGTCAGCTAAAAGGAGAAGCCATGCATGGACAAGTAGACTGTAGTCCAGGAATATGGCAATTAGATTGTACACATTTGGAAGGAAAAGTTATCCTGGTAGCAGTGCATGTAGCCAGTGGATATATAGAAGCAGAAGTTATTCCAGCAGAGACAGGACAGGAAACAGCATATTTTCTCTTAAAATTAGCAGGAAGATGGCCAGTAAAAACAATACATACAGACAATGGCAGTAATTTCACCAGTGCTACAGTTAAGGCCGCCTGTTGGTGGGCGGGGATCAAGCAGGAATTTGGCATCCCATACAATCCCCAAAGTCAAGGAGTAGTAGAATCTATGAATAAAGAATTAAAGAAAATTATAGGACAGGTAAGAGATCAAGCAGAACATCTTAAGACAGCGGTACAAATGGCAGTATTCATCCACAATTTTAAAAGAAAAGGGGGGATTGGGGGGTACAGTGCAGGGGAAAGAATAGTAGACATAATAGCAACAGACATACAAACTAAAGAACTACAAAAACAAATTACAAAAATTCAAAATTTTCGGGTTTATTACAGGGACAGCAGAGAGCCACTTTGGAAAGGACCAGCAAAGCTCCTCTGGAAAGGTGAAGGGGCAGTAGTAATACAGGATAACAGTGAAATAAAAGTTGTGCCAAGAAGAAAAGCAAAAATCATTAGGGACTATGGAAAACAGATGGCAGGTGATGATTGTGTGGCAAGTAGACAGGATGAGGATTAGAACATGGAAAAGTTTAGTAAAACACCATATGTACATTTCAAAGAAAGCTAAGAAATGGGTCTATAAACATCACTATGAAAGCACTAATCCAAGAATAAGTTCAGAAGTACACATCCCACTAGGGGATGCTAAATTGGTAATAACAACATATTGGGGTCTGCATACAGGAGAAAGAGACTGGCATTTGGGTCAGGGAGTCTCCATAGAATGGAGGAAAAGGAGATATAGCACACAAGTAGACCCTGGTCTAGTAGACCAACTAATTCATATGTATTATTTTGATTGTTTTTCAGAATCTGCTATAAGAAATGCCATATTAGGACATAGAGTTATTCCTAGTTGTGAATATCAAGCAGGACATAATAAGGTGGGATCTTTACAGTACTTGGCACTAACAGCATTAAGAACACCAAAAAAGATAAAGCCACCTTTGCCTAGTGTTACAAAACTGACAGAGGATAGATGGAACAAGCCCCAGAGGACCAAGGGCCACAGAGGGAGCCATACAATGAATGGACACTAGAGCTTTTAGAGGAGCTTAAGAGAGAGGCTGTTAGACATTTTCCTAGGGTGTGGATCCAGAACTTAGGACAATACATCTATGAAACTTATGGGGATACTTGGACAGGAGTGGAAGCCATAATAAGAATTCTGCAACAACTGCTGTTTATTCATTTCAGAATTGGGTGCCAACATAGCAGAATAGGCATTATTCGACAGAGGAGAGCAAGAAATGGAGCCAGTAGACCCTAGACTAGAGCCTTGGCAGCATCCAGGAAGTCAGCCTAAGACTGCTTGTACTAATTGCTATTGTAAAAAGTGTTGCCTTCATTGCCAAGTTTGTTTCATGAAAAAAGGCTTAGGCATCTCCTATGGCAGGAAGAAGCGGAGACAGCGACGCACAACTCCTCAGAACAGTCGAACTCATCAGGCTTCTCTATCAAAGCAGTAAGTAGTATATGTAATGCAACCTTTAGTAATATCAATAGTAGCATTAGTAGTAGCAGCATTAATAGCAATAGTTGTATGGACCATAGTACTTATAGAATATAGGAGAATATTAAGACAAAGAAAAATAGACAGGTTAATTGACAGAATAACAGAAAGAGCAGAAGACAGTGGCAATGAAAGTGAAGGGGATCAGGAAGAATTATCAGCACTTATGGAGATGGGGCACCATGCTCCTTGGAATGTTGATGATATGTAGTGCTGCAGACAAATTGTGGGTCACAGTCTATTATGGGGTACCTGTGTGGAAAGATGCAACCACCACTCTATTTTGTGCATCAGATGCTAAAGCATATGACACAGAGGTACATAATGTTTGGGCTACACATGCCTGTGTACCCACAGACCCCGACCCACAAGAAGTAGTATTAAATGTGACAGAAAATTTTAACATGTGGAAAAATGACATGGTAGGACAGATGCATGAGGATATAATTAGTTTATGGGATCAAAGTCTAAAACCATGTGTAAAATTAACTCCACTCTGTGTCACTTTACATTGCACTAATGCCACTTTTAAAAATACCACTGGTGCTGAAAATGCCACTGATACTACCAACACCACTGGAGAGATTGAGGGAAAGATAAAACAGGAAATGAAAAACTGCTCTTTCAATGTCACCACAGACATAAGAGATAAGATGCAGAAACAATATGCACTTTTTTATAAACTTGATATAGTACCAATAGATAATAATGATAGTTATAGGTTGATAAGTTGTAACACCTCAGTCATTACACAAGCCTGTCCAAAGGTATCCTTTGAGCCAATTCCCATACATTATTGTGCCCCAGCTGGTTTTGCGATTCTAAAGTGTAATGATAAGAAGTTCAGTGGAAAAGGAACATGTAACAATGTCAGCACAGTACAATGTACACATGGAATTAGGCCAGTAGTGTCAACTCAACTGCTGTTAAATGGCAGTCTAGCAGAAGAAGATGTAGTAATTAGATCTGACAATTTCTCGGATAATGCTAAAACTATAATAGTACAGCTGAACAAAACTGTAAAAATTAATTGTACAAGACCAGGCAACAATACAAGAAAAAGCATAACAGTGGGACCAGGGAGAGCATTTTATGGAACAGAAGACATAATAGGAGATATAAGGAAAGCACATTGTAACATTAGTAGAACAGATTGGAATAACACTTTAAAAAAGGTAGCTGAGAAATTAAGAGAAAAATTTGAGAACAGAACAATAGCCTTTAACCACTCCTCAGGAGGGGACCCAGAAATTGTAATGCACAGTTTTAATTGTGGAGGGGAATTTTTCTACTGTAATACAACACCACTGTTTAAGGGTACTTGGAATAGTACTTGGAATGGGAATGATACTACAGAGTCAAATAGCAGCACTATCACACTCCAATGCAGAATAAAACAAATTATAAACATGTGGCAGGAAGTAGGAAAAGCAATGTATGCCCCTCCCATCAAAGGAAATATTATCTGTTCATCAAACATTACAGGGCTACTATTAACAAGAGATGGTGGTAAAACTAATGAGACCAACACCACCATCGAGACCTTCAGACCTGGAGGAGGAGATATGAGGGACAATTGGAGAAGTGAATTATATAAATATAAAGTAGTACAAATTGAACCATTAGGAGTAGCACCCACCAAGGCAAAGAGAAGAGTGGTGCAAAGAGAAAAAAGAGCGGTAACACTAGGAGCTATGTTCCTTGGGTTCTTGGGAGCAGCAGGAAGCACTATGGGCGCAGCATCAATGATGCTGACGGTACAAGCCAGACAATTATTGTCTGGTATAGTGCAACAGCAGAACAATCTGCTGAGAGCTATTGAGGCGCAACAGCATCTGTTGCAACTCACAGTCTGGGGCATCAAGCAGCTCCAGGCAAGAGTCCTAGCTGTGGAAAGATACCTAAGGGATCAACAGCTCCTAGGAATTTGGGGTTGCTCTGGAAAACTCATTTGCCCCACTGCTGTGCCTTGGAATGCTAGTTGGAGTAATAAATCTCTGGATATAATTTGGAATAACATGACCTGGATGCAGTGGGAAAAAGAAATTAGCAATTACACAGGTTTAATATATAGCTTAATTGAAGAATCGCAGAACCAGCAAGAAAAGAATGAACAAGAATTATTGGAATTGGATAAGTGGGACAGTTTGTGGAATTGGTTCAGTATAACAAAATGGCTGTGGTATATAAAAATATTCATAATGATAGTAGGAGGCTTGATAGGTTTAAGAATAATTTTTGCTGTGCTTTCTATAGTGAATAGAGTTAGGCAGGGATACTCACCATTATCATTGCAGACCCTCCTCCCAGCTCCGAGGGGACCCGACAGGCCCGAAGGAATCGAAGAAGAAGGTGGAGAGAGAGAGCGAGACAGATCCGGTCGGTTAGTGACTGGATTATTAGAACTTATCTGGGAAGACCTACGCAGCCTGTGCCTCTTCAGTTACCACCGCTTGAGAGACTTACTCTTGATAACAGCGAGGACTGTGGGACTTCTGGGGAGCAGGGGGTGGGAAATCCTCAAATATCTGTGGAATCTCCTGCAGTATTGGAGCCAGGAACTAAAGAGTAGTGCTATAAGCCTATTCAACACCACAGCTATAACAGTAGCTGAGGGGACAGATAGGGTTATAGAAGTAGTACTAAGAGTTTTTAGAGCTATTCGCAACATACCTAGAAGAATAAGACAGGGCTTTGAAAGGGCTTTGCAATAAAATGGGTGGCAAGTGGTCAAAATATAGTGGATGGAATGCTGTAAGGGAAAGAATGAAACGAGCTGAGCCTGAGCCTGAGCCAGCAGCAGAAGGGGTGGGAGCAGTATCTCGAGACCTAGAAAAACATGGAGCAATCACAAGTAGCAATACAGCAGCTACTAATGCAGCTTGTGCCTGGCTAGAAGCACAAGAGGAGGAGGAAGTGGGTTTTCCAGTCAGACCTCAGGTACCTTTAAGACCAATGGATTACCAGGGAGCTGTGAATCTTAGCCACTTTTTAAGAAAAGAGGGGGGACTGGATGGGCTAATTCACTCCCAGAAAAGACAGGAAATCCTTGACCTGTGGATCTACCACACACAAGGCTACTTCCCTGATTGGCAAAACTACACACCAGGGCCAGGGGTCAGATTCCCACTGACCTTTGGATGGTGCTTCAAGCTGGTACCAGTTGACCCAGATAAGGTAGAAGAGGACAATAAAGGAGAGAACAACTGCTTGTTACACCCTATGAGCCAACATGGGATGGATGACCCGGAGAGAGAAGTGTTAATGTGGAAGTTTGACAGCCGCCTAGCATTTCATCACATGGCCAAGGAGCTGCATCCGGAGTACTACAAAGACTGCTGACAGTGAACAAAGACTGCTGACAGCGAGTTTCTACAAGGGACTTTCCGCTGGGGACTTTCCAGGGGAGGCGTGGCATGGGCGGGACAGGGGAGTGGCGAGCCCTCAGATGCTGCATATAAGCAGCTGCTTTTTGCCTGTACTGGGTCTCTCTGGTTAGACCAGATCTGAGCCTGGGAGCTCTCTGGCTAGCTAGGGAACCCACTGCTTAAGCCTCAATAAAGC
		002-004-UJ-PL9-D9_S93	1									GAACAGGGACCTGAAAACGAAAGTAAAACCGGAGGAGCTCTCTCGACGCAGGACTCGGCTTGCTGAAGCGCGCACAGCAAGAGGCGAGGGGCGGCGACTGGTGAGTACGCCAAAATTTTTGACTAGCGGAGGCTAGAAGGAGAGAGATGGGTGCGAGAGCGTCAGTATTAAGCGGGGGAGAATTGGATAGATGGGAAAAAATTCGGTTAAGGCCAGGAGGAAAGAAAAAATATAGATTAAAACATATAGTATGGGCAAGCAGGGAGCTAGAACGATTCGCAGTTAATCCTGGCCTGCTAGAAAACTCAGAGGGCTGTAGACAGATACTAGGACAGCTACAGCCATCCCTTCAGACAGGATCAGAAGAACTTAAATCATTATATAATACAATAGCAGTCCTCTATTGTGTGCATCAAAGGATAGAGATAAAGGACACCAAGGAAGCTTTAGATAAAATAGAGGAAGAACAAAACAAAAGCAAGAAAAAAGCACAGCAAGCGGCAGCAGCAGCTGACACAGGAAATAACAGCCAGGTCAGCCACAATTTCCCTATAGTGCAGAACCTTCAGGGGCAAATGGTACATCAGCCCATATCACCTAGAACTTTAAATGCATGGGTAAAAGTAGTAGAAGAGAAGGCTTTCAGCCCAGAAGTAATACCCATGTTTTCAGCATTATCAGAAGGAGCCACCCCACAAGATTTAAACACCATGTTAAACACAGTGGGAGGACATCAAGCAGCTATGCAAATGTTAAAAGAGACCATCAATGAGGAAGCTGCAGAATGGGATAGATTGCATCCAGTGCATGCAGGGCCTATTGCACCAGGCCAGATGAGAGAACCTAGGGGAAGTGATATAGCAGGAACTACTAGTACCCTTCAGGAACAAATAGGATGGATGACACATAATCCACCTATCCCAGTAGGAGAAATCTATAAAAGATGGATAATCCTAGGATTAAATAAAATAGTAAGAATGTATAGTCCCACCAGCATTCTAGACATAAGACAAGGACCAAAAGAACCCTTTAGAGACTATGTAGATCGGTTCTATAAAACTCTAAGAGCTGAGCAAGCTTCACAGGATGTAAAAAATTGGATGACAGAAACCTTGTTGGTCCAAAATGCGAACCCAGATTGTAAGACTATTCTAAAAGCATTGGGACCAGGAGCTACACTAGAAGAAATGATGACAGCATGTCAGGGAGTGGGGGGACCCGGACATAAAGCAAGAATTTTGGCTGAAGCAATGAGCCAAGTAACAAATTCAACTGCTGTAATGATGCAGAGAGGCAATTTTAAGAACCAAAGAAGAATTGTTAAGTGTTTCAATTGTGGCAAAGAAGGGCACATAGCCAAAAATTGTAGGGCCCCTAGAAAAAAGGGCTGTTGGAAATGTGGAAAGGAAGGACACCAAATGAAAGATTGTACTAATGAGAGACAGGCTAATTTTTTAGGGAAGATCTGGCCTTCCCACAAGGGGAGGCCAGGGAATTTCCTTCAGAGCAGACCAGAGCCAACAGCCCCACCAGAGGAGAGCTTCAGGTTTGGGGAAGAGACAGCAACTCCCTCTCAGAAGCAGGAGACAATAGACAAGGAGAAGTATCCCTTAGCCTCCCTCAGATCACTCTTTGGCAACGACCCCTAGTTACAATAAAGATAGGGGGGCAACTAAAGGAAGCCCTATTAGATACAGGAGCAGATGATACAGTATTAGAAGAAATGAATTTGCCAGGAAAATGGAAACCAAAAATGATAGGGGGAATTGGAGGTTTTATCAAAGTAAGACAGTATGATCAGATACCCATAGAAATTTGTGGACATAAAGCTATAGGTACAGTATTAATAGGACCTACACCTGTCAACATAATTGGAAGAAATCTGTTGACTCAGCTTGGTTGCACTTTAAATTTTCCCATTAGTCCTATTGAAACTGTACCAGTAAAATTAAAGCCAGGAATGGACGGCCCAAAAGTCAAACAATGGCCATTGACAGAAGAAAAAATAAAAGCATTAGTAGAAATTTGTACAGAAATGGAAAAGGAAGGGAAAATTTCAAAAATTGGACCTGAAAATCCATACAATACTCCAGTATTTGCTATAAAGAAAAAAGATAGTACTAAATGGAGAAAATTAGTAGATTTCAGAGAACTTAATAAGAGAACTCAAGACTTCTGGGAAGTTCAACTAGGAATACCACATCCCGCAGGGTTAAAAAAGAAAAAATCAGTAACAGTACTGGACGTGGGTGATGCATACTTTTCAGTTCCCTTAGATGAAAACTTTAGAAAATATACTGCATTTACCATACCCAGTACAAACAATGAGACACCAGGGATTAGATATCAGTACAATGTGCTTCCACAGGGATGGAAAGGATCACCAGCAATATTCCAAAGTAGCATGATAAAAATCTTAGAGCCTTTTAGGAAACAAAATCCAGACATAGTTATCTATCAATACATGGATGATTTGTATGTAGGATCTGACTTAGAAATAGAGCAGCATAGAACAAAAATAGAGGAACTGAGACAACATCTGTTGACATGGGGACTTACCACACCAGACAAAAAGCATCAGAAAGAACCCCCATTCCTTTGGATGGGTTATGAACTCCATCCTGATAAATGGACAGTACAACCTATAGTGCTGCCAGAAAAAGACAGCTGGACTGTCAATGACATACAGAAGTTAGTGGGGAAATTGAATTGGGCAAGTCAGATTTATCCAGGGATTAAAGTAAGGCAATTATGTAAACTCCTTAGGGGAACCAAAGCATTAACAGAAGTAATACCACTAACAGAAGAAGCAGAGCTAGAACTGGCAGAAAACAGGGAGATTCTAAAGGAACCAGTACATGGAGTGTATTATGACCCATCAAAAGACTTAATAGCAGAAATACAGAAGCAAGGGCAAGGCCAATGGACATATCAAATTTATCAAGAGCCATTTAAAAATCTGAAAACAGGAAAATATGCAAGAATGAGGGGTGCCCACACTAATGATGTAAAGCAATTAACAGAAGCAGTGCAAAAAATAACCACAGAAAGCATAGTAATATGGGGAAAGACTCCTAAATTTAGACTACCCATACAAAAAGAAACATGGGAAACATGGTGGACAGAGTATTGGCAAGCCACCTGGATTCCTGAGTGGGAGTTTGTCAATACCCCTCCCTTAGTGAAATTATGGTACCAGTTAGAGAAAGAACCCATAGTAGGAGCAGAAACTTTCTATGTAGATGGGGCAGCTAATAGGGAGACTAAACTAGGAAAAGCAGGATATGTCACTGACAAAGGAAGACAAAAAGTTATCTCCATAACTGACACAACAAATCAGAAGACTGAGTTACAAGCAATTCATCTAGCTTTGCAGGATTCAGGATTAGAGGTAAACATAGTAACAGACTCACAATATGCATTAGGAATCATTCAAGCACAACCAGATAAGAGTGAATCAGAGTTAGTCAGTCAAATAATAGAGCAGTTAATCAAAAAGGAAAAGGTCTATCTGGCATGGGTGCCAGCACACAAAGGAATTGGAGGAAATGAACAAGTAGATAAATTAGTCAGTGCTGGAATCAGGAAAGTATTATTTTTGGATGGAATAGATAAAGCCCAAGAAGAACATGAGAAATATCACAATAATTGGAGAGCGATGGCTAGTGATTTTAACCTGCCACCTATAGTAGCAAAAGAAATAGTAGCCAGTTGTGATAAATGTCAGCTAAAAGGAGAAGCCATGCATGGACAAGTAGACTGTAGTCCAGGAATATGGCAATTAGATTGTACACATTTGGAAGGAAAAGTTATCCTGGTAGCAGTGCATGTAGCCAGTGGATATATAGAAGCAGAAGTTATTCCAGCAGAGACAGGACAGGAAACAGCATATTTTCTCTTAAAATTAGCAGGAAGATGGCCAGTAAAAACAATACATACAGACAATGGCAGTAATTTCACCAGTGCTACAGTTAAGGCCGCCTGTTGGTGGGCGGGGATCAAGCAGGAATTTGGCATCCCATACAATCCCCAAAGTCAAGGAGTAGTAGAATCTATGAATAAAGAATTAAAGAAAATTATAGGACAGGTAAGAGATCAAGCAGAACATCTTAAGACAGCGGTACAAATGGCAGTATTCATCCACAATTTTAAAAGAAAAGGGGGGATTGGGGGGTACAGTGCAGGGGAAAGAATAGTAGACATAATAGCAACAGACATACAAACTAAAGAACTACAAAAACAAATTACAAAAATTCAAAATTTTCGGGTTTATTACAGGGACAGCAGAGAGCCACTTTGGAAAGGACCAGCAAAGCTCCTCTGGAAAGGTGAAGGGGCAGTAGTAATACAGGATAACAGTGAAATAAAAGTTGTGCCAAGAAGAAAAGCAAAAATCATTAGGGACTATGGAAAACAGATGGCAGGTGATGATTGTGTGGCAAGTAGACAGGATGAGGATTAGAACATGGAAAAGTTTAGTAAAACACCATATGTACATTTCAAAGAAAGCTAAGAAATGGGTCTATAAACATCACTATGAAAGCACTAATCCAAGAATAAGTTCAGAAGTACACATCCCACTAGGGGATGCTAAATTGGTAATAACAACATATTGGGGTCTGCATACAGGAGAAAGAGACTGGCATTTGGGTCAGGGAGTCTCCATAGAATGGAGGAAAAGGAGATATAGCACACAAGTAGACCCTGGTCTAGTAGACCAACTAATTCATATGTATTATTTTGATTGTTTTTCAGAATCTGCTATAAGAAATGCCATATTAGGACATAGAGTTATTCCTAGTTGTGAATATCAAGCAGGACATAATAAGGTGGGATCTTTACAGTACTTGGCACTAACAGCATTAAGAACACCAAAAAAGATAAAGCCACCTTTGCCTAGTGTTACAAAACTGACAGAGGATAGATGGAACAAGCCCCAGAGGACCAAGGGCCACAGAGGGAGCCATACAATGAATGGACACTAGAGCTTTTAGAGGAGCTTAAGAGAGAGGCTGTTAGACATTTTCCTAGGGTGTGGATCCAGAACTTAGGACAATACATCTATGAAACTTATGGGGATACTTGGACAGGAGTGGAAGCCATAATAAGAATTCTGCAACAACTGCTGTTTATTCATTTCAGAATTGGGTGCCAACATAGCAGAATAGGCATTATTCGACAGAGGAGAGCAAGAAATGGAGCCAGTAGACCCTAGACTAGAGCCTTGGCAGCATCCAGGAAGTCAGCCTAAGACTGCTTGTACTAATTGCTATTGTAAAAAGTGTTGCCTTCATTGCCAAGTTTGTTTCATGAAAAAAGGCTTAGGCATCTCCTATGGCAGGAAGAAGCGGAGACAGCGACGCACAACTCCTCAGAACAGTCGAACTCATCAGGCTTCTCTATCAAAGCAGTAAGTAGTATATGTAATGCAACCTTTAGTAATATCAATAGTAGCATTAGTAGTAGCAGCATTAATAGCAATAGTTGTATGGACCATAGTACTTATAGAATATAGGAGAATATTAAGACAAAGAAAAATAGACAGGTTAATTGACAGAATAACAGAAAGAGCAGAAGACAGTGGCAATGAAAGTGAAGGGGATCAGGAAGAATTATCAGCACTTATGGAGATGGGGCACCATGCTCCTTGGAATGTTGATGATATGTAGTGCTGCAGACAAATTGTGGGTCACAGTCTATTATGGGGTACCTGTGTGGAAAGATGCAACCACCACTCTATTTTGTGCATCAGATGCTAAAGCATATGACACAGAGGTACATAATGTTTGGGCTACACATGCCTGTGTACCCACAGACCCCGACCCACAAGAAGTAGTATTAAATGTGACAGAAAATTTTAACATGTGGAAAAATGACATGGTAGGACAGATGCATGAGGATATAATTAGTTTATGGGATCAAAGTCTAAAACCATGTGTAAAATTAACTCCACTCTGTGTCACTTTACATTGCACTAATGCCACTTTTAAAAATACCACTGGTGCTGAAAATGCCACTGATACTACCAACACCACTGGAGAGATTGAGGGAAAGATAAAACAGGAAATGAAAAACTGCTCTTTCAATGTCACCACAGACATAAGAGATAAGATGCAGAAACAATATGCACTTTTTTATAAACTTGATATAGTACCAATAGATAATAATGATAGTTATAGGTTGATAAGTTGTAACACCTCAGTCATTACACAAGCCTGTCCAAAGGTATCCTTTGAGCCAATTCCCATACATTATTGTGCCCCAGCTGGTTTTGCGATTCTAAAGTGTAATGATAAGAAGTTCAGTGGAAAAGGAACATGTAACAATGTCAGCACAGTACAATGTACACATGGAATTAGGCCAGTAGTGTCAACTCAACTGCTGTTAAATGGCAGTCTAGCAGAAGAAGATGTAGTAATTAGATCTGACAATTTCTCGGATAATGCTAAAACTATAATAGTACAGCTGAACAAAACTGTAAAAATTAATTGTACAAGACCAGGCAACAATACAAGAAAAAGCATAACAGTGGGACCAGGGAGAGCATTTTATGGAACAGAAGACATAATAGGAGATATAAGGAAAGCACATTGTAACATTAGTAGAACAGATTGGAATAACACTTTAAAAAAGGTAGCTGAGAAATTAAGAGAAAAATTTGAGAACAGAACAATAGCCTTTAACCACTCCTCAGGAGGGGACCCAGAAATTGTAATGCACAGTTTTAATTGTGGAGGGGAATTTTTCTACTGTAATACAACACCACTGTTTAAGGGTACTTGGAATAGTACTTGGAATGGGAATGATACTACAGAGTCAAATAGCAGCACTATCACACTCCAATGCAGAATAAAACAAATTATAAACATGTGGCAGGAAGTAGGAAAAGCAATGTATGCCCCTCCCATCAAAGGAAATATTATCTGTTCATCAAACATTACAGGGCTACTATTAACAAGAGATGGTGGTAAAACTAATGAGACCAACACCACCATCGAGACCTTCAGACCTGGAGGAGGAGATATGAGGGACAATTGGAGAAGTGAATTATATAAATATAAAGTAGTACAAATTGAACCATTAGGAGTAGCACCCACCAAGGCAAAGAGAAGAGTGGTGCAAAGAGAAAAAAGAGCGGTAACACTAGGAGCTATGTTCCTTGGGTTCTTGGGAGCAGCAGGAAGCACTATGGGCGCAGCATCAATGATGCTGACGGTACAAGCCAGACAATTATTGTCTGGTATAGTGCAACAGCAGAACAATCTGCTGAGAGCTATTGAGGCGCAACAGCATCTGTTGCAACTCACAGTCTGGGGCATCAAGCAGCTCCAGGCAAGAGTCCTAGCTGTGGAAAGATACCTAAGGGATCAACAGCTCCTAGGAATTTGGGGTTGCTCTGGAAAACTCATTTGCCCCACTGCTGTGCCTTGGAATGCTAGTTGGAGTAATAAATCTCTGGATATAATTTGGAATAACATGACCTGGATGCAGTGGGAAAAAGAAATTAGCAATTACACAGGTTTAATATATAGCTTAATTGAAGAATCGCAGAACCAGCAAGAAAAGAATGAACAAGAATTATTGGAATTGGATAAGTGGGACAGTTTGTGGAATTGGTTCAGTATAACAAAATGGCTGTGGTATATAAAAATATTCATAATGATAGTAGGAGGCTTGATAGGTTTAAGAATAATTTTTGCTGTGCTTTCTATAGTGAATAGAGTTAGGCAGGGATACTCACCATTATCATTGCAGACCCTCCTCCCAGCTCCGAGGGGACCCGACAGGCCCGAAGGAATCGAAGAAGAAGGTGGAGAGAGAGAGCGAGACAGATCCGGTCGGTTAGTGACTGGATTATTAGAACTTATCTGGGAAGACCTACGCAGCCTGTGCCTCTTCAGTTACCACCGCTTGAGAGACTTACTCTTGATAACAGCGAGGACTGTGGGACTTCTGGGGAGCAGGGGGTGGGAAATCCTCAAATATCTGTGGAATCTCCTGCAGTATTGGAGCCAGGAACTAAAGAGTAGTGCTATAAGCCTATTCAACACCACAGCTATAACAGTAGCTGAGGGGACAGATAGGGTTATAGAAGTAGTACTAAGAGTTTTTAGAGCTATTCGCAACATACCTAGAAGAATAAGACAGGGCTTTGAAAGGGCTTTGCAATAAAATGGGTGGCAAGTGGTCAAAATATAGTGGATGGAATGCTGTAAGGGAAAGAATGAAACGAGCTGAGCCTGAGCCTGAGCCAGCAGCAGAAGGGGTGGGAGCAGTATCTCGAGACCTAGAAAAACATGGAGCAATCACAAGTAGCAATACAGCAGCTACTAATGCAGCTTGTGCCTGGCTAGAAGCACAAGAGGAGGAGGAAGTGGGTTTTCCAGTCAGACCTCAGGTACCTTTAAGACCAATGGATTACCAGGGAGCTGTGAATCTTAGCCACTTTTTAAGAAAAGAGGGGGGACTGGATGGGCTAATTCACTCCCAGAAAAGACAGGAAATCCTTGACCTGTGGATCTACCACACACAAGGCTACTTCCCTGATTGGCAAAACTACACACCAGGGCCAGGGGTCAGATTCCCACTGACCTTTGGATGGTGCTTCAAGCTGGTACCAGTTGACCCAGATAAGGTAGAAGAGGACAATAAAGGAGAGAACAACTGCTTGTTACACCCTATGAGCCAACATGGGATGGATGACCCGGAGAGAGAAGTGTTAATGTGGAAGTTTGACAGCCGCCTAGCATTTCATCACATGGCCAAGGAGCTGCATCCGGAGTACTACAAAGACTGCTGACAGTGAACAAAGACTGCTGACAGCGAGTTTCTACAAGGGACTTTCCGCTGGGGACTTTCCAGGGGAGGCGTGGCATGGGCGGGACAGGGGAGTGGCGAGCCCTCAGATGCTGCATATAAGCAGCTGCTTTTTGCCTGTACTGGGTCTCTCTGGTTAGACCAGATCTGAGCCTGGGAGCTCTCTGGCTAGCTAGGGAACCCACTGCTTAAGCCTCAATAAAGCT
		002-004-UJ-PL6-I16_S34	2									GAACAGGGACCTGAAAACGAAAGTAAAACCGGAGGAGCTCTCTCGACGCAGGACTCGGCTTGCTGAAGCGCGCACAGCAAGAGGCGAGGGGCGGCGACTGGTGAGTACGCCAAAATTTTTGACTAGCGGAGGCTAGAAGGAGAGAGATGGGTGCGAGAGCGTCAGTATTAAGCGGGGGAGAATTGGATAGATGGGAAAAAATTCGGTTAAGGCCAGGAGGAAAGAAAAAATATAGATTAAAACATATAGTATGGGCAAGCAGGGAGCTAGAACGATTCGCAGTTAATCCTGGCCTGCTAGAAAACTCAGAGGGCTGTAGACAGATACTAGGACAGCTACAGCCATCCCTTCAGACAGGATCAGAAGAACTTAAATCATTATATAATACAATAGCAGTCCTCTATTGTGTGCATCAAAGGATAGAGATAAAGGACACCAAGGAAGCTTTAGATAAAATAGAGGAAGAACAAAACAAAAGCAAGAAAAAAGCACAGCAAGCGGCAGCAGCAGCTGACACAGGAAATAACAGCCAGGTCAGCCACAATTTCCCTATAGTGCAGAACCTTCAGGGGCAAATGGTACATCAGCCCATATCACCTAGAACTTTAAATGCATGGGTAAAAGTAGTAGAAGAGAAGGCTTTCAGCCCAGAAGTAATACCCATGTTTTCAGCATTATCAGAAGGAGCCACCCCACAAGATTTAAACACCATGTTAAACACAGTGGGAGGACATCAAGCAGCTATGCAAATGTTAAAAGAGACCATCAATGAGGAAGCTGCAGAATGGGATAGATTGCATCCAGTGCATGCAGGGCCTATTGCACCAGGCCAGATGAGAGAACCTAGGGGAAGTGATATAGCAGGAACTACTAGTACCCTTCAGGAACAAATAGGATGGATGACACATAATCCACCTATCCCAGTAGGAGAAATCTATAAAAGATGGATAATCCTAGGATTAAATAAAATAGTAAGAATGTATAGTCCCACCAGCATTCTAGACATAAGACAAGGACCAAAAGAACCCTTTAGAGACTATGTAGATCGGTTCTATAAAACTCTAAGAGCTGAGCAAGCTTCACAGGATGTAAAAAATTGGATGACAGAAACCTTGTTGGTCCAAAATGCGAACCCAGATTGTAAGACTATTCTAAAAGCATTGGGACCAGGAGCTACACTAGAAGAAATGATGACAGCATGTCAGGGAGTGGGGGGACCCGGACATAAAGCAAGAATTTTGGCTGAAGCAATGAGCCAAGTAACAAATTCAACTGCTGTAATGATGCAGAGAGGCAATTTTAAGAACCAAAGAAGAATTGTTAAGTGTTTCAATTGTGGCAAAGAAGGGCACATAGCCAAAAATTGTAGGGCCCCTAGAAAAAAGGGCTGTTGGAAATGTGGAAAGGAAGGACACCAAATGAAAGATTGTACTAATGAGAGACAGGCTAATTTTTTAGGGAAGATCTGGCCTTCCCACAAGGGGAGGCCAGGGAATTTCCTTCAGAGCAGACCAGAGCCAACAGCCCCACCAGAGGAGAGCTTCAGGTTTGGGGAAGAGACAGCAACTCCCTCTCAGAAGCAGGAGACAATAGACAAGGAGAAGTATCCCTTAGCCTCCCTCAGATCACTCTTTGGCAACGACCCCTAGTTACAATAAAGATAGGGGGGCAACTAAAGGAAGCCCTATTAGATACAGGAGCAGATGATACAGTATTAGAAGAAATGAATTTGCCAGGAAAATGGAAACCAAAAATGATAGGGGGAATTGGAGGTTTTATCAAAGTAAGACAGTATGATCAGATACCCATAGAAATTTGTGGACATAAAGCTATAGGTACAGTATTAATAGGACCTACACCTGTCAACATAATTGGAAGAAATCTGTTGACTCAGCTTGGTTGCACTTTAAATTTTCCCATTAGTCCTATTGAAACTGTACCAGTAAAATTAAAGCCAGGAATGGACGGCCCAAAAGTCAAACAATGGCCATTGACAGAAGAAAAAATAAAAGCATTAGTAGAAATTTGTACAGAAATGGAAAAGGAAGGGAAAATTTCAAAAATTGGACCTGAAAATCCATACAATACTCCAGTATTTGCTATAAAGAAAAAAGATAGTACTAAATGGAGGAAATTAGTAGATTTCAGAGAACTTAATAAGAGAACTCAAGACTTCTGGGAAGTTCAACTAGGAATACCACATCCCGCAGGGTTAAAAAAGAAAAAATCAGTAACAGTACTGGACGTGGGTGATGCATACTTTTCAGTTCCCTTAGATGAAAACTTTAGAAAATATACTGCATTTACCATACCCAGTACAAACAATGAGACACCAGGGATTAGATATCAGTACAATGTGCTTCCACAGGGATGGAAAGGATCACCAGCAATATTCCAAAGTAGCATGATAAAAATCTTAGAGCCTTTTAGGAAACAAAATCCAGACATAGTTATCTATCAATACATGGATGATTTGTATGTAGGATCTGACTTAGAAATAGAGCAGCATAGAACAAAAATAGAGGAACTGAGACAACATCTGTTGACATGGGGACTTACCACACCAGACAAAAAGCATCAGAAAGAACCCCCATTCCTTTGGATGGGTTATGAACTCCATCCTGATAAATGGACAGTACAACCTATAGTGCTGCCAGAAAAAGACAGCTGGACTGTCAATGACATACAAAAGTTAGTGGGAAAATTGAATTGGGCAAGTCAGATTTATCCAGGGATTAAAGTAAGGCAATTATGTAAACTCCTTAGGGGAACCAAAGCATTAACAGAAGTAATACCACTAACAGAAGAAGCAGAGCTAGAACTGGCAGAAAACAGGGAGATTCTAAAGGAACCAGTACATGGAGTGTATTATGACCCATCAAAAGACTTAATAGCAGAAATACAGAAGCAAGGGCAAGGCCAATGGACATATCAAATTTATCAAGAGCCATTTAAAAATCTGAAAACAGGAAAATATGCAAGAATGAGGGGTGCCCACACTAATGATGTAAAGCAATTAACAGAAGCAGTGCAAAAAATAACCACAGAAAGCATAGTAATATGGGGAAAGACTCCTAAATTTAGACTACCCATACAAAAAGAAACATGGGAAACATGGTGGACAGAGTATTGGCAAGCCACCTGGATTCCTGAGTGGGAGTTTGTCAATACCCCTCCCTTAGTGAAATTATGGTACCAGTTAGAGAAAGAACCCATAGTAGGAGCAGAAACTTTCTATGTAGATGGGGCAGCTAATAGGGAGACCAAACTAGGAAAAGCAGGATATGTCACTGACAAAGGAAGACAAAAAGTTATCTCCATAACTGACACAACAAATCAGAAGACTGAGTTACAAGCAATTCATCTAGCTTTGCAGGATTCAGGATTAGAGGTAAACATAGTAACAGACTCACAATATGCATTAGGAATCATTCAAGCACAACCAGATAAGAGTGAATCAGAGTTAGTCAGTCAAATAATAGAGCAGTTAATCAAAAAGGAAAAGGTCTATCTGGCATGGGTGCCAGCACACAAAGGAATTGGAGGAAATGAACAAGTAGATAAATTAGTCAGTGCTGGAATCAGGAAAGTATTATTTTTGGATGGAATAGATAAAGCCCAAGAAGAACATGAGAAATATCACAATAATTGGAGAGCGATGGCTAGTGATTTTAACCTGCCACCTATAGTAGCAAAAGAAATAGTAGCCAGTTGTGATAAATGTCAGCTAAAAGGAGAAGCCATGCATGGACAAGTAGACTGTAGTCCAGGAATATGGCAATTAGATTGTACACATTTGGAAGGAAAAGTTATCCTGGTAGCAGTGCATGTAGCCAGTGGATATATAGAAGCAGAAGTTATTCCAGCAGAGACAGGACAGGAAACAGCATATTTTCTCTTAAAATTAGCAGGAAGATGGCCAGTAAAAACAATACATACAGACAATGGCAGTAATTTCACCAGTGCTACAGTTAAGGCCGCCTGTTGGTGGGCGGGGATCAAGCAGGAATTTGGCATCCCATACAATCCCCAAAGTCAAGGAGTAGTAGAATCTATGAATAAAGAATTAAAGAAAATTATAGGACAGGTAAGAGATCAAGCAGAACATCTTAAGACAGCGGTACAAATGGCAGTATTCATCCACAATTTTAAAAGAAAAGGGGGGATTGGGGGGTACAGTGCAGGGGAAAGAATAGTAGACATAATAGCAACAGACATACAAACTAAAGAACTACAAAAACAAATTACAAAAATTCAAAATTTTCGGGTTTATTACAGGGACAGCAGAGAGCCACTTTGGAAAGGACCAGCAAAGCTCCTCTGGAAAGGTGAAGGGGCAGTAGTAATACAGGATAACAGTGAAATAAAAGTTGTGCCAAGAAGAAAAGCAAAAATCATTAGGGACTATGGAAAACAGATGGCAGGTGATGATTGTGTGGCAAGTAGACAGGATGAGGATTAGAACATGGAAAAGTTTAGTAAAACACCATATGTACATTTCAAAGAAAGCTAAGAAATGGGTCTATAAACATCACTATGAAAGCACTAATCCAAGAATAAGTTCAGAAGTACACATCCCACTAGGGGATGCTAAATTGGTAATAACAACATATTGGGGTCTGCATACAGGAGAAAGAGACTGGCATTTGGGTCAGGGAGTCTCCATAGAATGGAGGAAAAGGAGATATAGCACACAAGTAGACCCTGGTCTAGCAGACCAACTAATTCATATGTATTATTTTGATTGTTTTTCAGAATCTGCTATAAGAAATGCCATATTAGGACATAGAGTTATTCCTAGTTGTGAATATCAAGCAGGACATAATAAGGTGGGATCTTTACAGTACTTGGCACTAACAGCATTAAGAACACCAAAAAAGATAAAGCCACCTTTGCCTAGTGTTACAAAACTGACAGAGGATAGATGGAACAAGCCCCAGAGGACCAAGGGCCACAGAGGGAGCCATACAATGAATGGACACTAGAGCTTTTAGAGGAGCTTAAGAGAGAGGCTGTTAGACATTTTCCTAGGGTGTGGCTCCAGAACTTAGGACAATACATCTATGAAACTTATGGGGATACTTGGATAGGAGTGGAAGCCATAATAAGAATTCTGCAACAACTGCTGTTTATTCATTTCAGAATTGGGTGCCAACATAGCAGAATAGGCATTATTCGACAGAGGAGAGCAAGAAATGGAGCCAGTAGACCCTAGACTAGAGCCTTGGCAGCATCCAGGAAGTCAGCCTAAGACTGCTTGTACTAATTGCTATTGTAAAAAGTGTTGCCTTCATTGCCAAGTTTGTTTCATGAAAAAAGGCTTAGGCATCTCCTATGGCAGGAAGAAGCGGAGACAGCGACGCACAACTCCTCAGAACAGTCGAACTCATCAGGCTTCTCTATCAAAGCAGTAAGTAGTATATGTAATGCAACCTTTAGTAATATCAATAGTAGCATTAGTAGTAGCAGCATTAATAGCAATAGTTGTATGGACCATAGTACTTATAGAATATAGGAGAATATTAAGACAAAGAAAAATAGACAGGTTAATTGACAGAATAACAGAAAGAGCAGAAGACAGTGGCAATGAAAGTGAAGGGGATCAGGAAGAATTATCAGCACTTATGGAGATGGGGCACCATGCTCCTTGGAATGTTGATGATATGTAGTGCTGCAGACAAATTGTGGGTCACAGTCTATTATGGGGTACCTGTGTGGAAAGATGCAACCACCACTCTATTTTGTGCATCAGATGCTAAAGCATATGACACAGAGGTACATAATGTTTGGGCTACACATGCCTGTGTACCCACAGACCCCGACCCACAAGAAGTAGTATTAAATGTGACAGAAAATTTTAACATGTGGAAAAATGACATGGTAGGACAGATGCATGAGGATATAATTAGTTTATGGGATCAAAGTCTAAAACCATGTGTAAAATTAACTCCACTCTGTGTCACTTTACATTGCACTAATGCCACTTTTAAAAATACCACTGGTGCTGAAAATGCCACTGATACTACCAACACCACTGGAGAGATTGAGGGAAAGATAAAACAGGAAATGAAAAACTGCTCTTTCAATGTCACCACAGACATAAGAGATAAGATGCAGAAACAATATGCACTTTTTTATAAACTTGATATAGTACCAATAGATAATAATGATAGTTATAGGTTGATAAGTTGTAACACCTCAGTCATTACACAAGCCTGTCCAAAGGTATCCTTTGAGCCAATTCCCATACATTATTGTGCCCCAGCTGGTTTTGCGATTCTAAAGTGTAATGATAAGAAGTTCAGTGGAAAAGGAACATGTAACAATGTCAGCACAGTACAATGTACACATGGAATTAGGCCAGTAGTGTCAACTCAACTGCTGTTAAATGGCAGTCTAGCAGAAGAAGATGTAGTAATTAGATCTGACAATTTCTCGGATAATGCTAAAACTATAATAGTACAGCTGAACAAAACTGTAAAAATTAATTGTACAAGACCAGGCAACAATACAAGAAAAAGCATAACAGTGGGACCAGGGAGAGCATTTTATGGAACAGAAGACATAATAGGAGATATAAGGAAAGCACATTGTAACATTAGTAGAACAGATTGGAATAACACTTTAAAAAAGGTAGCTGAGAAATTAAGAGAAAAATTTGAGAACAGAACAATAGCCTTTAACCACTCCTCAGGAGGGGACCCAGAAATTGTAATGCACAGTTTTAATTGTGGAGGGGAATTTTTCTACTGTAATACAACACCACTGTTTAAGGGTACTTGGAATAGTACTTGGAATGGGAATGATACTACAGAGTCAAATAGCAGCACTATCACACTCCAATGCAGAATAAAACAAATTATAAACATGTGGCAGGAAGTAGGAAAAGCAATGTATGCCCCTCCCATCAAAGGAAATATTATCTGTTCATCAAACATTACAGGGCTACTATTAACAAGAGATGGTGGTAAAACTAATGAGACCAACACCACCATCGAGACCTTCAGACCTGGAGGAGGAGATATGAGGGACAATTGGAGAAGTGAATTATATAAATATAAAGTAGTACAAATTGAACCATTAGGAGTAGCACCCACCAAGGCAAAGAGAAGAGTGGTGCAAAGAGAAAAAAGAGCGGTAACACTAGGAGCTATGTTCCTTGGGTTCTTGGGAGCAGCAGGAAGCACTATGGGCGCAGCATCAATGATGCTGACGGTACAAGCCAGACAATTATTGTCTGGTATAGTGCAACAGCAGAACAATCTGCTGAGAGCTATTGAGGCGCAACAGCATCTGTTGCAACTCACAGTCTGGGGCATCAAGCAGCTCCAGGCAAGAGTCCTAGCTGTGGAAAAATACCTAAGGGATCAACAGCTCCTAGGAATTTGGGGTTGCTCTGGAAAACTCATTTGCCCCACTGCTGTGCCTTGGAATGCTAGTTGGAGTAATAAATCTCTGGATATAATTTGGAATAACATGACCTGGATGCAGTGGGAAAAAGAAATTAGCAATTACACAGGTTTAATATATAGCTTAATTGAAGAATCGCAGAACCAGCAAGAAAAGAATGAACAAGAATTATTGGAATTGGATAAGTGGGACAGTTTGTGGAATTGGTTCAGTATAACAAAATGGCTGTGGTATATAAAAATATTCATAATGATAGTAGGAGGCTTGATAGGTTTAAGAATAATTTTTGCTGTGCTTTCTATAGTGAATAGAGTTAGGCAGGGATACTCACCATTATCATTGCAGACCCTCCTCCCAGCTCCGAGGGGACCCGACAGGCCCGAAGGAATCGAAGAAGAAGGTGGAGAGAGAGAGCGAGACAGATCCGGTCGGTTAGTGACTGGATTATTAGAACTTATCTGGGAAGACCTACGCAGCCTGTGCCTCTTCAGTTACCACCGCTTGAGAGACTTACTCTTGATAACAGCGAGGACTGTGGGACTTCTGGGGAGCAGGGGGTGGGAAATCCTCAAATATCTGTGGAATCTCCTGCAGTATTGGAGCCAGGAACTAAAGAGTAGTGCTATAAGCCTATTCAACACCACAGCTATAACAGTAGCTGAGGGGACAGATAGGGTTATAGAAGTAGTACTAAGAGTTTTTAGAGCTATTCGCAACATACCTAGAAGAATAAGACAGGGCTTTGAAAGGGCTTTGCAATAAAATGGGTGGCAAGTGGTCAAAATATAGTGGATGGAATGCTGTAAGGGAAAGAATGAAACGAGCTGAGCCTGAGCCTGAGCCAGCAGCAGAAGGGGTGGGAGCAGTATCTCGAGACCTAGAAAAACATGGAGCAATCACAAGTAGCAATACAGCAGCTACTAATGCAGCTTGTGCCTGGCTAGAAGCACAAGAGGAGGAGGAAGTGGGTTTTCCAGTCAGACCTCAGGTACCTTTAAGACCAATGGATTACCAGGGAGCTGTGAATCTTAGCCACTTTTTAAGAAAAGAGGGGGGACTGGATGGGCTAATTCACTCCCAGAAAAGACAGGAAATCCTTGACCTGTGGATCTACCACACACAAGGCTACTTCCCTGATTGGCAAAACTACACACCAGGGCCAGGGGTAAGATTCCCACTGACCTTTGGATGGTGCTTCAAGCTGGTACCAGTTGACCCAGATAAGGTAGAAGAGGACAATAAAGGAGAGAACAACTGCTTGTTACACCCTATGAGCCAACATGGGATGGATGACCCGGAGAGAGAAGTGTTAATGTGGAAGTTTGACAGCCGCCTAGCATTTCATCACATGGCCAAGGAGCTGCATCCGGAGTACTACAAAGACTGCTGACAGTGAACAAAGACTGCTGACAGCGAGTTTCTACAAGGGACTTTCCGCTGGGGACTTTCCAGGGGAGGCGTGGCATGGGCGGGACAGGGGAGTGGCGAGCCCTCAGATGCTGCATATAAGCAGCTGCTTTTTGCCTGTACTGGGTCTCTCTGGTTAGACCAGATCTGAGCCTGGGAGCTCTCTGGCTAGCTAGGGAACCCACTGCTTAAGCCTCAATAAAGCTT
	P14 - 003-001	003-001-UJ-PL2-N14_S182	1	0.22	Yes	>500	>500	0.003	0.012	0.013	0.306	GGGACCTGAAAACGAAAGTAAGACCAGAGAAGCTCTCTCGACGCAGGACTCGGCTTGCTGAAGCGCGCACGGCAAGAGGCGAGGGGCGGCGACTGGTGAGTACGCCAAATTTTTGACTAGCGGAGGCTAGAAGGAGAGAGATGGGTGCGAGAGCGTCAGTATTAAGCGGGGGAGAATTGGATAGATGGGAGAAAATTCGGCTAAGGCCAGGAGGAAAGAAAAAATATAAGTTAAAACATATAGTATGGGCAAGCAGGGAGCTAGAACGATTTGCAGTTAATCCTGGCCTTTTAGAGACATCAGAAGGCTGTAGACAAATACTGGGACAGCTACAACCATCACTTCAAACAGGATCAGAGGAACTTAAATCATTATTTAACACAGTAGCAGTCCTCTATTGTGTACATCAAAGGATAGAGATAAAAGACACCAAGGAAGCTTTAGACAAGATAGAGGAAGAGCAAAACAAAAGTAAGAAAAAAGTGCAGCCAGCAGCAGCTGACACAGGAAACAGCAGTCAAGTCAGCCAAAATTACCCTATAGTGCAGAACCTCCAGGGGCAAATGGTTCATCAGCCCATATCACCTAGAACTCTAAATGCATGGGTAAAAGTAGTAGAAGAAAAAGCTTTCAGCCCAGAAGTAATACCCATGTTTACAGCACTATCAGAAGGAGCCACCCCACAAGATTTAAACACCATGCTAAACACAGTGGGGGGACATCAAGCAGCCATGCAAATGTTAAAAGAAACCATCAATGAGGAAGCTGCAGAATGGGATAGAATACATCCAGTGCATGCAGGGCCTGCTGCACCAGGCCAGATGAGAGAACCAAGGGGAAGTGACATAGCAGGAACTACTAGTACCCTTCAGGAACAAATAGCATGGATGACAGGTAATCCACCTGTCCCAGTAGGAGAAATCTATAAAAGATGGATAATCCTGGGATTAAATAAAATAGTAAGAATGTATAGCCCTAGCAGCATTCTGGACATAAGACAAGGGCCAAAGGAACCCTTTAGAGATTATGTAGACCGGTTCTATAAAACTCTAAGAGCCGAGCAAGCTTCACAGGATGTAAAAAATTGGATGACAGAGACCTTGTTGGTCCAAAATGCAAACCCAGATTGTAAGACCATTTTAAAAGCTTTAGGGCCAGCAGCTACATTAGAGGAAATGATGACAGCATGTCAGGGAGTGGGGGGACCCGCCCATAAAGCAAGAGTCTTGGCTGAAGCAATGAGCCAAGTAACAAGGCCAGCTACAGAAACCATAATGATGCAGAAAGGCAACTTTAGGAACCAAAGAAAAATTGTTAAGTGTTTCAATTGTGGCAAAGAAGGGCATATAGCCAAAAATTGTAGGGCACCTAGAAAAAAGGGCTGTTGGAAATGTGGAAAGGAAGGACACCAAATGAAAGATTGTAATGAGAGACAGGCTAATTTTTTAGGAAAAATCTGGCCTTCCCACAAAGGAAGGCCAGGGAACTTTCTCCAGAGCAGACCAGAGCCAACAGCCCCACCAGAAGAGAGCTTCAGGTTTGGAGAGGAGACAACTCCCTCTCAAAAACAGGAGCCGATAGACAGGGAGTCGATAGACAAGGGACTGTATCCTTTAGCTTCCCTCAAATCACTCTTTGGCAACGACCCCTCGTCCCAATAAAGGTAGGGGGGCAACAAAAGGAAGCCCTATTAGATACAGGAGCAGATGATACAGTCTTAGAAGAAATAAGTTTGCCAGGAAAATGGAAACCAAAAATGATAGGGGGAATTGGAGGGTTTATCAAAGTAAGACAGTATGAGCAAGTACCCATAGATATCTGTGGACATAGAGCTATAGGTACAGTATTGGTAGGACCTACACCTGTCAACATAATTGGAAGAAATCTGTTGACTCAGATTGGTTGCACTTTAAATTTTCCCATTAGTCCTATTGAAACTGTACCAGTAAAATTAAAGCCAGGAATGGATGGCCCAAAAGTTAAACAATGGCCATTGACAGAAGAAAAAATAAAAGCATTAGTAGAAATTTGTACAGAAATGGAAAAGGAAGGAAAAATTTCAAGAATTGGGCCCGAAAATCCATACAATACTCCAGTATTTGCCATAAGGAAAAAAGACAGTACTAAATGGAGAAAATTAGTAGATTTCAGGGAACTGAATAAGAGAACTCAAGATTTTTGGGAAGTGCAATTAGGAATACCACATCCCGCAGGGTTAAAAAAGAAAAAATCAGTAACAGTACTGGATGTGGGTGATGCATATTTTTCAGTTCCCTTAGATCAAGATTTCAGGAAATATACTGCATTTACTATACCAAGTACAAACAATGAGACACCAGGGATTAGATATCAGTACAATGTGCTTCCCCAGGGATGGAAAGGATCGCCAGCAATATTCCAATGTAGCATGACAAAAATCTTAGAGCCCTTTAGAAAACAAAACCCAGAAGTAGTTATCTATCAATACATGGATGACTTGTATATAGGATCAGACTTAGAAATAGGGCAGCATAGAACAAAAATAGAGCAACTGAGAGAACATCTGTTAAAGTGGGGCTTTACCACACCAGACAAAAAACATCAGAAAGAACCTCCATTTCTTTGGATGGGTTATGAACTCCATCCTGATAAATGGACAGTACAACCTGTAATACTGCCAGACAAAGACAGCTGGACTGTCAATGACATACAGAAGTTAGTGGGAAAATTGAATTGGGCAAGTCAGATTTATCCAGGGATTAAAGTAAAGCAATTATGTAAGCTCCTTAGGGGACCCAAGGCACTAACAGACGTAGTCCAACTAACAGCAGAAGCAGAACTAGAGCTGGCAGAAAACAGGGAAATTCTAAAAGAACCAGTACATGGAGAGTATTATGACCCATCAAAAGACTTAATAGCAGAAATACAGAAGCAGGGAAATGGACAATGGACATATCAAATTTATCAAGAGCCATTTAAAAATCTGAAAACAGGAAAGTATGCAAGAATGAGGGGTGCCCACACTAATGATGTAAAACAATTAACAGAGGCAGTGCAAAAAATAGCAACAGAAGGCATAATAATATGGGGAAAGACTCCTAAATTTAAACTACCCATACAAAAAGAAACATGGGAGGCATGGTGGATGGAATATTGGCAGGCCACTTGGATTCCTGAGTGGGAGTTTGTCAATACCCCTCCCTTAGTAAAATTGTGGTACCAAGTAGAAAAAGAACCCATAGCAGGAGCAGAAACTTTCTATGTTGATGGGGCAGCTAATAGAGAGACTAAATTAGGAAAAGCAGGATATGTTACTAACAGAGGAAGACAGAAAGTCGTCTCCCTAGCTGACACAACAAATCAAAAGACTGAACTACAAGCAATTTATCTAGCCTTGCAGGATTCGGGGTTAGAGGTCAACATAGTAACAGACTCACAATATGCCTTGGGAATCATTCAAGCCCAACCAGATAAGAGTGAATCAGAATTAGTCAATCAAATAATAGAACAGTTAATAAACAAGGAAAAGGTCTACCTGGCATGGGTACCAGCACACAAAGGAATTGGAGGAAATGAACAGGTAGATAAGTTGGTCAGTGATGGAATCAGGAAAGTACTATTTTTAGATGGAATAGATAAGGCCCAAGAAGAGCATGAAAAATATCACAATAATTGGAGAGCAATGGCTAGTGATTTTAACCTGCCACCTATAGTAGCAAAGGAAATAGTGGCCAACTGTGATAAATGTCAGCTAAAAGGAGAAGCCATACATGGACAAGTAGACTGTAGTCCAGGAGTATGGCAACTAGATTGTACACATCTAGAAGGAAAGATTATCCTGGTAGCAGTCCATGTAGCCAGTGGCTATATAGAAGCAGAAGTTATTCCAGCAGAAACAGGGCAGGAAACAGCATACTTCCTCTTAAAATTAGCAGGAAGATGGCCAGTGAAAACAATACATACAGACAATGGCAGCAATTTCACCAGCGCTGCGGTTAAGGCTGCCTGTTGGTGGGCAGGTATCAAGCAGGAATTTGGAATCCCCTACAATCCCCAAAGTCAAGGAGTAGTAGAATCCATGAATAAAGAATTAAAGAAAATCATAACACAAGTAAGAGATCAGGCTGAACATCTTAAGACAGCAGTACAAATGGCAGTATTCATCCACAATTTTAAAAGAAAAGGGGGGATTGGGGGGTACAGTGCAGGGGAAAGAATAGTAGACATAATAACAACAGATATACAAACTAGAGAATTACAAAAACAAATTTCAAAACTTCAAAATTTTCGGGTTTATTTCAGGGACAGCAGAGATCCACTTTGGAAAGGACCAGCAAAGCTTCTCTGGAAAGGTGAAGGGGCAGTAGTAATACAACATAATAGTGACATAAAAGTAGTGCCCAGAAGAAAAGCAAAAATCATTAGAGATTATGGAAAACAGATGGCAGGTGATGATTGTGTGGCAAGTAGACAGGATGAGGATTAGAACATGGAACAGTTTAGTAAAACACCATATGTATATTTCAAAGAAAGCTAAGAAATGGGCTTACAGACATCACTATGAAAGCAATCATCCAAAAATAAGTTCAGAAGTACACATCCCTCTAGGAGATGCCAGAATGGTAATAAAAACATATTGGGGTCTGCATACAGGAGAAAGAGACTGGCATTTGGGTCAGGGAGTCTCCATAGAATGGAGAAAAAGGAGATATAGCACACAAATAGACCCTGACCTGGCAGACCAACTAATTCACCTGTATTATTTTGACTGTTTTTCAGAATCTGCTATAAGACAAGCCATATTAGGATATAGAGTTAGTCCTAGGTGTGAATATCAAGCAGGACATAACAAGGTAGGATCTTTACAGTACTTGGCACTAGCAGCATTAACAACACCAAAAAAGACAAAGCCACCTTTGCCTAGTGTTAGGAAACTGACAGAGGATAGATGGAACAAGCCCCAGAAGACCAGGGGCCTCAGAGGGAGCCATACAATGAATGGACACTAGAGCTTTTAGAGGAGCTTAAGAGAGAAGCTGTTAGACATTTTCCCAGGGTATGGCTCCATGGCTTGGGACAACACATCTATGAAACTTATGGGGATACTTGGGCAGGGGTGGAAGCCATAATAAGAATTCTGCAACAACTGCTGTTCATTCATTTCAGAATCGGGTGTCAACATAGCAGAATAGGCATTACTCGACATAGAAGAGCAAGAAATGGAGCCAGTAGATCCTAGATTAGAGCCCTGGAAGCATCCAGGAAGTCAGCCTAAAACTGCTTGTACCAAATGCTATTGTAAAAGGTGTTGCTTGCATTGCCAAGTTTGCTTCTTAACAAAAGGCTTAGGCATCTCCTATGGCAGGAAGAAGCGGAGACAGCGACGACGAGCTCCTGAAGACCGTCCGAATCATCAAATTTCTATATCAAAGCAGTAAGTAGTATATGTAATGCAATCTGAACAGATAGCGGCAATAGTAGCATTAGTAGTAGCAGCAATAATAGCAATAGTTGTGTGGTCTATAGTACTCATAGAATATAGGAAAATATTAAGACAAAGAAGAATAGATAGGTTAATTGATAGAATAAGAGAAAGAGCAGAAGACAGTGGCAATGAGAGTGAAGGGGATCAAGAGGAATTGTCAGCGCTTGTGGAAGTGGGGCACGATGCTCCTTGGGATGTTGATGATCTGTAGTGCTGCAGACAACTTGTGGGTCACAGTTTATTATGGGGTACCTGTGTGGAAAGACGCAACCACCACTCTATTTTGTGCATCAGATGCTAAAGGATATGAAACAGAGGTGCATAATGTTTGGGCCACACATGCCTGTGTACCCACAGACCCCAGCCCAAATGAAGTAGTATTGGAAAATGTGACAGAAAATTTTAACATGTGGAAAAATGACATGGTAGAACAGATGCATGAGGATATAATTAGTTTATGGGATCAAAGCCTAAAGCCATGTGTAAAATTAACCCCACTCTGTGTTACTTTAAAATGTACTAATGCTACTAGTTGCACTAGTGCTAATGCTACTAAGAATGTTAGATGCGATGCTACTGATAGCAGTGGCAATACTACTACTAATGGCACTCAGGGGGTCACTCAGGGGGTCAGAACTGAAACTGATGAAATAAAGAACTGCACTTTCAACATCACCACAAGCACAAGAGAAAATGTGGAAGGACGTGCACTTTTTTCTGACCTTGACCTAGTATATGATAGCAGTGCTCAGAGCTATAGATTGATAAGGTGCAATACTTCAGTCATTACACAGGCCTGTCCAAAGGTGTCCTTTGAGCCAATTCCCATACATTATTGTGCCCCGGCTGGTTTTGCGATTCTAAAGTGTAGAGACAAGGGGTTCAATGGAACAGGACCATGCAAAAATGTCAGCACAGTACAATGTACACATGGAATAAGACCAGTAGTGTCAACACACCTGTTGTTAAATGGTAGTCTAGCAGAAGGAAAGGTGGTAATCAGATCTGAAAATTTCACGGACAATGCTAAAACCATAATAGTACAACTGAAGGAAGCTGTAAACATGACCTGTATAAGACCTAACAACAATACAAGAAAAAGGATGTCTCTGGGACCAGGGAAAGTATGGTATTCAACAGGAGATATCATAGGAGACATAAGAAAAGCACAGTGTAACCTTAGTAGCCAAGCCTGGAATAAAACTTTACACCAGGTAGTTGCAAAATTAAGAGAACAATTTGAGAATAAAACAATAATTTTTAAGCCACCCCCAGGAGGGGACCCAGAAATTCTAATGCACAACTTCAATTGTGGAGGGGAATTTTTCTACTGTAATTCAACACCACTGTTTAATACTACTTGGCTTAATAGTACTTGGAATAGTACTATGGATAGAAATTCTAGTGACACTAGCGAAATCACCCTCCAATGCAGAATAAAACAAATTATAAACATGTGGCAGGGAGTAGGCAGAGCAATGTATGCCCCTCCCATCAAAGGACAAATTAAATGTTCATCAAATATTACAGGGCTGTTATTAACAAGAGATGGTGGTAATAATATTACTAGTACCAATGAGACCTTCAGACCGGGAGGAGGAAATATGAAGGACAATTGGAGAAGTGAATTGTATAAATATAAGGTAATAAAAATTGAACCATTAGGAGTAGCACCCACCAAGGCAAGGAGAAGAGTGGTGCAAAGGGAGAAAAGAGCAGTGGGAGTAATAGGAGCTATGTTCCTTGGGTTCTTGGGAGCAGCAGGAAGCACTATGGGCGCAGCGTCATTGACGCTGACGGTACAGGCCAGACAATTATTGTCTGGTATAGTGCAACAGCAGAACAATTTGCTGAAGGCTATTGAGGCGCAACAGCAACTGTTGCGCCTCACAGTCTGGGGCATCAAACAGCTCCAGGCAAGAGTCCTGGCTGTGGAAAGATACCTAAGGGATCAACAGCTCCTGGGGATTTGGGGTTGCTCTGGAAAACTCATTTGCACCACCTCTGTGCCTTGGAATGCTAGCTGGAGCAATAAATCTGTAGATGATATTTGGGGAAACATGACCTGGATGCAGTGGGAAAGAGAAATTGACAATTACACAGGCATAATATACAACTTACTTGAAAAATCGCAAAACCAGCAAGAAAAGAATGAACAAGAATTATTAGAATTGGATAAGTGGGCAAGTCTGTGGAATTGGTTTGACATCTCAAACTGGCTGTGGTATATAAAAATATTCATAATGGTAGTAGGAGGCTTGATAGGCTTAAGAATAGTTTTTGCTGTACTTTCTGTAGTAAATAGAGTTAGGCAGGGATATTCACCATTATCGTTTCAGACCCGCTTCCCAGCCCCGAGGGGACCCGACAGGCCCGAAGGAATCGAAGAAGGAGGTGGAGAGCGAGACAGAGGCAGATCAGATCGTTTAGTGACTGGATTATTAGAACTCATCTGGGACGACCTGAGGAGCCTGTGCATCTTCAGCTACCACCGCTTGAGCGACTTACTCTTGATTGCAGCGAGGATTGTGGAACTTCTGGGACGCAGGGGGTGGGAAGTCCTCAAGTATTGGTGGAACCTCCTGCAGTATTGGAGCCAGGAACTAAAGAATAGTGCTGTTAGCTTGCTTAACGCCACAGCAATAGCAGTAGCTGAGGGAACAGATAGAATTATAGAAGCAGTGCTAAGAATTTATAGGGCTATCATCCACATACCTACAAGAATAAGACAGGGCTTAGAAAGGGCTTTGCTATAAAAAATGGGTGGCAAGTGGTCAAAAAGAAGTGTGGCTGGATGGCCTGCTATAAGGGATAGAATGAGACGAGCTGAGCCAGCAGCAGAGCCAGCAGCAGAGGGGGTGGGAGCAGTATCTAGGGACCTGGAAAGACATGGAGCAATCACAGCTAGCAACACAAGTAATGCTGCTTGTGTCTGGCTGGAAGCACACGAGGATGAGGAGGTAGGGTTTCCAGTCAGACCTCAAGTACCTTTAAGACCAATGACCTTCAAGGGGGCTTTAGATCTTAGCCACTTTTTAAAAGAAAAGGGGGGACTGGAAGGGCTAGTTTACTCCCAGAAAAGACAGGACATCCTTGATCTGTGGGTCTACCACACACAAGGCTACTTCCCTGATTGGCAAAACTACACACCAGGGCCAGGGACCAGATATCCACTGACCTTTGGGTGGTGCTTCAAGCTAGTACCAGTTGATCCAGACCAGGTAGAACAGGCCACTGAAGGAGAGAACAACAGCTTGTTACACCCTATGTGCCAGCACGGGAATGATGACCCAGAGAAAGAAGTGTTAGTGTGGAAGTTTGACAGCCGCCTAGCATTTCATCATATGGCCAGAGAGAAACACCCAGAGTTCTTCAAAGACTGCTGACACCGAGAGTTCTCAAGACTGCTGACACCGAGAGTTCTACAAGGGACTTTCCGCTGGGGACTTTCCAGGGAGGTGTGGCCTGGGCGGGACAGGGGAGTGGCGAGCCCTCAGATGCTGCATATAAGCAGCTGCTTTCTGCCTGTACTGGGTCTCTCTGGTTAGACCAGATCTGAGCCTGGGAGCTCTCTGGCTAGCTAGGGAACCCACTGCTTAAGCCTCAATAAAGC
		003-001-UJ-PL3-E16_S198	2									GAACAGGGACCTGAAAACGAAAGTAAGACCAGAGAAGCTCTCTCGACGCAGGACTCGGCTTGCTGAAGTGCGCACGGCAAGAGGCGAGGGGCGGCGACTGGTGAGTACGCCAAAATTTTTGACTAGCGGAGGCTAGAAGGAGAGAGATGGGTGCGAGAGCGTCAGTATTAAGCGGGGGAGAATTAGATAGATGGGAAAAAATTCGGCTAAGGCCAGGAGGAAAGAAAAAATATAAGTTAAAACATATAGTATGGGCAAGCAGGGAGCTAGAACGATTTGCAGTTAATCCTGGCCTTTTAGAGACATCAGAAGGCTGTAGACAAATACTGGGACAGCTACAACCATCACTTCAAACAGGATCAGAGGAACTTAAATCATTATTTAACACAGTAGCAGTCCTCTATTGTGTGCATCAAAGGATAGAGATAAAAGACACCAAGGAAGCTTTAGACAAAATAGAGGAAGAGCAAAACAAAAGTAAGAAAAAAGCGCAGCAGGCAGCAGCTGACACAGGGAACAGCAGTCAAGTCAGCCAAAATTACCCTATAGTGCAGAACCTCCAGGGGCAAATGGTTCATCAGCCCATATCACCTAGAACTTTAAATGCATGGGTAAAAGTAGTAGAGGAAAAAGCTTTCAGTCCAGAAGTAATACCCATGTTTACAGCACTATCAGAAGGAGCCACCCCACAAGATTTAAACACCATGCTAAACACAGTGGGGGGACATCAAGCAGCCATGCAAATGTTAAAAGAAACCATCAATGAGGAAGCTGCAGAATGGGATAGAATACATCCAGTGCATGCAGGGCCTGCTGCACCAGGCCAGATGAGAGAACCAAGGGGAAGTGACATAGCAGGAACTACTAGTACCCTTCAGGAACAAATAGCATGGATGACAGGTAATCCACCTGTCCCAGTAGGAGAAATCTATAAAAGATGGATAATCCTGGGATTAAATAAAATAGTAAGAATGTATAGCCCTAGCAGCATTCTAGACATAAGACAAGGGCCAAAGGAACCCTTTAGAGATTATGTAGACCGGTTCTATAAAACTCTAAGAGCCGAGCAAGCTTCACAGGATGTAAAAAACTGGATGACAGAGACCTTGTTGGTCCAAAATGCGAACCCAGATTGTAAGACCATTTTAAAAGCATTGGGGCCAGCAGCTACATTAGAGGAAATGATGACAGCATGTCAGGGAGTGGGGGGACCCGCCCATAAAGCAAGAGTCTTGGCTGAAGCAATGAGCCAAGTAACGAGGCCAGCTACAGATACCATAATGATGCAGAAAGGCAACTTTAGGAACCAAAGAAAAATTGTTAAGTGTTTCAATTGTGGCAAAGAAGGGCATATAGCCAAAAATTGTAGGGCACCTAGAAAAAAGGGCTGTTGGAAATGTGGAAAGGAAGGACACCAAATGAAAGATTGTAATGAGAGACAGGCTAATTTTTTAGGGAAAATCTGGCCTTCCCACAAAGGAAGGCCAGGGAACTTTCCTCAGAGCAGACTAGAGCCAACAGCCCCACCAGAAGAGAGCTTCAGGTTTGGAGAGGAGACAACTCCCTCTCAGAAACAGGAGCCGATAGACAAAGGACTGTATCCTTTAGCTTCCCTCAAATCACTCTTTGGCAACGACCCCTCGTCCCAATAAAGGTAGGGGGGCAACAAAAGGAAGCCCTATTAGATACAGGAGCAGATGATACAGTCTTAGAAGAAATAAGTTTGCCAGGAAAATGGAAGCCAAAAATGATAGGGGGAATTGGAGGTTTTATCAAAGTAAGACAGTATGAGCAAGTACCCATAGATATCTGTGGACATAGAGCTATAGGTACAGTATTGGTAGGACCTACACCTGTCAATATAATTGGAAGAAATCTGTTGACTCAGATTGGTTGCACTTTAAATTTTCCCATTAGTCCTATCGAAACTGTACCAGTAAAATTAAAGCCAGGAATGGATGGCCCAAAAGTTAAACAATGGCCATTGACAGAAGAAAAAATAAAAGCATTAGTAGAAATTTGTACAGAAATGGAAAAGGAAGGAAAAATTTCAAGAATTGGGCCCGAAAATCCATACAATACTCCAATATTTGCCATAAGGAAAAAAGACAGTACTAAATGGAGAAAGTTAGTAGATTTCAGGGAACTTAATAAGAGAACTCAAGATTTTTGGGAAGTTCAATTAGGAATACCACATCCCGCAGGGTTAAAAAAGAAAAAATCAGTAACAGTACTGGATGTGGGTGATGCATATTTTTCAGTTCCCTTAGATCAAGATTTCAGGAAATATACTGCATTTACTATACCAAGTACAAACAATGAGACACCAGGGATTAGATATCAGTACAATGTGCTTCCCCAGGGATGGAAAGGATCGCCAGCAATATTCCAATGTAGCATGACAAAAATCTTAGAGCCCTTTAGAAAACAAAACCCAGAAGTAGTTATCTATCAATACATGGATGACTTGTATATAGGATCAGACTTAGAAATAGGGCAGCATAGAACAAAAATAGAGCAACTGAGAGAACATCTGTTAAAGTGGGGCTTTACCACACCAGACAAAAAACATCAGAAAGAACCTCCATTTCTTTGGATGGGTTATGAACTCCATCCTGATAAATGGACAGTACAACCTGTAATACTGCCAGACAAAGACAGCTGGACTGTCAATGACATACAGAAGTTAGTGGGAAAATTGAATTGGGCAAGTCAGATTTATCCAGGGATTAAAGTAAAGCAATTATGTAAGCTCCTTAGGGGACCCAAGGCACTAACAGACGTAGTCCAACTAACAGCAGAAGCAGAACTAGAGCTGGCAGAAAACAGGGAAATTCTAAAAGAACCAGTACATGGAGTGTATTATGACCCATCAAAAGACTTAATAGCAGAAATACAGAAGCAGGGAAATGGACAATGGACATATCAAATTTATCAAGAGCCATTTAAAAATCTGAAAACAGGAAAGTATGCAAGAATGAGGGGTGCCCACACTAATGATGTAAAACAATTAACAGAGGCAGTGCAAAAAATAGCAACAGAAGGCATAATAATATGGGGAAAGACTCCTAAATTTAAACTACCCATACAAAAAGAAACATGGGAGGCATGGTGGATGGAATATTGGCAGGCCACTTGGATTCCTGAGTGGGAGTTTGTCAATACCCCTCCCTTAGTAAAATTGTGGTACCAGTTAGAAAAAGAACCCATAGCAGGAGCAGAAACTTTCTATGTTGATGGGGCAGCTAATAGAGAGACTAAATTAGGAAAAGCAGGATATGTTACTAACAGAGGAAGACAGAAAGTCGTCTCCCTAGCTGACACAACAAATCAAAAGACTGAATTACAAGCAATTTATCTAGCCTTGCAGGATTCGGGGTTAGAGGTCAACATAGTAACAGACTCACAATATGCCTTAGGAATCATTCAAGCCCAACCAGATAAGAGTGAATCAGAATTAGTCAATCAAATAATAGAACAGTTAATAAACAAGGAAAAGGTCTACCTGGCATGGGTACCAGCACACAAAGGAATTGGAGGAAATGAACAGGTAGATAAGTTGGTCAGTGATGGAATCAGGAAAGTACTATTTTTAGATGGAATAGATAAGGCCCAAGAAGAGCATGAAAAATATCACAATAATTGGAGAGCAATGGCTAGTGATTTTAACCTGCCACCTATAGTAGCAAAGGAAATAGTGGCCAACTGTGATAAATGTCAGCTAAAAGGAGAAGCCATACATGGACAAGTAGACTGTAGTCCAGGAGTATGGCAACTAGATTGTACACATCTAGAAGGAAAGATTATCCTGGTAGCAGTCCATGTAGCCAGTGGCTATATAGAAGCAGAAGTTATTCCAGCAGAAACAGGGCAGGAAACAGCATACTTCCTCTTAAAATTAGCAGGAAGATGGCCAGTAAAAACAATACATACAGACAATGGCAGCAATTTCACCAGCGCTGCGGTTAAGGCTGCCTGTTGGTGGGCAGGTATCAAGCAGGAATTTGGAATTCCCTACAATCCCCAAAGTCAAGGAGTAGTAGAATCCATGAATAAAGAATTAAAGAAAATCATAACACAAGTAAGAGATCAGGCTGAACATCTTAAGACAGCAGTACAAATGGCAGTATTCATCCACAATTTTAAAAGAAAAGGGGGGATTGGGGGGTACAGTGCAGGGGAAAGAATAGTAGACATAATAACAACAGATATACAAACTAGAGAATTACAAAAACAAATTTCAAAACTTCAAAATTTTCGGGTTTATTTCAGGGACAGCAGAGATCCACTTTGGAAAGGACCAGCAAAGCTTCTCTGGAAAGGTGAAGGGGCAGTAGTAATACAACATAATAGTGACATAAAAGTAGTGCCCAGAAGAAAAGCAAAAATCATTAGAGATTATGGAAAACAGATGGCAGGTGATGATTGTGTGGCAAGTAGACAGGATGAGGATTAGAACATGGAACAGTTTAGTAAAACACCATATGTATATTTCAAAGAAAGCTAAGAAATGGGCTTACAGACATCACTATGAAAGCAATCATCCAAAAATAAGTTCAGAAGTACACATCCCTCTAGGAGATGCCAGAATGGTAATAAAAACATATTGGGGTCTGCATACAGGAGAAAGAGACTGGCATTTGGGTCAGGGAGTCTCCATAGAATGGAGAAAAAGGAGATATAGCACACAAATAGACCCTGACCTGGCAGACCAACTAATTCACCTGTATTATTTTGACTGTTTTTCAGAATCTGCTATAAGACAAGCCATATTAGGATATAGAGTTAGTCCTAGGTGTGAATATCAAGCAGGACATAACAAGGTAGGATCTTTACAGTACTTGGCACTAGCAGCATTAACAACACCAAAAAAGACAAAGCCACCTTTGCCTAGTGTTAGGAAACTGACAGAGGATAGATGGAACAAGCCCCAGAAGACCAGGGGCCTCAGAGGGAGCCATACAATGAATGGACACTAGAGCTTTTAGAGGAGCTTAAGAGAGAAGCTGTTAGACATTTTCCCAGGGTATGGCTCCATGGCTTAGGACAACACATCTATGAAACTTATGGGGATACTTGGGCAGGGGTGGAAGCCATAATAAGAATTCTGCAACAACTGCTGTTTATTCATTTCAGAATCGGGTGTCAACATAGCAGAATAGGCATTACCCGACATAGAAGAGCAAGAAATGGAGCCAGTAGATCCTAGATTAGAGCCCTGGAAGCATCCAGGAAGTCAGCCTAAGACTGCTTGTACCAAATGCTATTGTAAAAGGTGTTGCTTGCATTGCCAAGTTTGCTTCTTAACAAAAGGCTTAGGCATCTCCTATGGCAGGAAGAAGCGGAGACAGCGACGACGAGCTCCTGAAGACCGTCCGAATCATCAAATTTCTATATCAAAGCAGTAAGTAGTATATGTAATGCAATCTGAACAGATAGCGGCAATAGTAGCATTGGTAGTAGCAGCAATAATAGCAATAGTTGTGTGGTCTATAGTACTCATAGAATATAGGAAAATATTAAGACAAAGAAGAATAGATAGGTTAATTGATAGAATAAGAGAAAGAGCAGAAGACAGTGGCAATGAGAGTGAAGGGGATCAAGAGGAATTGTCAGCGCTTGTGGAAGTGGGGCACGATGCTCCTTGGGATGTTGATGATCTGTAGTGCTGCAGACAACTTGTGGGTCACAGTTTATTATGGGGTACCTGTGTGGAAAGACGCAACCACCACTCTATTTTGTGCATCAGATGCTAAAGGATATGAAACAGAGGTGCATAATGTTTGGGCCACACATGCCTGTGTACCCACAGACCCCAGCCCAAATGAAGTAGTATTGGAAAATGTGACAGAAAATTTTAACATGTGGAAAAATGACATGGTAGAACAGATGCATGAGGATATAATTAGTTTATGGGATCAAAGCCTAAAGCCATGTGTAAAATTAACCCCACTCTGTGTTACTTTAAAATGTACTAATGCTACTAGTTGCACTAGTGCTAATGCTACTAAGAATGTTAGATGCGATGCTACTGATAGCAGTGGCAATACTACTACTAATGGCACTCAGGGGGTCACTCAGGGGGTCAGAACTGAAACTGATGAAATAAAGAACTGCACTTTCAACATCACCACAAGCACAAGAGAAAATGTGGAAGGACGTGCACTTTTTTCTGACCTTGACCTAGTATATGATAGCAGTACTCAGAGCTATAGATTGATAAGGTGCAATACTTCAGTCATTACACAGGCCTGTCCAAAGGTGTCCTTTGAGCCAATTCCCATACATTATTGTGCCCCGGCTGGTTTTGCGATTCTAAAGTGTAGAGACAAGGGGTTCAATGGAACAGGACCATGCAAAAATGTCAGCACAGTACAATGTACACATGGAATAAGACCAGTAGTGTCAACACACCTGTTGTTAAATGGTAGTCTAGCAGAAGGTAAGGTGGTAATCAGATCTGAAAATTTCACGGACAATGCTAAAACCATAATAGTACAACTGAAGGAAGCTGTAAACATGACCTGTATAAGACCTAACAACAATACAAGAAAAAGGATGTCTCTGGGACCAGGGAAAGTATGGTATTCAACAGGAGATATCATAGGAGACATAAGAAAAGCACAGTGTAACCTTAGTAGCCAAGCCTGGAATAAAACTTTACACCAGGTAGTTGCAAAATTAAGAGAACAATTTGAGAATAAAACAATAATTTTTAAGCCACCCCCAGGAGGGGACCCAGAAATTCTAATGCACAACTTCAATTGTGGAGGGGAATTTTTCTACTGTAATTCAACACCACTGTTTAATACTACTTGGCTTAATAGTACTTGGAATAGTACTATGGATAGAAATTCTAGTGACACTAGCGAAATCACCCTCCAATGCAGAATAAAACAAATTATAAACATGTGGCAGGGAGTAGGCAGAGCAATGTATGCCCCTCCCATCAAAGGACAAATTAAATGTTCATCAAATATTACAGGGCTGTTATTAACAAGAGATGGTGGTAATAATATTACTAGTACCAATGAGACCTTCAGACCGGGAGGAGGAAATATGAAGGACAATTGGAGAAGTGAATTGTATAAATATAAGGTAATAAAAATTGAACCATTAGGAGTAGCACCCACCAAGGCAAGGAGAAGAGTGGTGCAAAGGGAGAAAAGAGCAGTGGGAGTAATAGGAGCTATGTTCCTTGGGTTCTTGGGAGCAGCAGGAAGCACTATGGGCGCAGCGTCATTGACGCTGACGGTACAGGCCAGACAATTATTGTCTGGTATAGTGCAACAGCAGAACAATTTGCTGAAGGCTATTGAGGCGCAACAGCAACTGTTGCGCCTCACAGTCTGGGGCATCAAACAGCTCCAGGCAAGAGTCCTGGCTGTGGAAAGATACCTAAGGGATCAACAGCTCCTGGGGATTTGGGGTTGCTCTGGAAAACTCATTTGCACCACCTCTGTGCCTTGGAATGCTAGCTGGAGCAATAAATCTGTAGATGATATTTGGGGAAACATGACCTGGATGCAGTGGGAAAGAGAAATTGACAATTACACAGGCATAATATACAACTTACTTGAAAAATCGCAAAACCAGCAAGAAAAGAATGAACAAGAATTATTAGAATTGGATAAGTGGGCAAGTCTGTGGAATTGGTTTGACATCTCAAACTGGCTGTGGTATATAAAAATATTCATAATGGTAGTAGGAGGCTTGATAGGCTTAAGAATAGTTTTTGCTGTACTTTCTGTAGTAAATAGAGTTAGGCAGGGATATTCACCATTATCGTTTCAGACCCGCTTCCCAGCCCCGAGGGGACCCGACAGGCCCGAAGGAATCGAAGAAGGAGGTGGAGAGCGAGACAGAGGCAGATCAGATCGTTTAGTGACTGGATTATTAGAACTCATCTGGGACGACCTGAGGAGCCTGTGCATCTTCAGCTACCACCGCTTGAGCGACTTACTCTTGATTGCAGCGAGGATTGTGGAACTTCTGGGACGCAGGGGGTGGGAAGTCCTCAAGTATTGGTGGAACCTCCTGCAGTATTGGAGCCAGGAACTAAAGAATAGTGCTGTTAGCTTGCTTAACGCCACAGCAATAGCAGTAGCTGAGGGAACAGATAGAATTATAGAAGCAGTGCTAAGAATTTATAGGGCTATCATCCACATACCTACAAGAATAAGACAGGGCTTAGAAAGGGCTTTGCTATAAAAAATGGGTGGCAAGTGGTCAAAAAGAAGTGTGGCTGGATGGCCTGCTATAAGGGATAGAATGAGACGAGCTGAGCCAGCAGCAGAACCAGCAGCAGAGGGGGTGGGAGCAGTATCTAGGGACCTGGAAAGACATGGAGCAATCACAGCTAGCAACACAAGTAATGCTGCTTGTGTCTGGCTGGAAGCACACGAGGATGAGGAGGTAGGGTTTCCAGTCAGACCTCAAGTACCTTTAAGACCAATGACCTTCAAGGGGGCTTTAGATCTTAGCCACTTTTTAAAAGAAAAGGGGGGACTGGAAGGGCTAGTTTACTCCCAGAAAAGACAGGACATCCTTGATCTGTGGGTCTACCACACACAAGGCTACTTCCCTGATTGGCAAAACTACACACCAGGGCCAGGGACCAGATATCCACTGACCTTTGGGTGGTGCTTCAAGCTAGTACCAGTTGATCCAGACCAGGTAGAACAGGCCACTGAAGGAGAGAACAACAGCTTGTTACACCCTATGTGCCAGCACGGGAATGATGACCCAGAGAAAGAAGTGTTAGTGTGGAAGTTTGACAGCCGCCTAGCATTTCATCATATGGCCAGAGAGAAACACCCAGAGTTCTTCAAAGACTGCTGACACCGAGAGTTCTCAAGACTGCTGACACCGAGAGTTCTACAAGGGACTTTCCGCTGGGGACTTTCCAGGGAGGTGTGGCCTGGGCGGGACAGGGGAGTGGCGAGCCCTCAGATGCTGCATATAAGCAGCTGCTTTCTGCCTGTACTGGGTCTCTCTGGTTAGACCAGATCTGAGCCTGGGAGCTCTCTGGCTAGCTAGGGAACCCACTGCTTAAGCCTCAATAAAGC
		003-001-UJ-PL3-J2_S208	3		Yes	>500	>500	0.006	0.032	0.145	1.818	AACAGGGACTTGAAAGCGAAAGTAAGACCAGAGAAGCTCTCTCGACGCAGGACTCGGCTTGCTGAAGTGCGCACGGCAAGAGGCGAGGGGCGGCGACTGGTGAGTACGCCAAAATTTTTGACTAGCGGAGGCTAGAAGGAGAGAGATGGGTGCGAGAGCGTCAGTATTAAGCGGGGGAGAATTAGATAGATGGGAAAAAATTCGGCTAAGGCCAGGAGGAAAGAAAAAATATAAGTTAAAACATATAGTATGGGCAAGCAGGGAGCTAGAACGATTTGCAGTTAATCCTGGCCTTTTAGAGACATCAGAAGGCTGTAGACAAATACTGGGACAGCTACAACCATCACTTCAAACAGGATCAGAGGAACTTAAATCATTATTTAACACAGTAGCCGCCCTCTATTGTGTACATCAAAGGATAGAGATAAAAGACACCAAGGAAGCTTTAGACAAAATAGAGGAAGAGCAAAACAAAAGTAAGAAAAAAGTGCAGCAAGCAGCAGCTGACACAGGAAACAGCAGTCAAGTCAGCCAAAATTACCCTATAGTGCAGAACCTCCAGGGGCAAATGGTTCATCAGCCCATATCACCTAGAACTTTAAATGCATGGGTAAAAGTAGTAGAGGAAAAAGCTTTCAGCCCAGAAGTAATACCCATGTTTACAGCACTATCAGAAGGAGCCACCCCACAAGATTTAAACACCATGCTAAACACAGTGGGGGGACATCAAGCAGCCATGCAAATGTTAAAAGAAACCATCAATGAGGAAGCTGCAGAATGGGATAGAATACATCCAGTGCATGCAGGGCCTGCTGCACCAGGCCAGATGAGAGAACCAAGGGGAAGTGACATAGCAGGAACTACTAGTACCCTTCAGGAACAAATAGCATGGATGACAGGTAATCCACCTGTCCCAGTAGGAGAAATCTATAAAAGATGGATAATCCTGGGATTAAATAAAATAGTAAGAATGTATAGCCCTAGCAGCATTCTAGACATAAGACAAGGGCCAAAGGAACCCTTTAGAGATTATGTAGACCGGTTCTATAAAACTCTAAGAGCCGAGCAAGCTTCACAGGATGTAAAAAACTGGATGACAGAGACCTTGTTGGTCCAAAATGCGAACCCAGATTGTAAGACCATTTTAAAAGCATTGGGGCCAGCAGCTACATTAGAGGAAATGATGACAGCATGTCAGGGAGTGGGGGGACCCGCCCATAAAGCAAGAGTCTTGGCTGAAGCAATGAGCCAAGTAACGAGGCCAGCTACAGATACCATAATGATGCAGAAAGGCAACTTTAGGAACCAAAGAAAAATTGTTAAGTGTTTCAATTGTGGCAAAGAAGGGCATATAGCCAAAAATTGTAGGGCACCTAGGAAAAAGGGCTGTTGGAAATGTGGAAGGGAAGGACACCAAATGAAAGATTGTAATGAGAGACAGGCTAATTTTTTAGGGAAAATCTGGCCTTCCCACAAAGGAAGGCCAGGGAACTTTCCTCAGAGCAGACTAGAGCCAACAGCCCCACCAGAAGAGAGCTTCAGGTTTGGAGAGGAGACAACTCCCTCTCAAAAACAGGAGCCGATAGACAGGGAGTCGATAGACAAGGGACTGTATCCTTTAGCTTCCCTCAAATCACTCTTTGGCAACGACCCCTCGTCCCAATAAAGGTAGGGGGGCAACAAAAGGAAGCCCTATTAGATACAGGAGCAGATGATACAGTCTTAGAAGAAATAAGTTTGCCAGGAAAATGGAAGCCAAAAATGATAGGGGGAATTGGAGGGTTTATCAAAGTAAGACAGTATGAGCAAGTACCCATAGATATCTGTGGACATAGAGCTATAGGTACAGTATTGGTAGGACCTACACCTGTCAACATAATTGGAAGAAATCTGTTGACTCAGATTGGTTGCACTTTAAATTTTCCCATTAGTCCTATCGAAACTGTACCAGTAAAATTAAAGCCAGGAATGGATGGCCCAAAAGTTAAACAATGGCCATTGACAGAAGAAAAAATAAAAGCATTAGTAGAAATTTGTACAGAAATGGAAAAGGAAGGAAAAATTTCAAGAATTGGGCCCGAAAATCCATACAATACTCCAATATTTGCCATAAGGAAAAAAGACAGTACTAAATGGAGAAAGTTAGTAGATTTCAGGGAACTTAATAAGAGAACTCAAGATTTTTGGGAAGTTCAATTAGGAATACCACATCCCGCAGGGTTAAAAAAGAAAAAATCAGTAACAGTACTGGATGTGGGTGATGCATATTTTTCAGTTCCCTTAGATCCAGATTTCAGGAAATATACTGCATTTACTATACCAAGTACAAACAATGAGACACCAGGGATTAGATATCAGTACAATGTGCTTCCCCAGGGATGGAAAGGATCGCCAGCAATATTCCAATGTAGCATGACAAAGATCTTAGAGCCCTTTAGAAAACAAAACCCAGAAGTAGTTATCTATCAATACATGGATGACTTGTATATAGGATCAGACTTAGAAATAGGGCAGCATAGAACAAAAATAGAGCAACTGAGAGAACATCTGTTAAAGTGGGGCTTTACCACACCAGACAAAAAACATCAGAAAGAACCTCCATTTCTTTGGATGGGTTATGAACTCCATCCTGATAAATGGACAGTACAACCTGTAATACTGCCAGACAAAGACAGCTGGACTGTCAATGACATACAGAAGTTAGTGGGAAAACTGAATTGGGCAAGTCAGATTTATCCAGGGATTAAAGTAAAGCAATTATGTAAGCTCCTTAGGGGACCCAAGGCACTAACAGACGTAGTCCAACTAACAGCAGAAGCAGAACTAGAGCTGGCAGAAAACAGGGAAATTCTAAAAGAACCAGTACATGGAGTGTATTATGACCCATCAAAAGACTTAATAGCAGAAATACAGAAGCAGGGAAATGGACAATGGACATATCAAATTTATCAAGAGCCATTTAAAAATCTGAAAACAGGAAAGTATGCAAGAATGAGGGGTGCCCACACTAATGATGTAAAACAATTAACAGAGGCAGTGCAAAAAATAGCAACAGAAGGCATAATAATATGGGGAAAGACTCCTAAATTTAAACTACCCATACAAAAAGAAACATGGGAGGCATGGTGGATGGAATATTGGCAGGCCACTTGGATTCCTGAGTGGGAGTTTGTCAATACCCCTCCCTTAGTAAAATTGTGGTACCAGTTAGAAAAAGAACCCATAGCAGGAGCAGAAACTTTCTATGTTGATGGGGCAGCTAATAGAGAGACTAAATTAGGAAAAGCAGGATATGTTACTAACAGAGGAAGACAGAAAGTCGTCTCCCTAGCTGACACAACAAATCAAAAGACTGAACTACAAGCAATTTATCTAGCCTTGCAGGATTCGGGGTTAGAGGTCAACATAGTAACAGACTCACAATATGCCTTGGGAATCATTCAAGCCCAACCAGATAAGAGTGAATCAGAATTAGTCAATCAAATAATAGAACAGTTAATAAACAAGGAAAAGGTCTACCTGGCATGGGTACCAGCACACAAAGGAATTGGAGGAAATGAACAGGTAGATAAGTTGGTCAGTGATGGAATCAGGAAAGTACTATTTTTAGATGGAATAGATAAGGCCCAAGAAGAGCATGAAAAATATCACAATAATTGGAGAGCAATGGCTAGTGATTTTAACCTGCCACCTATAGTAGCAAAGGAAATAGTGGCCAACTGTGATAAATGTCAGCTAAAAGGAGAAGCCATACATGGACAAGTAGACTGTAGTCCAGGAGTATGGCAACTAGATTGTACACATCTAGAAGGAAAGATTATCCTGGTAGCAGTCCATGTAGCCAGTGGCTATATAGAAGCAGAAGTTATTCCAGCAGAAACAGGGCAGGAAACAGCATACTTCCTCTTAAAATTAGCAGGAAGATGGCCAGTAAAAACAATACATACAGACAATGGCAGCAATTTCACCAGCGCTGCGGTTAAGGCTGCCTGTTGGTGGGCAGGTATCAAACAGGAATTTGGAATTCCCTACAATCCCCAAAGTCAAGGAGTAGTAGAATCTATGAATAAAGAATTAAAGAAAATCATAACACAAGTAAGAGATCAGGCTGAACATCTTAAGACAGCAGTACAAATGGCAGTATTCATCCACAATTTTAAAAGAAAAGGGGGGATTGGGGGGTACAGTGCAGGGGAAAGAATAGTAGACATAATAACAACAGATATACAAACTAGAGAATTACAAAAACAAATTTCAAAACTTCAAAATTTTCGGGTTTATTTCAGGGACAGCAGAGATCCACTTTGGAAAGGACCAGCAAAGCTTCTCTGGAAAGGTGAAGGGGCAGTAGTAATACAACACAATAGTGACATAAAAGTAGTGCCCAGAAGGAAAGCAAAGATCATTAGAGATTATGGAAAACAGATGGCAGGTGATGATTGTGTGGCAAGTAGACAGGATGAGGATTAGAACATGGAACAGTTTAGTAAAACACCATATGTATATTTCAAAGAAAGCTAAGAAATGGGCTTACAGACATCACTATGAAAGCAATCATCCAAAAATAAGTTCAGAAGTACACATCCCTCTAGGAGATGCCAGAATGGTAATAAAAACATATTGGGGTCTGCATACAGGAGAAAGAGACTGGCATTTGGGTCAGGGAGTCTCCATAGAATGGAGGAAAAGGAGATATAGCACACAAATAGACCCTGACCTGGCAGACCAACTAATTCACCTGTATTATTTTGACTGTTTTTCAGAATCTGCTATAAGACAAGCCATATTAGGATATAGAGTTAGTCCTAGGTGTGAATATCAAGCAGGACATAACAAGGTAGGATCTTTACAGTACTTGGCACTAGCAGCATTAACAACACCAAAAAAGACAAAGCCACCTTTGCCTAGTGTTAGGAAACTGACAGAGGATAGATGGAACAAGCCCCAGAAGACCAGGGGCCTCAGAGGGAGCCATACAATGAATGGACACTAGAGCTTTTAGAGGAGCTTAAGAGAGAAGCTGTTAGACATTTTCCCAGGGTATGGCTCCATGGCTTAGGACAACACATCTATGAAACTTATGGGGATACTTGGGCAGGGGTGGAAGCCATAATAAGAATTCTGCAACAACTGCTGTTTATTCATTTCAGAATCGGGTGTCAACATAGCAGAATAGGCATTACCCGACATAGAAGAGCAAGAAATGGAGCCAGTAGATCCTAGATTAGAGCCCTGGAAGCATCCAGGAAGTCAGCCTAAGACTGCTTGTACCAAATGCTATTGTAAAAGGTGTTGCTTGCATTGCCAAGTTTGCTTCTTAACAAAAGGCTTAGGCATCTCCTATGGCAGGAAGAAGCGGAGACAGCGACGACGAGCTCCTGAAGACCGTCCGAATCATCAAATTTCTATATCAAAGCAGTAAGTAGTATATGTAATGCAATCTGAACAGATAGCAGCAATAGTAGCATTAGTAGTAGCAGCAATACTAGCAATAATTGTGTGGTCCATAGTACTTATAGAATATAGGAAAATATTAAGACAAAGAAAAATAGATAGGATAATTGATAGAATAAGAGAAAGAGCAGAAGACAGTGGCAATGAGAGTGAAGGGGATCAAGAGGAATTGTCAGCGCTTGTGGAGATGGGGCACGATGCTCCTTGAGATGTTGATGATCTGTAGTGCTGCAGACAACTTGTGGGTCACAGTTTATTATGGGGTACCTGTGTGGAAAGACGCAACCACCACTCTATTTTGTGCATCAGATGCTAAAGGATATGAAACAGAGGTACATAATGTTTGGGCCACACATGCCTGTGTACCCACAGACCCCAGCCCAAATGAAGTAGTATTGGAAAATGTGACAGAAAATTTTAACATGTGGAAAAATGACATGGTAGAACAGATGCATGAGGATATAATTAGTTTATGGGATCAAAGCCTAAAGCCATGTGTAAAATTAACCCCACTCTGTGTTACTTTACACTGCACTAATGCTACTAGTAATGTTCCTTTAAATTGCACTGGTGCTACTCAGGATGTTAGATGCAATACTACTGAGAGCAGTGGCAATAGTACTACTAATAGCACTAAGGTGTCCACAACTGCAACTGATGAAATAAAGAACTGCACTTTCAACATCACCACAAGCACAAGAGAAAATGTGGAAGGGCGTGCACTTTTTTCTGACCTTGACCTAGTATATAATAGCAGTGCTCAGAGCTATAGATTGATAAGGTGCAATACTTCAGTCATTACACAGGCCTGTCCAAAGGTGTCCTTTGAGCCAATTCCCATACATTATTGTGCCCCGGCTGGTTTTGCGATTCTAAAGTGTAGAGACAAGGGGTTCAATGGAACAGGACCATGCAAAAATGTCAGCACAGTACAATGTACACATGGAATAAGACCAGTAGTGTCAACCCACCTGTTGTTAAATGGTAGTCTAGCAGAAGGAGGGGTAGTAATCAAATCTGAAAATTTCTCGAACAATGCTAAAACCATAATAGTGCAACTGGCGGAAGCTGTAAACATTACCTGTTCAAGACCTAACAACAATACAAGAAAAAGGATGTCTCTGGGACCAGGGAAAGTATGGTATTCAACAGGAGATATCATAGGAGACATAAGAAAAGCACATTGTAACCTTAGTGGATCAGCCTGGAATAAGACTTTACACCAGGTAGTTGCAAAATTAAGAGAACAATTTGAGAATAAAACAATAATTTTTAAGCCACCCCCAGGAGGAGACCCAGAAATTCTAATGCACAACTTTATTTGTGGAGGGGAATTTTTCTACTGTAATTCAACACCACTGTTTAATACTACTTGGCATAATAGTACTTGGAATAGTACTATGGGTAACACTGAAGGGTCTAATGATACTAACATCACCCTCCACTGCAGAATAAAACAAATTATAAACATGTGGCAGGGAGTAGGCAGAGCAATGTATGCCCCTCCCATCAAAGGACAAATTAGATGTTCATCAAATATTACAGGGATATTATTAACAAGAGATGGTGGTAATAATATTACTACTAGTACCAATGAGACCTTCAGACCGGGAGGAGGAAATATGAAGGACAATTGGAGAAGTGAATTGTATAAATATAAAGTAATAAAAATTGAACCATTAGGAGTAGCACCCACCAAGGCAAGGAGAAGAGTGGTGCAAAGAGAGAAAAGAGCAGTGGGAGTAATAGGAGCTATGTTCCTTGGGTTCTTGGGAGCAGCAGGAAGCACTATGGGCGCAGCGTCATTGACGCTGACGGTACAGGCCAGACAATTATTGTCTGGTATAGTGCAACAGCAGAACAATCTGCTGAAGGCTATTGAGGCGCAACAGCAACTGTTGCGCCTCACAGTCTGGGGCATCAAACAGCTCCAGGCAAGAGTCCTGGCTGTGGAAAGATACCTAAGGGATCAACAGCTCCTGGGGATTTGGGGTTGCTCTGGAAAACTCATTTGCACCACCTCTGTGCCTTGGAATGCTAGTTGGAGCAATAAATCTGTAGATGACATTTGGGGGAACATGACCTGGATGCAGTGGGAAAGAGAAATCGACAATTACACAGGCATAATATATAACTTACTTGAAAAATCGCAAAACCAGCAAGAAAAGAATGAACAAGAATTATTAGAATTGGATAAGTGGGCAAGTCTGTGGAATTGGTTTGACATCTCAAACTGGCTGTGGTATATAAAAATATTCATAATGGTAGTAGGAGGCTTGATAGGCTTAAGAATAGTTTTTGCTGTACTTTCTATAGTAAATAGAGTTAGGCAGGGATATTCACCATTATCGTTTCAGACCCGCTTCCCAGTCCCGAGGGGACCCGACAGGCCCGAAGGAATCGAAGAAGGAGGTGGAGAGCGAGACAGAGGCAGATCAGATCGTTTAGTGACTGGATTATTAGAACTCATCTGGGACGACCTGAGGAGCCTGTGCATCTTCAGCTACCACCGCTTGAGCGACTTACTCTTGATTGCAGCGAGGATTGTGGAACTTCTGGGACGCAGGGGGTGGGAAGCCCTCAAGTATTGGTGGAATCTCCTGCAGTATTGGAGCCAGGAACTAAAGAATAGTTCTGTTAGCTTGCTTAACGCCACAGCAATAGCAGTAGCTGAGGGAACAGATAGAATTATAGAAGCAGTGCTAAGAATTTATAGGGCTATCATCCACATACCTACAAGAATAAGACAGGGCTTAGAAAGGGCTTTGCTATAAAATGGGTGGCAAGTGGTCAAAAAGAAGTGTGGTTGGATGGCCTGCTATAAGGGATAGAATGAGACGAGCTGAGCCAGCAGCAGAGCCAGCAGCAGAGGGGGTGGGAGCAGTATCTAGAGACCTGGAAAGACATGGAGCAATCACAGCTAGCAACACAAGTAATGCTGCTTGTGTCTGGCTGGAAGCACACGAGGATGAGGAGGTAGGGTTTCCAGTCAGACCTCAAGTACCTTTAAGACCAATGACCTTCAAGGGGGCTTTAGATCTTAGCCACTTTTTAAAAGAAAAGGGGGGACTGGAAGGGCTAGTTTACTCCCAGAAAAGACAAGACATCCTTGATCTGTGGGTCTACCACACACAAGGCTACTTCCCTGATTGGCAAAACTACACACCAGGGCCAGGGACCAGATATCCACTGACCTTTGGGTGGTGCTTCAAGCTAGTACCAGTTGACCCAGACCAGGTAGAAGAGGCCACTGAAGGAGAGAACAACAGCTTGTTACACCCTATGTGCCAGCACGGGAATGATGACCCAGAAAAAGAAGTGTTAGTGTGGAAGTTTGACAGCCGCCTAGCATTTCATCATATGGCCAGAGAGAAACACCCAGAGTTCTTCAAAGACTGCTGACACCGAGAGTTCTCAAGACTGCTGACACCGAGAGTTCTACAAGGGACTTTCCGCTGGGGACTTTCCAGGGAGGTGTGGCCTGGGCGGGACAGGGGAGTGGCGAGCCCTCGGATGCTGCATATAAGCAGCTGCTTTCTGCCTGTACTGGGTCTCTCTGGTTAGACCAGATCTGAGCCTGGGAGCTCTCTGGCTAGCTAGGGAACCCACTGCTTAAGCCTCAATAAAGC
		003-001-UJ-PL4-N18_S232	4		Yes	>500	>500	0.006	0.032	0.145	1.818	GAACAGGGACCTGAAAACGAAAGTAAGACCAGAGAAGCTCTCTCGACGCAGGACTCGGCTTGCTGAAGTGCGCACGGCAAGAGGCGAGGGGCGGCGACTGGTGAGTACGCCAAAATTTTTGACTAGCGGAGGCTAGAAGGAGAGAGATGGGTGCGAGAGCGTCAGTATTAAGCGGGGGAGAATTAGATAGATGGGAAAAAATTCGGCTAAGGCCAGGAGGAAAGAAAAAATATAAGTTAAAACATATAGTATGGGCAAGCAGGGAGCTAGAACGATTTGCAGTTAATCCTGGCCTTTTAGAGACATCAGAAGGCTGTAGACAAATACTGGGACAGCTACAACCATCACTTCAAACAGGATCAGAGGAACTTAAATCATTATTTAACACAGTAGCCGTCCTCTATTGTGTACATCAAAGGATAGAGATAAAAGACACCAAGGAAGCTTTAGACAAAATAGAGGAAGAGCAAAACAAAAGTAAGAAAAAAGTGCAGCAAGCAGCAGCTGACACAGGGAACAGCAGTCAAGTCAGCCAAAATTACCCTATAGTGCAGAACCTCCAGGGGCAAATGGTTCATCAGCCCATATCACCTAGAACTTTAAATGCATGGGTAAAAGTAGTAGAGGAAAAAGCTTTCAGCCCAGAAGTAATACCCATGTTTACAGCACTATCAGAAGGAGCCACCCCACAAGATTTAAACACCATGCTAAACACAGTGGGGGGACATCAAGCAGCCATGCAAATGTTAAAAGAAACCATCAATGAGGAAGCTGCAGAATGGGATAGAATACATCCAGTGCATGCAGGGCCTGCTGCACCAGGCCAGATGAGAGAACCAAGGGGAAGTGACATAGCAGGAACTACTAGTACCCTTCAGGAACAAATAGCATGGATGACAGGTAATCCACCTGTCCCAGTAGGAGAAATCTATAAAAGATGGATAATCCTGGGATTAAATAAAATAGTAAGAATGTATAGCCCTAGCAGCATTCTAGACATAAGACAAGGGCCAAAGGAACCCTTTAGAGATTATGTAGACCGGTTCTATAAAACTCTAAGAGCCGAGCAAGCTTCACAGGATGTAAAAAACTGGATGACAGAGACCTTGTTGGTCCAAAATGCGAACCCAGATTGTAAGACCATTTTAAAAGCATTGGGGCCAGCAGCTACATTAGAGGAAATGATGACAGCATGTCAGGGAGTGGGGGGACCCGCCCATAAAGCAAGAGTCTTGGCTGAAGCAATGAGCCAAGTAACGAGGCCAGCTACAGATACCATAATGATGCAGAAAGGCAACTTTAGGAACCAAAGAAAAATTGTTAAGTGTTTCAATTGTGGCAAAGAAGGGCATATAGCCAAAAATTGTAGGGCACCTAGGAAAAAGGGCTGTTGGAAATGTGGAAGGGAAGGACACCAAATGAAAGATTGTAATGAGAGACAGGCTAATTTTTTAGGGAAAATCTGGCCTTCCCACAAAGGAAGGCCAGGGAACTTTCCTCAGAGCAGACTAGAGCCAACAGCCCCACCAGAAGAGAGCTTCAGGTTTGGAGAGGAGACAACTCCCTCTCAAAAACAGGAGCCGATAGACAGGGAGTCGATAGACAAGGGACTGTATCCTTTAGCTTCCCTCAAATCACTCTTTGGCAACGACCCCTCGTCCCAATAAAGGTAGGGGGGCAACAAAAGGAAGCCCTATTAGATACAGGAGCAGATGATACAGTCTTAGAAGAAATAAGTTTGCCAGGAAAATGGAAGCCAAAAATGATAGGGGGAATTGGAGGGTTTATCAAAGTAAGACAGTATGAGCAAGTACCCATAGATATCTGTGGACATAGAGCTATAGGTACAGTATTGGTAGGACCTACACCTGTCAACATAATTGGAAGAAATCTGTTGACTCAGATTGGTTGCACTTTAAATTTTCCCATTAGTCCTATCGAAACTGTACCAGTAAAATTAAAGCCAGGAATGGATGGCCCAAAAGTTAAACAATGGCCATTGACAGAAGAAAAAATAAAAGCATTAGTAGAAATTTGTACAGAAATGGAAAAGGAAGGAAAAATTTCAAGAATTGGGCCCGAAAATCCATACAATACTCCAATATTTGCCATAAGGAAAAAAGACAGTACTAAATGGAGAAAGTTAGTAGATTTCAGGGAACTTAATAAGAGAACTCAAGATTTTTGGGAAGTTCAATTAGGAATACCACATCCCGCAGGGTTAAAAAAGAAAAAATCAGTAACAGTACTGGATGTGGGTGATGCATATTTTTCAGTTCCCTTAGATCCAGATTTCAGGAAATATACTGCATTTACTATACCAAGTACAAACAATGAGACACCAGGGATTAGATATCAGTACAATGTGCTTCCCCAGGGATGGAAAGGATCGCCAGCAATATTCCAATGTAGCATGACAAAGATCTTAGAGCCCTTTAGAAAACAAAACCCAGAAGTAGTTATCTATCAATACATGGATGACTTGTATATAGGATCAGACTTAGAAATAGGGCAGCATAGAACAAAAATAGAGCAACTGAGAGAACATCTGTTAAAGTGGGGCTTTACCACACCAGACAAAAAACATCAGAAAGAACCTCCATTTCTTTGGATGGGTTATGAACTCCATCCTGATAAATGGACAGTACAACCTGTAATACTGCCAGACAAAGACAGCTGGACTGTCAATGACATACAGAAGTTAGTGGGAAAACTGAATTGGGCAAGTCAGATTTATCCAGGGATTAAAGTAAAGCAATTATGTAAGCTCCTTAGGGGACCCAAGGCACTAACAGACGTAGTCCAACTAACAGCAGAAGCAGAACTAGAGCTGGCAGAAAACAGGGAAATTCTAAAAGAACCAGTACATGGAGTGTATTATGACCCATCAAAAGACTTAATAGCAGAAATACAGAAGCAGGGAAATGGACAATGGACATATCAAATTTATCAAGAGCCATTTAAAAATCTGAAAACAGGAAAGTATGCAAGAATGAGGGGTGCCCACACTAATGATGTAAAACAATTAACAGAGGCAGTGCAAAAAATAGCAACAGAAGGCATAATAATATGGGGAAAGACTCCTAAATTTAAACTACCCATACAAAAAGAAACATGGGAGGCATGGTGGATGGAATATTGGCAGGCCACTTGGATTCCTGAGTGGGAGTTTGTCAATACCCCTCCCTTAGTAAAATTGTGGTACCAGTTAGAAAAAGAACCCATAGCAGGAGCAGAAACTTTCTATGTTGATGGGGCAGCTAATAGAGAGACTAAATTAGGAAAAGCAGGATATGTTACTAACAGAGGAAGACAGAAAGTCGTCTCCCTAGCTGACACAACAAATCAAAAGACTGAATTACAAGCAATTTATCTAGCCTTGCAGGATTCGGGGTTAGAGGTCAACATAGTAACAGACTCACAATATGCCTTAGGAATCATTCAAGCCCAACCAGATAAGAGTGAATCAGAATTAGTCAATCAAATAATAGAACAGTTAATAAACAAGGAAAAGGTCTACCTGGCATGGGTACCAGCACACAAAGGAATTGGAGGAAATGAACAGGTAGATAAGTTGGTCAGTGATGGAATCAGGAAAGTACTATTTTTAGATGGAATAGATAAGGCCCAAGAAGAGCATGAAAAATATCACAATAATTGGAGAGCAATGGCTAGTGATTTTAACCTGCCACCTATAGTAGCAAAGGAAATAGTGGCCAGCTGTGATAAATGTCAGCTAAAAGGAGAAGCCATACATGGACAAGTAGACTGTAGTCCAGGAGTATGGCAACTAGATTGTACACATCTAGAAGGAAAGATTATCCTGGTAGCAGTCCATGTAGCCAGTGGCTATATAGAAGCAGAAGTTATTCCAGCAGAAACAGGGCAGGAAACAGCATACTTCCTCTTAAAATTAGCAGGAAGATGGCCAGTAAAAACAATACATACAGACAATGGCAGCAATTTCACCAGCGCTGCGGTTAAGGCTGCCTGTTGGTGGGCAGGTATCAAACAGGAATTTGGAATTCCCTACAATCCCCAAAGTCAAGGAGTAGTAGAATCTATGAATAAAGAATTAAAGAAAATCATAACACAAGTAAGAGATCAGGCTGAACATCTTAAGACAGCAGTACAAATGGCAGTATTCATCCACAATTTTAAAAGAAAAGGGGGGATTGGGGGGTACAGTGCAGGGGAAAGAATAGTAGACATAATAACAACAGATATACAAACTAGAGAATTACAAAAACAAATTTCAAAACTTCAAAATTTTCGGGTTTATTTCAGGGACAGCAGAGATCCACTTTGGAAAGGACCAGCAAAGCTTCTCTGGAAAGGTGAAGGGGCAGTAGTAATACAACACAATAGTGACATAAAAGTAGTGCCCAGAAGGAAAGCAAAGATCATTAGAGATTATGGAAAACAGATGGCAGGTGATGATTGTGTGGCAAGTAGACAGGATGAGGATTAGAACATGGAACAGTTTAGTAAAACACCATATGTATATTTCAAAGAAAGCTAAGAAATGGGCTTACAGACATCACTATGAAAGCAATCATCCAAAAATAAGTTCAGAAGTACACATCCCTCTAGGAGATGCCAGAATGGTAATAAAAACATATTGGGGTCTGCATACAGGAGAAAGAGACTGGCATTTGGGTCAGGGAGTCTCCATAGAATGGAGGAAAAGGAGATATAGCACACAAATAGACCCTGACCTGGCAGACCAACTAATTCACCTGTATTATTTTGACTGTTTTTCAGAATCTGCTATAAGACAAGCCATATTAGGATATAGAGTTAGTCCTAGGTGTGAATATCAAGCAGGACATAACAAGGTAGGATCTTTACAGTACTTGGCACTAGCAGCATTAACAACACCAAAAAAGACAAAGCCACCTTTGCCTAGTGTTAGGAAACTGACAGAGGATAGATGGAACAAGCCCCAGAAGACCAGGGGCCTCAGAGGGAGCCATACAATGAATGGACACTAGAGCTTTTAGAGGAGCTTAAGAGAGAAGCTGTTAGACATTTTCCCAGGGTATGGCTCCATGGCTTAGGACAACACATCTATGAAACTTATGGGGATACTTGGGCAGGGGTGGAAGCCATAATAAGAATTCTGCAACAACTGCTGTTTATTCATTTCAGAATCGGGTGTCAACATAGCAGAATAGGCATTACCCGACATAGAAGAGCAAGAAATGGAGCCAGTAGATCCTAGATTAGAGCCCTGGAAGCATCCAGGAAGTCAGCCTAAGACTGCTTGTACCAAATGCTATTGTAAAAGGTGTTGCTTGCATTGCCAAGTTTGCTTCTTAACAAAAGGCTTAGGCATCTCCTATGGCAGGAAGAAGCGGAGACAGCGACGACGAGCTCCTGAAGACCGTCCGAATCATCAAATTTCTATATCAAAGCAGTAAGTAGTATATGTAATGCAATCTGAACAGATAGCAGCAATAGTAGCATTAGTAGTAGCAGCAATACTAGCAATAATTGTGTGGTCCATAGTACTTATAGAATATAGGAAAATATTAAGACAAAGAAAAATAGATAGGATAATTGATAGAATAAGAGAAAGAGCAGAAGACAGTGGCAATGAGAGTGAAGGGGATCAAGAGGAATTGTCAGCGCTTGTGGAGATGGGGCACGATGCTCCTTGGGATGTTGATGATCTGTAGTGCTGCAGACAACTTGTGGGTCACAGTTTATTATGGGGTACCTGTGTGGAAAGACGCAACCACCACTCTATTTTGTGCATCAGATGCTAAAGGATATGAAACAGAGGTACATAATGTTTGGGCCACACATGCCTGTGTACCCACAGACCCCAGCCCAAATGAAGTAGTATTGGAAAATGTGACAGAAAATTTTAACATGTGGAAAAATGACATGGTAGAACAGATGCATGAGGATATAATTAGTTTATGGGATCAAAGCCTAAAGCCATGTGTAAAATTAACCCCACTCTGTGTTACTTTACACTGCACTAATGCTACTAGTAATGTTCCTTTAAATTGCACTGGTGCTACTCAGGATGTTAGATGCAATACTACTGAGAGCAGTGGCAATAGTACTACTAATAGCACTAAGGTGTCCACAACTGCAACTGATGAAATAAAGAACTGCACTTTCAACATCACCACAAGCACAAGAGAAAATGTGGAAGGGCGTGCACTTTTTTCTGACCTTGACCTAGTATATAATAGCAGTGCTCAGAGCTATAGATTGATAAGGTGCAATACTTCAGTCATTACACAGGCCTGTCCAAAGGTGTCCTTTGAGCCAATTCCCATACATTATTGTGCCCCGGCTGGTTTTGCGATTCTAAAGTGTAGAGACAAGGGGTTCAATGGAACAGGACCATGCAAAAATGTCAGCACAGTACAATGTACACATGGAATAAGACCAGTAGTGTCAACCCACCTGTTGTTAAATGGTAGTCTAGCAGAAGGAGGGGTAGTAATCAAATCTGAAAATTTCTCGAACAATGCTAAAACCATAATAGTGCAACTGGCGGAAGCTGTAAACATTACCTGTTCAAGACCTAACAACAATACAAGAAAAAGGATGTCTCTGGGACCAGGGAAAGTATGGTATTCAACAGGAGATATCATAGGAGACATAAGAAAAGCACATTGTAACCTTAGTGGATCAGCCTGGAATAAGACTTTACACCAGGTAGTTGCAAAATTAAGAGAACAATTTGAGAATAAAACAATAATTTTTAAGCCACCCCCAGGAGGAGACCCAGAAATTCTAATGCACAACTTTATTTGTGGAGGGGAATTTTTCTACTGTAATTCAACACCACTGTTTAATACTACTTGGCATAATAGTACTTGGAATAGTACTATGGGTAACACTGAAGGGTCTAATGATACTAACATCACCCTCCACTGCAGAATAAAACAAATTATAAACATGTGGCAGGGAGTAGGCAGAGCAATGTATGCCCCTCCCATCAAAGGACAAATTAGATGTTCATCAAATATTACAGGGATATTATTAACAAGAGATGGTGGTAATAATATTACTACTAGTACCAATGAGACCTTCAGACCGGGAGGAGGAAATATGAAGGACAATTGGAGAAGTGAATTGTATAAATATAAAGTAATAAAAATTGAACCATTAGGAGTAGCACCCACCAAGGCAAGGAGAAGAGTGGTGCAAAGAGAGAAAAGAGCAGTGGGAGTAATAGGAGCTATGTTCCTTGGGTTCTTGGGAGCAGCAGGAAGCACTATGGGCGCAGCGTCATTGACGCTGACGGTACAGGCCAGACAATTATTGTCTGGTATAGTGCAACAGCAGAACAATCTGCTGAAGGCTATTGAGGCGCAACAGCAACTGTTGCGCCTCACAGTCTGGGGCATCAAACAGCTCCAGGCAAGAGTCCTGGCTGTGGAAAGATACCTAAGGGATCAACAGCTCCTGGGGATTTGGGGTTGCTCTGGAAAACTCATTTGCACCACCTCTGTGCCTTGGAATGCTAGTTGGAGCAATAAATCTGTAGATGACATTTGGGGGAACATGACCTGGATGCAGTGGGAAAGAGAAATCGACAATTACACAGGCATAATATATAACTTACTTGAAAAATCGCAAAACCAGCAAGAAAAGAATGAACAAGAATTATTAGAATTGGATAAGTGGGCAAGTCTGTGGAATTGGTTTGACATCTCAAACTGGCTGTGGTATATAAAAATATTCATAATGGTAGTAGGAGGCTTGATAGGCTTAAGAATAGTTTTTGCTGTACTTTCTATAGTAAATAGAGTTAGGCAGGGATATTCACCATTATCGTTTCAGACCCGCTTCCCAGTCCCGAGGGGACCCGACAGGCCCGAAGGAATCGAAGAAGGAGGTGGAGAGCGAGACAGAGGCAGATCAGATCGTTTAGTGACTGGATTATTAGAACTCATCTGGGACGACCTGAGGAGCCTGTGCATCTTCAGCTACCACCGCTTGAGCGACTTACTCTTGATTGCAGCGAGGATTGTGGAACTTCTGGGACGCAGGGGGTGGGAAGCCCTCAAGTATTGGTGGAATCTCCTGCAGTATTGGAGCCAGGAACTAAAGAATAGTTCTGTTAGCTTGCTTAACGCCACAGCAATAGCAGTAGCTGAGGGAACAGATAGAATTATAGAAGCAGTGCTAAGAATTTATAGGGCTATCATCCACATACCTACAAGAATAAGACAGGGCTTAGAAAGGGCTTTGCTATAAAATGGGTGGCAAGTGGTCAAAAAGAAGTGTGGTTGGATGGCCTGCTATAAGGGATAGAATGAGACGAGCTGAGCCAGCAGCAGAGCCAGCAGCAGAGGGGGTGGGAGCAGTATCTAGAGACCTGGAAAGACATGGAGCAATCACAGCTAGCAACACAAGTAATGCTGCTTGTGTCTGGCTGGAAGCACACGAGGATGAGGAGGTAGGGTTTCCAGTCAGACCTCAAGTACCTTTAAGACCAATGACCTTCAAGGGGGCTTTAGATCTTAGCCACTTTTTAAAAGAAAAGGGGGGACTGGAAGGGCTAGTTTACTCCCAGAAAAGACAAGACATCCTTGATCTGTGGGTCTACCACACACAAGGCTACTTCCCTGATTGGCAAAACTACACACCAGGGCCAGGGACCAGATATCCACTGACCTTTGGGTGGTGCTTCAAGCTAGTACCAGTTGACCCAGACCAGGTAGAAGAGGCCACTGAAGGAGAGAACAACAGCTTGTTACACCCTATGTGCCAGCACGGGAATGATGACCCAGAAAAAGAAGTGTTAGTGTGGAAGTTTGACAGCCGCCTAGCATTTCATCATATGGCCAGAGAGAAACACCCAGAGTTCTTCAAAGACTGCTGACACCGAGAGTTCTCAAGACTGCTGACACCGAGAGTTCTACAAGGGACTTTCCGCTGGGGACTTTCCAGGGAGGTGTGGCCTGGGCGGGACAGGGGAGTGGCGAGCCCTCGGATGCTGCATATAAGCAGCTGCTTTCTGCCTGTACTGGGTCTCTCTGGTTAGACCAGATCTGAGCCTGGGAGCTCTCTGGCTAGCTAGGGAACCCACTGCTTAAGCCTCAATAAAGC
		003-001-UJ-PL4-D11_S219	5		Yes	200.991	>500	0.009	0.028	0.19	2.248	GGGACTTGAAAACGAAAGTAAGACCAGAGAAGCTCTCTCGACGCAGGACTCGGCTTGCTGAAGCGCGCACGGCAAGAGGCGAGGGGCGGCGACTGGTGAGTACGCCAAATTTTTGACTAGCGGAGGCTAGAAGGAGAGAGATGGGTGCGAGAGCGTCAGTATTAAGCGGGGGAGAATTGGATAGATGGGAGAAAATTCGGCTAAGGCCAGGAGGAAAGAAAAAATATAAGTTAAAACATATAGTATGGGCAAGCAGGGAGCTAGAACGATTTGCAGTTAATCCTGGCCTTTTAGAGACATCAGAAGGCTGTAGACAAATACTGGGACAGCTACAACCATCACTTCAAACAGGATCAGAGGAACTTAAATCATTATTTAACACAGTAGCAGTCCTCTATTGTGTGCATCAAAGGATAGAGATAAAAGACACCAAGGAAGCTTTAGACAAAATAGAGGAAGAGCAAAACAAAAGTAAGAAAAAAGTGCAGCCAGCAGCAGCTGACACAGGAAACAGCAGTCAAGTCAGCCAAAATTACCCTATAGTGCAGAACCTCCAGGGGCAAATGGTCCATCAGCCCATATCACCTAGAACTCTAAATGCATGGGTAAAAGTAGTAGAAGAAAAAGCTTTCAGCCCAGAAGTAATACCCATGTTTACAGCACTATCAGAAGGAGCCACCCCACAAGATTTAAACACCATGCTAAACACAGTGGGGGGACATCAAGCAGCCATGCAAATGTTAAAAGAAACCATCAATGAGGAAGCTGCAGAATGGGATAGAATACATCCAGTGCATGCAGGGCCTGCTGCACCAGGCCAGATGAGAGAACCAAGGGGAAGTGACATAGCAGGAACTACTAGTACCCTTCAGGAACAAATAGCATGGATGACAGGTAATCCACCTGTCCCAGTAGGAGAAATCTATAAAAGATGGATAATCCTGGGATTAAATAAAATAGTAAGAATGTATAGCCCTAGCAGCATTCTGGACATAAGACAAGGACCAAAGGAACCCTTTAGAGATTATGTAGACCGGTTCTATAAAACTCTAAGAGCCGAGCAAGCTTCACAGGATGTAAAAAATTGGATGACAGAGACCTTGTTGGTCCAAAATGCAAACCCAGATTGTAAGACCATTTTAAAAGCATTAGGGCCAGCAGCTACATTAGAGGAAATGATGACAGCATGCCAGGGAGTGGGGGGACCCGCCCATAAAGCAAGAGTCTTGGCTGAAGCAATGAGCCAAGTAACAAGGCCAGCTACAGATACCATAATGATGCAGAAAGGCAACTTTAGGAACCAAAGAAAAATTGTTAAATGTTTCAACTGTGGCAAAGAAGGGCATATAGCCAAAAATTGTAGGGCACCTAGAAAAAAGGGCTGTTGGAAATGTGGAAAGGAAGGACACCAAATGAAAGATTGTAATGAGAGACAGGCTAATTTTTTAGGGAAAATCTGGCCTTCCCACAAAGGAAGGCCAGGGAACTTTCTCCAGAACAGACCAGAGCCAACAGCCCCACCAGAGCCAACAGCCCCACCAGAAGAGAGCTTCAGGTTTGGAGAGGAGACAACTCCCTCTCAAAAACAGGAGCCGATAGACAGGGAGTCGATAGACAAGGGACTGTATCCTTTAGCTTCCCTCAAATCACTCTTTGGCAACGACCCCTCGTCCCAATAAAGGTAGGGGGGCAGCAAAAGGAAGCCCTATTAGATACAGGAGCAGATGATACAGTCTTAGAAGAAATAAGTTTGCCAGGAAAATGGAAACCAAAAATGATAGGGGGAATTGGAGGTTTTATCAAAGTAAGACAGTATGAGCAAGTACCCATAGATATCTGTGGACATAGAGCTATAGGTACAGTATTGGTAGGACCTACACCTGTCAACATAATTGGAAGAAATCTGTTGACTCAGATTGGTTGCACTTTAAATTTTCCCATTAGTCCTATTGAAACTGTACCAGTAAAATTAAAGCCAGGAATGGATGGCCCAAAAGTTAAACAATGGCCATTGACAGAAGAAAAAATAAAAGCATTGGTAGAAATTTGTACAGAAATGGAAAAGGAAGGAAAAATTTCAAGAATTGGGCCCGAAAATCCATACAATACTCCAGTATTTGCCATAAGGAAAAAAGACAGTACTAAATGGAGAAAGTTAGTAGATTTCAGGGAACTGAATAAGAGAACTCAAGATTTTTGGGAAGTGCAATTAGGAATACCACATCCCGCAGGGTTAAAAAAGAAAAAATCAGTAACAGTACTGGATGTGGGTGATGCATATTTTTCAGTTCCCTTAGATCAAGATTTCAGGAAATATACTGCATTTACTATACCAAGTACAAACAATGAGACACCAGGGATTAGATATCAGTACAATGTGCTTCCCCAGGGATGGAAAGGATCGCCAGCAATATTCCAATGTAGCATGACAAAAATCTTAGAGCCCTTTAGAAAACAAAACCCAGAAGTAGTTATCTATCAATACATGGATGACTTATATATAGGATCAGACTTAGAAATAGGGCAGCATAGAACAAAAATAGAGCAACTGAGAGAACATCTGTTAAAGTGGGGCTTTACCACACCAGACAAAAAACATCAGAAAGAACCTCCATTTCTTTGGATGGGTTATGAACTCCATCCTGATAAATGGACAGTACAACCTGTAATACTGCCAGACAAAGACAGCTGGACTGTCAATGACATACAGAAGTTAGTGGGAAAATTGAATTGGGCAAGTCAGATTTATCCAGGGATTAAAGTAAAGCAATTATGTAAGCTCCTTAGGGGACCCAAGGCACTAACAGACGTAGTCCAACTAACAGCAGAAGCAGAACTAGAGCTGGCAGAAAACAGGGAAATTCTAAAAGAACCAGTACATGGAGTGTATTATGACCCATCAAAAGACTTAATAGCAGAAATACAGAAGCAGGGAAATGGACAATGGACATATCAAATTTATCAAGAGCCATTTAAAAATCTGAAAACAGGAAAGTATGCAAGAATGAGGGGTGCCCACACTAATGATGTAAAACAATTAACAGAGGCAGTGCAAAAAATAGCAACAGAAGGCATAATAATATGGGGAAAGACTCCTAAATTTAAACTACCCATACAAAAAGAAACATGGGAGGCATGGTGGATGGAATATTGGCAGGCCACTTGGATTCCTGAGTGGGAGTTTGTCAATACCCCTCCCTTAGTAAAATTGTGGTACCAGTTAGAAAAAGAACCCATAGCAGGAGCAGAAACTTTCTATGTTGATGGGGCAGCTAATAGAGAGACTAAATTAGGAAAAGCAGGATATGTTACTAACAGAGGAAGACAGAAAGTCGTCTCCCTAGCTGACACAACAAATCAAAAGACTGAATTACAAGCAATTTATCTAGCCTTGCAGGATTCGGGGTTAGAGGTCAACATAGTAACAGACTCACAATATGCCTTAGGAATCATTCAAGCCCAACCAGATAAGAGTGAATCAGAATTAGTCAATCAAATAATAGAACAGTTAATAAACAAGGAAAAGGTCTACCTGGCATGGGTACCAGCACACAAAGGAATTGGAGGAAATGAACAGGTAGATAAGTTGGTCAGTGATGGAATCAGGAAAGTACTATTTTTAGATGGAATAGATAAGGCCCAAGAAGAGCATGAGAAATATCACAATAATTGGAGAGCAATGGCTAGTGATTTTAACCTGCCACCTATAGTAGCAAAGGAAATAGTGGCCAACTGTGATAAATGTCAGCTAAAAGGAGAAGCCATACATGGACAAGTAGACTGTAGTCCAGGAGTATGGCAACTAGATTGTACACATCTAGAAGGAAAAATTATCCTGGTAGCAGTTCATGTAGCTAGTGGCTATATAGAAGCAGAAGTTATTCCAGCAGAAACAGGGCAGGAAACAGCATACTTCCTCTTAAAATTAGCAGGAAGATGGCCAGTAAAAACAATACACACAGACAATGGCAGCAATTTCACCAGTGCTGCGGTTAAGGCTGCCTGTTGGTGGGCAGGTATCAAGCAGGAATTTGGAATTCCCTACAATCCCCAAAGTCAAGGAGTAGTAGAATCTATGAATAAAGAATTAAAGAAAATCATAACACAAGTAAGAGATCAGGCTGAACATCTTAAGACAGCAGTACAAATGGCAGTATTCATCCACAATTTTAAAAGAAAAGGGGGGATTGGGGGGTACAGTGCAGGGGAAAGAATAGTAGACATAATAACAACAGATATACAAACTAGAGAATTACAAAAACAAATTTCAAAACTTCAAAATTTTCGGGTTTATTTCAGGGACAGCAGAGATCCACTTTGGAAAGGACCAGCAAAGCTTCTCTGGAAAGGTGAAGGGGCAGTAGTAATACAACATAATAGTGACATAAAAGTAGTGCCCAGAAGAAAAGCAAAGATCATTAGAGATTATGGAAAACAGATGGCAGGTGATGATTGTGTGGCAAGTAGACAGGATGAGGATTAGAACATGGAACAGTTTAGTAAAACACCATATGTACATTTCAAAGAAAGCCAAGCAATGGTTTTACAGACATCACTATGAAAGCAATCATCCAAAAATAAGTTCAGAAGTACACATCCCTCTAGGGGATGCCAGAATGGTAATAAAAACATATTGGGGTCTGCATACAGGAGAAAGAGACTGGCATTTGGGTCAGGGAGTCTCCATAGAATGGAGAAAAAGGAGATATAGCACACAAATAGACCCTGACCTGGCAGACCAACTAATTCACCTGTATTATTTTGACTGTTTTTCAGAATCTGCTATAAGACAAGCCATATTAGGATATAGAGTTAGTCCTAGGTGTGAATATCAAGCAGGACATAACAAGGTAGGATCTTTACAGTACTTGGCACTAGCAGCATTAACAACACCAAAAAAGACAAAGCCACCTTTGCCTAGTGTTAGGAAACTGACAGAGGATAGATGGAACAAGCCCCAGAAGACCAGGGGCCTCAGAGGGAGCCATACAATGAATGGACACTAGAGCTTTTAGAGGAGCTTAAGAGAGAAGCTGTTAGACATTTTCCCAGGGTATGGCTCCATGGCTTAGGACAACACATCTATGAAACTTATGGGGATACTTGGGCAGGGGTGGAAGCCATAATAAGAATTCTGCAACAACTGCTGTTTATTCATTACAGAATCGGGTGTCAACATAGCAGAATAGGCATTACTCGACATAGAAGAGCAAGAAATGGAGCCAGTAGATCCTAGATTAGAGCCCTGGAAGCATCCAGGAAGTCAGCCTAAGACTGCTTGTACCAAATGCTATTGTAAAAGGTGTTGCTTGCATTGCCAAGTTTGCTTCTTAACAAAAGGCTTAGGCATCTCCTATGGCAGGAAGAAGCGGAGACAGCGACGACGAGCTCCTGAAGACCGTCCGAATCATCAAATTTCTATATCAAAGCAGTAAGTAGTATATGTAATGCAATCTGAACAAATAGCAGCAATAGTAGCATTAGTAGTAGCAGCAATAATAGCAATAGTTGTGTGGTCCATAGTACTCATAGAATATAGGAAAATATTAAGACAAAGAAGAATAGATAGGATAATTGATAGAATAAGAGAAAGAGCAGAAGACAGTGGCAATGAGAGTGAAGGAGATCAAGAGGAATTGTCAGCGCTTGTGGAAATGGGGCACGATGCTCCTTGGGATGTTGATGATCTGTAGTGCTGCAGACAACTTGTGGGTCACAGTTTATTATGGGGTACCTGTGTGGAAAGACGCAACCACCACTCTATTTTGTGCATCAGATGCTAAAGGATATGAAACAGAGGTGCATAATGTTTGGGCCACACATGCCTGTGTACCCACAGACCCCAGCCCAAATGAAGTAGTATTGGAAAATGTGACAGAAAATTTTAACATGTGGAAAAATGACATGGTAGAACAGATGCATGAGGATATAATTAGTTTATGGGATCAAAGCCTAAAGCCATGTGTAAAATTAACCCCACTCTGTGTTACTTTACACTGCACCAATGCTACTAATAATGTTACTTTAAATTGCACTGCTAATGCTGATGTTAAATGCAATACTACTGGTAGCAGTGGCCATAATGCTACTAATGGCACTATGGTGTTCAAAACTGAAACTGATGAAATAAAGAACTGCACTTTCAACATCACCACAAGCACAAGAGAACATGTGAAAGGACATGCACTTTTTTCTGACCTTGATCTAGTATATAATGACAAAAATCAGAGCTATAGATTGATAAGGTGTAATACTTCAGTCATTACACAGGCCTGTCCAAAGGTGTCCTTTGAGCCAATTCCCATACATTATTGTGCCCCGGCTGGTTTTGCGATTCTAAAGTGTAGAGACAAGGGGTTCAATGGAACAGGACCATGCAAAAATGTCAGCACAGTACAATGTACACATGGAATAAGACCAGTAGTGTCAACTCACCTGTTGTTAAATGGTAGTCTAGCAGAAGGAGAGGTAGTAATCAGGTCTGAAAATTTCACGAACAATGCTAAAACCATAATAGTGCAACTGGCGGAAGCTGTAAACATTAGTTGTTCAAGACCTAACAACAATACAAGAAAAAGGATGTCTCTGGGACCAGGGAAAGTATGGTATTCAACAGGAGATATCATAGGAGACATAAGAAAAGCACATTGTAACCTTAGTAGCCAAGCCTGGAATAAAACTTTACACCAGGTAGTTGCAAAATTAAGAGAACAATTTGAGAATAAAACAATAATTTTTAAGCCACCCCCAGGAGGGGACCCAGAAATTATAATGCACAGCTTCAATTGTGGAGGGGAATTTTTCTACTGCAATTCAACACCACTGTTTAATAGTACTTGGCATAATAGTACTTGGAATAGTACTATGGATAGAAATTTTAGTGACACTAGCGAAATCACCCTCCAATGCAGAATAAAACAAATTATAAACATGTGGCAGGGAGTAGGCAGAGCAATGTATGCCCCTCCCATCAAAGGACAAATTAGATGTTCATCAAATATTACAGGGCTATTATTAACAAGAGATGGTGGTAATACTATTACTACTAGTACCAATGAGACCTTCAGACCGGGAGGAGGAAATATGAAGGACAATTGGAGAAGTGAATTGTATAAATATAAGGTAATAAAAATTGAACCATTAGGAGTAGCACCCACCAAGGCAAGGAGAAGAGTGGTGCAAAGAGAGAAAAGAGCAGTGGGAGTAATAGGAGCTATGTTCCTTGGGTTCTTGGGAGCAGCAGGAAGCACTATGGGCGCAGCGTCATTGACGCTGACGGTACAGGCCAGACAATTATTGTCTGGTATAGTGCAACAGCAGAACAATTTGCTGAAGGCTATTGAGGCGCAACAGCAACTGTTGCGCCTCACAGTCTGGGGCATCAAACAGCTCCAGGCAAGAGTCCTGGCTGTGGAAAGATACCTAAGGGATCAACAGCTCCTGGGGATTTGGGGTTGCTCTGGAAAACTCATTTGCACCACCTCTGTGCCTTGGAATGCTAGCTGGAGCAATAAATCTGTAGATGATATTTGGGGAAACATGACCTGGATGCAGTGGGAAAGAGAAATTGACAATTACACAGGCATAATATATAATTTACTTGAAAAATCGCAAAACCAGCAAGAAAAGAATGAACAAGAATTATTAGAATTGGATAAGTGGGCAAGTCTGTGGAATTGGTTTGACATCTCAAACTGGCTGTGGTATATAAAAATATTCATAATGGTAGTAGGAGGCTTGGTAGGTTTAAGAATAGTTTTTGCTGTACTTTCTATAGTAAATAGAGTTAGGCAGGGTTATTCACCATTATCGTTTCAGACCCGCTTCCCAGTCCCGAGGGGACCCGACAGGCCCGAAGGAATCGAAGAAGGAGGTGGAGAGCGAGACAGAGGCAGATCAGATCGTTTAGTGACTGGATTATTAGAACTCATCTGGGACGACCTGAGGAGCCTGTGCATCTTCAGCTACCACCGCTTGAGCGACTTACTCTTGATTGCAGCGAGGATTGTGGAACTTCTGGGACGCAGGGGGTGGGAAGTCCTCAAGTATTGGTGGAATCTCCTGCAGTATTGGAGCCAGGAACTAAAGAATAGTTCTGTTAGCTTGCTTAACGCCACAGCAATAGCAGTAGCTGAGGGAACAGATAGAATTATAGAAGCAGTGCTAAGAATTTATAGGGCTATCATCCACATACCTACAAGAATAAGACAGGGCTTAGAAAGGGCTTTGCTATAAAAAATGGGTGGCAAGTGGTCAAAAAGAAGTGTGGCTGGATGGCCTGCTATAAGGGATAGAATGAGACGAGCTGAGCCAGCAGCAGAGCCAGCAGCAGAGGGGGTGGGAGCAGTATCTAGGGACCTGGAAAGACATGGAGCAATCACAGCTAGCAACACAAGTAATGCTGCTTGTGTCTGGCTGGAAGCACACGAGGATGAGGAGGTAGGGTTTCCAGTCAGACCTCAAGTACCTTTAAGACCAATGACCTTCAAGGGGGCTTTAGATCTTAGCCACTTTTTAAAAGAAAAGGGGGGACTGGAAGGGCTAGTTTACTCCCAGAAAAGACAGGACATCCTTGATCTGTGGGTCTACCACACACAAGGCTACTTCCCTGATTGGCAAAACTACACACCAGGGCCAGGGACCAGATTTCCACTGACCTTTGGATGGTGCTTCAAGCTAGTACCAGTTGACCCAGACCAGGTAGAAGAGGCCACTGAAGGAGAGAACAACAGCCTGCTACACCCTATGTGCCAGCACGGGAATGATGACCCAGAGAAAGAAGTGTTAGTGTGGAAGTTTGACAGCCGCCTAGCATTTCATCACATGGCCAGAGAGAAACACCCAGAGTTCTTCAAAGACTGCTGACACCGAGAGTTCTCAAGACTGCTGACACCGAGAGTTCTACAAGGGACTTTCCGCTGGGGACTTTCCAGGGAGGCGTGGCCTGGGCGGGACAGGGGAGTGGCGAGCCCTCAGATGCTGCATATAAGCAGCTGCTTTCTGCCTGTACTGGGTCTCTCTGGTTAGACCAGATCTGAGCCTGGGAGCTCTCTGGCTAGCTAGGGAACCCACTGCTTAAGCCTCAATAAAGC
		003-001-UJ-PL4-N9_S233	5									GACCTGAAAGCGAAAGTAAGACCAGAGAAGCTCTCTCGACGCAGGACTCGGCTTGCTGAAGCGCGCACGGCAAGAGGCGAGGGGCGGCGACTGGTGAGTACGCCAAATTTTTGACTAGCGGAGGCTAGAAGGAGAGAGATGGGTGCGAGAGCGTCAGTATTAAGCGGGGGAGAATTGGATAGATGGGAGAAAATTCGGCTAAGGCCAGGAGGAAAGAAAAAATATAAGTTAAAACATATAGTATGGGCAAGCAGGGAGCTAGAACGATTTGCAGTTAATCCTGGCCTTTTAGAGACATCAGAAGGCTGTAGACAAATACTGGGACAGCTACAACCATCACTTCAAACAGGATCAGAGGAACTTAAATCATTATTTAACACAGTAGCAGTCCTCTATTGTGTGCATCAAAGGATAGAGATAAAAGACACCAAGGAAGCTTTAGACAAAATAGAGGAAGAGCAAAACAAAAGTAAGAAAAAAGTGCAGCCAGCAGCAGCTGACACAGGAAACAGCAGTCAAGTCAGCCAAAATTACCCTATAGTGCAGAACCTCCAGGGGCAAATGGTCCATCAGCCCATATCACCTAGAACTCTAAATGCATGGGTAAAAGTAGTAGAAGAAAAAGCTTTCAGCCCAGAAGTAATACCCATGTTTACAGCACTATCAGAAGGAGCCACCCCACAAGATTTAAACACCATGCTAAACACAGTGGGGGGACATCAAGCAGCCATGCAAATGTTAAAAGAAACCATCAATGAGGAAGCTGCAGAATGGGATAGAATACATCCAGTGCATGCAGGGCCTGCTGCACCAGGCCAGATGAGAGAACCAAGGGGAAGTGACATAGCAGGAACTACTAGTACCCTTCAGGAACAAATAGCATGGATGACAGGTAATCCACCTGTCCCAGTAGGAGAAATCTATAAAAGATGGATAATCCTGGGATTAAATAAAATAGTAAGAATGTATAGCCCTAGCAGCATTCTGGACATAAGACAAGGACCAAAGGAACCCTTTAGAGATTATGTAGACCGGTTCTATAAAACTCTAAGAGCCGAGCAAGCTTCACAGGATGTAAAAAATTGGATGACAGAGACCTTGTTGGTCCAAAATGCAAACCCAGATTGTAAGACCATTTTAAAAGCATTAGGGCCAGCAGCTACATTAGAGGAAATGATGACAGCATGCCAGGGAGTGGGGGGACCCGCCCATAAAGCAAGAGTCTTGGCTGAAGCAATGAGCCAAGTAACAAGGCCAGCTACAGATACCATAATGATGCAGAAAGGCAACTTTAGGAACCAAAGAAAAATTGTTAAATGTTTCAACTGTGGCAAAGAAGGGCATATAGCCAAAAATTGTAGGGCACCTAGAAAAAAGGGCTGTTGGAAATGTGGAAAGGAAGGACACCAAATGAAAGATTGTAATGAGAGACAGGCTAATTTTTTAGGGAAAATCTGGCCTTCCCACAAAGGAAGGCCAGGGAACTTTCTCCAGAACAGACCAGAGCCAACAGCCCCACCAGAGCCAACAGCCCCACCAGAAGAGAGCTTCAGGTTTGGAGAGGAGACAACTCCCTCTCAAAAACAGGAGCCGATAGACAGGGAGTCGATAGACAAGGGACTGTATCCTTTAGCTTCCCTCAAATCACTCTTTGGCAACGACCCCTCGTCCCAATAAAGGTAGGGGGGCAGCAAAAGGAAGCCCTATTAGATACAGGAGCAGATGATACAGTCTTAGAAGAAATAAGTTTGCCAGGAAAATGGAAACCAAAAATGATAGGGGGAATTGGAGGTTTTATCAAAGTAAGACAGTATGAGCAAGTACCCATAGATATCTGTGGACATAGAGCTATAGGTACAGTATTGGTAGGACCTACACCTGTCAACATAATTGGAAGAAATCTGTTGACTCAGATTGGTTGCACTTTAAATTTTCCCATTAGTCCTATTGAAACTGTACCAGTAAAATTAAAGCCAGGAATGGATGGCCCAAAAGTTAAACAATGGCCATTGACAGAAGAAAAAATAAAAGCATTGGTAGAAATTTGTACAGAAATGGAAAAGGAAGGAAAAATTTCAAGAATTGGGCCCGAAAATCCATACAATACTCCAGTATTTGCCATAAGGAAAAAAGACAGTACTAAATGGAGAAAGTTAGTAGATTTCAGGGAACTGAATAAGAGAACTCAAGATTTTTGGGAAGTGCAATTAGGAATACCACATCCCGCAGGGTTAAAAAAGAAAAAATCAGTAACAGTACTGGATGTGGGTGATGCATATTTTTCAGTTCCCTTAGATCAAGATTTCAGGAAATATACTGCATTTACTATACCAAGTACAAACAATGAGACACCAGGGATTAGATATCAGTACAATGTGCTTCCCCAGGGATGGAAAGGATCGCCAGCAATATTCCAATGTAGCATGACAAAAATCTTAGAGCCCTTTAGAAAACAAAACCCAGAAGTAGTTATCTATCAATACATGGATGACTTATATATAGGATCAGACTTAGAAATAGGGCAGCATAGAACAAAAATAGAGCAACTGAGAGAACATCTGTTAAAGTGGGGCTTTACCACACCAGACAAAAAACATCAGAAAGAACCTCCATTTCTTTGGATGGGTTATGAACTCCATCCTGATAAATGGACAGTACAACCTGTAATACTGCCAGACAAAGACAGCTGGACTGTCAATGACATACAGAAGTTAGTGGGAAAATTGAATTGGGCAAGTCAGATTTATCCAGGGATTAAAGTAAAGCAATTATGTAAGCTCCTTAGGGGACCCAAGGCACTAACAGACGTAGTCCAACTAACAGCAGAAGCAGAACTAGAGCTGGCAGAAAACAGGGAAATTCTAAAAGAACCAGTACATGGAGTGTATTATGACCCATCAAAAGACTTAATAGCAGAAATACAGAAGCAGGGAAATGGACAATGGACATATCAAATTTATCAAGAGCCATTTAAAAATCTGAAAACAGGAAAGTATGCAAGAATGAGGGGTGCCCACACTAATGATGTAAAACAATTAACAGAGGCAGTGCAAAAAATAGCAACAGAAGGCATAATAATATGGGGAAAGACTCCTAAATTTAAACTACCCATACAAAAAGAAACATGGGAGGCATGGTGGATGGAATATTGGCAGGCCACTTGGATTCCTGAGTGGGAGTTTGTCAATACCCCTCCCTTAGTAAAATTGTGGTACCAGTTAGAAAAAGAACCCATAGCAGGAGCAGAAACTTTCTATGTTGATGGGGCAGCTAATAGAGAGACTAAATTAGGAAAAGCAGGATATGTTACTAACAGAGGAAGACAGAAAGTCGTCTCCCTAGCTGACACAACAAATCAAAAGACTGAATTACAAGCAATTTATCTAGCCTTGCAGGATTCGGGGTTAGAGGTCAACATAGTAACAGACTCACAATATGCCTTAGGAATCATTCAAGCCCAACCAGATAAGAGTGAATCAGAATTAGTCAATCAAATAATAGAACAGTTAATAAACAAGGAAAAGGTCTACCTGGCATGGGTACCAGCACACAAAGGAATTGGAGGAAATGAACAGGTAGATAAGTTGGTCAGTGATGGAATCAGGAAAGTACTATTTTTAGATGGAATAGATAAGGCCCAAGAAGAGCATGAGAAATATCACAATAATTGGAGAGCAATGGCTAGTGATTTTAACCTGCCACCTATAGTAGCAAAGGAAATAGTGGCCAACTGTGATAAATGTCAGCTAAAAGGAGAAGCCATACATGGACAAGTAGACTGTAGTCCAGGAGTATGGCAACTAGATTGTACACATCTAGAAGGAAAAATTATCCTGGTAGCAGTTCATGTAGCTAGTGGCTATATAGAAGCAGAAGTTATTCCAGCAGAAACAGGGCAGGAAACAGCATACTTCCTCTTAAAATTAGCAGGAAGATGGCCAGTAAAAACAATACACACAGACAATGGCAGCAATTTCACCAGTGCTGCGGTTAAGGCTGCCTGTTGGTGGGCAGGTATCAAGCAGGAATTTGGAATTCCCTACAATCCCCAAAGTCAAGGAGTAGTAGAATCTATGAATAAAGAATTAAAGAAAATCATAACACAAGTAAGAGATCAGGCTGAACATCTTAAGACAGCAGTACAAATGGCAGTATTCATCCACAATTTTAAAAGAAAAGGGGGGATTGGGGGGTACAGTGCAGGGGAAAGAATAGTAGACATAATAACAACAGATATACAAACTAGAGAATTACAAAAACAAATTTCAAAACTTCAAAATTTTCGGGTTTATTTCAGGGACAGCAGAGATCCACTTTGGAAAGGACCAGCAAAGCTTCTCTGGAAAGGTGAAGGGGCAGTAGTAATACAACATAATAGTGACATAAAAGTAGTGCCCAGAAGAAAAGCAAAGATCATTAGAGATTATGGAAAACAGATGGCAGGTGATGATTGTGTGGCAAGTAGACAGGATGAGGATTAGAACATGGAACAGTTTAGTAAAACACCATATGTACATTTCAAAGAAAGCCAAGCAATGGTTTTACAGACATCACTATGAAAGCAATCATCCAAAAATAAGTTCAGAAGTACACATCCCTCTAGGGGATGCCAGAATGGTAATAAAAACATATTGGGGTCTGCATACAGGAGAAAGAGACTGGCATTTGGGTCAGGGAGTCTCCATAGAATGGAGAAAAAGGAGATATAGCACACAAATAGACCCTGACCTGGCAGACCAACTAATTCACCTGTATTATTTTGACTGTTTTTCAGAATCTGCTATAAGACAAGCCATATTAGGATATAGAGTTAGTCCTAGGTGTGAATATCAAGCAGGACATAACAAGGTAGGATCTTTACAGTACTTGGCACTAGCAGCATTAACAACACCAAAAAAGACAAAGCCACCTTTGCCTAGTGTTAGGAAACTGACAGAGGATAGATGGAACAAGCCCCAGAAGACCAGGGGCCTCAGAGGGAGCCATACAATGAATGGACACTAGAGCTTTTAGAGGAGCTTAAGAGAGAAGCTGTTAGACATTTTCCCAGGGTATGGCTCCATGGCTTAGGACAACACATCTATGAAACTTATGGGGATACTTGGGCAGGGGTGGAAGCCATAATAAGAATTCTGCAACAACTGCTGTTTATTCATTACAGAATCGGGTGTCAACATAGCAGAATAGGCATTACTCGACATAGAAGAGCAAGAAATGGAGCCAGTAGATCCTAGATTAGAGCCCTGGAAGCATCCAGGAAGTCAGCCTAAGACTGCTTGTACCAAATGCTATTGTAAAAGGTGTTGCTTGCATTGCCAAGTTTGCTTCTTAACAAAAGGCTTAGGCATCTCCTATGGCAGGAAGAAGCGGAGACAGCGACGACGAGCTCCTGAAGACCGTCCGAATCATCAAATTTCTATATCAAAGCAGTAAGTAGTATATGTAATGCAATCTGAACAAATAGCAGCAATAGTAGCATTAGTAGTAGCAGCAATAATAGCAATAGTTGTGTGGTCCATAGTACTCATAGAATATAGGAAAATATTAAGACAAAGAAGAATAGATAGGATAATTGATAGAATAAGAGAAAGAGCAGAAGACAGTGGCAATGAGAGTGAAGGAGATCAAGAGGAATTGTCAGCGCTTGTGGAAATGGGGCACGATGCTCCTTGGGATGTTGATGATCTGTAGTGCTGCAGACAACTTGTGGGTCACAGTTTATTATGGGGTACCTGTGTGGAAAGACGCAACCACCACTCTATTTTGTGCATCAGATGCTAAAGGATATGAAACAGAGGTGCATAATGTTTGGGCCACACATGCCTGTGTACCCACAGACCCCAGCCCAAATGAAGTAGTATTGGAAAATGTGACAGAAAATTTTAACATGTGGAAAAATGACATGGTAGAACAGATGCATGAGGATATAATTAGTTTATGGGATCAAAGCCTAAAGCCATGTGTAAAATTAACCCCACTCTGTGTTACTTTACACTGCACCAATGCTACTAATAATGTTACTTTAAATTGCACTGCTAATGCTGATGTTAAATGCAATACTACTGGTAGCAGTGGCCATAATGCTACTAATGGCACTATGGTGTTCAAAACTGAAACTGATGAAATAAAGAACTGCACTTTCAACATCACCACAAGCACAAGAGAACATGTGAAAGGACATGCACTTTTTTCTGACCTTGATCTAGTATATAATGACAAAAATCAGAGCTATAGATTGATAAGGTGTAATACTTCAGTCATTACACAGGCCTGTCCAAAGGTGTCCTTTGAGCCAATTCCCATACATTATTGTGCCCCGGCTGGTTTTGCGATTCTAAAGTGTAGAGACAAGGGGTTCAATGGAACAGGACCATGCAAAAATGTCAGCACAGTACAATGTACACATGGAATAAGACCAGTAGTGTCAACTCACCTGTTGTTAAATGGTAGTCTAGCAGAAGGAGAGGTAGTAATCAGGTCTGAAAATTTCACGAACAATGCTAAAACCATAATAGTGCAACTGGCGGAAGCTGTAAACATTAGTTGTTCAAGACCTAACAACAATACAAGAAAAAGGATGTCTCTGGGACCAGGGAAAGTATGGTATTCAACAGGAGATATCATAGGAGACATAAGAAAAGCACATTGTAACCTTAGTAGCCAAGCCTGGAATAAAACTTTACACCAGGTAGTTGCAAAATTAAGAGAACAATTTGAGAATAAAACAATAATTTTTAAGCCACCCCCAGGAGGGGACCCAGAAATTATAATGCACAGCTTCAATTGTGGAGGGGAATTTTTCTACTGCAATTCAACACCACTGTTTAATAGTACTTGGCATAATAGTACTTGGAATAGTACTATGGATAGAAATTTTAGTGACACTAGCGAAATCACCCTCCAATGCAGAATAAAACAAATTATAAACATGTGGCAGGGAGTAGGCAGAGCAATGTATGCCCCTCCCATCAAAGGACAAATTAGATGTTCATCAAATATTACAGGGCTATTATTAACAAGAGATGGTGGTAATACTATTACTACTAGTACCAATGAGACCTTCAGACCGGGAGGAGGAAATATGAAGGACAATTGGAGAAGTGAATTGTATAAATATAAGGTAATAAAAATTGAACCATTAGGAGTAGCACCCACCAAGGCAAGGAGAAGAGTGGTGCAAAGAGAGAAAAGAGCAGTGGGAGTAATAGGAGCTATGTTCCTTGGGTTCTTGGGAGCAGCAGGAAGCACTATGGGCGCAGCGTCATTGACGCTGACGGTACAGGCCAGACAATTATTGTCTGGTATAGTGCAACAGCAGAACAATTTGCTGAAGGCTATTGAGGCGCAACAGCAACTGTTGCGCCTCACAGTCTGGGGCATCAAACAGCTCCAGGCAAGAGTCCTGGCTGTGGAAAGATACCTAAGGGATCAACAGCTCCTGGGGATTTGGGGTTGCTCTGGAAAACTCATTTGCACCACCTCTGTGCCTTGGAATGCTAGCTGGAGCAATAAATCTGTAGATGATATTTGGGGAAACATGACCTGGATGCAGTGGGAAAGAGAAATTGACAATTACACAGGCATAATATATAATTTACTTGAAAAATCGCAAAACCAGCAAGAAAAGAATGAACAAGAATTATTAGAATTGGATAAGTGGGCAAGTCTGTGGAATTGGTTTGACATCTCAAACTGGCTGTGGTATATAAAAATATTCATAATGGTAGTAGGAGGCTTGGTAGGTTTAAGAATAGTTTTTGCTGTACTTTCTATAGTAAATAGAGTTAGGCAGGGTTATTCACCATTATCGTTTCAGACCCGCTTCCCAGTCCCGAGGGGACCCGACAGGCCCGAAGGAATCGAAGAAGGAGGTGGAGAGCGAGACAGAGGCAGATCAGATCGTTTAGTGACTGGATTATTAGAACTCATCTGGGACGACCTGAGGAGCCTGTGCATCTTCAGCTACCACCGCTTGAGCGACTTACTCTTGATTGCAGCGAGGATTGTGGAACTTCTGGGACGCAGGGGGTGGGAAGTCCTCAAGTATTGGTGGAATCTCCTGCAGTATTGGAGCCAGGAACTAAAGAATAGTTCTGTTAGCTTGCTTAACGCCACAGCAATAGCAGTAGCTGAGGGAACAGATAGAATTATAGAAGCAGTGCTAAGAATTTATAGGGCTATCATCCACATACCTACAAGAATAAGACAGGGCTTAGAAAGGGCTTTGCTATAAAAAATGGGTGGCAAGTGGTCAAAAAGAAGTGTGGCTGGATGGCCTGCTATAAGGGATAGAATGAGACGAGCTGAGCCAGCAGCAGAGCCAGCAGCAGAGGGGGTGGGAGCAGTATCTAGGGACCTGGAAAGACATGGAGCAATCACAGCTAGCAACACAAGTAATGCTGCTTGTGTCTGGCTGGAAGCACACGAGGATGAGGAGGTAGGGTTTCCAGTCAGACCTCAAGTACCTTTAAGACCAATGACCTTCAAGGGGGCTTTAGATCTTAGCCACTTTTTAAAAGAAAAGGGGGGACTGGAAGGGCTAGTTTACTCCCAGAAAAGACAGGACATCCTTGATCTGTGGGTCTACCACACACAAGGCTACTTCCCTGATTGGCAAAACTACACACCAGGGCCAGGGACCAGATTTCCACTGACCTTTGGATGGTGCTTCAAGCTAGTACCAGTTGACCCAGACCAGGTAGAAGAGGCCACTGAAGGAGAGAACAACAGCCTGCTACACCCTATGTGCCAGCACGGGAATGATGACCCAGAGAAAGAAGTGTTAGTGTGGAAGTTTGACAGCCGCCTAGCATTTCATCACATGGCCAGAGAGAAACACCCAGAGTTCTTCAAAGACTGCTGACACCGAGAGTTCTCAAGACTGCTGACACCGAGAGTTCTACAAGGGACTTTCCGCTGGGGACTTTCCAGGGAGGCGTGGCCTGGGCGGGACAGGGGAGTGGCGAGCCCTCAGATGCTGCATATAAGCAGCTGCTTTCTGCCTGTACTGGGTCTCTCTGGTTAGACCAGATCTGAGCCTGGGAGCTCTCTGGCTAGCTAGGGAACCCACTGCTTAAGCCTCAATAAAGCTTGCCTTGAGTGCTTCAAGTAGTGTGTGCCCGTCTGTTGTGTGACTCTGGTA
		003-001-UJ-PL6-E17_S66	6		Yes	167.001	>500	0.039	0.247	0.094	0.942	GCAGTGGCGCCCGAACAGGGACCTGAAAACGAAAGTAAGACCAGAGAAGCTCTCTCGACGCAGGACTCGGCTTGCTGAAGTGCGCACGGCAAGAGGCGAGGGGCGGCGACTGGTAAGTACGCCAAAATTTTTTGACTAGCGGAGGCTAGAAGGAGAGAGATGGGTGCGAGAGCGTCAGTATTAAGCGGGGGAGAATTAGATAGATGGGAAAAAATTCGGCTAAGGCCAGGAGGAAAGAAAAAATATAAGTTAAAACATATAGTATGGGCAAGCAGGGAGCTAGAACGATTTGCAGTTAATCCTGGCCTTTTAGAGACATCAGAAGGCTGTAGACAAATACTGGGACAGCTACAACCATCACTTCAAACAGGATCAGAGGAACTTAAATCATTATTTAACACAGTAGCAGTCCTCTATTGTGTGCATCAAAGGATAGAGATAAAAGACACCAAGGAAGCTTTAGACAAAATAGAGGAAGAGCAAAACAAAAGTAAGAAAAAAGTGCAGCAAGCAGCAGCTGACACAGGAAACAGCAGTCAAGTCAGCCAAAATTACCCTATAGTGCAGAACCTCCAGGGACAAATGGTTCATCAGCCCATATCACCTAGAACTCTAAATGCATGGGTAAAAGTAGTAGAAGAAAAAGCTTTCAGCCCAGAAGTAATACCCATGTTTACAGCACTATCAGAAGGAGCCACCCCACAAGATTTAAACACCATGCTAAACACAGTGGGGGGACATCAAGCAGCCATGCAAATGTTAAAAGAAACCATCAATGAGGAAGCTGCAGAATGGGATAGAATACATCCAGTGCATGCAGGGCCTGCTGCACCAGGCCAGATGAGAGAACCAAGGGGAAGTGACATAGCAGGAACTACTAGTACCCTTCAGGAACAAATAGCATGGATGACAGGTAATCCACCTGTCCCAGTAGGAGAAATCTATAAAAGATGGATAATCCTGGGATTAAATAAAATAGTAAGAATGTATAGCCCTAGCAGCATTCTGGACATAAGACAAGGACCAAAGGAACCCTTTAGAGATTATGTAGACCGGTTCTATAAAACTCTAAGAGCCGAGCAAGCTTCACAGGATGTAAAAAACTGGATGACAGAGACCTTGTTGGTCCAAAATGCGAACCCAGATTGTAAGACCATTTTAAAAGCATTGGGGCCAGCAGCTACATTAGAGGAAATGATGACAGCATGTCAGGGAGTGGGGGGACCCGCCCATAAAGCAAGAGTCTTGGCTGAAGCAATGAGCCAAGTAACAAGGCCAGCTACAGATACCATAATGATGCAGAAAGGCAACTTTAGGAACCAAAGAAAAATTGTTAAATGTTTCAACTGTGGCAAAGAAGGGCATATAGCCAAAAATTGTAGGGCACCTAGAAAAAAGGGCTGTTGGAAATGTGGAAAGGAAGGACACCAAATGAAAGATTGTAATGAGAGACAGGCTAATTTTTTAGGGAAAATCTGGCCTTCCCACAAAGGAAGGCCAGGGAACTTTCTTCAGAGCAGACCAGAGCCAACAGCCCCACCAGAAGAGAGCTTCAGGTTTGGAGAGGAGACAACTCCCTCTCAGAAACAGGAGCCGATAGACAAGGGACTGTATCCTTTAGCTTCCCTCAAATCACTCTTTGGCAACGACCCCTCGTCCCAATAAAGGTAGGGGGGCAACAAAAGGAAGCCCTATTAGATACAGGAGCAGATGATACAGTCTTAGAAGAAATAAGTTTGCCAGGAAAATGGAAGCCAAAAATGATAGGGGGAATTGGAGGGTTTATCAAAGTAAGACAGTATGAGCAAGTACCCATAGATATCTGTGGACATAGAGCTATAGGTACAGTATTGGTAGGACCTACACCTGTCAACATAATTGGAAGAAATCTGTTGACTCAGATTGGTTGCACTTTAAATTTTCCCATTAGTCCTATTGAAACTGTACCAGTAAAATTAAAGCCAGGAATGGATGGCCCAAAAGTGAAACAATGGCCATTGACAGAAGAAAAAATAAAAGCATTGGTAGAAATTTGTACAGAAATGGAAAAGGAAGGAAAAATTTCAAGAATTGGGCCCGAAAATCCATACAATACTCCAATATTTGCCATAAGGAAAAAAGACAGTACTAAATGGAGAAAGTTAGTAGATTTCAGGGAACTTAATAAGAGAACTCAAGATTTTTGGGAAGTTCAATTAGGAATACCACATCCCGCAGGGTTAAAAAAGAAAAAATCAGTAACAGTACTGGATGTGGGTGATGCATATTTTTCAGTTCCCTTAGATCCAGATTTCAGGAAATATACTGCATTTACTATACCAAGTACAAACAATGAGACACCAGGGATTAGATATCAGTACAATGTACTTCCACAGGGATGGAAAGGATCGCCAGCAATATTCCAATGTAGCATGACAAAAATCTTAGAACCCTTTAGAAAACAAAACCCAGAAGTAGTTATCTATCAATACATGGATGACTTGTATATAGGATCAGACTTAGAAATAGGACAGCATAGAACAAAAATAGAGCAACTGAGAGAACATCTGTTGAAGTGGGGCTTTACCACACCAGACAAAAAACATCAGAAAGAGCCTCCATTTCTTTGGATGGGTTATGAACTCCATCCTGATAAATGGACAGTACAACCTATAATGCTGCCAGACAAAGACAGCTGGACTGTCAATGACATACAGAAGTTAGTGGGAAAATTGAATTGGGCAAGTCAGATTTATCCAGGGATTAAAGTAAAGCAATTATGTAAGCTCCTTAGGGGACCCAAGGCACTAACAGACGTAGTCCAACTAACAGCAGAAGCAGAACTAGAGCTGGCAGAAAACAGGGAAATTCTAAAAGAACCAGTACATGGAGTGTATTATGACCCATCAAAAGACTTAATAGCAGAAATACAGAAGCAGGGAAATGGACAATGGACATATCAAATTTATCAAGAGCCATTTAAAAATCTGAAAACAGGAAAGTATGCAAGAATGAGGGGTGCCCACACTAATGATGTAAAACAATTAACAGAGGCAGTGCAAAAAATAGCAACAGAAGGCATAATAATATGGGGAAAGACTCCTAAATTTAAACTACCCATACAAAAGGAAACATGGGAGGCATGGTGGATGGAATATTGGCAGGCCACTTGGATTCCTGAGTGGGAGTTTGTCAATACCCCTCCCTTAGTAAAATTGTGGTACCAGTTAGAAAAAGAACCCATAGCAGGAGCAGAAACTTTCTATGTTGATGGGGCAGCTAATAGAGAGACTAAATTAGGAAAAGCAGGATATGTTACTAACAGAGGAAGACAGAAAGTCGTCTCCCTAGCTGACACAACAAATCAAAAGACTGAATTACAAGCAATTTATCTAGCCTTGCAGGATTCGGGGTTAGAGGTCAACATAGTAACAGACTCACAATATGCCTTAGGAATCATTCAAGCCCAACCAGATAAGAGTGAATCAGAATTAGTCAATCAAATAATAGAACAGTTAATAAACAAGGAAAAGGTCTACCTGGCATGGGTACCAGCACACAAAGGAATTGGAGGAAATGAACAGGTAGATAAGTTGGTCAGTGATGGAATCAGGAAAGTACTATTTTTAGATGGAATAGATAAGGCCCAAGAAGAGCATGAAAAATATCACAATAATTGGAGAGCAATGGCTAGTGATTTTAACCTGCCACCTATAGTAGCAAAAGAAATAGTGGCCAGCTGTGATAAATGTCAGTTAAAAGGAGAAGCCATACATGGACAAGTAGACTGTAGTCCAGGAGTATGGCAACTAGATTGTACACATCTAGAAGGAAAGATTATCCTGGTAGCAGTCCATGTAGCCAGTGGCTATATAGAAGCAGAAGTTATTCCAGCAGAAACAGGGCAGGAAACAGCATACTTCCTCTTAAAATTAGCAGGAAGATGGCCAGTAAAAACAATACACACAGACAATGGCAGCAATTTCACCAGTGCTGCGGTTAAGGCTGCCTGTTGGTGGGCAGGTATCAAGCAGGAATTTGGAATTCCCTACAATCCCCAAAGTCAAGGAGTAGTAGAATCTATGAATAAAGAATTAAAGAAAATTATAACACAAGTAAGAGATCAGGCTGAACATCTTAAGACAGCAGTACAAATGGCAGTATTCATCCACAATTTTAAAAGAAAAGGGGGGATTGGGGGGTACAGTGCAGGGGAAAGAATAGTAGACATAATAACAACAGATATACAAACTAGAGAATTACAAAAACAAATTTCAAAACTTCAAAATTTTCGGGTTTATTTCAGGGACAGCAGAGATCCACTTTGGAAAGGACCAGCAAAACTTCTCTGGAAAGGTGAAGGGGCAGTAGTAATACAACACAATAGTGACATAAAAGTAGTGCCCAGAAGGAAAGCAGAGATCATTAGAGATTATGGAAAACAGATGGCAGGTGATGATTGTGTGGCAAGTAGACAGGATGAGGATTAGAACATGGAACAGTTTAGTAAAACACCATATGTATATTTCAAAGAAAGCTAAGAAATGGGCTTACAGACATCACTATGAAAGCAATCATCCAAAAATAAGTTCAGAAGTACACATCCCTCTAGGGGATGCCAGAATGGTAATAAAAACATATTGGGGTCTGCATACAGGAGAAAGAGACTGGCATTTGGGTCAGGGAGTCTCCATAGAATGGAGGAAAAGGAGATATAGCACACAAATAGACCCTGACCTGGCAGACCAACTAATTCACCTGTATTATTTTGACTGTTTTTCAGAATCTGCTATAAGACAAGCCATATTAGGATATAGAGTTAGTCCTAGGTGTGAATATCAAGCAGGACATAACAAGGTAGGATCTTTACAGTACTTGGCACTAGCAGCATTAACAACACCAAAAAAGACAAAGCCACCTTTGCCTAGTGTTAGGAAACTGACAGAGGATAGATGGAACAAGCCCCAGAAGACCAGGGGCCTCAGAGGGAGCCGTACAATGAATGGACACTAGAGCTTTTAGAGGAGCTTAAGAGAGAAGCTGTTAGACATTTTCCCAGGATATGGCTCCATAGCTTAGGACAACACATCTATGAAACTTATGGGGATACTTGGGCAGGGGTGGAAGCCATAATAAGAATTCTGCAACAACTGCTGTTTATTCATTTCAGAATCGGGTGTCAACATAGCAGAATAGGCATTACTCGACATAGAAGAGCAAGAAATGGAGCCAGTAGATCCTAGATTAGAGCCCTGGAAGCATCCAGGAAGTCAGCCTAAAACTGCTTGTACCAAATGCTATTGTAAAAGGTGTTGCTTGCATTGCCAAGTTTGCTTCTTAACAAAAGGCTTAGGCATCTCCTATGGCAGGAAGAAGCGGAGACAGCGACGACGAGCTCCTGAAGACCGTCCGAATCATCAAATTTCTATATCAAAGCAGTAAGTAGTATATGTAATGCAATCTGAACAGATAGCAGCAATAGTAGCATTAGTAGTAGCAGCAATAATAGCAATAATTGTGTGGTCCATAGTACTCATAGAATATAGGAAAATATTAAGACAAAGAAGAATAGATAGGTTAATTGATAGAATAAGAGAAAGAGCAGAAGACAGTGGCAATGAGAGTGAAGGGGATCAAGAGGAATTGTCAGCGCTTGTGGAAATGGGGCACGATGCTCCTTGGGATGTTGATGATCTGTAGTGCTGCAGACAACTTGTGGGTCACAGTTTATTATGGGGTACCTGTGTGGAAAGACGCAACCACCACTCTATTTTGTGCATCAGATGCTAAAGGATATGAAACAGAGGTGCATAATGTTTGGGCCACACATGCCTGTGTACCCACAGACCCCAGCCCAAATGAAGTAGTATTGGAAAATGTGACAGAAAATTTTAACATGTGGAAAAATGACATGGTAGAACAGATGCATGAGGATATAATTAGTTTATGGGATCAAAGCCTAAAGCCATGTGTAAAATTAACCCCACTCTGTGTTACTTTACACTGCACCAATGCTACTAATAATGTTACTTTAAATTGCACTGCTAATGCTGATGTTAAATGCAATATTACTGGTGGCAGTGGCCATAATGCTACTAATGGCACTATGGTGTTCAAAACTGAAACTGATGAAATAAAGAACTGCACTTTCAACATCACCACAAGCACAAGAGAACATGTGAAAGGACATGCACTTTTTTCTGACCTTGATCTAGTATATAATGACAAAAATCAGAGCTATAGATTGATAAGGTGTAATACTTCAGTCATTACACAGGCCTGTCCAAAGGTGTCCTTTGAGCCAATTCCCATACATTATTGTGCCCCGGCTGGTTTTGCGATTCTAAAGTGTAGAGACAAGGGGTTCAATGGAACAGGACCATGCAAAAATGTCAGCACAGTACAATGTACACATGGAATAAGACCAGTAGTGTCAACTCACCTGTTGTTAAATGGTAGTCTAGCAGAAGGAGGGGTAGTAATCAAATCTGAAAATTTCTCGGACAATGCTAAAACCATAATAGTGCAACTGGCGGAAACTGTAAACATTACCTGTTCAAGACCTAACAACAATACAAGAAAAAGGATGTCTCTGGGACCAGGGAAAGTATGGTATTCAACAGGAGATATCATAGGAGACATAAGAAAAGCACATTGTAACCTTAGTAGGTCAGCCTGGAATAAAACTTTACACCAGGTAGTTGCAAAATTAAGAGAACAATTTGAGAATAAAACAATAATTTTTAAGTCACCCCCAGGAGGGGACCCAGAAATTCTAATGCACAACTTTATTTGTGGAGGGGAATTTTTCTACTGTAATTCAACACCACTGTTTAATACTACTTGGCATAATAGTACTTGGAATAGTACTATGGGTAACACTGAAGGGTCTAATGATACTAACATCACCCTCCACTGCAGAATAAAACAAATTATAAACATGTGGCAGGGAGTAGGCAGAGCAATGTATGCCCCTCCCATCAAAGGACAAATTAGATGTTCGTCAAATATTACAGGGATATTATTAACAAGAGATGGTGGTAATAATATTACTACTAGTACCAATGAGACCTTCAGACCGGGAGGAGGAAATATGAAGGACAATTGGAGAAGTGAATTGTATAAATATAAAGTAATAAAAATTGAACCATTAGGAGTAGCACCCACCAAGGCAAGGAGAAGAGTGGTGCAAAGAGAGAAAAGAGCAGTGGGAGTAATAGGAGCTATGTTCCTTGGGTTCTTGGGAGCAGCAGGAAGCACTATGGGCGCAGCGTCATTGACGCTGACGGTACAGGCCAGACAATTATTGTCTGGTATAGTGCAACAGCAGAACAATCTGCTGAAGGCTATTGAGGCGCAACAGCAACTGTTGCGCCTCACAGTCTGGGGCATCAAACAGCTCCAGGCAAGAGTCCTGGCTGTGGAAAGATACCTAAGGGATCAACAGCTCCTGGGGATTTGGGGTTGCTCTGGAAAACTCATTTGCACCACCTCTGTGCCTTGGAATGCTAGTTGGAGCAATAAATCTGTAGATGACATTTGGGGGAACATGACCTGGATGCAGTGGGAAAGAGAAATCGACAATTACACAGGCATAATATATAACTTACTTGAAAAATCGCAAAACCAGCAAGAAAAGAATGAACAAGAATTATTAGAATTGGATAAGTGGGCAAGTCTGTGGAATTGGTTTGACATCTCAAACTGGCTGTGGTATATAAAAATATTCATAATGGTAGTAGGAGGCTTGATAGGTTTAAGAATAGTTTTTGCTGTACTTTCTGTAGTAAATAGAGTTAGGCAGGGATATTCACCATTATCGTTTCAGACCCGCTTCCCAGTCCCGAGGGGACCCGACAGGCCCGAAGGAATCGAAGAAGGAGGTGGAGAGCGAGACAGAGGCAGATCAGATCGTTTAGTGACTGGATTATTAGAACTCATCTGGGACGACCTGAGGAGCCTGTGCATCTTCAGCTACCACCGCTTGAGCGACTTACTCTTGATTGCAGCGAGGATTGTGGAACTTCTGGGACGCAGGGGGTGGGAAGTCCTCAAGTATTGGTGGAACCTCCTGCAGTATTGGAGCCAGGAACTAAAGAATAGTGCTGTTAGTTTGCTTAACGCCACAGCAATAGCAGTAGCTGAGGGAACAGATAGAATTATAGAAGCAGTGCTAAGAATTTATAGGGCTATCATCCACATACCTACAAGAATAAGACAGGGCTTAGAAAGGGCTTTGCTATAAAAATGGGTGGCAAGTGGTCAAAAAGAAGTGTGGCTGGATGGCCTGCTATAAGGGATAGAATGAGACGAGCTGAGCCAGCAGCAGAGCCAGCAGCAGAGGGGGTGGGAGCAGTATCTAGGGACCTGGAAAGACATGGAGCAATCACAGCTAGCAACACAAGTAATGCTGCTTGTGTCTGGCTGGAAGCACACGAGGATGAGGAGGTAGGGTTTCCAGTCAGACCTCAAGTACCTTTAAGACCAATGACCTTCAAGGGGGCTTTAGATCTTAGCCACTTTTTAAAAGAAAAGGGGGGACTGGAAGGGCTAGTTTACTCCCAGAAAAGACAGGACATCCTTGATCTGTGGGTCTACCACACACAAGGCTACTTCCCTGATTGGCAAAACTACACACCAGGGCCAGGGACCAGATATCCACTGACCTTTGGGTGGTGCTTCAAGCTAGTACCAGTTGATCCAGACCAGGTAGAAAAGGCCACTGAAGGAGAGAACAACAGCTTGTTACACCCTATGTGCCAGCACGGGAATGATGACCCAGAGAAAGAAGTGTTAGTGTGGAAGTTTGACAGCCGCCTAGCATTTCATCATATGGCCAGAGAGAAACACCCAGAGTTCTTCAAAGACTGCTGACACCGAGAGTTCTCAAGACTGCTGACACCGAGAGTTCTACAAGGGACTTTCCGCTGGGGACTTTCCAGGGAGGTGTGGCCTGGGCGGGACAGGGGAGTGGCGAGCCCTCAGATGCTGCATATAAGCAGCTGCTTTCTGCCTGTACTGGGTCTCTCTGGTTAGACCAGATCTGAGCCTGGGAGCTCTCTGGCTAGCTAGGGAACCCACTGCTTAAGCAGTGGGATCCCTAGCTAGCCAGAGAGCTCCCAGGCTCAGAACTGGTCTAACCAGAGAGTCCC
		003-001-UJ-PL3-L6_S212	7		Yes	>500	>500	0.033	0.109	0.057	0.476	GGGACTTGAAAACGAAAGTAAGACCAGAGAAGCTCTCTCGACGCAGGACTCGGCTTGCTGAAGCGCGCACGGCAAGAGGCGAGGGGCGGCGACTGGTGAGTACGCCAAAAAATTTTTTGACTAGCGGAGGCTAGAAGGAGAGAGATGGGTGCGAGAGCGTCAGTATTAAGCGGGGGAGAATTGGATAGATGGGAAAAAATTCGGCTAAGGCCAGGAGGAAAGAAAAAATATAAGTTAAAACATATAGTATGGGCAAGCAGGGAGCTAGAACGATTTGCAGTCAATCCTGGCCTTTTAGAGACATCAGAAGGCTGTAGACAAATACTGGGACAGCTACAACCATCACTTCAAACAGGATCAGAGGAACTTAAATCATTATTTAACACAGTAGCAGTCCTCTATTGTGTGCATCAAAGGATAGAGATAAAAGACACCAAGGAAGCTTTAGACAAAATAGAGGAAGAGCAAAACAAAAGTAAGAAAAAAGCGCAGCAGGCAGCAGCTGACACAGGAAACAGCAGTCAAGTCAGCCAAAATTACCCTATAGTACAGAACCTCCAGGGGCAAATGGTTCATCAGCCCATATCACCTAGAACTTTAAATGCATGGGTAAAAGTAGTAGAGGAAAAAGCTTTCAGTCCAGAAGTAATACCCATGTTTACAGCACTATCAGAAGGAGCCACCCCACAAGATTTAAACACCATGCTAAACACAGTGGGGGGACATCAAGCAGCCATGCAAATGTTAAAAGAAACCATCAATGAGGAAGCTGCAGAATGGGATAGAATACATCCAGTGCATGCAGGGCCTGCTGCACCAGGCCAGATGAGAGAACCAAGGGGAAGTGACATAGCAGGAACTACTAGTACCCTTCAGGAACAAATAGCATGGATGACAGGTAATCCACCTGTCCCAGTAGGAGAAATCTATAAAAGATGGATAATCCTGGGATTAAATAAAATAGTAAGAATGTATAGCCCTAGCAGCATTCTGGACATAAGACAAGGGCCAAAGGAACCCTTTAGAGATTATGTAGACCGGTTCTATAAAACTCTAAGAGCCGAGCAAGCTTCACAGGATGTAAAAAACTGGATGACAGAGACCTTGTTGGTCCAAAATGCGAACCCAGATTGTAAGACCATTTTAAAAGCATTGGGGCCAGCAGCTACATTAGAGGAAATGATGACAGCATGTCAGGGAGTGGGGGGACCCGCCCATAAAGCAAGAGTCTTGGCTGAAGCAATGAGCCAAGTAACAAGGCCAGCTACAGATACCATAATGATGCAGAAAGGCAACTTTAGGAACCAAAGAAAAATTGTTAAGTGTTTCAATTGTGGCAAAGAAGGGCATATAGCCAAAAATTGTAGGGCACCTAGAAAAAAGGGCTGTTGGAAATGTGGAAAGGAAGGACACCAAATGAAAGATTGTAATGAGAGACAGGCTAATTTTTTAGGGAAAATCTGGCCTTCCCACAAAGGAAGGCCAGGGAACTTTCTCCAGAACAGACCAGAGCCAACAGCCCCACCAGAGCCAACAGCCCCACCAGAAGAGAGCTTCAGGTTTGGAGAGGAGACAACTCCCTCTCAGAAACAGGAGCCGATAGACAAAGGACTGTATCCTTTAGCTTCCCTCAAATCACTCTTTGGCAACGACCCCTCGTCCCAATAAAGGTAGGGGGGCAACAAAAGGAAGCCCTATTAGATACAGGAGCAGATGATACAGTCTTAGAAGAAATAAGTTTGCCAGGAAAATGGAAGCCAAAAATGATAGGGGGAATTGGAGGTTTTATCAAAGTAAGACAGTATGAGCAAGTACCCATAGATATCTGTGGACATAGAGCTATAGGTACAGTATTGGTAGGACCTACACCTGTCAATATAATTGGAAGAAATCTGTTGACTCAGATTGGTTGCACTTTAAATTTTCCCATTAGTCCTATCGAAACTGTACCAGTAAAATTAAAGCCAGGAATGGATGGCCCAAAAGTTAAACAATGGCCATTGACAGAAGAAAAAATAAAAGCATTAACAGAAATTTGTACAGAAATGGAAAAGGAAGGAAAAATTTCAAGAATCGGGCCCGAAAATCCATACAATACTCCAATATTTGCCATAAGGAAGAAAGACAGTACTAAATGGAGAAAGTTAGTAGATTTCAGGGAACTTAATAAGAGAACTCAAGATTTTTGGGAAGTTCAATTAGGAATACCACATCCCGCAGGGTTAAAAAAGAAAAAATCAGTAACAGTACTGGATGTGGGTGATGCATATTTTTCAGTTCCCTTAGATCAAGATTTCAGGAAATATACTGCATTTACTATACCAAGTACAAACAATGAGACACCAGGGATTAGATATCAGTACAATGTGCTTCCCCAGGGATGGAAAGGATCGCCAGCAATATTCCAATGTAGCATGACAAAAATCTTAGAGCCCTTTAGAAAACAAAACCCAGAAGTAGTTATCTATCAATACATGGATGACTTGTATATAGGATCAGACTTAGAAATAGGGCAGCATAGAACAAAAATAGAGCAACTGAGAGAACATCTGTTAAAGTGGGGCTTTACCACACCAGACAAAAAACATCAGAAAGAACCTCCATTTCTTTGGATGGGTTATGAACTCCATCCTGATAAATGGACAGTACAACCTGTAATACTGCCAGACAAAGACAGCTGGACTGTCAATGACATACAGAAGTTAGTGGGAAAATTGAATTGGGCAAGTCAGATTTATCCAGGGATTAAAGTAAAGCAATTATGTAAGCTCCTTAGGGGACCCAAGGCACTAACAGACGTAGTCCAACTAACAGCAGAAGCAGAACTAGAGCTGGCAGAAAACAGGGAAATTCTAAAAGAACCAGTACATGGAGTGTATTATGACCCATCAAAAGACTTAATAGCAGAAATACAGAAGCAGGGAAATGGACAATGGACATATCAAATTTATCAAGAGCCATTTAAAAATCTGAAAACAGGAAAGTATGCAAGAATGAGGGGTGCCCACACTAATGATGTAAAACAATTAACAGAGGCAGTGCAAAAAATAGCAACAGAAAGCATAATAATATGGGGAAAGACTCCTAAATTTAAACTACCCATACAAAAAGAAACATGGGAGGCATGGTGGATGGAATATTGGCAGGCCACTTGGATTCCTGAGTGGGAGTTTGTCAATACCCCTCCCTTAGTAAAATTGTGGTACCAGTTAGAAAAAGAACCCATAGCAGGAGCAGAAACTTTCTATGTAGATGGGGCAGCTAATAGAGAGACTAAATTAGGAAAAGCAGGATATGTTACTAACAGAGGAAGACAGAAAGTCGTCTCCCTAGCTGACACAACAAATCAAAAGACTGAATTACAAGCAATTTATCTAGCCTTGCAGGATTCGGGGTTAGAGGTCAACATAGTAACAGACTCACAATATGCCTTAGGAATCATTCAAGCTCAACCAGATAAGAGTGAATCAGAATTAGTCAATCAAATAATAGAACAGTTAATAAACAAAGAAAAGGTCTACTTGGCATGGGTACCAGCACACAAAGGGATTGGAGGAAATGAACAGGTAGATAAGTTGGTCAGTGATGGAATCAGGAAAGTACTATTTTTAGATGGAATAGATAAGGCCCAAGAAGAGCATGAGAAATATCACAATAATTGGAGAGCAATGGCTAGTGACTTTAACCTGCCACCTATAGTAGCAAAGGAAATAGTGGCCAACTGTGATAAATGTCAGCTAAAAGGAGAAGCCATACATGGACAAGTAGACTGTAGTCCAGGAGTATGGCAACTAGATTGTACACATCTGGAAGGAAAGATTATCCTGGTAGCAGTCCATGTAGCCAGTGGCTATATAGAAGCAGAAGTTATTCCAGCAGAAACAGGGCAGGAAACAGCATACTTCCTCTTAAAATTAGCAGGAAGATGGCCAGTAAAAACAATACACACAGACAATGGCAGCAATTTCACCAGTGCTGCGGTTAAGGCTGCCTGTTGGTGGGCAGGTATCAAGCAGGAATTTGGAATTCCCTACAATCCCCAAAGTCAAGGAGTAGTAGAATCTATGAATAAAGAATTAAAGAAAATTATAACACAAGTAAGAGATCAGGCTGAACATCTTAAGACAGCAGTACAAATGGCAGTATTCATTCACAATTTTAAAAGAAAAGGGGGGATTGGGGGGTACAGTGCAGGGGAAAGAATAGTAGACATAATAACAACAGATATACAAACTAGAGAATTACAAAAACAAATTTCAAAACTTCAAAATTTTCGGGTTTATTTCAGGGACAGCAGAGATCCACTTTGGAAAGGACCAGCAAAGCTTCTCTGGAAAGGTGAAGGGGCAGTAGTAATACAACATAATAGTGACATAAAAGTAGTGCCCAGAAGAAAAGCAAAAATCATTAGAGATTATGGAAAACAGATGGCAGGTGATGATTGTGTGGCAAGTAGACAGGATGAGGATTAGAACATGGAACAGTTTAGTAAAACACCATATGTATATTTCAAAGAAAGCCAAGCAATGGTTTTACAGACATCACTATGAAAGCAATCATCCAAAAATCAGTTCAGAAGTACACATCCCTCTAGGGGATGCCAGAATGGTAATAAAAACATATTGGGGTCTGCAAACAGGAGAAAGAGACTGGCATTTGGGTCAGGGAGTCTCCATAGAATGGAGGAAAAGGAGATATAGCACACAAATAGACCCTGACCTGGCAGACCAACTAATTCACCTGTATTATTTTGACTGTTTTTCAGAATCTGCTATAAGACAAGCCATATTAGGATATAGAGTTAGTCCTAGGTGTGAATATCAAGCAGGACATAACAAGGTAGGATCTTTACAGTACTTGGCACTAGCAGCATTAACAACACCAAAAAAGACAAGGCCACCTTTGCCTAGTGTTAGGAAACTGACAGAGGATAGATGGAACAAGCCCCAGAAGACCAGGGGCCTCAGAGGGAGCCATACAATGAATGGACACTAGAGCTTTTAGAGGAGCTTAAGAGAGAAGCTGTTAGACATTTTCCCAGGGTATGGCTCCATGGCTTAGGACAACACATCTATGAAACTTATGGGGATACTTGGGCAGGGGTGGAAGCCATAATAAGAATTCTGCAACAACTACTGTTTATTCATTTCAGAATCGGGTGTCAACATAGCAGAATAGGCATTACCCGACATAGAAGAGCAAGAAATGGAGCCAGTAGATCCTAGATTAGAGCCCTGGAAGCATCCAGGAAGTCAGCCTAAAACTGCTTGTACCAAATGCTATTGTAAAAGGTGTTGCTTGCATTGCCAAGTTTGCTTCTTAACAAAAGGCTTAGGCATCTCCTATGGCAGGAAGAAGCGGAGACAGCGACGACGAGCTCCTGAAGACCGTCCGAATCATCAAATTTCTATATCAAAGCAGTAAGTAGTACATGTAATGCAACCTATACAGATAGCAGCAATAGTAGCATTAGTAGTAGCAGCAATAATAGCAATAATTGTGTGGTCCATCGTACTCATAGAATATAGGAAAATATTAAGACAAAGAAGAATAGATAGGATAATTGATAGAATAAGAGAAAGAGCAGAAGACAGTGGCAATGAGAGTGAAGGGGATCAAGAGGAATTGTCAGCGCTTGTGGAAATGGGGCACGATGCTCCTTGGGATGTTGATGATCTGTAGTGCTGCAGACAACTTGTGGGTCACAGTTTATTATGGGGTACCTGTGTGGAAAGACGCAACCACCACTCTATTTTGTGCATCAGATGCTAAAGGATATGAAACAGAGGTGCATAATGTTTGGGCCACACATGCCTGTGTACCCACAGACCCCAGCCCAAATGAAGTAGTATTGGAAAATGTGACAGAAAATTTTAACATGTGGAAAAATGACATGGTAGAACAGATGCATGAGGATATAATTAGTTTATGGGATCAAAGCCTAAAGCCATGTGTAAAATTAACCCCACTCTGTGTTACTTTACACTGCACTAATGCTACTAGTAATGTTACTTTAAATTGCACTGGTGCTACTAAGGATGGTAGATGCAATACTACTGTTAGCAGTGGCAATAATACTACTGATGGCACTCAGGTGGTCAGAACTGAAACTGATGAAATAAAGAACTGCACTTTCAACATCACCACAAGCACAAGAGAAAATGTAAAAGGACATGCACTTTTTTCTGACCTTGACATAGTACCAATAGATAATAATGATAATAGCAGTGATACGAACTATAAATTGATAAGGTGCAATACTTCAGTCATTACACAGGCCTGTCCAAAGGTGTCCTTTGAGCCAATTCCCATACATTATTGTGCCCCGGCTGGTTTTGCGATTCTAAAGTGTAGAGACAAGGGGTTCAATGGAACAGGACCATGCAAAAATGTCAGCACAGTACAATGTACACATGGAATAAGACCAGTAGTGTCAACTCACCTGTTGTTAAATGGTAGTCTAGCAGAAGGAGGGGTAGTAATCAAATCTGAAAATTTCTCGGACAATGCTAAAACCATAATAGTGCAACTGGCGGACGCTGTAAACATTACCTGTTCAAGACCTAACAACAATACAAGAAAAAGGATGTCTCTGGGACCAGGGAAAGTATGGTATTCAACAGGAGATATCATAGGAGACATAAGAAAAGCACATTGTAACCTTAGTAGATCAGCCTGGAATAAAACTTTACACCAGGTAGTTGCAAAATTAAGAGAACAATTTGGGAATAAAACAATAATTTTTAAGCCACCCCCAGGAGGGGACCCAGAAATTCTAATGCACAACTTTATTTGTGGAGGGGAATTTTTCTACTGTAATTCAACACAACTGTTTAATAGTACTTGGAATAGTACTATGGATAGTAGCACTGGAGAGTCTAATGACACTAACATCACCCTCCACTGCAAAATAAAACAAATTATAAACATGTGGCAGGAAGTAGGCAGAGCAATGTATGCCCCTCCCATCAAAGGACAAATTAGATGTTCATCAAATATTACAGGGCTGTTATTAACAAGAGATGGTGGTAATAATATTGATACTCCTAGTACCAATGAGACCTTCAGACCGGGAGGAGGAAATATGAAGGACAATTGGAGAAGTGAATTGTATAAATATAAAGTAGTAAAAATTGAACCATTAGGAGTAGCACCCACCAAGGCAAGGAGAAGAGTGGTGCAAAGAGAGAAAAGAGCAGTGGGAGTAATAGGAGCTATGTTCCTTGGGTTCTTGGGAGCAGCAGGAAGCACTATGGGCGCAGCGTCATTGACGCTGACGGTACAGGCCAGACAATTATTGTCTGGTATAGTGCAACAGCAGAACAATTTGCTGAAGGCTATTGAGGCGCAACAGCAACTGTTGCGCCTCACAGTCTGGGGCATCAAACAGCTCCAGGCAAGAGTCCTGGCTGTGGAAAGATACCTAAGGGATCAACAGCTCCTGGGGATTTGGGGTTGCTCTGGAAAACTCATTTGCACCACCTCTGTGCCTTGGAATGCTAGCTGGAGCAATAAATCTGTAGATGATATTTGGGAAAACATGACCTGGATGCAGTGGGAAAGAGAAATTGACAATTACACAGGCATAATATATAACTTACTTGAAAAATCGCAGAACCAGCAAGAAAAGAATGAACAAGAATTATTAGAATTGGATAAGTGGGCAAGTCTGTGGAATTGGTTTGACATCTCAAACTGGCTGTGGTATATAAAAATATTCATAATGATAGTAGGAGGCTTGGTAGGTTTAAGAATAGTTTTTGCTGTACTTTCTATAGTAAATAGAGTTAGGCAGGGTTATTCACCATTATCGTTTCAGACCCGCTTCCCAGCCCCGAGGGGACCCGACAGGCCCGAAGGAATCGAAGAAGGAGGTGGAGAGCGAGACAGAGGCAGATCAGATCGTTTAGTGACTGGATTATTAGAACTCATCTGGGACGATCTGAGGAGCCTGTGCCTCTTCAGCTACCACCGCTTGAGCGACTTACTCTTGATTGCAGCGAGGATTGTGGAACTTCTGGGACGCAGGGGGTGGGAAGTCCTCAAGTATTGGTGGAATCTCCTGCAGTATTGGAGCCAGGAACTAAAGAATAGTTCTGTTAGCTTGCTTAACGCCACAGCAATAGCAGTAGCTGAGGGAACAGATAGGATTATAGAAGTAGTGCTAAGAATTTATAGGGCTATCATCCACATACCTACAAGAATAAGACAGGGCTTAGAAAGGGCTTTGCTATAAAATGGGTGGCAAGTGGTCAAAAAGAAGTGTGGTTGGATGGCCTGCTATAAGGGATAGAATGAGACGAGCTGAGCCAGCAGCAGAGCCAGCAGCAAAGGGGGTGGGAGCAGTATCTAGGGACCTGGAGAGACATGGAGCAATTACAAATAGCAACACAAGTAATGCTGCTTGTGTCTGGCTGGAAGCACACGAGGATGAGGAGGTAGGGTTTCCAGTCAGACCTCAAGTACCTTTAAGACCAATGACCTTCAAGGGAGCTTTAGATCTTAGCCACTTTTTAAAAGAAAAGGGGGGACTGGAAGGGCTAGTTTACTCCCAGAAAAGACAAGACATCCTTGATCTGTGGGTCTACCACACACAAGGCTACTTCCCTGATTGGCAAAACTACACACCAGGGCCAGGGACCAGATTTCCACTGACCTTTGGATGGTGCTTCAAGCTAGTACCAATTGATCCAGACCAGGTAGAAGAGGCCACTGAAGGAGAGAACAACAGCTTGTTACACCCTATGTGCCAGCACGGGAATGATGACCCAGAGAAAGAAGTGTTAGTGTGGAAGTTTGACAGCCGCCTAGCATTTCATCATATGGCCAGAGAGAAACACCCAGAGTTCTTCAAAGACTGCTGACACCGAGAGTCCTCAAGACTGCTGACACCGAGAGTTCTACAAGGGACTTTCCGCTGGGGACTTTCCAGGGAGGTGTGGCCTGGGCGGGACAGGGGAGTGGCGAGCCCTCAGATGCTGCATATAAGCAGCTGCTTTCTGCCTGTACTGGGTCTCTCTGGTTAGACCAGATCTGAGCCTGGGAGCTCTCTGGCTAGCTAGGGAACCCACTGCTTAAGCCTCAATAAAGCT
		003-001-UJ-PL4-M2_S230	8									CTCAGACTCTGGTAACTAGAGATCCCTCAGACTCTGGTAACTAGAGATCCCTCAGACTCTGGTAACTAGAGATCCCTCACAAATCTCTAGCAGTGGCGCCCGAACAGGGACTTGAAAACGAAAGTAAGACCAGAGAAGCTCTCTCGACGCAGGACTCGGCTTGCTGAAGCGCGCACGGCAAGAGGCGAGGGGCGGCGACTGGTGAGTACGCCAAATTTTTGACTAGCGGAGGCTAGAAGGAGAGAGATGGGTGCGAGAGCGTCAGTATTAAGCGGGGGAGAATTGGATAGATGGGAGAAAATTCGGCTAAGGCCAGGAGGAAAGAAAAAATATAAGTTAAAACATATAGTATGGGCAAGCAGGGAGCTAGAACGATTTGCAGTTAATCCTGGCCTTTTAGAGACATCAGAAGGCTGTAGACAAATACTGGGACAGCTACAACCATCACTTCAAACAGGATCAGAGGAACTTAAATCATTATTTAACACAGTAGCAGTCCTCTATTGTGTGCATCAAAGGATAGAGATAAAAGACACCAAGGAAGCTTTAGACAAAATAGAGGAAGAGCAAAACAAAAGTAAGAAAAAAGTGCAGCCAGCAGCAGCTGACACAGGAAACAGCAGTCAAGTCAGCCAAAATTACCCTATAGTGCAGAACCTCCAGGGGCAAATGGTCCATCAGCCCATATCACCTAGAACTCTAAATGCATGGGTAAAAGTAGTAGAAGAAAAAGCTTTCAGCCCAGAAGTAATACCCATGTTTACAGCACTATCAGAAGGAGCCACCCCACAAGATTTAAACACCATGCTAAACACAGTGGGGGGACATCAAGCAGCCATGCAAATGTTAAAAGAAACCATCAATGAGGAAGCTGCAGAATGGGATAGAATACATCCAGTGCATGCAGGGCCTGCTGCACCAGGCCAGATGAGAGAACCAAGGGGAAGTGACATAGCAGGAACTACTAGTACCCTTCAGGAACAAATAGCATGGATGACAGGTAATCCACCTGTCCCAGTAGGAGAAATCTATAAAAGATGGATAATCCTGGGATTAAATAAAATAGTAAGAATGTATAGCCCTAGCAGCATTCTGGACATAAGACAAGGACCAAAGGAACCCTTTAGAGATTATGTAGACCGGTTCTATAAAACTCTAAGAGCCGAGCAAGCTTCACAGGATGTAAAAAATTGGATGACAGAGACCTTGTTGGTCCAAAATGCAAACCCAGATTGTAAGACCATTTTAAAAGCATTAGGGCCAGCAGCTACATTAGAGGAAATGATGACAGCATGCCAGGGAGTGGGGGGACCCGCCCATAAAGCAAGAGTCTTGGCTGAAGCAATGAGCCAAGTAACAAGGCCAGCTACAGATACCATAATGATGCAGAAAGGCAACTTTAGGAACCAAAGAAAAATTGTTAAATGTTTCAACTGTGGCAAAGAAGGGCATATAGCCAAAAATTGTAGGGCACCTAGAAAAAAGGGCTGTTGGAAATGTGGAAAGGAAGGACACCAAATGAAAGATTGTAATGAGAGACAGGCTAATTTTTTAGGGAAAATCTGGCCTTCCCACAAAGGAAGGCCAGGGAACTTTCTCCAGAACAGACCAGAGCCAACAGCCCCACCAGAGCCAACAGCCCCACCAGAAGAGAGCTTCAGGTTTGGAGAGGAGACAACTCCCTCTCAAAAACAGGAGCCGATAGACAGGGAGTCGATAGACAAGGGACTGTATCCTTTAGCTTCCCTCAAATCACTCTTTGGCAACGACCCCTCGTCCCAATAAAGGTAGGGGGGCAGCAAAAGGAAGCCCTATTAGATACAGGAGCAGATGATACAGTCTTAGAAGAAATAAGTTTGCCAGGAAAATGGAAACCAAAAATGATAGGGGGAATTGGAGGTTTTATCAAAGTAAGACAGTATGAGCAAGTACCCATAGATATCTGTGGACATAGAGCTATAGGTACAGTATTGGTAGGACCTACACCTGTCAACATAATTGGAAGAAATCTGTTGACTCAGATTGGTTGCACTTTAAATTTTCCCATTAGTCCTATTGAAACTGTACCAGTAAAATTAAAGCCAGGAATGGATGGCCCAAAAGTTAAACAATGGCCATTGACAGAAGAAAAAATAAAAGCATTGGTAGAAATTTGTACAGAAATGGAAAAGGAAGGAAAAATTTCAAGAATTGGGCCCGAAAATCCATACAATACTCCAGTATTTGCCATAAGGAAAAAAGACAGTACTAAATGGAGAAAGTTAGTAGATTTCAGGGAACTGAATAAGAGAACTCAAGATTTTTGGGAAGTGCAATTAGGAATACCACATCCCGCAGGGTTAAAAAAGAAAAAATCAGTAACAGTACTGGATGTGGGTGATGCATATTTTTCAGTTCCCTTAGATCAAGATTTCAGGAAATATACTGCATTTACTATACCAAGTACAAACAATGAGACACCAGGGATTAGATATCAGTACAATGTGCTTCCCCAGGGATGGAAAGGATCGCCAGCAATATTCCAATGTAGCATGACAAAAATCTTAGAGCCCTTTAGAAAACAAAACCCAGAAGTAGTTATCTATCAATACATGGATGACTTATATATAGGATCAGACTTAGAAATAGGGCAGCATAGAACAAAAATAGAGCAACTGAGAGAACATCTGTTAAAGTGGGGCTTTACCACACCAGACAAAAAACATCAGAAAGAACCTCCATTTCTTTGGATGGGTTATGAACTCCATCCTGATAAATGGACAGTACAACCTGTAATACTGCCAGACAAAGACAGCTGGACTGTCAATGACATACAGAAGTTAGTGGGAAAATTGAATTGGGCAAGTCAGATTTATCCAGGGATTAAAGTAAAGCAATTATGTAAGCTCCTTAGGGGACCCAAGGCACTAACAGACGTAGTCCAACTAACAGCAGAAGCAGAACTAGAGCTGGCAGAAAACAGGGAAATTCTAAAAGAACCAGTACATGGAGTGTATTATGACCCATCAAAAGACTTAATAGCAGAAATACAGAAGCAGGGAAATGGACAATGGACATATCAAATTTATCAAGAGCCATTTAAAAATCTGAAAACAGGAAAGTATGCAAGAATGAGGGGTGCCCACACTAATGATGTAAAACAATTAACAGAGGCAGTGCAAAAAATAGCAACAGAAGGCATAATAATATGGGGAAAGACTCCTAAATTTAAACTACCCATACAAAAAGAAACATGGGAGGCATGGTGGATGGAATATTGGCAGGCCACTTGGATTCCTGAGTGGGAGTTTGTCAATACCCCTCCCTTAGTAAAATTGTGGTACCAGTTAGAAAAAGAACCCATAGCAGGAGCAGAAACTTTCTATGTTGATGGGGCAGCTAATAGAGAGACTAAATTAGGAAAAGCAGGATATGTTACTAACAGAGGAAGACAGAAAGTCGTCTCCCTAGCTGACACAACAAATCAAAAGACTGAATTACAAGCAATTTATCTAGCCTTGCAGGATTCGGGGTTAGAGGTCAACATAGTAACAGACTCACAATATGCCTTAGGAATCATTCAAGCCCAACCAGATAAGAGTGAATCAGAATTAGTCAATCAAATAATAGAACAGTTAATAAACAAGGAAAAGGTCTACCTGGCATGGGTACCAGCACACAAAGGAATTGGAGGAAATGAACAGGTAGATAAGTTGGTCAGTGATGGAATCAGGAAAGTACTATTTTTAGATGGAATAGATAAGGCCCAAGAAGAGCATGAGAAATATCACAATAATTGGAGAGCAATGGCTAGTGATTTTAACCTGCCACCTATAGTAGCAAAGGAAATAGTGGCCAACTGTGATAAATGTCAGCTAAAAGGAGAAGCCATACATGGACAAGTAGACTGTAGTCCAGGAGTATGGCAACTAGATTGTACACATCTAGAAGGAAAAATTATCCTGGTAGCAGTTCATGTAGCTAGTGGCTATATAGAAGCAGAAGTTATTCCAGCAGAAACAGGGCAGGAAACAGCATACTTCCTCTTAAAATTAGCAGGAAGATGGCCAGTAAAAACAATACACACAGACAATGGCAGCAATTTCACCAGTGCTGCGGTTAAGGCTGCCTGTTGGTGGGCAGGTATCAAGCAGGAATTTGGAATTCCCTACAATCCCCAAAGTCAAGGAGTAGTAGAATCTATGAATAAAGAATTAAAGAAAATCATAACACAAGTAAGAGATCAGGCTGAACATCTTAAGACAGCAGTACAAATGGCAGTATTCATCCACAATTTTAAAAGAAAAGGGGGGATTGGGGGGTACAGTGCAGGGGAAAGAATAGTAGACATAATAACAACAGATATACAAACTAGAGAATTACAAAAACAAATTTCAAAACTTCAAAATTTTCGGGTTTATTTCAGGGACAGCAGAGATCCACTTTGGAAAGGACCAGCAAAGCTTCTCTGGAAAGGTGAAGGGGCAGTAGTAATACAACATAATAGTGACATAAAAGTAGTGCCCAGAAGAAAAGCAAAGATCATTAGAGATTATGGAAAACAGATGGCAGGTGATGATTGTGTGGCAAGTAGACAGGATGAGGATTAGAACATGGAACAGTTTAGTAAAACACCATATGTACATTTCAAAGAAAGCCAAGCAATGGTTTTACAGACATCACTATGAAAGCAATCATCCAAAAATAAGTTCAGAAGTACACATCCCTCTAGGGGATGCCAGAATGGTAATAAAAACATATTGGGGTCTGCATACAGGAGAAAGAGACTGGCATTTGGGTCAGGGAGTCTCCATAGAATGGAGAAAAAGGAGATATAGCACACAAATAGACCCTGACCTGGCAGACCAACTAATTCACCTGTATTATTTTGACTGTTTTTCAGAATCTGCTATAAGACAAGCCATATTAGGATATAGAGTTAGTCCTAGGTGTGAATATCAAGCAGGACATAACAAGGTAGGATCTTTACAGTACTTGGCACTAGCAGCATTAACAACACCAAAAAAGACAAAGCCACCTTTGCCTAGTGTTAGGAAACTGACAGAGGATAGATGGAACAAGCCCCAGAAGACCAGGGGCCTCAGAGGGAGCCATACAATGAATGGACACTAGAGCTTTTAGAGGAGCTTAAGAGAGAAGCTGTTAGACATTTTCCCAGGGTATGGCTCCATGGCTTAGGACAACACATCTATGAAACTTATGGGGATACTTGGGCAGGGGTGGAAGCCATAATAAGAATTCTGCAACAACTGCTGTTTATTCATTACAGAATCGGGTGTCAACATAGCAGAATAGGCATTACTCGACATAGAAGAGCAAGAAATGGAGCCAGTAGATCCTAGATTAGAGCCCTGGAAGCATCCAGGAAGTCAGCCTAAGACTGCTTGTACCAAATGCTATTGTAAAAGGTGTTGCTTGCATTGCCAAGTTTGCTTCTTAACAAAAGGCTTAGGCATCTCCTATGGCAGGAAGAAGCGGAGACAGCGACGACGAGCTCCTGAAGACCGTCCGAATCATCAAATTTCTATATCAAAGCAGTAAGTAGTATATGTAATGCAATCTGAACAAATAGCAGCAATAGTAGCATTAGTAGTAGCAGCAATAATAGCAATAGTTGTGTGGTCCATAGTACTCATAGAATATAGGAAAATATTAAGACAAAGAAGAATAGATAGGATAATTGATAGAATAAGAGAAAGAGCAGAAGACAGTGGCAATGAGAGTGAAGGAGATCAAGAGGAATTGTCAGCGCTTGTGGAAATGGGGCACGATGCTCCTTGGGATGTTGATGATCTGTAGTGCTGCAGACAACTTGTGGGTCACAGTTTATTATGGGGTACCTGTGTGGAAAGACGCAACCACCACTCTATTTTGTGCATCAGATGCTAAAGGATATGAAACAGAGGTGCATAATGTTTGGGCCACACATGCCTGTGTACCCACAGACCCCAGCCCAAATGAAGTAGTATTGGAAAATGTGACAGAAAATTTTAACATGTGGAAAAATGACATGGTAGAACAGATGCATGAGGATATAATTAGTTTATGGGATCAAAGCCTAAAGCCATGTGTAAAATTAACCCCACTCTGTGTTACTTTACACTGCACCAATGCTACTAATAATGTTACTTTAAATTGCACTGCTAATGCTGATGTTAAATGCAATACTACTGGTAGCAGTGGCCATAATGCTACTAATGGCACTATGGTGTTCAAAACTGAAACTGATGAAATAAAGAACTGCACTTTCAACATCACCACAAGCACAAGAGAACATGTGAAAGGACATGCACTTTTTTCTGACCTTGATCTAGTATATAATGACAAAAATCAGAGCTATAGATTGATAAGGTGTAATACTTCAGTCATTACACAGGCCTGTCCAAAGGTGTCCTTTGAGCCAATTCCCATACATTATTGTGCCCCGGCTGGTTTTGCGATTCTAAAGTGTAGAGACAAGGGGTTCAATGGAACAGGACCATGCAAAAATGTCAGCACAGTACAATGTACACATGGAATAAGACCAGTAGTGTCAACTCACCTGTTGTTAAATGGTAGTCTAGCAGAAGGAGAGGTAGTAATCAGGTCTGAAAATTTCACGAACAATGCTAAAACCATAATAGTGCAACTGGCGGAAGCTGTAAACATTAGTTGTTCAAGACCTAACAACAATACAAGAAAAAGGATGTCTCTGGGACCAGGGAAAGTATGGTATTCAACAGGAGATATCATAGGAGACATAAGAAAAGCACATTGTAACCTTAGTAGCCAAGCCTGGAATAAAACTTTACACCAGGTAGTTGCAAAATTAAGAGAACAATTTGAGAATAAAACAATAATTTTTAAGCCACCCCCAGGAGGGGACCCAGAAATTATAATGCACAGCTTCAATTGTGGAGGGGAATTTTTCTACTGCAATTCAACACCACTGTTTAATAGTACTTGGCATAATAGTACTTGGAATAGTACTATGGATAGAAATTTTAGTGACACTAGCGAAATCACCCTCCAATGCAGAATAAAACAAATTATAAACATGTGGCAGGGAGTAGGCAGAGCAATGTATGCCCCTCCCATCAAAGGACAAATTAGATGTTCATCAAATATTACAGGGCTATTATTAACAAGAGATGGTGGTAATACTATTACTACTAGTACCAATGAGACCTTCAGACCGGGAGGAGGAAATATGAAGGACAATTGGAGAAGTGAATTGTATAAATATAAGGTAATAAAAATTGAACCATTAGGAGTAGCACCCACCAAGGCAAGGAGAAGAGTGGTGCAAAGAGAGAAAAGAGCAGTGGGAGTAATAGGAGCTATGTTCCTTGGGTTCTTGGGAGCAGCAGGAAGCACTATGGGCGCAGCGTCATTGACGCTGACGGTACAGGCCAGACAATTATTGTCTGGTATAGTGCAACAGCAGAACAATTTGCTGAAGGCTATTGAGGCGCAACAGCAACTGTTGCGCCTCACAGTCTGGGGCATCAAACAGCTCCAGGCAAGAGTCCTGGCTGTGGAAAGATACCTAAGGGATCAACAGCTCCTGGGGATTTGGGGTTGCTCTGGAAAACTCATTTGCACCACCTCTGTGCCTTGGAATGCTAGCTGGAGCAATAAATCTGTAGATGATATTTGGGGAAACATGACCTGGATGCAGTGGGAAAGAGAAATTGACAATTACACAGGCATAATATATAATTTACTTGAAAAATCGCAAAACCAGCAAGAAAAGAATGAACAAGAATTATTAGAATTGGATAAGTGGGCAAGTCTGTGGAATTGGTTTGACATCTCAAACTGGCTGTGGTATATAAAAATATTCATAATGGTAGTAGGAGGCTTGGTAGGTTTAAGAATAGTTTTTGCTGTACTTTCTATAGTAAATAGAGTTAGGCAGGGTTATTCACCATTATCGTTTCAGACCCGCTTCCCAGTCCCGAGGGGACCCGACAGGCCCGAAGGAATCGAAGAAGGAGGTGGAGAGCGAGACAGAGGCAGATCAGATCGTTTAGTGACTGGATTATTAGAACTCATCTGGGACGACCTGAGGAGCCTGTGCATCTTCAGCTACCACCGCTTGAGCGACTTACTCTTGATTGCAGCGAGGATTGTGGAACTTCTGGGACGCAGGGGGTGGGAAGTCCTCAAGTATTGGTGGAATCTCCTGCAGTATTGGAGCCAGGAACTAAAGAATAGTTCTGTTAGCTTGCTTAACGCCACAGCAATAGCAGTAGCTGAGGGAACAGATAGAATTATAGAAGCAGTGCTAAGAATTTATAGGGCTATCATCCACATACCTACAAGAATAAGACAGGGCTTAGAAAGGGCTTTGCTATAAAAAATGGGTGGCAAGTGGTCAAAAAGAAGTGTGGCTGGATGGCCTGCTATAAGGGATAGAATGAGACGAGCTGAGCCAGCAGCAGAGCCAGCAGCAGAGGGGGTGGGAGCAGTATCTAGGGACCTGGAAAGACATGGAGCAATCACAGCTAGCAACACAAGTAATGCTGCTTGTGTCTGGCTGGAAGCACACGAGGATGAGGAGGTAGGGTTTCCAGTCAGACCTCAAGTACCTTTAAGACCAATGACCTTCAAGGGGGCTTTAGATCTTAGCCACTTTTTAAAAGAAAAGGGGGGACTGGAAGGGCTAGTTTACTCCCAGAAAAGACAGGACATCCTTGATCTGTGGGTCTACCACACACAAGGCTACTTCCCTGATTGGCAAAACTACACACCAGGGCCAGGGACCAGATTTCCACTGACCTTTGGATGGTGCTTCAAGCTAGTACCAGTTGACCCAGACCAGGTAGAAGAGGCCACTGAAGGAGAGAACAACAGCCTGCTACACCCTATGTGCCAGCACGGGAATGATGACCCAGAGAAAGAAGTGTTAGTGTGGAAGTTTGACAGCCGCCTAGCATTTCATCACATGGCCAGAGAGAAACACCCAGAGTTCTTCAAAGACTGCTGACACCGAGAGTTCTCAAGACTGCTGACACCGAGAGTTCTACAAGGGACTTTCCGCTGGGGACTTTCCAGGGAGGCGTGGCCTGGGCGGGACAGGGGAGTGGCGAGCCCTCAGATGCTGCATATAAGCAGCTGCTTTCTGCCTGTACTGGGTCTCTCTGGTTAGACCAGATCTGAGCCTGGGAGCTCTCTGGCTAGCTAGGGAACCCACTGCTTAAGCCTCAAGGCAAGCTTTATTGAGGCTTAAGC
	P23 - 003-005	003-005-UJ-PL3-G2_S294	1	0.78								CGAACAGGGACTTGAAAGCGAAAGTTAATAGGGACTCGAAAGCGGAAGTTCCAGAGAAGCTCTCTCGACGCAGGACTCGGCTTGCTGAAGTGCACGCAGCAAGAGGCGAGAGCGGCGACTGGTGAGTACGCCAAAAACTTTTGACTAGCAGAGGCTAGAAGGAGAGAGATGGGTGCGAGAGCGTCAGTATTAAGCGGGGGAAAATTAGATTCATGGGAAAAAATTCGGTTAAGGCCAGGGGGAAAGAAAAAATATGGACTGAAACATTTAGTATGGGCAAGCAGGGAGCTGGAAAGATTTGCACTTAACCCCGGCCTTTTAGAAACAGCAGAAGGATGTCAACAGATAATAGAACAGTTACAATCAGCTCTCAAGACAGGATCAGAAGAACTTAAGTCATTATATAATACAGTAGCAACCCTCTATTGTGTACATCAGAAGATAGAAATAAAAGACACCAAGGAAGCTCTAGATAAAATAGAGGAACTACAAAGAAAGAGCAAGCAAAAGGCACAGCAGGCAGCAGCTGCCACAGGAAACAGCAGTGATGCCAGTAATAGCAGTAATACCAGTCAAAATTTCCCCATAGTGCAAAATGCACAAGGGCAAATGGTACATCAAACTATGTCACCAAGAACTTTAAATGCATGGGTAAAAGTAATAGAAGAAAAGGCTTTTAGCCCAGAGGTAATACCCATGTTCTCAGCATTATCAGAAGGAGCCACCCCACAGGATTTAAATATGATGCTGAACATAGTGGGTGGACATCAGGCAGCTATGCAAATGTTAAAAGATACCATCAATGAGGAAGCTGTAGAATGGGACAGGACACATCCAGTACATGCAGGACCTATTCCACCAGGCCAGATGAGAGAACCAAGGGGAAGTGATATAGCAGGAACTACTAGTACCCTTCAGGAACAAATAGGATGGATGACAAGTAACCCACCTGTCCCAGTGGGAGAAATCTATAAAAGATGGATAATCCTAGGATTAAATAAAATAGTAAGAATGTATAGCCCTGTTAGCATTTTAGACATAAGACAAGGGCCAAAAGAACCCTTCAGGGACTATGTAGATAGGTTCTTTAAAACTTTAAGAGCAGAACAAGCTTCACAGGAAGTAAAAGGCTGGATGACAGACACCTTGTTGGTCCAAAATGCGAACCCAGATTGTAAGACCATTTTAAAAGCATTAGGAACAGGGGCTACACTAGAAGAAATGATGACCGCATGTCAGGGAGTAGGAGGACCCAGCCATAAAGCAAGGGTTTTAGCTGAGGCAATGAGCCAGGCTTCAAGTGCAGCAACAGCCATAATGATGCAGAAAAGCAATTTTAAGGGCCCGAGGAGAAGTATTAAATGTTTCAACTGTGGCAAAGAAGGACATTTAGCCAGAAATTGCAGGGCCCCTAGAAAAAAGGGCTGTTGGAAATGTGGAAAGGAAGGACATCAAATGAAAGATTGTACAGAGAGACAGGCTAATTTTTTAGGGAAAATCTGGCCTTCCAACAAGGGAAGGCCAGGGAATTTTCCTCAGAGCAGGCCAGAGCCAACAGCCCCACCAGCAGAGATCTTCGGGTTTGGAGAGGAGAAAGCCCCCTTCCCGAAGGAGGAACAGAAGGAACTATATCCCTCAGCTTCCCTCAGATCACTCTTTGGCAGCGACCCCTCGTCACAGTGAAGATAGGGGGACAGCTAATAGAAGCTCTATTAGACACAGGAGCAGATGATACAGTATTAGAAAACATACATTTACCTGGAAAATGGAAACCAAAGATGATAGGGGGAATTGGAGGTTTTATCAAAGTAAAACAGTATGATCAAATATCTCTAGAGATTTGTGGAAAAAAGGCTATAGGTACAGTATTAGTAGGACCTACACCTGTCAACATAATTGGACGCAACATGTTGACACAGATTGGTTGTACTCTAAATTTTCCAATTAGTCCTATTGAAACTGTACCAGTGAAATTAAAGCCAGGAATGGATGGCCCAAGAGTTAAACAGTGGCCATTGACAGAAGAGAAAATAAAAGCATTAACAGAAATTTGTACAGAAATGGAAAAGGAGGGAAAGATTTCAAAAATTGGGCCTGAAAATCCATATAATACTCCAATATTTGCTATAAAGAAAAAGGATAGTACTAAATGGAGAAAATTAGTAGATTTCAGAGAACTTAATAAAAGAACTCAAGACTTTTGGGAAGTTCAATTAGGAATACCACATCCTGCGGGATTGAAAAAGAAAAAATCAGTAACAGTATTGGATGTGGGGGACGCATATTTTTCAGTTCCCTTAGATAAGGAGTTTAGAAAGTATACTGCATTTACTATACCTAGTATAAATAATGAAACACCAGGGATTAGATATCAGTACAATGTACTACCACAGGGATGGAAAGGATCACCAGCAATATTCCAGAGTAGCATGACAAAAATCTTAGAGCCCTTTAGAAAGAAGAATCCAGAAATAGTGATCTACCAGTACATGGATGATTTATATGTAGGATCTGACTTAGAAATAGTGCAACATAGAGCAAAAATAGAGGAGTTAAGAGAACATCTATTAAAATGGGGATTTACCACACCAGACAAAAAACATCAGAAAGAACCCCCATTTCTTTGGATGGGGTATGAACTCCATCCTGATAAATGGACAGTGCAGCCTATACAACTGCCAGAAAAGGATAGCTGGACTGTCAATGATATACAGAAATTGGTGGGAAAACTAAATTGGGCAAGTCAGATTTATGCAGGGATTAAAGTAAAGCAACTATGTAGACTCCTCAGGGGAGCAAAAGCACTAACAGACATAGTACCACTAACTGCAGAAGCAGAGTTAGAATTAGCAGAGAACAGGGAAATTCTAAAGGAACCAGTGCATGGGGTATATTATGACCCATCAAAAGACTTAATAGCAGAAGTACAGAAGCAGGGGGAAGGTCAATGGACATATCAAATATATCAGGAGCCGCATAAAAACCTGAAAACAGGAAAGTATGCAAGAATAAAATCTGCCCACACTAATGATGTAAAACAATTAACAAACGCAGTGCAAAAGATAGCCACAGAAAGCATAGTAATATGGGGAAAGACTCCCAAATTTAGATTACCCATACAAAAAGAAACATGGGAAACATGGTGGACAGAATACTGGCAAGCCACCTGGATCCCTGAATGGGAATTTGTCAATACCCCTCCCCTAGTAAAACTATGGTACCAGTTAGAAACAGAGCCCATAAGAGGAGCAGAAACTTTCTATGTAGATGGGGCAGCTAATAGAGAAAGTAAAAAAGGAAAAGCAGGATATGTTACTGACAGAGGAAGACAAAAGGTGGTCCCCCTAACAGAAACAACAAATCAGAAGACAGAATTACAAGCAATTAATCTAGCCCTACAGGATTCAGGATCAGAAGTAAACATAGTAACAGACTCACAGTATGCATTAGGAATCATTCAAGCACAACCAGATAAAAGTGAATCAGAGTTAGTTAATCAAATAATAGAACAGCTAATAAAAAAGGAGAAGGTCTACCTGTCATGGGTACCAGCACACAAAGGGATTGGAGGAAATGAACAAGTAGATAAATTAGTCAGTAATGGAATCAGGAAGGTACTATTTTTAGATGGCATAGATAAAGCCCAAGAGGAGCATGAAAGATATCACAGCAATTGGAGAGCCATGGCTAATGATTTTAATCTGCCACCTGTAGTAGCAAAAGAAATAGTGGCCAGCTGTGACAAATGTCAGCTAAAAGGAGAAGCTATGCATGGACAAGTAGACTGTAGTCCAGGGATATGGCAAATAGATTGCACACACCTAGAAGGAAAAATAATTATAGTAGCAGTCCATGTAGCCAGTGGCTACATAGAAGCAGAAGTTATCCCAGCAGAAACAGGACAGGACACAGCATACTTTATACTAAAATTAGCAGGAAGATGGCCAGTAAAAGTGATACACACAGACAATGGTAGCAATTTCACCAGTAATGCAGTTAAAGCAGCCTGTTGGTGGGCAAGTATCACACAAGAATTTGGAATTCCCTACAATCCCCAAAGTCAAGGAGTAGTGGAATCTATGAATAAGCAGTTAAAGAAAATCATAGGGCAGGTAAGAGAACAAGCTGAACACCTTAAGACAGCAGTACAAATGGCAGTATTCATTCACAATTTTAAAAGAAAAGGGGGGATTGGGGGGTACAGTGCAGGGGAAAGAATAATAGACATAATAGCATCAGATATACAAACTAAAGAACTACAAAAACAAATTACAAAAATTCAAAATTTTCGGGTTTATTACAGGGACAGCAGAGATCCAATTTGGAAAGGACCAGCAAAACTACTCTGGAAAGGTGAAGGGGCAGTAGTAATACAAGACAATAGTGAAATAAAAGTAGTACCAAGAAGAAAAGCAAAGATCATTAGAGATTATGGAAAACAGATGGCAGGTGATGATTGTGTGGCAGGTAGACAGGATGAGGATTAATACATGGAAAAGTTTAGTAAAATATCATATGCACATGTCAAAGAAAGCTAAAAATTGGATGTATAGACATCACTATGATAGTAACCATCCAAAAGTGAGTTCAGAAGTACACATCCCACTAGGATGTGCTGAACTAGTAGTGACAACATATTGGGGTCTAAATACAGGAGAAAGAGAATGGCACTTGGGCCAGGGAGTCTCCATAGAATGGAGGTTGAAAAGATATAAAACACAAGTAGACCCTAGTCTAGCAGACCAACTAATTCATATGCATTATTTTGATTGTTTTTCAGAATCTGCTATAAGGAAAGTCATATTAGGACATATAGTTAGCCCTAGGTGTGATTATCAAGCAGGACATAACAAGGTAGGATCTCTACAATATTTGGCACTAACAGCCCTGATAAAACCAAAGAAGAGAAAACCACCTTTGCCTAGTGTTCAAAAACTAGTAGAGGATAGATGGAACAAGCCCCAGAAGACCAGGGGCCACAGAGAGAGCCATACAATGAATGGACACTAGAACTGTTAGAGGAGCTTAAAAATGAAGCTGTTAGACATTTCCCTAGACCATGGCTCCATAGCTTAGGAGAGCATATCTATAACACTTATGGGGATACTTGGGAAGGAGTTGAAGCTATAATAAGAATACTGCAACAACTACTGTTTACTCATTTCAGAATCGGGTGCCACCACAGCAGAATAGGCATTCTAAGACAGAGAAGAGGGAGAAATGGAGCTAATAGATCCTAACATAGAGCCCTGGAATCAGCCAGGAAGTCAGCCTGCGACTCCTTGCACCCAATGCTATTGTAAAAAGTGTGCCTATCATTGCATGCTATGCTTTTTAAATAAGGGCTTAGGCATTTCCTATGGCAGGAAGAAGCGGAGACAACGACGAACAGCTCCTCCTGGCAATAAGACTCATCAAGATCCTGTACCAAAGCAGTAAGTACTAAGACTTAGTATATGTCATGCAGCTATTAGAAATATTTGCAATAGTAGGATTAATAGTAGCATCCTTAGCAGCCATTGTTGTGTGGACTATAGTATTTAGACTATATAGGGAAATAAGAAAACAGAGGAAAATAGAAAAGTTACTTGATAGAATAGCAGCAAGAGCAGAAGACAGTGGAAATGAAAGTGAAGGGGACACGGATGAATTGGCAGCACTTGTGGAGATGGGGAACTTTGATGCTTGGGTTGGTGATAATTTGTAATGCTTCAAATACTAACTTGTGGGTCACAGTCTATTATGGAGTGCCAGCATGGGAAGATGCAGATACTACTCTCTTTTGTGCATCTGATGCTAAAGCATACAGTACTGAAAAGCATAATGTCTGGGCTACACATGCTTGTGTACCCACAGACCCCAACCCACAAGAAATATCTCTGCCAAATGTAACAGAAAATTTTGATATGTGGAAAAATAATATGGTAGAACAGATGCATGAGGATATAATCAGCTTATGGGATGAAAGCCTAAAGCCATGTGTAAAGCTAACCCCTCTCTGTGTTACTTTAACCTGTAGTGACATAAACATAACCAACAGTAGTAACACAACCACAACCAACGGTAATAATAGCATGGTGGACCCAGAAGAAATAAAAAACTGCACCTTCAATATGACCACAGAAATAATAGATAAGAAAAAGGAAGAATATGCGCTTTTCTATAAACTTGATATAGTACAAATTAATAATGGTAATGATAGTAAGGATTATAGATTAATAAACTGTAATGTTTCAACCATTAAACAGGCTTGTCCAAAGGTGAGTTTTGAACCAATCCCCATTCATTATTGTGCTCCAGCTGGTTTTGCGATTTTAAAGTGTAAGGATAAGAATTTCAATGGCACAGGACCATGTAAGAATGTCAGTACAGTACAATGTACACATGGAATTAAGCCAGTGGTATCAACTCAATTACTGCTGAATGGCAGTTTAGCAGAAGAAGACATAGTAATTAGAACTAAAAACATCACAGACAATGGCAATAACATAATAGTGCATCTTAATGAATCTATAACAATTAACTGTACTAGACCCAATAACAATACAAGAAAGAGTATACACTTGGGACAAGGGCAAGCGTTCTATGCAACAGGTGCCATAATAGGAGACATAAGACAAGCTCATTGTAATGTTAGTGGAAGTCAGTGGATTAATACGATAAAGAGGGTGGCTGGAAAACTAAAAGGAGTCTTTAGCAAGAACGTAACCTTTAATTCATCTGCAGGAGGGGACCTAGAGATTACAACACATAGTTTTAATTGTGGGGGAGAATTCTTCTATTGTAATACATCAAACCTGTTTAATAGTAGTATATTAACTTCTAATAACACAAATGAAAATATCACACTCCCATGTAAGATAAGACAAATTGTAAGAATGTGGCAGACAGTGGGGCAAGCAATGTATGCCCCTCCCATTGCAGGGAGCATTATATGTACATCAAACATTACAGGACTAATACTAACAAGAGATGGGGGGAGCAATGAAACCAATGGCACTGATACCTTCAGACCCGGAGGAGGGAATATGAAGGACAATTGGCGAAGTGAATTATACAAGTATAAAGTAGTAAAAATTAAACCATTAGGAATAGCACCCACCAAGGCAAGAAGAAGAGTGGTGGGGAGGGAGAAAAGAGCAATTGGAGTACTGGGAGCTGCTCTCCTTGGGTTCTTGGGAACAGCAGGAAGCACTATGGGCGCAGCGTCAATAACGCTGACGGTACAGGTCAGACAATTATTGTCTGGCATAGTGCAACAGCAAAGCAATTTGCTGAGAGCTATAGAGGCGCAGCAGCATCTGTTGCAACTCACAGTCTGGGGCATTAAACAGCTCCAGGCAAGAGTCCTGGCTGTGGAAAGATACCTAAGAGATCAGCAGCTCCTAGGAATTTGGGGATGCTCTGGAAAACTCATCTGCACCACTAACGTGCCTTGGAATGCTAGTTGGAGTAATAAATCTTATGAGGAAATTTGGGATAATATGACTTGGATACAATGGGATAGGGAAATTGACAACTACACACAACTAATATACAGCCTAATTGAAGAATCGCAAAATCAGCAGGAAAAGAATGAACAAGACTTACTGGCATTAGACAAGTGGACAAGTCTGTGGAGTTGGTTTGACATATCAAACTGGCTATGGTACATAAGAATATTTATAATAATAGTAGGAGGCTTAATAGGTTTAAGAATAGTTTTTGCTGTACTTTCTATAGTCAATAGAGTTAGGCAGGGATACTCACCCTTGTCGTTGCAGACCCTCCTCCCACACCCACCGGAAGCCGACAGACCCGGAGAAATCGAAGAAGGAGGTGGAGAGCAAGGCAGAACCAGATCGATTCGCTTAGTGAACGGATTCTTAGCACTTGCCTGGGACGATCTGAGGAACCTGTGCCTCTTCCTCTACCACCACTTGAGAGACTTCATCTTGACTGCAGCGAGGACTGTGGAAACTCTGGGACACAGGGGGTGGGAGATCCTCAAATACCTGGGGAACCTGTTATGCTATTGGGGACAGGAGCTACAGAATAGTGTAATTAGTTTACTTGATACAACAGCAATAGCAGTAGGTAACTGGACAGATAGGTTTATAGAATTAGGACAAAGAGTTGTTAGAGCTGTTCTTCACATACCTAGAAGAATAAGGCAGAGATTAGAAAGAGCTTTGCTATAAAATGGGGAACAAGTGGTCAAAAAATAGAATAGTTGAATGGCCCCAGGTAAGGGAAAGAATAATAAAAACCCCACCAACAGAAGGAGCAGCAGTAGGAGTAGGAGCAGTGTCCCGAGATTTGGATAAGCATGGGGCAATCACCAGCAGCAATACAGCAGATACAAATGCTGACTGCGCCTGGTTAGAAGCACAAACAGATGAAGAAGAGGTAGGCTTTCCTGTCAGACCTCAGGTACCTCTAAGACCAATGACTTATAAAAGTGCTTTCGATCTAGGCTTCTTTTTAAAAGAAAAGGGGGGACTGGATGGGCTAATTTACTCCAGGAAAAGACAAGAGATCCTTGATTTGTGGGTCCATCACACACAAGGTTTCTTCCCTGATTGGCAAAACTACACACCAGGACCAGGGATCAGATATCCATTGACCTTTGGATGGTGCTTCAAGCTGGTACCAGTTGACCCAAGGGAAGTAGAGGAAGAGACTAAAGGAGAGAACACCTGCCTGTTACACCCCATGAGCCAACATGGAGCGGAGGATGAAGAAGGAGAAGTGTTAATGTGGAAGTTTGACAGCGCCCTAGCACGGAAGCACATAGCCCGAGAGCTGCATCCGGAGTATTACAAAGACTGCTGACACAGACTGCTGACAAAGGAGTTCTAATGGGGACTTTCCGCTGGGGACTTTCCAGGGAGGTGTGGCGGGGGCGGGATTGGGGAGTGGCTAGCCCTCAATTGCTGCATAAAAGCAGCCGCTTCTCGCTTGTACTGGGTCTCTCTTGCTAGACCAGATTTGAGCCTGGGAGCTCTCTGACTAGCAGGGGAACCCACTGCTTAAGCCTCAATAAAGCTCAAGGCAAGCTTTATTG
		003-005-UJ-PL3-J4_S297	1									GAACAGGGACCTGAAAACGAAAGTTAATAGGGACTCGAAAGCGGAAGTTCCAGAGAAGCTCTCTCGACGCAGGACTCGGCTTGCTGAAGTGCACGCAGCAAGAGGCGAGAGCGGCGACTGGTGAGTACGCCAAAAACTTTTGACTAGCAGAGGCTAGAAGGAGAGAGATGGGTGCGAGAGCGTCAGTATTAAGCGGGGGAAAATTAGATTCATGGGAAAAAATTCGGTTAAGGCCAGGGGGAAAGAAAAAATATAGACTGAAACATTTAGTATGGGCAAGCAGGGAGCTGGAAAGATTTGCACTTAACCCCGGCCTTTTAGAAACAGCAGAAGGATGTCAACAGATAATAGAACAGTTACAATCAGCTCTCAAGACAGGATCAGAAGAACTTAAGTCATTATATAATACAGTAGCAACCCTCTATTGTGTACATCAGAAGATAGAAATAAAAGACACCAAGGAAGCTCTAGATAAAATAGAGGAACTACAAAGAAAGAGCAAGCAAAAGGCACAGCAGGCAGCAGCTGCCACAGGAAACAGCAGTGATGCCAGTAATAGCAGTAATACCAGTCAAAATTTCCCCATAGTGCAAAATGCACAAGGGCAAATGGTACATCAAACTATGTCACCAAGAACTTTAAATGCATGGGTAAAAGTAATAGAAGAAAAGGCTTTTAGCCCAGAGGTAATACCCATGTTCTCAGCATTATCAGAAGGAGCCACCCCACAGGATTTAAATATGATGCTGAACATAGTGGGTGGACATCAGGCAGCTATGCAAATGTTAAAAGATACCATCAATGAGGAAGCTGTAGAATGGGACAGGACACATCCAGTACATGCAGGACCTATTCCACCAGGCCAGATGAGAGAACCAAGGGGAAGTGATATAGCAGGAACTACTAGTACCCTTCAGGAACAAATAGGATGGATGACAAGTAACCCACCTGTCCCAGTGGGAGAAATCTATAAAAGATGGATAATCCTAGGATTAAATAAAATAGTAAGAATGTATAGCCCTGTTAGCATTTTAGACATAAGACAAGGGCCAAAAGAACCCTTCAGGGACTATGTAGATAGGTTCTTTAAAACTTTAAGAGCAGAACAAGCTTCACAGGAAGTAAAAGGCTGGATGACAGACACCTTGTTGGTCCAAAATGCGAACCCAGATTGTAAGACCATTTTAAAAGCATTAGGAACAGGGGCTACACTAGAAGAAATGATGACCGCATGTCAGGGAGTAGGAGGACCCAGCCATAAAGCAAGGGTTTTAGCTGAGGCAATGAGCCAGGCTTCAAGTGCAGCAACAGCCATAATGATGCAGAAAAGCAATTTTAAGGGCCCGAGGAGAAGTATTAAATGTTTCAACTGTGGCAAAGAAGGACATTTAGCCAGAAATTGCAGGGCCCCTAGAAAAAAGGGCTGTTGGAAATGTGGAAAGGAAGGACATCAAATGAAAGATTGTACAGAGAGACAGGCTAATTTTTTAGGGAAAATCTGGCCTTCCAACAAGGGAAGGCCAGGGAATTTTCCTCAGAGCAGGCCAGAGCCAACAGCCCCACCAGCAGAGATCTTCGGGTTTGGAGAGGAGAAAGCCCCCTTCCCGAAGGAGGAACAGAAGGAACTATATCCCTCAGCTTCCCTCAGATCACTCTTTGGCAGCGACCCCTCGTCACAGTGAAGATAGGGGGACAGCTAATAGAAGCTCTATTAGACACAGGAGCAGATGATACAGTATTAGAAAACATACATTTACCTGGAAAATGGAAACCAAAGATGATAGGGGGAATTGGAGGTTTTATCAAAGTAAAACAGTATGATCAAATATCTCTAGAGATTTGTGGAAAAAAGGCTATAGGTACAGTATTAGTAGGACCTACACCTGTCAACATAATTGGACGCAACATGTTGACACAGATTGGTTGTACTCTAAATTTTCCAATTAGTCCTATTGAAACTGTACCAGTGAAATTAAAGCCAGGAATGGATGGCCCAAGAGTTAAACAGTGGCCATTGACAGAAGAGAAAATAAAAGCATTAACAGAAATTTGTACAGAAATGGAAAAGGAGGGAAAGATTTCAAAAATTGGGCCTGAAAATCCATATAATACTCCAATATTTGCTATAAAGAAAAAGGATAGTACTAAATGGAGAAAATTAGTAGATTTCAGAGAACTTAATAAAAGAACTCAAGACTTTTGGGAAGTTCAATTAGGAATACCACATCCTGCGGGATTGAAAAAGAAAAAATCAGTAACAGTATTGGATGTGGGGGACGCATATTTTTCAGTTCCCTTAGATAAGGAGTTTAGAAAGTATACTGCATTTACTATACCTAGTATAAATAATGAAACACCAGGGATTAGATATCAGTACAATGTACTACCACAGGGATGGAAAGGATCACCAGCAATATTCCAGAGTAGCATGACAAAAATCTTAGAGCCCTTTAGAAAGAAGAATCCAGAAATAGTGATCTACCAGTACATGGATGATTTATATGTAGGATCTGACTTAGAAATAGTGCAACATAGAGCAAAAATAGAGGAGTTAAGAGAACATCTATTAAAATGGGGATTTACCACACCAGACAAAAAACATCAGAAAGAACCCCCATTTCTTTGGATGGGGTATGAACTCCATCCTGATAAATGGACAGTGCAGCCTATACAACTGCCAGAAAAGGATAGCTGGACTGTCAATGATATACAGAAATTGGTGGGAAAACTAAATTGGGCAAGTCAGATTTATGCAGGGATTAAAGTAAAGCAACTATGTAGACTCCTCAGGGGAGCAAAAGCACTAACAGACATAGTACCACTAACTGCAGAAGCAGAGTTAGAATTAGCAGAGAACAGGGAAATTCTAAAGGAACCAGTGCATGGGGTATATTATGACCCATCAAAAGACTTAATAGCAGAAGTACAGAAGCAGGGGGAAGGTCAATGGACATATCAAATATATCAGGAGCCGCATAAAAACCTGAAAACAGGAAAGTATGCAAGAATAAAATCTGCCCACACTAATGATGTAAAACAATTAACAAACGCAGTGCAAAAGATAGCCACAGAAAGCATAGTAATATGGGGAAAGACTCCCAAATTTAGATTACCCATACAAAAAGAAACATGGGAAACATGGTGGACAGAATACTGGCAAGCCACCTGGATCCCTGAATGGGAATTTGTCAATACCCCTCCCCTAGTAAAACTATGGTACCAGTTAGAAACAGAGCCCATAAGAGGAGCAGAAACTTTCTATGTAGATGGGGCAGCTAATAGAGAAAGTAAAAAAGGAAAAGCAGGATATGTTACTGACAGAGGAAGACAAAAGGTGGTCCCCCTAACAGAAACAACAAATCAGAAGACAGAATTACAAGCAATTAATCTAGCCCTACAGGATTCAGGATCAGAAGTAAACATAGTAACAGACTCACAGTATGCATTAGGAATCATTCAAGCACAACCAGATAAAAGTGAATCAGAGTTAGTTAATCAAATAATAGAACAGCTAATAAAAAAGGAGAAGGTCTACCTGTCATGGGTACCAGCACACAAAGGGATTGGAGGAAATGAACAAGTAGATAAATTAGTCAGTAATGGAATCAGGAAGGTACTATTTTTAGATGGCATAGATAAAGCCCAAGAGGAGCATGAAAGATATCACAGCAATTGGAGAGCCATGGCTAATGATTTTAATCTGCCACCTGTAGTAGCAAAAGAAATAGTGGCCAGCTGTGACAAATGTCAGCTAAAAGGAGAAGCTATGCATGGACAAGTAGACTGTAGTCCAGGGATATGGCAAATAGATTGCACACACCTAGAAGGAAAAATAATTATAGTAGCAGTCCATGTAGCCAGTGGCTACATAGAAGCAGAAGTTATCCCAGCAGAAACAGGACAGGACACAGCATACTTTATACTAAAATTAGCAGGAAGATGGCCAGTAAAAGTGATACACACAGACAATGGTAGCAATTTCACCAGTAATGCAGTTAAAGCAGCCTGTTGGTGGGCAAGTATCACACAAGAATTTGGAATTCCCTACAATCCCCAAAGTCAAGGAGTAGTGGAATCTATGAATAAGCAGTTAAAGAAAATCATAGGGCAGGTAAGAGAACAAGCTGAACACCTTAAGACAGCAGTACAAATGGCAGTATTCATTCACAATTTTAAAAGAAAAGGGGGGATTGGGGGGTACAGTGCAGGGGAAAGAATAATAGACATAATAGCATCAGATATACAAACTAAAGAACTACAAAAACAAATTACAAAAATTCAAAATTTTCGGGTTTATTACAGGGACAGCAGAGATCCAATTTGGAAAGGACCAGCAAAACTACTCTGGAAAGGTGAAGGGGCAGTAGTAATACAAGACAATAGTGAAATAAAAGTAGTACCAAGAAGAAAAGCAAAGATCATTAGAGATTATGGAAAACAGATGGCAGGTGATGATTGTGTGGCAGGTAGACAGGATGAGGATTAATACATGGAAAAGTTTAGTAAAATATCATATGCACATGTCAAAGAAAGCTAAAAATTGGATGTATAGACATCACTATGATAGTAACCATCCAAAAGTGAGTTCAGAAGTACACATCCCACTAGGATGTGCTGAACTAGTAGTGACAACATATTGGGGTCTAAATACAGGAGAAAGAGAATGGCACTTGGGCCAGGGAGTCTCCATAGAATGGAGGTTGAAAAGATATAAAACACAAGTAGACCCTAGTCTAGCAGACCAACTAATTCATATGCATTATTTTGATTGTTTTTCAGAATCTGCTATAAGGAAAGTCATATTAGGACATATAGTTAGCCCTAGGTGTGATTATCAAGCAGGACATAACAAGGTAGGATCTCTACAATATTTGGCACTAACAGCCCTGATAAAACCAAAGAAGAGAAAACCACCTTTGCCTAGTGTTCAAAAACTAGTAGAGGATAGATGGAACAAGCCCCAGAAGACCAGGGGCCACAGAGAGAGCCATACAATGAATGGACACTAGAACTGTTAGAGGAGCTTAAAAATGAAGCTGTTAGACATTTCCCTAGACCATGGCTCCATAGCTTAGGAGAGCATATCTATAACACTTATGGGGATACTTGGGAAGGAGTTGAAGCTATAATAAGAATACTGCAACAACTACTGTTTACTCATTTCAGAATCGGGTGCCACCACAGCAGAATAGGCATTCTAAGACAGAGAAGAGGGAGAAATGGAGCTAATAGATCCTAACATAGAGCCCTGGAATCAGCCAGGAAGTCAGCCTGCGACTCCTTGCACCCAATGCTATTGTAAAAAGTGTGCCTATCATTGCATGCTATGCTTTTTAAATAAGGGCTTAGGCATTTCCTATGGCAGGAAGAAGCGGAGACAACGACGAACAGCTCCTCCTGGCAATAAGACTCATCAAGATCCTGTACCAAAGCAGTAAGTACTAAGACTTAGTATATGTCATGCAGCTATTAGAAATATTTGCAATAGTAGGATTAATAGTAGCATCCTTAGCAGCCATTGTTGTGTGGACTATAGTATTTAGACTATATAGGGAAATAAGAAAACAGAGGAAAATAGAAAAGTTACTTGATAGAATAGCAGCAAGAGCAGAAGACAGTGGAAATGAAAGTGAAGGGGACACGGATGAATTGGCAGCACTTGTGGAGATGGGGAACTTTGATGCTTGGGTTGGTGATAATTTGTAATGCTTCAAATACTAACTTGTGGGTCACAGTCTATTATGGAGTGCCAGCATGGGAAGATGCAGATACTACTCTCTTTTGTGCATCTGATGCTAAAGCATACAGTACTGAAAAGCATAATGTCTGGGCTACACATGCTTGTGTACCCACAGACCCCAACCCACAAGAAATATCTCTGCCAAATGTAACAGAAAATTTTGATATGTGGAAAAATAATATGGTAGAACAGATGCATGAGGATATAATCAGCTTATGGGATGAAAGCCTAAAGCCATGTGTAAAGCTAACCCCTCTCTGTGTTACTTTAACCTGTAGTGACATAAACATAACCAACAGTAGTAACACAACCACAACCAACGGTAATAATAGCATGGTGGACCCAGAAGAAATAAAAAACTGCACCTTCAATATGACCACAGAAATAATAGATAAGAAAAAGGAAGAATATGCGCTTTTCTATAAACTTGATATAGTACAAATTAATAATGGTAATGATAGTAAGGATTATAGATTAATAAACTGTAATGTTTCAACCATTAAACAGGCTTGTCCAAAGGTGAGTTTTGAACCAATCCCCATTCATTATTGTGCTCCAGCTGGTTTTGCGATTTTAAAGTGTAAGGATAAGAATTTCAATGGCACAGGACCATGTAAGAATGTCAGTACAGTACAATGTACACATGGAATTAAGCCAGTGGTATCAACTCAATTACTGCTGAATGGCAGTTTAGCAGAAGAAGACATAGTAATTAGAACTAAAAACATCACAGACAATGGCAATAACATAATAGTGCATCTTAATGAATCTATAACAATTAACTGTACTAGACCCAATAACAATACAAGAAAGAGTATACACTTGGGACAAGGGCAAGCGTTCTATGCAACAGGTGCCATAATAGGAGACATAAGACAAGCTCATTGTAATGTTAGTGGAAGTCAGTGGATTAATACGATAAAGAGGGTGGCTGGAAAACTAAAAGGAGTCTTTAGCAAGAACGTAACCTTTAATTCATCTGCAGGAGGGGACCTAGAGATTACAACACATAGTTTTAATTGTGGGGGAGAATTCTTCTATTGTAATACATCAAACCTGTTTAATAGTAGTATATTAACTTCTAATAACACAAATGAAAATATCACACTCCCATGTAAGATAAGACAAATTGTAAGAATGTGGCAGACAGTGGGGCAAGCAATGTATGCCCCTCCCATTGCAGGGAGCATTATATGTACATCAAACATTACAGGACTAATACTAACAAGAGATGGGGGGAGCAATGAAACCAATGGCACTGATACCTTCAGACCCGGAGGAGGGAATATGAAGGACAATTGGCGAAGTGAATTATACAAGTATAAAGTAGTAAAAATTAAACCATTAGGAATAGCACCCACCAAGGCAAGAAGAAGAGTGGTGGGGAGGGAGAAAAGAGCAATTGGAGTACTGGGAGCTGCTCTCCTTGGGTTCTTGGGAACAGCAGGAAGCACTATGGGCGCAGCGTCAATAACGCTGACGGTACAGGTCAGACAATTATTGTCTGGCATAGTGCAACAGCAAAGCAATTTGCTGAGAGCTATAGAGGCGCAGCAGCATCTGTTGCAACTCACAGTCTGGGGCATTAAACAGCTCCAGGCAAGAGTCCTGGCTGTGGAAAGATACCTAAGAGATCAGCAGCTCCTAGGAATTTGGGGATGCTCTGGAAAACTCATCTGCACCACTAACGTGCCTTGGAATGCTAGTTGGAGTAATAAATCTTATGAGGAAATTTGGGATAATATGACTTGGATACAATGGGATAGGGAAATTGACAACTACACACAACTAATATACAGCCTAATTGAAGAATCGCAAAATCAGCAGGAAAAGAATGAACAAGACTTACTGGCATTAGACAAGTGGACAAGTCTGTGGAGTTGGTTTGACATATCAAACTGGCTATGGTACATAAGAATATTTATAATAATAGTAGGAGGCTTAATAGGTTTAAGAATAGTTTTTGCTGTACTTTCTATAGTCAATAGAGTTAGGCAGGGATACTCACCCTTGTCGTTGCAGACCCTCCTCCCACACCCACCGGAAGCCGACAGACCCGGAGAAATCGAAGAAGGAGGTGGAGAGCAAGGCAGAACCAGATCGATTCGCTTAGTGAACGGATTCTTAGCACTTGCCTGGGACGATCTGAGGAACCTGTGCCTCTTCCTCTACCACCACTTGAGAGACTTCATCTTGACTGCAGCGAGGACTGTGGAAACTCTGGGACACAGGGGGTGGGAGATCCTCAAATACCTGGGGAACCTGTTATGCTATTGGGGACAGGAGCTACAGAATAGTGTAATTAGTTTACTTGATACAACAGCAATAGCAGTAGGTAACTGGACAGATAGGTTTATAGAATTAGGACAAAGAGTTGTTAGAGCTGTTCTTCACATACCTAGAAGAATAAGGCAGAGATTAGAAAGAGCTTTGCTATAAAATGGGGAACAAGTGGTCAAAAAATAGAATAGTTGAATGGCCCCAGGTAAGGGAAAGAATAATAAAAACCCCACCAACAGAAGGAGCAGCAGTAGGAGTAGGAGCAGTGTCCCGAGATTTGGATAAGCATGGGGCAATCACCAGCAGCAATACAGCAGATACAAATGCTGACTGCGCCTGGTTAGAAGCACAAACAGATGAAGAAGAGGTAGGCTTTCCTGTCAGACCTCAGGTACCTCTAAGACCAATGACTTATAAAAGTGCTTTCGATCTAGGCTTCTTTTTAAAAGAAAAGGGGGGACTGGATGGGCTAATTTACTCCAGGAAAAGACAAGAGATCCTTGATTTGTGGGTCCATCACACACAAGGTTTCTTCCCTGATTGGCAAAACTACACACCAGGACCAGGGATCAGATATCCATTGACCTTTGGATGGTGCTTCAAGCTGGTACCAGTTGACCCAAGGGAAGTAGAGGAAGAGACTAAAGGAGAGAACACCTGCCTGTTACACCCCATGAGCCAACATGGAGCGGAGGATGAAGAAGGAGAAGTGTTAATGTGGAAGTTTGACAGCGCCCTAGCACGGAAGCACATAGCCCGAGAGCTGCATCCGGAGTATTACAAAGACTGCTGACACAGACTGCTGACAAAGGAGTTCTAATGGGGACTTTCCGCTGGGGACTTTCCAGGGAGGTGTGGCGGGGGCGGGATTGGGGAGTGGCTAGCCCTCAATTGCTGCATAAAAGCAGCCGCTTCTCGCTTGTACTGGGTCTCTCTTGCTAGACCAGATTTGAGCCTGGGAGCTCTCTGACTAGCAGGGGAACCCACTGCTTAAGCCTCAATAAAGCT
		003-005-UJ-PL3-L14_S383	1		Yes	>500	>500	0.298	1.158	0.007	0.036	AACAGGGACCTGAAAACGAAAGTTAATAGGGACTCGAAAGCGGAAGTTCCAGAGAAGCTCTCTCGACGCAGGACTCGGCTTGCTGAAGTGCACGCAGCAAGAGGCGAGAGCGGCGACTGGTGAGTACGCCAAAAACTTTTGACTAGCAGAGGCTAGAAGGAGAGAGATGGGTGCGAGAGCGTCAGTATTAAGCGGGGGAAAATTAGATTCATGGGAAAAAATTCGGTTAAGGCCAGGGGGAAAGAAAAAATATAGACTGAAACATTTAGTATGGGCAAGCAGGGAGCTGGAAAGATTTGCACTTAACCCCGGCCTTTTAGAAACAGCAGAAGGATGTCAACAGATAATAGAACAGTTACAATCAGCTCTCAAGACAGGATCAGAAGAACTTAAGTCATTATATAATACAGTAGCAACCCTCTATTGTGTACATCAGAAGATAGAAATAAAAGACACCAAGGAAGCTCTAGATAAAATAGAGGAACTACAAAGAAAGAGCAAGCAAAAGGCACAGCAGGCAGCAGCTGCCACAGGAAACAGCAGTGATGCCAGTAATAGCAGTAATACCAGTCAAAATTTCCCCATAGTGCAAAATGCACAAGGGCAAATGGTACATCAAACTATGTCACCAAGAACTTTAAATGCATGGGTAAAAGTAATAGAAGAAAAGGCTTTTAGCCCAGAGGTAATACCCATGTTCTCAGCATTATCAGAAGGAGCCACCCCACAGGATTTAAATATGATGCTGAACATAGTGGGTGGACATCAGGCAGCTATGCAAATGTTAAAAGATACCATCAATGAGGAAGCTGTAGAATGGGACAGGACACATCCAGTACATGCAGGACCTATTCCACCAGGCCAGATGAGAGAACCAAGGGGAAGTGATATAGCAGGAACTACTAGTACCCTTCAGGAACAAATAGGATGGATGACAAGTAACCCACCTGTCCCAGTGGGAGAAATCTATAAAAGATGGATAATCCTAGGATTAAATAAAATAGTAAGAATGTATAGCCCTGTTAGCATTTTAGACATAAGACAAGGGCCAAAAGAACCCTTCAGGGACTATGTAGATAGGTTCTTTAAAACTTTAAGAGCAGAACAAGCTTCACAGGAAGTAAAAGGCTGGATGACAGACACCTTGTTGGTCCAAAATGGGAACCCAGATTGTAAGACCATTTTAAAAGCATTAGGAACAGGGGCTACACTAGAAGAAATGATGACCGCATGTCAGGGAGTAGGAGGACCCAGCCATAAAGCAAGGGTTTTAGCTGAGGCAATGAGCCAGGCTTCAAGTGCAGCAACAGCCATAATGATGCAGAAAAGCAATTTTAAGGGCCCGAGGAGAAGTATTAAATGTTTCAACTGTGGCAAAGAAGGACATTTAGCCAGAAATTGCAGGGCCCCTAGAAAAAAGGGCTGTTGGAAATGTGGAAAGGAAGGACATCAAATGAAAGATTGTACAGAGAGACAGGCTAATTTTTTAGGGAAAATCTGGCCTTCCAACAAGGGAAGGCCAGGGAATTTTCCTCAGAGCAGGCCAGAGCCAACAGCCCCACCAGCAGAGATCTTCGGGTTTGGAGAGGAGAAAGCCCCCTTCCCGAAGGAGGAACAGAAGGAACTATATCCCTCAGCTTCCCTCAGATCACTCTTTGGCAGCGACCCCTCGTCACAGTGAAGATAGGGGGACAGCTAATAGAAGCTCTATTAGACACAGGAGCAGATGATACAGTATTAGAAAACATACATTTACCTGGAAAATGGAAACCAAAGATGATAGGGGGAATTGGAGGTTTTATCAAAGTAAAACAGTATGATCAAATATCTCTAGAGATTTGTGGAAAAAAGGCTATAGGTACAGTATTAGTAGGACCTACACCTGTCAACATAATTGGACGCAACATGTTGACACAGATTGGTTGTACTCTAAATTTTCCAATTAGTCCTATTGAAACTGTACCAGTGAAATTAAAGCCAGGAATGGATGGCCCAAGAGTTAAACAGTGGCCATTGACAGAAGAGAAAATAAAAGCATTAACAGAAATTTGTACAGAAATGGAAAAGGAGGGAAAGATTTCAAAAATTGGGCCTGAAAATCCATATAATACTCCAATATTTGCTATAAAGAAAAAGGATAGTACTAAATGGAGAAAATTAGTAGATTTCAGAGAACTTAATAAAAGAACTCAAGACTTTTGGGAAGTTCAATTAGGAATACCACATCCTGCGGGATTGAAAAAGAAAAAATCAGTAACAGTATTGGATGTGGGGGACGCATATTTTTCAGTTCCCTTAGATAAGGAGTTTAGAAAGTATACTGCATTTACTATACCTAGTATAAATAATGAAACACCAGGGATTAGATATCAGTACAATGTACTACCACAGGGATGGAAAGGATCACCAGCAATATTCCAGAGTAGCATGACAAAAATCTTAGAGCCCTTTAGAAAGAAGAATCCAGAAATAGTGATCTACCAGTACATGGATGATTTATATGTAGGATCTGACTTAGAAATAGTGCAACATAGAGCAAAAATAGAGGAGTTAAGAGAACATCTATTAAAATGGGGATTTACCACACCAGACAAAAAACATCAGAAAGAACCCCCATTTCTTTGGATGGGGTATGAACTCCATCCTGATAAATGGACAGTGCAGCCTATACAACTGCCAGAAAAGGATAGCTGGACTGTCAATGATATACAGAAATTGGTGGGAAAACTAAATTGGGCAAGTCAGATTTATGCAGGGATTAAAGTAAAGCAACTATGTAGACTCCTCAGGGGAGCAAAAGCACTAACAGACATAGTACCACTAACTGCAGAAGCAGAGTTAGAATTAGCAGAGAACAGGGAAATTCTAAAGGAACCAGTGCATGGGGTATATTATGACCCATCAAAAGACTTAATAGCAGAAGTACAGAAGCAGGGGGAAGGTCAATGGACATATCAAATATATCAGGAGCCGCATAAAAACCTGAAAACAGGAAAGTATGCAAGAATAAAATCTGCCCACACTAATGATGTAAAACAATTAACAAACGCAGTGCAAAAGATAGCCACAGAAAGCATAGTAATATGGGGAAAGACTCCCAAATTTAGATTACCCATACAAAAAGAAACATGGGAAACATGGTGGACAGAATACTGGCAAGCCACCTGGATCCCTGAATGGGAATTTGTCAATACCCCTCCCCTAGTAAAACTATGGTACCAGTTAGAAACAGAGCCCATAAGAGGAGCAGAAACTTTCTATGTAGATGGGGCAGCTAATAGAGAAAGTAAAAAAGGAAAAGCAGGATATGTTACTGACAGAGGAAGACAAAAGGTGGTCCCCCTAACAGAAACAACAAATCAGAAGACAGAATTACAAGCAATTAATCTAGCCCTACAGGATTCAGGATCAGAAGTAAACATAGTAACAGACTCACAGTATGCATTAGGAATCATTCAAGCACAACCAGATAAAAGTGAATCAGAGTTAGTTAATCAAATAATAGAACAGCTAATAAAAAAGGAGAAGGTCTACCTGTCATGGGTACCAGCACACAAAGGGATTGGAGGAAATGAACAAGTAGATAAATTAGTCAGTAATGGAATCAGGAAGGTACTATTTTTAGATGGCATAGATAAAGCCCAAGAGGAGCATGAAAGATATCACAGCAATTGGAGAGCCATGGCTAATGATTTTAATCTGCCACCTGTAGTAGCAAAAGAAATAGTGGCCAGCTGTGACAAATGTCAGCTAAAAGGAGAAGCTATGCATGGACAAGTAGACTGTAGTCCAGGGATATGGCAAATAGATTGCACACACCTAGAAGGAAAAATAATTATAGTAGCAGTCCATGTAGCCAGTGGCTACATAGAAGCAGAAGTTATCCCAGCAGAAACAGGACAGGACACAGCATACTTTATACTAAAATTAGCAGGAAGATGGCCAGTAAAAGTGATACACACAGACAATGGTAGCAATTTCACCAGTAATGCAGTTAAAGCAGCCTGTTGGTGGGCAAGTATCACACAAGAATTTGGAATTCCCTACAATCCCCAAAGTCAAGGAGTAGTGGAATCTATGAATAAGCAGTTAAAGAAAATCATAGGGCAGGTAAGAGAACAAGCTGAACACCTTAAGACAGCAGTACAAATGGCAGTATTCATTCACAATTTTAAAAGAAAAGGGGGGATTGGGGGGTACAGTGCAGGGGAAAGAATAATAGACATAATAGCATCAGATATACAAACTAAAGAACTACAAAAACAAATTACAAAAATTCAAAATTTTCGGGTTTATTACAGGGACAGCAGAGATCCAATTTGGAAAGGACCAGCAAAACTACTCTGGAAAGGTGAAGGGGCAGTAGTAATACAAGACAATAGTGAAATAAAAGTAGTACCAAGAAGAAAAGCAAAGATCATTAGAGATTATGGAAAACAGATGGCAGGTGATGATTGTGTGGCAGGTAGACAGGATGAGGATTAATACATGGAAAAGTTTAGTAAAATATCATATGCACATGTCAAAGAAAGCTAAAAATTGGATGTATAGACATCACTATGATAGTAACCATCCAAAAGTGAGTTCAGAAGTACACATCCCACTAGGATGTGCTGAACTAGTAGTGACAACATATTGGGGTCTAAATACAGGAGAAAGAGAATGGCACTTGGGCCAGGGAGTCTCCATAGAATGGAGGTTGAAAAGATATAAAACACAAGTAGACCCTAGTCTAGCAGACCAACTAATTCATATGCATTATTTTGATTGTTTTTCAGAATCTGCTATAAGGAAAGTCATATTAGGACATATAGTTAGCCCTAGGTGTGATTATCAAGCAGGACATAACAAGGTAGGATCTCTACAATATTTGGCACTAACAGCCCTGATAAAACCAAAGAAGAGAAAACCACCTTTGCCTAGTGTTCAAAAACTAGTAGAGGATAGATGGAACAAGCCCCAGAAGACCAGGGGCCACAGAGAGAGCCATACAATGAATGGACACTAGAACTGTTAGAGGAGCTTAAAAATGAAGCTGTTAGACATTTCCCTAGACCATGGCTCCATAGCTTAGGAGAGCATATCTATAACACTTATGGGGATACTTGGGAAGGAGTTGAAGCTATAATAAGAATACTGCAACAACTACTGTTTACTCATTTCAGAATCGGGTGCCACCACAGCAGAATAGGCATTCTAAGACAGAGAAGAGGGAGAAATGGAGCTAATAGATCCTAACATAGAGCCCTGGAATCAGCCAGGAAGTCAGCCTGCGACTCCTTGCACCCAATGCTATTGTAAAAAGTGTGCCTATCATTGCATGCTATGCTTTTTAAATAAGGGCTTAGGCATTTCCTATGGCAGGAAGAAGCGGAGACAACGACGAACAGCTCCTCCTGGCAATAAGACTCATCAAGATCCTGTACCAAAGCAGTAAGTACTAAGACTTAGTATATGTCATGCAGCTATTAGAAATATTTGCAATAGTAGGATTAATAGTAGCATCCTTAGCAGCCATTGTTGTGTGGACTATAGTATTTAGACTATATAGGGAAATAAGAAAACAGAGGAAAATAGAAAAGTTACTTGATAGAATAGCAGCAAGAGCAGAAGACAGTGGAAATGAAAGTGAAGGGGACACGGATGAATTGGCAGCACTTGTGGAGATGGGGAACTTTGATGCTTGGGTTGGTGATAATTTGTAATGCTTCAAATACTAACTTGTGGGTCACAGTCTATTATGGAGTGCCAGCATGGGAAGATGCAGATACTACTCTCTTTTGTGCATCTGATGCTAAAGCATACAGTACTGAAAAGCATAATGTCTGGGCTACACATGCTTGTGTACCCACAGACCCCAACCCACAAGAAATATCTCTGCCAAATGTAACAGAAAATTTTGATATGTGGAAAAATAATATGGTAGAACAGATGCATGAGGATATAATCAGCTTATGGGATGAAAGCCTAAAGCCATGTGTAAAGCTAACCCCTCTCTGTGTTACTTTAACCTGTAGTGACATAAACATAACCAACAGTAGTAACACAACCACAACCAACGGTAATAATAGCATGGTGGACCCAGAAGAAATAAAAAACTGCACCTTCAATATGACCACAGAAATAATAGATAAGAAAAAGGAAGAATATGCGCTTTTCTATAAACTTGATATAGTACAAATTAATAATGGTAATGATAGTAAGGATTATAGATTAATAAACTGTAATGTTTCAACCATTAAACAGGCTTGTCCAAAGGTGAGTTTTGAACCAATCCCCATTCATTATTGTGCTCCAGCTGGTTTTGCGATTTTAAAGTGTAAGGATAAGAATTTCAATGGCACAGGACCATGTAAGAATGTCAGTACAGTACAATGTACACATGGAATTAAGCCAGTGGTATCAACTCAATTACTGCTGAATGGCAGTTTAGCAGAAGAAGACATAGTAATTAGAACTAAAAACATCACAGACAATGGCAATAACATAATAGTGCATCTTAATGAATCTATAACAATTAACTGTACTAGACCCAATAACAATACAAGAAAGAGTATACACTTGGGACAAGGGCAAGCGTTCTATGCAACAGGTGCCATAATAGGAGACATAAGACAAGCTCATTGTAATGTTAGTGGAAGTCAGTGGATTAATACGATAAAGAGGGTGGCTGGAAAACTAAAAGGAGTCTTTAGCAAGAACGTAACCTTTAATTCATCTGCAGGAGGGGACCTAGAGATTACAACACATAGTTTTAATTGTGGGGGAGAATTCTTCTATTGTAATACATCAAACCTGTTTAATAGTAGTATATTAACTTCTAATAACACAAATGAAAATATCACACTCCCATGTAAGATAAGACAAATTGTAAGAATGTGGCAGACAGTGGGGCAAGCAATGTATGCCCCTCCCATTGCAGGGAGCATTATATGTACATCAAACATTACAGGACTAATACTAACAAGAGATGGGGGGAGCAATGAAACCAATGGCACTGATACCTTCAGACCCGGAGGAGGGAATATGAAGGACAATTGGCGAAGTGAATTATACAAGTATAAAGTAGTAAAAATTAAACCATTAGGAATAGCACCCACCAAGGCAAGAAGAAGAGTGGTGGGGAGGGAGAAAAGAGCAATTGGAGTACTGGGAGCTGCTCTCCTTGGGTTCTTGGGAACAGCAGGAAGCACTATGGGCGCAGCGTCAATAACGCTGACGGTACAGGTCAGACAATTATTGTCTGGCATAGTGCAACAGCAAAGCAATTTGCTGAGAGCTATAGAGGCGCAGCAGCATCTGTTGCAACTCACAGTCTGGGGCATTAAACAGCTCCAGGCAAGAGTCCTGGCTGTGGAAAGATACCTAAGAGATCAGCAGCTCCTAGGAATTTGGGGATGCTCTGGAAAACTCATCTGCACCACTAACGTGCCTTGGAATGCTAGTTGGAGTAATAAATCTTATGAGGAAATTTGGGATAATATGACTTGGATACAATGGGATAGGGAAATTGACAACTACACACAACTAATATACAGCCTAATTGAAGAATCGCAAAATCAGCAGGAAAAGAATGAACAAGACTTACTGGCATTAGACAAGTGGACAAGTCTGTGGAGTTGGTTTGACATATCAAACTGGCTATGGTACATAAGAATATTTATAATAATAGTAGGAGGCTTAATAGGTTTAAGAATAGTTTTTGCTGTACTTTCTATAGTCAATAGAGTTAGGCAGGGATACTCACCCTTGTCGTTGCAGACCCTCCTCCCACACCCACCGGAAGCCGACAGACCCGGAGAAATCGAAGAAGGAGGTGGAGAGCAAGGCAGAACCAGATCGATTCGCTTAGTGAACGGATTCTTAGCACTTGCCTGGGACGATCTGAGGAACCTGTGCCTCTTCCTCTACCACCACTTGAGAGACTTCATCTTGACTGCAGCGAGGACTGTGGAAACTCTGGGACACAGGGGGTGGGAGATCCTCAAATACCTGGGGAACCTGTTATGCTATTGGGGACAGGAGCTACAGAATAGTGTAATTAGTTTACTTGATACAACAGCAATAGCAGTAGGTAACTGGACAGATAGGTTTATAGAATTAGGACAAAGAGTTGTTAGAGCTGTTCTTCACATACCTAGAAGAATAAGGCAGAGATTAGAAAGAGCTTTGCTATAAAATGGGGAACAAGTGGTCAAAAAATAGAATAGTTGAATGGCCCCAGGTAAGGGAAAGAATAATAAAAACCCCACCAACAGAAGGAGCAGCAGTAGGAGTAGGAGCAGTGTCCCGAGATTTGGATAAGCATGGGGCAATCACCAGCAGCAATACAGCAGATACAAATGCTGACTGCGCCTGGTTAGAAGCACAAACAGATGAAGAAGAGGTAGGCTTTCCTGTCAGACCTCAGGTACCTCTAAGACCAATGACTTATAAAAGTGCTTTCGATCTAGGCTTCTTTTTAAAAGAAAAGGGGGGACTGGATGGGCTAATTTACTCCAGGAAAAGACAAGAGATCCTTGATTTGTGGGTCCATCACACACAAGGTTTCTTCCCTGATTGGCAAAACTACACACCAGGACCAGGGATCAGATATCCATTGACCTTTGGATGGTGCTTCAAGCTGGTACCAGTTGACCCAAGGGAAGTAGAGGAAGAGACTAAAGGAGAGAACACCTGCCTGTTACACCCCATGAGCCAACATGGAGCGGAGGATGAAGAAGGAGAAGTGTTAATGTGGAAGTTTGACAGCGCCCTAGCACGGAAGCACATAGCCCGAGAGCTGCATCCGGAGTATTACAAAGACTGCTGACACAGACTGCTGACAAAGGAGTTCTAATGGGGACTTTCCGCTGGGGACTTTCCAGGGAGGTGTGGCGGGGGCGGGATTGGGGAGTGGCTAGCCCTCAATTGCTGCATAAAAGCAGCCGCTTCTCGCTTGTACTGGGTCTCTCTTGCTAGACCAGATTTGAGCCTGGGAGCTCTCTGACTAGCAGGGGAACCCACTGCTTAAGCCTCAATAAAGCTT
		003-005-UJ-PL3-O1_S8	1									GAACAGGGACCTGAAAACGAAAGTTAATAGGGACTCGAAAGCGGAAGTTCCAGAGAAGCTCTCTCGACGCAGGACTCGGCTTGCTGAAGTGCACGCAGCAAGAGGCGAGAGCGGCGACTGGTGAGTACGCCAAAAACTTTTGACTAGCAGAGGCTAGAAGGAGAGAGATGGGTGCGAGAGCGTCAGTATTAAGCGGGGGAAAATTAGATTCATGGGAAAAAATTCGGTTAAGGCCAGGGGGAAAGAAAAAATATAGACTGAAACATTTAGTATGGGCAAGCAGGGAGCTGGAAAGATTTGCACTTAACCCCGGCCTTTTAGAAACAGCAGAAGGATGTCAACAGATAATAGAACAGTTACAATCAGCTCTCAAGACAGGATCAGAAGAACTTAAGTCATTATATAATACAGTAGCAACCCTCTATTGTGTACATCAGAAGATAGAAATAAAAGACACCAAGGAAGCTCTAGATAAAATAGAGGAACTACAAAGAAAGAGCAAGCAAAAGGCACAGCAGGCAGCAGCTGCCACAGGAAACAGCAGTGATGCCAGTAATAGCAGTAATACCAGTCAAAATTTCCCCATAGTGCAAAATGCACAAGGGCAAATGGTACATCAAACTATGTCACCAAGAACTTTAAATGCATGGGTAAAAGTAATAGAAGAAAAGGCTTTTAGCCCAGAGGTAATACCCATGTTCTCAGCATTATCAGAAGGAGCCACCCCACAGGATTTAAATATGATGCTGAACATAGTGGGTGGACATCAGGCAGCTATGCAAATGTTAAAAGATACCATCAATGAGGAAGCTGTAGAATGGGACAGGACACATCCAGTACATGCAGGACCTATTCCACCAGGCCAGATGAGAGAACCAAGGGGAAGTGATATAGCAGGAACTACTAGTACCCTTCAGGAACAAATAGGATGGATGACAAGTAACCCACCTGTCCCAGTGGGAGAAATCTATAAAAGATGGATAATCCTAGGATTAAATAAAATAGTAAGAATGTATAGCCCTGTTAGCATTTTAGACATAAGACAAGGGCCAAAAGAACCCTTCAGGGACTATGTAGATAGGTTCTTTAAAACTTTAAGAGCAGAACAAGCTTCACAGGAAGTAAAAGGCTGGATGACAGACACCTTGTTGGTCCAAAATGCGAACCCAGATTGTAAGACCATTTTAAAAGCATTAGGAACAGGGGCTACACTAGAAGAAATGATGACCGCATGTCAGGGAGTAGGAGGACCCAGCCATAAAGCAAGGGTTTTAGCTGAGGCAATGAGCCAGGCTTCAAGTGCAGCAACAGCCATAATGATGCAGAAAAGCAATTTTAAGGGCCCGAGGAGAAGTATTAAATGTTTCAACTGTGGCAAAGAAGGACATTTAGCCAGAAATTGCAGGGCCCCTAGAAAAAAGGGCTGTTGGAAATGTGGAAAGGAAGGACATCAAATGAAAGATTGTACAGAGAGACAGGCTAATTTTTTAGGGAAAATCTGGCCTTCCAACAAGGGAAGGCCAGGGAATTTTCCTCAGAGCAGGCCAGAGCCAACAGCCCCACCAGCAGAGATCTTCGGGTTTGGAGAGGAGAAAGCCCCCTTCCCGAAGGAGGAACAGAAGGAACTATATCCCTCAGCTTCCCTCAGATCACTCTTTGGCAGCGACCCCTCGTCACAGTGAAGATAGGGGGACAGCTAATAGAAGCTCTATTAGACACAGGAGCAGATGATACAGTATTAGAAAACATACATTTACCTGGAAAATGGAAACCAAAGATGATAGGGGGAATTGGAGGTTTTATCAAAGTAAAACAGTATGATCAAATATCTCTAGAGATTTGTGGAAAAAAGGCTATAGGTACAGTATTAGTAGGACCTACACCTGTCAACATAATTGGACGCAACATGTTGACACAGATTGGTTGTACTCTAAATTTTCCAATTAGTCCTATTGAAACTGTACCAGTGAAATTAAAGCCAGGAATGGATGGCCCAAGAGTTAAACAGTGGCCATTGACAGAAGAGAAAATAAAAGCATTAACAGAAATTTGTACAGAAATGGAAAAGGAGGGAAAGATTTCAAAAATTGGGCCTGAAAATCCATATAATACTCCAATATTTGCTATAAAGAAAAAGGATAGTACTAAATGGAGAAAATTAGTAGATTTCAGAGAACTTAATAAAAGAACTCAAGACTTTTGGGAAGTTCAATTAGGAATACCACATCCTGCGGGATTGAAAAAGAAAAAATCAGTAACAGTATTGGATGTGGGGGACGCATATTTTTCAGTTCCCTTAGATAAGGAGTTTAGAAAGTATACTGCATTTACTATACCTAGTATAAATAATGAAACACCAGGGATTAGATATCAGTACAATGTACTACCACAGGGATGGAAAGGATCACCAGCAATATTCCAGAGTAGCATGACAAAAATCTTAGAGCCCTTTAGAAAGAAGAATCCAGAAATAGTGATCTACCAGTACATGGATGATTTATATGTAGGATCTGACTTAGAAATAGTGCAACATAGAGCAAAAATAGAGGAGTTAAGAGAACATCTATTAAAATGGGGATTTACCACACCAGACAAAAAACATCAGAAAGAACCCCCATTTCTTTGGATGGGGTATGAACTCCATCCTGATAAATGGACAGTGCAGCCTATACAACTGCCAGAAAAGGATAGCTGGACTGTCAATGATATACAGAAATTGGTGGGAAAACTAAATTGGGCAAGTCAGATTTATGCAGGGATTAAAGTAAAGCAACTATGTAGACTCCTCAGGGGAGCAAAAGCACTAACAGACATAGTACCACTAACTGCAGAAGCAGAGTTAGAATTAGCAGAGAACAGGGAAATTCTAAAGGAACCAGTGCATGGGGTATATTATGACCCATCAAAAGACTTAATAGCAGAAGTACAGAAGCAGGGGGAAGGTCAATGGACATATCAAATATATCAGGAGCCGCATAAAAACCTGAAAACAGGAAAGTATGCAAGAATAAAATCTGCCCACACTAATGATGTAAAACAATTAACAAACGCAGTGCAAAAGATAGCCACAGAAAGCATAGTAATATGGGGAAAGACTCCCAAATTTAGATTACCCATACAAAAAGAAACATGGGAAACATGGTGGACAGAATACTGGCAAGCCACCTGGATCCCTGAATGGGAATTTGTCAATACCCCTCCCCTAGTAAAACTATGGTACCAGTTAGAAACAGAGCCCATAAGAGGAGCAGAAACTTTCTATGTAGATGGGGCAGCTAATAGAGAAAGTAAAAAAGGAAAAGCAGGATATGTTACTGACAGAGGAAGACAAAAGGTGGTCCCCCTAACAGAAACAACAAATCAGAAGACAGAATTACAAGCAATTAATCTAGCCCTACAGGATTCAGGATCAGAAGTAAACATAGTAACAGACTCACAGTATGCATTAGGAATCATTCAAGCACAACCAGATAAAAGTGAATCAGAGTTAGTTAATCAAATAATAGAACAGCTAATAAAAAAGGAGAAGGTCTACCTGTCATGGGTACCAGCACACAAAGGGATTGGAGGAAATGAACAAGTAGATAAATTAGTCAGTAATGGAATCAGGAAGGTACTATTTTTAGATGGCATAGATAAAGCCCAAGAGGAGCATGAAAGATATCACAGCAATTGGAGAGCCATGGCTAATGATTTTAATCTGCCACCTGTAGTAGCAAAAGAAATAGTGGCCAGCTGTGACAAATGTCAGCTAAAAGGAGAAGCTATGCATGGACAAGTAGACTGTAGTCCAGGGATATGGCAAATAGATTGCACACACCTAGAAGGAAAAATAATTATAGTAGCAGTCCATGTAGCCAGTGGCTACATAGAAGCAGAAGTTATCCCAGCAGAAACAGGACAGGACACAGCATACTTTATACTAAAATTAGCAGGAAGATGGCCAGTAAAAGTGATACACACAGACAATGGTAGCAATTTCACCAGTAATGCAGTTAAAGCAGCCTGTTGGTGGGCAAGTATCACACAAGAATTTGGAATTCCCTACAATCCCCAAAGTCAAGGAGTAGTGGAATCTATGAATAAGCAGTTAAAGAAAATCATAGGGCAGGTAAGAGAACAAGCTGAACACCTTAAGACAGCAGTACAAATGGCAGTATTCATTCACAATTTTAAAAGAAAAGGGGGGATTGGGGGGTACAGTGCAGGGGAAAGAATAATAGACATAATAGCATCAGATATACAAACTAAAGAACTACAAAAACAAATTACAAAAATTCAAAATTTTCGGGTTTATTACAGGGACAGCAGAGATCCAATTTGGAAAGGACCAGCAAAACTACTCTGGAAAGGTGAAGGGGCAGTAGTAATACAAGACAATAGTGAAATAAAAGTAGTACCAAGAAGAAAAGCAAAGATCATTAGAGATTATGGAAAACAGATGGCAGGTGATGATTGTGTGGCAGGTAGACAGGATGAGGATTAATACATGGAAAAGTTTAGTAAAATATCATATGCACATGTCAAAGAAAGCTAAAAATTGGATGTATAGACATCACTATGATAGTAACCATCCAAAAGTGAGTTCAGAAGTACACATCCCACTAGGATGTGCTGAACTAGTAGTGACAACATATTGGGGTCTAAATACAGGAGAAAGAGAATGGCACTTGGGCCAGGGAGTCTCCATAGAATGGAGGTTGAAAAGATATAAAACACAAGTAGACCCTAGTCTAGCAGACCAACTAATTCATATGCATTATTTTGATTGTTTTTCAGAATCTGCTATAAGGAAAGTCATATTAGGACATATAGTTAGCCCTAGGTGTGATTATCAAGCAGGACATAACAAGGTAGGATCTCTACAATATTTGGCACTAACAGCCCTGATAAAACCAAAGAAGAGAAAACCACCTTTGCCTAGTGTTCAAAAACTAGTAGAGGATAGATGGAACAAGCCCCAGAAGACCAGGGGCCACAGAGAGAGCCATACAATGAATGGACACTAGAACTGTTAGAGGAGCTTAAAAATGAAGCTGTTAGACATTTCCCTAGACCATGGCTCCATAGCTTAGGAGAGCATATCTATAACACTTATGGGGATACTTGGGAAGGAGTTGAAGCTATAATAAGAATACTGCAACAACTACTGTTTACTCATTTCAGAATCGGGTGCCACCACAGCAGAATAGGCATTCTAAGACAGAGAAGAGGGAGAAATGGAGCTAATAGATCCTAACATAGAGCCCTGGAATCAGCCAGGAAGTCAGCCTGCGACTCCTTGCACCCAATGCTATTGTAAAAAGTGTGCCTATCATTGCATGCTATGCTTTTTAAATAAGGGCTTAGGCATTTCCTATGGCAGGAAGAAGCGGAGACAACGACGAACAGCTCCTCCTGGCAATAAGACTCATCAAGATCCTGTACCAAAGCAGTAAGTACTAAGACTTAGTATATGTCATGCAGCTATTAGAAATATTTGCAATAGTAGGATTAATAGTAGCATCCTTAGCAGCCATTGTTGTGTGGACTATAGTATTTAGACTATATAGGGAAATAAGAAAACAGAGGAAAATAGAAAAGTTACTTGATAGAATAGCAGCAAGAGCAGAAGACAGTGGAAATGAAAGTGAAGGGGACACGGATGAATTGGCAGCACTTGTGGAGATGGGGAACTTTGATGCTTGGGTTGGTGATAATTTGTAATGCTTCAAATACTAACTTGTGGGTCACAGTCTATTATGGAGTGCCAGCATGGGAAGATGCAGATACTACTCTCTTTTGTGCATCTGATGCTAAAGCATACAGTACTGAAAAGCATAATGTCTGGGCTACACATGCTTGTGTACCCACAGACCCCAACCCACAAGAAATATCTCTGCCAAATGTAACAGAAAATTTTGATATGTGGAAAAATAATATGGTAGAACAGATGCATGAGGATATAATCAGCTTATGGGATGAAAGCCTAAAGCCATGTGTAAAGCTAACCCCTCTCTGTGTTACTTTAACCTGTAGTGACATAAACATAACCAACAGTAGTAACACAACCACAACCAACGGTAATAATAGCATGGTGGACCCAGAAGAAATAAAAAACTGCACCTTCAATATGACCACAGAAATAATAGATAAGAAAAAGGAAGAATATGCGCTTTTCTATAAACTTGATATAGTACAAATTAATAATGGTAATGATAGTAAGGATTATAGATTAATAAACTGTAATGTTTCAACCATTAAACAGGCTTGTCCAAAGGTGAGTTTTGAACCAATCCCCATTCATTATTGTGCTCCAGCTGGTTTTGCGATTTTAAAGTGTAAGGATAAGAATTTCAATGGCACAGGACCATGTAAGAATGTCAGTACAGTACAATGTACACATGGAATTAAGCCAGTGGTATCAACTCAATTACTGCTGAATGGCAGTTTAGCAGAAGAAGACATAGTAATTAGAACTAAAAACATCACAGACAATGGCAATAACATAATAGTGCATCTTAATGAATCTATAACAATTAACTGTACTAGACCCAATAACAATACAAGAAAGAGTATACACTTGGGACAAGGGCAAGCGTTCTATGCAACAGGTGCCATAATAGGAGACATAAGACAAGCTCATTGTAATGTTAGTGGAAGTCAGTGGATTAATACGATAAAGAGGGTGGCTGGAAAACTAAAAGGAGTCTTTAGCAAGAACGTAACCTTTAATTCATCTGCAGGAGGGGACCTAGAGATTACAACACATAGTTTTAATTGTGGGGGAGAATTCTTCTATTGTAATACATCAAACCTGTTTAATAGTAGTATATTAACTTCTAATAACACAAATGAAAATATCACACTCCCATGTAAGATAAGACAAATTGTAAGAATGTGGCAGACAGTGGGGCAAGCAATGTATGCCCCTCCCATTGCAGGGAGCATTATATGTACATCAAACATTACAGGACTAATACTAACAAGAGATGGGGGGAGCAATGAAACCAATGGCACTGATACCTTCAGACCCGGAGGAGGGAATATGAAGGACAATTGGCGAAGTGAATTATACAAGTATAAAGTAGTAAAAATTAAACCATTAGGAATAGCACCCACCAAGGCAAGAAGAAGAGTGGTGGGGAGGGAGAAAAGAGCAATTGGAGTACTGGGAGCTGCTCTCCTTGGGTTCTTGGGAACAGCAGGAAGCACTATGGGCGCAGCGTCAATAACGCTGACGGTACAGGTCAGACAATTATTGTCTGGCATAGTGCAACAGCAAAGCAATTTGCTGAGAGCTATAGAGGCGCAGCAGCATCTGTTGCAACTCACAGTCTGGGGCATTAAACAGCTCCAGGCAAGAGTCCTGGCTGTGGAAAGATACCTAAGAGATCAGCAGCTCCTAGGAATTTGGGGATGCTCTGGAAAACTCATCTGCACCACTAACGTGCCTTGGAATGCTAGTTGGAGTAATAAATCTTATGAGGAAATTTGGGATAATATGACTTGGATACAATGGGATAGGGAAATTGACAACTACACACAACTAATATACAGCCTAATTGAAGAATCGCAAAATCAGCAGGAAAAGAATGAACAAGACTTACTGGCATTAGACAAGTGGACAAGTCTGTGGAGTTGGTTTGACATATCAAACTGGCTATGGTACATAAGAATATTTATAATAATAGTAGGAGGCTTAATAGGTTTAAGAATAGTTTTTGCTGTACTTTCTATAGTCAATAGAGTTAGGCAGGGATACTCACCCTTGTCGTTGCAGACCCTCCTCCCACACCCACCGGAAGCCGACAGACCCGGAGAAATCGAAGAAGGAGGTGGAGAGCAAGGCAGAACCAGATCGATTCGCTTAGTGAACGGATTCTTAGCACTTGCCTGGGACGATCTGAGGAACCTGTGCCTCTTCCTCTACCACCACTTGAGAGACTTCATCTTGACTGCAGCGAGGACTGTGGAAACTCTGGGACACAGGGGGTGGGAGATCCTCAAATACCTGGGGAACCTGTTATGCTATTGGGGACAGGAGCTACAGAATAGTGTAATTAGTTTACTTGATACAACAGCAATAGCAGTAGGTAACTGGACAGATAGGTTTATAGAATTAGGACAAAGAGTTGTTAGAGCTGTTCTTCACATACCTAGAAGAATAAGGCAGAGATTAGAAAGAGCTTTGCTATAAAATGGGGAACAAGTGGTCAAAAAATAGAATAGTTGAATGGCCCCAGGTAAGGGAAAGAATAATAAAAACCCCACCAACAGAAGGAGCAGCAGTAGGAGTAGGAGCAGTGTCCCGAGATTTGGATAAGCATGGGGCAATCACCAGCAGCAATACAGCAGATACAAATGCTGACTGCGCCTGGTTAGAAGCACAAACAGATGAAGAAGAGGTAGGCTTTCCTGTCAGACCTCAGGTACCTCTAAGACCAATGACTTATAAAAGTGCTTTCGATCTAGGCTTCTTTTTAAAAGAAAAGGGGGGACTGGATGGGCTAATTTACTCCAGGAAAAGACAAGAGATCCTTGATTTGTGGGTCCATCACACACAAGGTTTCTTCCCTGATTGGCAAAACTACACACCAGGACCAGGGATCAGATATCCATTGACCTTTGGATGGTGCTTCAAGCTGGTACCAGTTGACCCAAGGGAAGTAGAGGAAGAGACTAAAGGAGAGAACACCTGCCTGTTACACCCCATGAGCCAACATGGAGCGGAGGATGAAGAAGGAGAAGTGTTAATGTGGAAGTTTGACAGCGCCCTAGCACGGAAGCACATAGCCCGAGAGCTGCATCCGGAGTATTACAAAGACTGCTGACACAGACTGCTGACAAAGGAGTTCTAATGGGGACTTTCCGCTGGGGACTTTCCAGGGAGGTGTGGCGGGGGCGGGATTGGGGAGTGGCTAGCCCTCAATTGCTGCATAAAAGCAGCCGCTTCTCGCTTGTACTGGGTCTCTCTTGCTAGACCAGATTTGAGCCTGGGAGCTCTCTGACTAGCAGGGGAACCCACTGCTTAAGCCTCAATAAAGCTTGCCTGATAAGCACATCTGCGCGCCCACGAGGCCGAGGCGG
		003-005-UJ-PL4-F12_S29	1									GAACAGGGACCTGAAAACGAAAGTTAATAGGGACTCGAAAGCGGAAGTTCCAGAGAAGCTCTCTCGACGCAGGACTCGGCTTGCTGAAGTGCACGCAGCAAGAGGCGAGAGCGGCGACTGGTGAGTACGCCAAAAACTTTTGACTAGCAGAGGCTAGAAGGAGAGAGATGGGTGCGAGAGCGTCAGTATTAAGCGGGGGAAAATTAGATTCATGGGAAAAAATTCGGTTAAGGCCAGGGGGAAAGAAAAAATATAGACTGAAACATTTAGTATGGGCAAGCAGGGAGCTGGAAAGATTTGCACTTAACCCCGGCCTTTTAGAAACAGCAGAAGGATGTCAACAGATAATAGAACAGTTACAATCAGCTCTCAAGACAGGATCAGAAGAACTTAAGTCATTATATAATACAGTAGCAACCCTCTATTGTGTACATCAGAAGATAGAAATAAAAGACACCAAGGAAGCTCTAGATAAAATAGAGGAACTACAAAGAAAGAGCAAGCAAAAGGCACAGCAGGCAGCAGCTGCCACAGGAAACAGCAGTGATGCCAGTAATAGCAGTAATACCAGTCAAAATTTCCCCATAGTGCAAAATGCACAAGGGCAAATGGTACATCAAACTATGTCACCAAGAACTTTAAATGCATGGGTAAAAGTAATAGAAGAAAAGGCTTTTAGCCCAGAGGTAATACCCATGTTCTCAGCATTATCAGAAGGAGCCACCCCACAGGATTTAAATATGATGCTGAACATAGTGGGTGGACATCAGGCAGCTATGCAAATGTTAAAAGATACCATCAATGAGGAAGCTGTAGAATGGGACAGGACACATCCAGTACATGCAGGACCTATTCCACCAGGCCAGATGAGAGAACCAAGGGGAAGTGATATAGCAGGAACTACTAGTACCCTTCAGGAACAAATAGGATGGATGACAAGTAACCCACCTGTCCCAGTGGGAGAAATCTATAAAAGATGGATAATCCTAGGATTAAATAAAATAGTAAGAATGTATAGCCCTGTTAGCATTTTAGACATAAGACAAGGGCCAAAAGAACCCTTCAGGGACTATGTAGATAGGTTCTTTAAAACTTTAAGAGCAGAACAAGCTTCACAGGAAGTAAAAGGCTGGATGACAGACACCTTGTTGGTCCAAAATGCGAACCCAGATTGTAAGACCATTTTAAAAGCATTAGGAACAGGGGCTACACTAGAAGAAATGATGACCGCATGTCAGGGAGTAGGAGGACCCAGCCATAAAGCAAGGGTTTTAGCTGAGGCAATGAGCCAGGCTTCAAGTGCAGCAACAGCCATAATGATGCAGAAAAGCAATTTTAAGGGCCCGAGGAGAAGTATTAAATGTTTCAACTGTGGCAAAGAAGGACATTTAGCCAGAAATTGCAGGGCCCCTAGAAAAAAGGGCTGTTGGAAATGTGGAAAGGAAGGACATCAAATGAAAGATTGTACAGAGAGACAGGCTAATTTTTTAGGGAAAATCTGGCCTTCCAACAAGGGAAGGCCAGGGAATTTTCCTCAGAGCAGGCCAGAGCCAACAGCCCCACCAGCAGAGATCTTCGGGTTTGGAGAGGAGAAAGCCCCCTTCCCGAAGGAGGAACAGAAGGAACTATATCCCTCAGCTTCCCTCAGATCACTCTTTGGCAGCGACCCCTCGTCACAGTGAAGATAGGGGGACAGCTAATAGAAGCTCTATTAGACACAGGAGCAGATGATACAGTATTAGAAAACATACATTTACCTGGAAAATGGAAACCAAAGATGATAGGGGGAATTGGAGGTTTTATCAAAGTAAAACAGTATGATCAAATATCTCTAGAGATTTGTGGAAAAAAGGCTATAGGTACAGTATTAGTAGGACCTACACCTGTCAACATAATTGGACGCAACATGTTGACACAGATTGGTTGTACTCTAAATTTTCCAATTAGTCCTATTGAAACTGTACCAGTGAAATTAAAGCCAGGAATGGATGGCCCAAGAGTTAAACAGTGGCCATTGACAGAAGAGAAAATAAAAGCATTAACAGAAATTTGTACAGAAATGGAAAAGGAGGGAAAGATTTCAAAAATTGGGCCTGAAAATCCATATAATACTCCAATATTTGCTATAAAGAAAAAGGATAGTACTAAATGGAGAAAATTAGTAGATTTCAGAGAACTTAATAAAAGAACTCAAGACTTTTGGGAAGTTCAATTAGGAATACCACATCCTGCGGGATTGAAAAAGAAAAAATCAGTAACAGTATTGGATGTGGGGGACGCATATTTTTCAGTTCCCTTAGATAAGGAGTTTAGAAAGTATACTGCATTTACTATACCTAGTATAAATAATGAAACACCAGGGATTAGATATCAGTACAATGTACTACCACAGGGATGGAAAGGATCACCAGCAATATTCCAGAGTAGCATGACAAAAATCTTAGAGCCCTTTAGAAAGAAGAATCCAGAAATAGTGATCTACCAGTACATGGATGATTTATATGTAGGATCTGACTTAGAAATAGTGCAACATAGAGCAAAAATAGAGGAGTTAAGAGAACATCTATTAAAATGGGGATTTACCACACCAGACAAAAAACATCAGAAAGAACCCCCATTTCTTTGGATGGGGTATGAACTCCATCCTGATAAATGGACAGTGCAGCCTATACAACTGCCAGAAAAGGATAGCTGGACTGTCAATGATATACAGAAATTGGTGGGAAAACTAAATTGGGCAAGTCAGATTTATGCAGGGATTAAAGTAAAGCAACTATGTAGACTCCTCAGGGGAGCAAAAGCACTAACAGACATAGTACCACTAACTGCAGAAGCAGAGTTAGAATTAGCAGAGAACAGGGAAATTCTAAAGGAACCAGTGCATGGGGTATATTATGACCCATCAAAAGACTTAATAGCAGAAGTACAGAAGCAGGGGGAAGGTCAATGGACATATCAAATATATCAGGAGCCGCATAAAAACCTGAAAACAGGAAAGTATGCAAGAATAAAATCTGCCCACACTAATGATGTAAAACAATTAACAAACGCAGTGCAAAAGATAGCCACAGAAAGCATAGTAATATGGGGAAAGACTCCCAAATTTAGATTACCCATACAAAAAGAAACATGGGAAACATGGTGGACAGAATACTGGCAAGCCACCTGGATCCCTGAATGGGAATTTGTCAATACCCCTCCCCTAGTAAAACTATGGTACCAGTTAGAAACAGAGCCCATAAGAGGAGCAGAAACTTTCTATGTAGATGGGGCAGCTAATAGAGAAAGTAAAAAAGGAAAAGCAGGATATGTTACTGACAGAGGAAGACAAAAGGTGGTCCCCCTAACAGAAACAACAAATCAGAAGACAGAATTACAAGCAATTAATCTAGCCCTACAGGATTCAGGATCAGAAGTAAACATAGTAACAGACTCACAGTATGCATTAGGAATCATTCAAGCACAACCAGATAAAAGTGAATCAGAGTTAGTTAATCAAATAATAGAACAGCTAATAAAAAAGGAGAAGGTCTACCTGTCATGGGTACCAGCACACAAAGGGATTGGAGGAAATGAACAAGTAGATAAATTAGTCAGTAATGGAATCAGGAAGGTACTATTTTTAGATGGCATAGATAAAGCCCAAGAGGAGCATGAAAGATATCACAGCAATTGGAGAGCCATGGCTAATGATTTTAATCTGCCACCTGTAGTAGCAAAAGAAATAGTGGCCAGCTGTGACAAATGTCAGCTAAAAGGAGAAGCTATGCATGGACAAGTAGACTGTAGTCCAGGGATATGGCAAATAGATTGCACACACCTAGAAGGAAAAATAATTATAGTAGCAGTCCATGTAGCCAGTGGCTACATAGAAGCAGAAGTTATCCCAGCAGAAACAGGACAGGACACAGCATACTTTATACTAAAATTAGCAGGAAGATGGCCAGTAAAAGTGATACACACAGACAATGGTAGCAATTTCACCAGTAATGCAGTTAAAGCAGCCTGTTGGTGGGCAAGTATCACACAAGAATTTGGAATTCCCTACAATCCCCAAAGTCAAGGAGTAGTGGAATCTATGAATAAGCAGTTAAAGAAAATCATAGGGCAGGTAAGAGAACAAGCTGAACACCTTAAGACAGCAGTACAAATGGCAGTATTCATTCACAATTTTAAAAGAAAAGGGGGGATTGGGGGGTACAGTGCAGGGGAAAGAATAATAGACATAATAGCATCAGATATACAAACTAAAGAACTACAAAAACAAATTACAAAAATTCAAAATTTTCGGGTTTATTACAGGGACAGCAGAGATCCAATTTGGAAAGGACCAGCAAAACTACTCTGGAAAGGTGAAGGGGCAGTAGTAATACAAGACAATAGTGAAATAAAAGTAGTACCAAGAAGAAAAGCAAAGATCATTAGAGATTATGGAAAACAGATGGCAGGTGATGATTGTGTGGCAGGTAGACAGGATGAGGATTAATACATGGAAAAGTTTAGTAAAATATCATATGCACATGTCAAAGAAAGCTAAAAATTGGATGTATAGACATCACTATGATAGTAACCATCCAAAAGTGAGTTCAGAAGTACACATCCCACTAGGATGTGCTGAACTAGTAGTGACAACATATTGGGGTCTAAATACAGGAGAAAGAGAATGGCACTTGGGCCAGGGAGTCTCCATAGAATGGAGGTTGAAAAGATATAAAACACAAGTAGACCCTAGTCTAGCAGACCAACTAATTCATATGCATTATTTTGATTGTTTTTCAGAATCTGCTATAAGGAAAGTCATATTAGGACATATAGTTAGCCCTAGGTGTGATTATCAAGCAGGACATAACAAGGTAGGATCTCTACAATATTTGGCACTAACAGCCCTGATAAAACCAAAGAAGAGAAAACCACCTTTGCCTAGTGTTCAAAAACTAGTAGAGGATAGATGGAACAAGCCCCAGAAGACCAGGGGCCACAGAGAGAGCCATACAATGAATGGACACTAGAACTGTTAGAGGAGCTTAAAAATGAAGCTGTTAGACATTTCCCTAGACCATGGCTCCATAGCTTAGGAGAGCATATCTATAACACTTATGGGGATACTTGGGAAGGAGTTGAAGCTATAATAAGAATACTGCAACAACTACTGTTTACTCATTTCAGAATCGGGTGCCACCACAGCAGAATAGGCATTCTAAGACAGAGAAGAGGGAGAAATGGAGCTAATAGATCCTAACATAGAGCCCTGGAATCAGCCAGGAAGTCAGCCTGCGACTCCTTGCACCCAATGCTATTGTAAAAAGTGTGCCTATCATTGCATGCTATGCTTTTTAAATAAGGGCTTAGGCATTTCCTATGGCAGGAAGAAGCGGAGACAACGACGAACAGCTCCTCCTGGCAATAAGACTCATCAAGATCCTGTACCAAAGCAGTAAGTACTAAGACTTAGTATATGTCATGCAGCTATTAGAAATATTTGCAATAGTAGGATTAATAGTAGCATCCTTAGCAGCCATTGTTGTGTGGACTATAGTATTTAGACTATATAGGGAAATAAGAAAACAGAGGAAAATAGAAAAGTTACTTGATAGAATAGCAGCAAGAGCAGAAGACAGTGGAAATGAAAGTGAAGGGGACACGGATGAATTGGCAGCACTTGTGGAGATGGGGAACTTTGATGCTTGGGTTGGTGATAATTTGTAATGCTTCAAATACTAACTTGTGGGTCACAGTCTATTATGGAGTGCCAGCATGGGAAGATGCAGATACTACTCTCTTTTGTGCATCTGATGCTAAAGCATACAGTACTGAAAAGCATAATGTCTGGGCTACACATGCTTGTGTACCCACAGACCCCAACCCACAAGAAATATCTCTGCCAAATGTAACAGAAAATTTTGATATGTGGAAAAATAATATGGTAGAACAGATGCATGAGGATATAATCAGCTTATGGGATGAAAGCCTAAAGCCATGTGTAAAGCTAACCCCTCTCTGTGTTACTTTAACCTGTAGTGACATAAACATAACCAACAGTAGTAACACAACCACAACCAACGGTAATAATAGCATGGTGGACCCAGAAGAAATAAAAAACTGCACCTTCAATATGACCACAGAAATAATAGATAAGAAAAAGGAAGAATATGCGCTTTTCTATAAACTTGATATAGTACAAATTAATAATGGTAATGATAGTAAGGATTATAGATTAATAAACTGTAATGTTTCAACCATTAAACAGGCTTGTCCAAAGGTGAGTTTTGAACCAATCCCCATTCATTATTGTGCTCCAGCTGGTTTTGCGATTTTAAAGTGTAAGGATAAGAATTTCAATGGCACAGGACCATGTAAGAATGTCAGTACAGTACAATGTACACATGGAATTAAGCCAGTGGTATCAACTCAATTACTGCTGAATGGCAGTTTAGCAGAAGAAGACATAGTAATTAGAACTAAAAACATCACAGACAATGGCAATAACATAATAGTGCATCTTAATGAATCTATAACAATTAACTGTACTAGACCCAATAACAATACAAGAAAGAGTATACACTTGGGACAAGGGCAAGCGTTCTATGCAACAGGTGCCATAATAGGAGACATAAGACAAGCTCATTGTAATGTTAGTGGAAGTCAGTGGATTAATACGATAAAGAGGGTGGCTGGAAAACTAAAAGGAGTCTTTAGCAAGAACGTAACCTTTAATTCATCTGCAGGAGGGGACCTAGAGATTACAACACATAGTTTTAATTGTGGGGGAGAATTCTTCTATTGTAATACATCAAACCTGTTTAATAGTAGTATATTAACTTCTAATAACACAAATGAAAATATCACACTCCCATGTAAGATAAGACAAATTGTAAGAATGTGGCAGACAGTGGGGCAAGCAATGTATGCCCCTCCCATTGCAGGGAGCATTATATGTACATCAAACATTACAGGACTAATACTAACAAGAGATGGGGGGAGCAATGAAACCAATGGCACTGATACCTTCAGACCCGGAGGAGGGAATATGAAGGACAATTGGCGAAGTGAATTATACAAGTATAAAGTAGTAAAAATTAAACCATTAGGAATAGCACCCACCAAGGCAAGAAGAAGAGTGGTGGGGAGGGAGAAAAGAGCAATTGGAGTACTGGGAGCTGCTCTCCTTGGGTTCTTGGGAACAGCAGGAAGCACTATGGGCGCAGCGTCAATAACGCTGACGGTACAGGTCAGACAATTATTGTCTGGCATAGTGCAACAGCAAAGCAATTTGCTGAGAGCTATAGAGGCGCAGCAGCATCTGTTGCAACTCACAGTCTGGGGCATTAAACAGCTCCAGGCAAGAGTCCTGGCTGTGGAAAGATACCTAAGAGATCAGCAGCTCCTAGGAATTTGGGGATGCTCTGGAAAACTCATCTGCACCACTAACGTGCCTTGGAATGCTAGTTGGAGTAATAAATCTTATGAGGAAATTTGGGATAATATGACTTGGATACAATGGGATAGGGAAATTGACAACTACACACAACTAATATACAGCCTAATTGAAGAATCGCAAAATCAGCAGGAAAAGAATGAACAAGACTTACTGGCATTAGACAAGTGGACAAGTCTGTGGAGTTGGTTTGACATATCAAACTGGCTATGGTACATAAGAATATTTATAATAATAGTAGGAGGCTTAATAGGTTTAAGAATAGTTTTTGCTGTACTTTCTATAGTCAATAGAGTTAGGCAGGGATACTCACCCTTGTCGTTGCAGACCCTCCTCCCACACCCACCGGAAGCCGACAGACCCGGAGAAATCGAAGAAGGAGGTGGAGAGCAAGGCAGAACCAGATCGATTCGCTTAGTGAACGGATTCTTAGCACTTGCCTGGGACGATCTGAGGAACCTGTGCCTCTTCCTCTACCACCACTTGAGAGACTTCATCTTGACTGCAGCGAGGACTGTGGAAACTCTGGGACACAGGGGGTGGGAGATCCTCAAATACCTGGGGAACCTGTTATGCTATTGGGGACAGGAGCTACAGAATAGTGTAATTAGTTTACTTGATACAACAGCAATAGCAGTAGGTAACTGGACAGATAGGTTTATAGAATTAGGACAAAGAGTTGTTAGAGCTGTTCTTCACATACCTAGAAGAATAAGGCAGAGATTAGAAAGAGCTTTGCTATAAAATGGGGAACAAGTGGTCAAAAAATAGAATAGTTGAATGGCCCCAGGTAAGGGAAAGAATAATAAAAACCCCACCAACAGAAGGAGCAGCAGTAGGAGTAGGAGCAGTGTCCCGAGATTTGGATAAGCATGGGGCAATCACCAGCAGCAATACAGCAGATACAAATGCTGACTGCGCCTGGTTAGAAGCACAAACAGATGAAGAAGAGGTAGGCTTTCCTGTCAGACCTCAGGTACCTCTAAGACCAATGACTTATAAAAGTGCTTTCGATCTAGGCTTCTTTTTAAAAGAAAAGGGGGGACTGGATGGGCTAATTTACTCCAGGAAAAGACAAGAGATCCTTGATTTGTGGGTCCATCACACACAAGGTTTCTTCCCTGATTGGCAAAACTACACACCAGGACCAGGGATCAGATATCCATTGACCTTTGGATGGTGCTTCAAGCTGGTACCAGTTGACCCAAGGGAAGTAGAGGAAGAGACTAAAGGAGAGAACACCTGCCTGTTACACCCCATGAGCCAACATGGAGCGGAGGATGAAGAAGGAGAAGTGTTAATGTGGAAGTTTGACAGCGCCCTAGCACGGAAGCACATAGCCCGAGAGCTGCATCCGGAGTATTACAAAGACTGCTGACACAGACTGCTGACAAAGGAGTTCTAATGGGGACTTTCCGCTGGGGACTTTCCAGGGAGGTGTGGCGGGGGCGGGATTGGGGAGTGGCTAGCCCTCAATTGCTGCATAAAAGCAGCCGCTTCTCGCTTGTACTGGGTCTCTCTTGCTAGACCAGATTTGAGCCTGGGAGCTCTCTGACTAGCAGGGGAACCCACTGCTTAAGCCTCAATAAAGC
		003-005-UJ-PL4-K18_S319	1									CATGGGAAATCTCTAGCAGTGGCGCCCGAACAGGGACTTGAAAACGAAAGTTAATAGGGACTCGAAAGCGGAAGTTCCAGAGAAGCTCTCTCGACGCAGGACTCGGCTTGCTGAAGTGCACGCAGCAAGAGGCGAGAGCGGCGACTGGTGAGTACGCCAAAAACTTTTGACTAGCAGAGGCTAGAAGGAGAGAGATGGGTGCGAGAGCGTCAGTATTAAGCGGGGGAAAATTAGATTCATGGGAAAAAATTCGGTTAAGGCCAGGGGGAAAGAAAAAATATAGACTGAAACATTTAGTATGGGCAAGCAGGGAGCTGGAAAGATTTGCACTTAACCCCGGCCTTTTAGAAACAGCAGAAGGATGTCAACAGATAATAGAACAGTTACAATCAGCTCTCAAGACAGGATCAGAAGAACTTAAGTCATTATATAATACAGTAGCAACCCTCTATTGTGTACATCAGAAGATAGAAATAAAAGACACCAAGGAAGCTCTAGATAAAATAGAGGAACTACAAAGAAAGAGCAAGCAAAAGGCACAGCAGGCAGCAGCTGCCACAGGAAACAGCAGTGATGCCAGTAATAGCAGTAATACCAGTCAAAATTTCCCCATAGTGCAAAATGCACAAGGGCAAATGGTACATCAAACTATGTCACCAAGAACTTTAAATGCATGGGTAAAAGTAATAGAAGAAAAGGCTTTTAGCCCAGAGGTAATACCCATGTTCTCAGCATTATCAGAAGGAGCCACCCCACAGGATTTAAATATGATGCTGAACATAGTGGGTGGACATCAGGCAGCTATGCAAATGTTAAAAGATACCATCAATGAGGAAGCTGTAGAATGGGACAGGACACATCCAGTACATGCAGGACCTATTCCACCAGGCCAGATGAGAGAACCAAGGGGAAGTGATATAGCAGGAACTACTAGTACCCTTCAGGAACAAATAGGATGGATGACAAGTAACCCACCTGTCCCAGTGGGAGAAATCTATAAAAGATGGATAATCCTAGGATTAAATAAAATAGTAAGAATGTATAGCCCTGTTAGCATTTTAGACATAAGACAAGGGCCAAAAGAACCCTTCAGGGACTATGTAGATAGGTTCTTTAAAACTTTAAGAGCAGAACAAGCTTCACAGGAAGTAAAAGGCTGGATGACAGACACCTTGTTGGTCCAAAATGCGAACCCAGATTGTAAGACCATTTTAAAAGCATTAGGAACAGGGGCTACACTAGAAGAAATGATGACCGCATGTCAGGGAGTAGGAGGACCCAGCCATAAAGCAAGGGTTTTAGCTGAGGCAATGAGCCAGGCTTCAAGTGCAGCAACAGCCATAATGATGCAGAAAAGCAATTTTAAGGGCCCGAGGAGAAGTATTAAATGTTTCAATTGTGGCAAAGAAGGACATTTAGCCAGAAATTGCAGGGCCCCTAGAAAAAAGGGCTGTTGGAAATGTGGAAAGGAAGGACATCAAATGAAAGATTGTACAGAGAGACAGGCTAATTTTTTAGGGAAAATCTGGCCTTCCAACAAGGGAAGGCCAGGGAATTTTCCTCAGAGCAGGCCAGAGCCAACAGCCCCACCAGCAGAGATCTTCGGGTTTGGAGAGGAGAAAGCCCCCTTCCCGAAGGAGGAACAGAAGGAACTATATCCCTCAGCTTCCCTCAGATCACTCTTTGGCAGCGACCCCTCGTCACAGTGAAGATAGGGGGACAGCTAATAGAAGCTCTATTAGACACAGGAGCAGATGATACAGTATTAGAAAACATACATTTACCTGGAAAATGGAAACCAAAGATGATAGGGGGAATTGGAGGTTTTATCAAAGTAAAACAGTATGATCAAATATCTCTAGAGATTTGTGGAAAAAAGGCTATAGGTACAGTATTAGTAGGACCTACACCTGTCAACATAATTGGACGCAACATGTTGACACAGATTGGTTGTACTCTAAATTTTCCAATTAGTCCTATTGAAACTGTACCAGTGAAATTAAAGCCAGGAATGGATGGCCCAAGAGTTAAACAGTGGCCATTGACAGAAGAGAAAATAAAAGCATTAACAGAAATTTGTACAGAAATGGAAAAGGAGGGAAAGATTTCAAAAATTGGGCCTGAAAATCCATATAATACTCCAATATTTGCTATAAAGAAAAAGGATAGTACTAAATGGAGAAAATTAGTAGATTTCAGAGAACTTAATAAAAGAACTCAAGACTTTTGGGAAGTTCAATTAGGAATACCACATCCTGCGGGATTGAAAAAGAAAAAATCAGTAACAGTATTGGATGTGGGGGACGCATATTTTTCAGTTCCCTTAGATAAGGAGTTTAGAAAGTATACTGCATTTACTATACCTAGTATAAATAATGAAACACCAGGGATTAGATATCAGTACAATGTACTACCACAGGGATGGAAAGGATCACCAGCAATATTCCAGAGTAGCATGACAAAAATCTTAGAGCCCTTTAGAAAGAAGAATCCAGAAATAGTGATCTACCAGTACATGGATGATTTATATGTAGGATCTGACTTAGAAATAGTGCAACATAGAGCAAAAATAGAGGAGTTAAGAGAACATCTATTAAAATGGGGATTTACCACACCAGACAAAAAACATCAGAAAGAACCCCCATTTCTTTGGATGGGGTATGAACTCCATCCTGATAAATGGACAGTGCAGCCTATACAACTGCCAGAAAAGGATAGCTGGACTGTCAATGATATACAGAAATTGGTGGGAAAACTAAATTGGGCAAGTCAGATTTATGCAGGGATTAAAGTAAAGCAACTATGTAGACTCCTCAGGGGAGCAAAAGCACTAACAGACATAGTACCACTAACTGCAGAAGCAGAGTTAGAATTAGCAGAGAACAGGGAAATTCTAAAGGAACCAGTGCATGGGGTATATTATGACCCATCAAAAGACTTAATAGCAGAAGTACAGAAGCAGGGGGAAGGTCAATGGACATATCAAATATATCAGGAGCCGCATAAAAACCTGAAAACAGGAAAGTATGCAAGAATAAAATCTGCCCACACTAATGATGTAAAACAATTAACAAACGCAGTGCAAAAGATAGCCACAGAAAGCATAGTAATATGGGGAAAGACTCCCAAATTTAGATTACCCATACAAAAAGAAACATGGGAAACATGGTGGACAGAATACTGGCAAGCCACCTGGATCCCTGAATGGGAATTTGTCAATACCCCTCCCCTAGTAAAACTATGGTACCAGTTAGAAACAGAGCCCATAAGAGGAGCAGAAACTTTCTATGTAGATGGGGCAGCTAATAGAGAAAGTAAAAAAGGAAAAGCAGGATATGTTACTGACAGAGGAAGACAAAAGGTGGTCCCCCTAACAGAAACAACAAATCAGAAGACAGAATTACAAGCAATTAATCTAGCCCTACAGGATTCAGGATCAGAAGTAAACATAGTAACAGACTCACAGTATGCATTAGGAATCATTCAAGCACAACCAGATAAAAGTGAATCAGAGTTAGTTAATCAAATAATAGAACAGCTAATAAAAAAGGAGAAGGTCTACCTGTCATGGGTACCAGCACACAAAGGGATTGGAGGAAATGAACAAGTAGATAAATTAGTCAGTAATGGAATCAGGAAGGTACTATTTTTAGATGGCATAGATAAAGCCCAAGAGGAGCATGAAAGATATCACAGCAATTGGAGAGCCATGGCTAATGATTTTAATCTGCCACCTGTAGTAGCAAAAGAAATAGTGGCCAGCTGTGACAAATGTCAGCTAAAAGGAGAAGCTATGCATGGACAAGTAGACTGTAGTCCAGGGATATGGCAAATAGATTGCACACACCTAGAAGGAAAAATAATTATAGTAGCAGTCCATGTAGCCAGTGGCTACATAGAAGCAGAAGTTATCCCAGCAGAAACAGGACAGGACACAGCATACTTTATACTAAAATTAGCAGGAAGATGGCCAGTAAAAGTGATACACACAGACAATGGTAGCAATTTCACCAGTAATGCAGTTAAAGCAGCCTGTTGGTGGGCAAGTATCACACAAGAATTTGGAATTCCCTACAATCCCCAAAGTCAAGGAGTAGTGGAATCTATGAATAAGCAGTTAAAGAAAATCATAGGGCAGGTAAGAGAACAAGCTGAACACCTTAAGACAGCAGTACAAATGGCAGTATTCATTCACAATTTTAAAAGAAAAGGGGGGATTGGGGGGTACAGTGCAGGGGAAAGAATAATAGACATAATAGCATCAGATATACAAACTAAAGAACTACAAAAACAAATTACAAAAATTCAAAATTTTCGGGTTTATTACAGGGACAGCAGAGATCCAATTTGGAAAGGACCAGCAAAACTACTCTGGAAAGGTGAAGGGGCAGTAGTAATACAAGACAATAGTGAAATAAAAGTAGTACCAAGAAGAAAAGCAAAGATCATTAGAGATTATGGAAAACAGATGGCAGGTGATGATTGTGTGGCAGGTAGACAGGATGAGGATTAATACATGGAAAAGTTTAGTAAAATATCATATGCACATGTCAAAGAAAGCTAAAAATTGGATGTATAGACATCACTATGATAGTAACCATCCAAAAGTGAGTTCAGAAGTACACATCCCACTAGGATGTGCTGAACTAGTAGTGACAACATATTGGGGTCTAAATACAGGAGAAAGAGAATGGCACTTGGGCCAGGGAGTCTCCATAGAATGGAGGTTGAAAAGATATAAAACACAAGTAGACCCTAGTCTAGCAGACCAACTAATTCATATGCATTATTTTGATTGTTTTTCAGAATCTGCTATAAGGAAAGTCATATTAGGACATATAGTTAGCCCTAGGTGTGATTATCAAGCAGGACATAACAAGGTAGGATCTCTACAATATTTGGCACTAACAGCCCTGATAAAACCAAAGAAGAGAAAACCACCTTTGCCTAGTGTTCAAAAACTAGTAGAGGATAGATGGAACAAGCCCCAGAAGACCAGGGGCCACAGAGAGAGCCATACAATGAATGGACACTAGAACTGTTAGAGGAGCTTAAAAATGAAGCTGTTAGACATTTCCCTAGACCATGGCTCCATAGCTTAGGAGAGCATATCTATAACACTTATGGGGATACTTGGGAAGGAGTTGAAGCTATAATAAGAATACTGCAACAACTACTGTTTACTCATTTCAGAATCGGGTGCCACCACAGCAGAATAGGCATTCTAAGACAGAGAAGAGGGAGAAATGGAGCTAATAGATCCTAACATAGAGCCCTGGAATCAGCCAGGAAGTCAGCCTGCGACTCCTTGCACCCAATGCTATTGTAAAAAGTGTGCCTATCATTGCATGCTATGCTTTTTAAATAAGGGCTTAGGCATTTCCTATGGCAGGAAGAAGCGGAGACAACGACGAACAGCTCCTCCTGGCAATAAGACTCATCAAGATCCTGTACCAAAGCAGTAAGTACTAAGACTTAGTATATGTCATGCAGCTATTAGAAATATTTGCAATAGTAGGATTAATAGTAGCATCCTTAGCAGCCATTGTTGTGTGGACTATAGTATTTAGACTATATAGGGAAATAAGAAAACAGAGGAAAATAGAAAAGTTACTTGATAGAATAGCAGCAAGAGCAGAAGACAGTGGAAATGAAAGTGAAGGGGACACGGATGAATTGGCAGCACTTGTGGAGATGGGGAACTTTGATGCTTGGGTTGGTGATAATTTGTAATGCTTCAAATACTAACTTGTGGGTCACAGTCTATTATGGAGTGCCAGCATGGGAAGATGCAGATACTACTCTCTTTTGTGCATCTGATGCTAAAGCATACAGTACTGAAAAGCATAATGTCTGGGCTACACATGCTTGTGTACCCACAGACCCCAACCCACAAGAAATATCTCTGCCAAATGTAACAGAAAATTTTGATATGTGGAAAAATAATATGGTAGAACAGATGCATGAGGATATAATCAGCTTATGGGATGAAAGCCTAAAGCCATGTGTAAAGCTAACCCCTCTCTGTGTTACTTTAACCTGTAGTGACATAAACATAACCAACAGTAGTAACACAACCACAACCAACGGTAATAATAGCATGGTGGACCCAGAAGAAATAAAAAACTGCACCTTCAATATGACCACAGAAATAATAGATAAGAAAAAGGAAGAATATGCGCTTTTCTATAAACTTGATATAGTACAAATTAATAATGGTAATGATAGTAAGGATTATAGATTAATAAACTGTAATGTTTCAACCATTAAACAGGCTTGTCCAAAGGTGAGTTTTGAACCAATCCCCATTCATTATTGTGCTCCAGCTGGTTTTGCGATTTTAAAGTGTAAGGATAAGAATTTCAATGGCACAGGACCATGTAAGAATGTCAGTACAGTACAATGTACACATGGAATTAAGCCAGTGGTATCAACTCAATTACTGCTGAATGGCAGTTTAGCAGAAGAAGACATAGTAATTAGAACTAAAAACATCACAGACAATGGCAATAACATAATAGTGCATCTTAATGAATCTATAACAATTAACTGTACTAGACCCAATAACAATACAAGAAAGAGTATACACTTGGGACAAGGGCAAGCGTTCTATGCAACAGGTGCCATAATAGGAGACATAAGACAAGCTCATTGTAATGTTAGTGGAAGTCAGTGGATTAATACGATAAAGAGGGTGGCTGGAAAACTAAAAGGAGTCTTTAGCAAGAACGTAACCTTTAATTCATCTGCAGGAGGGGACCTAGAGATTACAACACATAGTTTTAATTGTGGGGGAGAATTCTTCTATTGTAATACATCAAACCTGTTTAATAGTAGTATATTAACTTCTAATAACACAAATGAAAATATCACACTCCCATGTAAGATAAGACAAATTGTAAGAATGTGGCAGACAGTGGGGCAAGCAATGTATGCCCCTCCCATTGCAGGGAGCATTATATGTACATCAAACATTACAGGACTAATACTAACAAGAGATGGGGGGAGCAATGAAACCAATGGCACTGATACCTTCAGACCCGGAGGAGGGAATATGAAGGACAATTGGCGAAGTGAATTATACAAGTATAAAGTAGTAAAAATTAAACCATTAGGAATAGCACCCACCAAGGCAAGAAGAAGAGTGGTGGGGAGGGAGAAAAGAGCAATTGGAGTACTGGGAGCTGCTCTCCTTGGGTTCTTGGGAACAGCAGGAAGCACTATGGGCGCAGCGTCAATAACGCTGACGGTACAGGTCAGACAATTATTGTCTGGCATAGTGCAACAGCAAAGCAATTTGCTGAGAGCTATAGAGGCGCAGCAGCATCTGTTGCAACTCACAGTCTGGGGCATTAAACAGCTCCAGGCAAGAGTCCTGGCTGTGGAAAGATACCTAAGAGATCAGCAGCTCCTAGGAATTTGGGGATGCTCTGGAAAACTCATCTGCACCACTAACGTGCCTTGGAATGCTAGTTGGAGTAATAAATCTTATGAGGAAATTTGGGATAATATGACTTGGATACAATGGGATAGGGAAATTGACAACTACACACAACTAATATACAGCCTAATTGAAGAATCGCAAAATCAGCAGGAAAAGAATGAACAAGACTTACTGGCATTAGACAAGTGGACAAGTCTGTGGAGTTGGTTTGACATATCAAACTGGCTATGGTACATAAGAATATTTATAATAATAGTAGGAGGCTTAATAGGTTTAAGAATAGTTTTTGCTGTACTTTCTATAGTCAATAGAGTTAGGCAGGGATACTCACCCTTGTCGTTGCAGACCCTCCTCCCACACCCACCGGAAGCCGACAGACCCGGAGAAATCGAAGAAGGAGGTGGAGAGCAAGGCAGAACCAGATCGATTCGCTTAGTGAACGGATTCTTAGCACTTGCCTGGGACGATCTGAGGAACCTGTGCCTCTTCCTCTACCACCACTTGAGAGACTTCATCTTGACTGCAGCGAGGACTGTGGAAACTCTGGGACACAGGGGGTGGGAGATCCTCAAATACCTGGGGAACCTGTTATGCTATTGGGGACAGGAGCTACAGAATAGTGTAATTAGTTTACTTGATACAACAGCAATAGCAGTAGGTAACTGGACAGATAGGTTTATAGAATTAGGACAAAGAGTTGTTAGAGCTGTTCTTCACATACCTAGAAGAATAAGGCAGAGATTAGAAAGAGCTTTGCTATAAAATGGGGAACAAGTGGTCAAAAAATAGAATAGTTGAATGGCCCCAGGTAAGGGAAAGAATAATAAAAACCCCACCAACAGAAGGAGCAGCAGTAGGAGTAGGAGCAGTGTCCCGAGATTTGGATAAGCATGGGGCAATCACCAGCAGCAATACAGCAGATACAAATGCTGACTGCGCCTGGTTAGAAGCACAAACAGATGAAGAAGAGGTAGGCTTTCCTGTCAGACCTCAGGTACCTCTAAGACCAATGACTTATAAAAGTGCTTTCGATCTAGGCTTCTTTTTAAAAGAAAAGGGGGGACTGGATGGGCTAATTTACTCCAGGAAAAGACAAGAGATCCTTGATTTGTGGGTCCATCACACACAAGGTTTCTTCCCTGATTGGCAAAACTACACACCAGGACCAGGGATCAGATATCCATTGACCTTTGGATGGTGCTTCAAGCTGGTACCAGTTGACCCAAGGGAAGTAGAGGAAGAGACTAAAGGAGAGAACACCTGCCTGTTACACCCCATGAGCCAACATGGAGCGGAGGATGAAGAAGGAGAAGTGTTAATGTGGAAGTTTGACAGCGCCCTAGCACGGAAGCACATAGCCCGAGAGCTGCATCCGGAGTATTACAAAGACTGCTGACACAGACTGCTGACAAAGGAGTTCTAATGGGGACTTTCCGCTGGGGACTTTCCAGGGAGGTGTGGCGGGGGCGGGATTGGGGAGTGGCTAGCCCTCAATTGCTGCATAAAAGCAGCCGCTTCTCGCTTGTACTGGGTCTCTCTTGCTAGACCAGATTTGAGCCTGGGAGCTCTCTGACTAGCAGGGGAACCCACTGCTTAAGCCTCAATAAAGC
		003-005-UJ-PL4-L17_S46	1									GGGACCTGAAAACGAAAGTTAATAGGGACTCGAAAGCGGAAGTTCCAGAGAAGCTCTCTCGACGCAGGACTCGGCTTGCTGAAGTGCACGCAGCAAGAGGCGAGAGCGGCGACTGGTGAGTACGCCAAAAACTTTTGACTAGCAGAGGCTAGAAGGAGAGAGATGGGTGCGAGAGCGTCAGTATTAAGCGGGGGAAAATTAGATTCATGGGAAAAAATTCGGTCAAGGCCAGGGGGAAAGAAAAAATATAGACTGAAACATTTAGTATGGGCAAGCAGGGAGCTGGAAAGATTTGCACTTAACCCCGGCCTTTTAGAAACAGCAGAAGGATGTCAACAGATAATAGAACAGTTACAATCAGCTCTCAAGACAGGATCAGAAGAACTTAAGTCATTATATAATACAGTAGCAACCCTCTATTGTGTACATCAGAAGATAGAAATAAAAGACACCAAGGAAGCTCTAGATAAAATAGAGGAACTACAAAGAAAGAGCAAGCAAAAGGCACAGCAGGCAGCAGCTGCCACAGGAAACAGCAGTGATGCCAGTAATAGCAGTAATACCAGTCAAAATTTCCCCATAGTGCAAAATGCACAAGGGCAAATGGTACATCAAACTATGTCACCAAGAACTTTAAATGCATGGGTAAAAGTAATAGAAGAAAAGGCTTTTAGCCCAGAGGTAATACCCATGTTCTCAGCATTATCAGAAGGAGCCACCCCACAGGATTTAAATATGATGCTGAACATAGTGGGTGGACATCAGGCAGCTATGCAAATGTTAAAAGATACCATCAATGAGGAAGCTGTAGAATGGGACAGGACACATCCAGTACATGCAGGACCTATTCCACCAGGCCAGATGAGAGAACCAAGGGGAAGTGATATAGCAGGAACTACTAGTACCCTTCAGGAACAAATAGGATGGATGACAAGTAACCCACCTGTCCCAGTGGGAGAAATCTATAAAAGATGGATAATCCTAGGATTAAATAAAATAGTAAGAATGTATAGCCCTGTTAGCATTTTAGACATAAGACAAGGGCCAAAAGAACCCTTCAGGGACTATGTAGATAGGTTCTTTAAAACTTTAAGAGCAGAACAAGCTTCACAGGAAGTAAAAGGCTGGATGACAGACACCTTGTTGGTCCAAAATGCGAACCCAGATTGTAAGACCATTTTAAAAGCATTAGGAACAGGGGCTACACTAGAAGAAATGATGACCGCATGTCAGGGAGTAGGAGGACCCAGCCATAAAGCAAGGGTTTTAGCTGAGGCAATGAGCCAGGCTTCAAGTGCAGCAACAGCCATAATGATGCAGAAAAGCAATTTTAAGGGCCCGAGGAGAAGTATTAAATGTTTCAACTGTGGCAAAGAAGGACATTTAGCCAGAAATTGCAGGGCCCCTAGAAAAAAGGGCTGTTGGAAATGTGGAAAGGAAGGACATCAAATGAAAGATTGTACAGAGAGACAGGCTAATTTTTTAGGGAAAATCTGGCCTTCCAACAAGGGAAGGCCAGGGAATTTTCCTCAGAGCAGGCCAGAGCCAACAGCCCCACCAGCAGAGATCTTCGGGTTTGGAGAGGAGAAAGCCCCCTTCCCGAAGGAGGAACAGAAGGAACTATATCCCTCAGCTTCCCTCAGATCACTCTTTGGCAGCGACCCCTCGTCACAGTGAAGATAGGGGGACAGCTAATAGAAGCTCTATTAGACACAGGAGCAGATGATACAGTATTAGAAAACATACATTTACCTGGAAAATGGAAACCAAAGATGATAGGGGGAATTGGAGGTTTTATCAAAGTAAAACAGTATGATCAAATATCTCTAGAGATTTGTGGAAAAAAGGCTATAGGTACAGTATTAGTAGGACCTACACCTGTCAACATAATTGGACGCAACATGTTGACACAGATTGGTTGTACTCTAAATTTTCCAATTAGTCCTATTGAAACTGTACCAGTGAAATTAAAGCCAGGAATGGATGGCCCAAGAGTTAAACAGTGGCCATTGACAGAAGAGAAAATAAAAGCATTAACAGAAATTTGTACAGAAATGGAAAAGGAGGGAAAGATTTCAAAAATTGGGCCTGAAAATCCATATAATACTCCAATATTTGCTATAAAGAAAAAGGATAGTACTAAATGGAGAAAATTAGTAGATTTCAGAGAACTTAATAAAAGAACTCAAGACTTTTGGGAAGTTCAATTAGGAATACCACATCCTGCGGGATTGAAAAAGAAAAAATCAGTAACAGTATTGGATGTGGGGGACGCATATTTTTCAGTTCCCTTAGATAAGGAGTTTAGAAAGTATACTGCATTTACTATACCTAGTATAAATAATGAAACACCAGGGATTAGATATCAGTACAATGTACTACCACAGGGATGGAAAGGATCACCAGCAATATTCCAGAGTAGCATGACAAAAATCTTAGAGCCCTTTAGAAAGAAGAATCCAGAAATAGTGATCTACCAGTACATGGATGATTTATATGTAGGATCTGACTTAGAAATAGTGCAACATAGAGCAAAAATAGAGGAGTTAAGAGAACATCTATTAAAATGGGGATTTACCACACCAGACAAAAAACATCAGAAAGAACCCCCATTTCTTTGGATGGGGTATGAACTCCATCCTGATAAATGGACAGTGCAGCCTATACAACTGCCAGAAAAGGATAGCTGGACTGTCAATGATATACAGAAATTGGTGGGAAAACTAAATTGGGCAAGTCAGATTTATGCAGGGATTAAAGTAAAGCAACTATGTAGACTCCTCAGGGGAGCAAAAGCACTAACAGACATAGTACCACTAACTGCAGAAGCAGAGTTAGAATTAGCAGAGAACAGGGAAATTCTAAAGGAACCAGTGCATGGGGTATATTATGACCCATCAAAAGACTTAATAGCAGAAGTACAGAAGCAGGGGGAAGGTCAATGGACATATCAAATATATCAGGAGCCGCATAAAAACCTGAAAACAGGAAAGTATGCAAGAATAAAATCTGCCCACACTAATGATGTAAAACAATTAACAAACGCAGTGCAAAAGATAGCCACAGAAAGCATAGTAATATGGGGAAAGACTCCCAAATTTAGATTACCCATACAAAAAGAAACATGGGAAACATGGTGGACAGAATACTGGCAAGCCACCTGGATCCCTGAATGGGAATTTGTCAATACCCCTCCCCTAGTAAAACTATGGTACCAGTTAGAAACAGAGCCCATAAGAGGAGCAGAAACTTTCTATGTAGATGGGGCAGCTAATAGAGAAAGTAAAAAAGGAAAAGCAGGATATGTTACTGACAGAGGAAGACAAAAGGTGGTCCCCCTAACAGAAACAACAAATCAGAAGACAGAATTACAAGCAATTAATCTAGCCCTACAGGATTCAGGATCAGAAGTAAACATAGTAACAGACTCACAGTATGCATTAGGAATCATTCAAGCACAACCAGATAAAAGTGAATCAGAGTTAGTTAATCAAATAATAGAACAGCTAATAAAAAAGGAGAAGGTCTACCTGTCATGGGTACCAGCACACAAAGGGATTGGAGGAAATGAACAAGTAGATAAATTAGTCAGTAATGGAATCAGGAAGGTACTATTTTTAGATGGCATAGATAAAGCCCAAGAGGAGCATGAAAGATATCACAGCAATTGGAGAGCCATGGCTAATGATTTTAATCTGCCACCTGTAGTAGCAAAAGAAATAGTGGCCAGCTGTGACAAATGTCAGCTAAAAGGAGAAGCTATGCATGGACAAGTAGACTGTAGTCCAGGGATATGGCAAATAGATTGCACACACCTAGAAGGAAAAATAATTATAGTAGCAGTCCATGTAGCCAGTGGCTACATAGAAGCAGAAGTTATCCCAGCAGAAACAGGACAGGACACAGCATACTTTATACTAAAATTAGCAGGAAGATGGCCAGTAAAAGTGATACACACAGACAATGGTAGCAATTTCACCAGTAATGCAGTTAAAGCAGCCTGTTGGTGGGCAAGTATCACACAAGAATTTGGAATTCCCTACAATCCCCAAAGTCAAGGAGTAGTGGAATCTATGAATAAGCAGTTAAAGAAAATCATAGGGCAGGTAAGAGAACAAGCTGAACACCTTAAGACAGCAGTACAAATGGCAGTATTCATTCACAATTTTAAAAGAAAAGGGGGGATTGGGGGGTACAGTGCAGGGGAAAGAATAATAGACATAATAGCATCAGATATACAAACTAAAGAACTACAAAAACAAATTACAAAAATTCAAAATTTTCGGGTTTATTACAGGGACAGCAGAGATCCAATTTGGAAAGGACCAGCAAAACTACTCTGGAAAGGTGAAGGGGCAGTAGTAATACAAGACAATAGTGAAATAAAAGTAGTACCAAGAAGAAAAGCAAAGATCATTAGAGATTATGGAAAACAGATGGCAGGTGATGATTGTGTGGCAGGTAGACAGGATGAGGATTAATACATGGAAAAGTTTAGTAAAATATCATATGCACATGTCAAAGAAAGCTAAAAATTGGATGTATAGACATCACTATGATAGTAACCATCCAAAAGTGAGTTCAGAAGTACACATCCCACTAGGATGTGCTGAACTAGTAGTGACAACATATTGGGGTCTAAATACAGGAGAAAGAGAATGGCACTTGGGCCAGGGAGTCTCCATAGAATGGAGGTTGAAAAGATATAAAACACAAGTAGACCCTAGTCTAGCAGACCAACTAATTCATATGCATTATTTTGATTGTTTTTCAGAATCTGCTATAAGGAAAGTCATATTAGGACATATAGTTAGCCCTAGGTGTGATTATCAAGCAGGACATAACAAGGTAGGATCTCTACAATATTTGGCACTAACAGCCCTGATAAAACCAAAGAAGAGAAAACCACCTTTGCCTAGTGTTCAAAAACTAGTAGAGGATAGATGGAACAAGCCCCAGAAGACCAGGGGCCACAGAGAGAGCCATACAATGAATGGACACTAGAACTGTTAGAGGAGCTTAAAAATGAAGCTGTTAGACATTTCCCTAGACCATGGCTCCATAGCTTAGGAGAGCATATCTATAACACTTATGGGGATACTTGGGAAGGAGTTGAAGCTATAATAAGAATACTGCAACAACTACTGTTTACTCATTTCAGAATCGGGTGCCACCACAGCAGAATAGGCATTCTAAGACAGAGAAGAGGGAGAAATGGAGCTAATAGATCCTAACATAGAGCCCTGGAATCAGCCAGGAAGTCAGCCTGCGACTCCTTGCACCCAATGCTATTGTAAAAAGTGTGCCTATCATTGCATGCTATGCTTTTTAAATAAGGGCTTAGGCATTTCCTATGGCAGGAAGAAGCGGAGACAACGACGAACAGCTCCTCCTGGCAATAAGACTCATCAAGATCCTGTACCAAAGCAGTAAGTACTAAGACTTAGTATATGTCATGCAGCTATTAGAAATATTTGCAATAGTAGGATTAATAGTAGCATCCTTAGCAGCCATTGTTGTGTGGACTATAGTATTTAGACTATATAGGGAAATAAGAAAACAGAGGAAAATAGAAAAGTTACTTGATAGAATAGCAGCAAGAGCAGAAGACAGTGGAAATGAAAGTGAAGGGGACACGGATGAATTGGCAGCACTTGTGGAGATGGGGAACTTTGATGCTTGGGTTGGTGATAATTTGTAATGCTTCAAATACTAACTTGTGGGTCACAGTCTATTATGGAGTGCCAGCATGGGAAGATGCAGATACTACTCTCTTTTGTGCATCTGATGCTAAAGCATACAGTACTGAAAAGCATAATGTCTGGGCTACACATGCTTGTGTACCCACAGACCCCAACCCACAAGAAATATCTCTGCCAAATGTAACAGAAAATTTTGATATGTGGAAAAATAATATGGTAGAACAGATGCATGAGGATATAATCAGCTTATGGGATGAAAGCCTAAAGCCATGTGTAAAGCTAACCCCTCTCTGTGTTACTTTAACCTGTAGTGACATAAACATAACCAACAGTAGTAACACAACCACAACCAACGGTAATAATAGCATGGTGGACCCAGAAGAAATAAAAAACTGCACCTTCAATATGACCACAGAAATAATAGATAAGAAAAAGGAAGAATATGCGCTTTTCTATAAACTTGATATAGTACAAATTAATAATGGTAATGATAGTAAGGATTATAGATTAATAAACTGTAATGTTTCAACCATTAAACAGGCTTGTCCAAAGGTGAGTTTTGAACCAATCCCCATTCATTATTGTGCTCCAGCTGGTTTTGCGATTTTAAAGTGTAAGGATAAGAATTTCAATGGCACAGGACCATGTAAGAATGTCAGTACAGTACAATGTACACATGGAATTAAGCCAGTGGTATCAACTCAATTACTGCTGAATGGCAGTTTAGCAGAAGAAGACATAGTAATTAGAACTAAAAACATCACAGACAATGGCAATAACATAATAGTGCATCTTAATGAATCTATAACAATTAACTGTACTAGACCCAATAACAATACAAGAAAGAGTATACACTTGGGACAAGGGCAAGCGTTCTATGCAACAGGTGCCATAATAGGAGACATAAGACAAGCTCATTGTAATGTTAGTGGAAGTCAGTGGATTAATACGATAAAGAGGGTGGCTGGAAAACTAAAAGGAGTCTTTAGCAAGAACGTAACCTTTAATTCATCTGCAGGAGGGGACCTAGAGATTACAACACATAGTTTTAATTGTGGGGGAGAATTCTTCTATTGTAATACATCAAACCTGTTTAATAGTAGTATATTAACTTCTAATAACACAAATGAAAATATCACACTCCCATGTAAGATAAGACAAATTGTAAGAATGTGGCAGACAGTGGGGCAAGCAATGTATGCCCCTCCCATTGCAGGGAGCATTATATGTACATCAAACATTACAGGACTAATACTAACAAGAGATGGGGGGAGCAATGAAACCAATGGCACTGATACCTTCAGACCCGGAGGAGGGAATATGAAGGACAATTGGCGAAGTGAATTATACAAGTATAAAGTAGTAAAAATTAAACCATTAGGAATAGCACCCACCAAGGCAAGAAGAAGAGTGGTGGGGAGGGAGAAAAGAGCAATTGGAGTACTGGGAGCTGCTCTCCTTGGGTTCTTGGGAACAGCAGGAAGCACTATGGGCGCAGCGTCAATAACGCTGACGGTACAGGTCAGACAATTATTGTCTGGCATAGTGCAACAGCAAAGCAATTTGCTGAGAGCTATAGAGGCGCAGCAGCATCTGTTGCAACTCACAGTCTGGGGCATTAAACAGCTCCAGGCAAGAGTCCTGGCTGTGGAAAGATACCTAAGAGATCAGCAGCTCCTAGGAATTTGGGGATGCTCTGGAAAACTCATCTGCACCACTAACGTGCCTTGGAATGCTAGTTGGAGTAATAAATCTTATGAGGAAATTTGGGATAATATGACTTGGATACAATGGGATAGGGAAATTGACAACTACACACAACTAATATACAGCCTAATTGAAGAATCGCAAAATCAGCAGGAAAAGAATGAACAAGACTTACTGGCATTAGACAAGTGGACAAGTCTGTGGAGTTGGTTTGACATATCAAACTGGCTATGGTACATAAGAATATTTATAATAATAGTAGGAGGCTTAATAGGTTTAAGAATAGTTTTTGCTGTACTTTCTATAGTCAATAGAGTTAGGCAGGGATACTCACCCTTGTCGTTGCAGACCCTCCTCCCACACCCACCGGAAGCCGACAGACCCGGAGAAATCGAAGAAGGAGGTGGAGAGCAAGGCAGAACCAGATCGATTCGCTTAGTGAACGGATTCTTAGCACTTGCCTGGGACGATCTGAGGAACCTGTGCCTCTTCCTCTACCACCACTTGAGAGACTTCATCTTGACTGCAGCGAGGACTGTGGAAACTCTGGGACACAGGGGGTGGGAGATCCTCAAATACCTGGGGAACCTGTTATGCTATTGGGGACAGGAGCTACAGAATAGTGTAATTAGTTTACTTGATACAACAGCAATAGCAGTAGGTAACTGGACAGATAGGTTTATAGAATTAGGACAAAGAGTTGTTAGAGCTGTTCTTCACATACCTAGAAGAATAAGGCAGAGATTAGAAAGAGCTTTGCTATAAAATGGGGAACAAGTGGTCAAAAAATAGAATAGTTGAATGGCCCCAGGTAAGGGAAAGAATAATAAAAACCCCACCAACAGAAGGAGCAGCAGTAGGAGTAGGAGCAGTGTCCCGAGATTTGGATAAGCATGGGGCAATCACCAGCAGCAATACAGCAGATACAAATGCTGACTGCGCCTGGTTAGAAGCACAAACAGATGAAGAAGAGGTAGGCTTTCCTGTCAGACCTCAGGTACCTCTAAGACCAATGACTTATAAAAGTGCTTTCGATCTAGGCTTCTTTTTAAAAGAAAAGGGGGGACTGGATGGGCTAATTTACTCCAGGAAAAGACAAGAGATCCTTGATTTGTGGGTCCATCACACACAAGGTTTCTTCCCTGATTGGCAAAACTACACACCAGGACCAGGGATCAGATATCCATTGACCTTTGGATGGTGCTTCAAGCTGGTACCAGTTGACCCAAGGGAAGTAGAGGAAGAGACTAAAGGAGAGAACACCTGCCTGTTACACCCCATGAGCCAACATGGAGCGGAGGATGAAGAAGGAGAAGTGTTAATGTGGAAGTTTGACAGCGCCCTAGCACGGAAGCACATAGCCCGAGAGCTGCATCCGGAGTATTACAAAGACTGCTGACACAGACTGCTGACAAAGGAGTTCTAATGGGGACTTTCCGCTGGGGACTTTCCAGGGAGGTGTGGCGGGGGCGGGATTGGGGAGTGGCTAGCCCTCAATTGCTGCATAAAAGCAGCCGCTTCTCGCTTGTACTGGGTCTCTCTTGCTAGACCAGATTTGAGCCTGGGAGCTCTCTGACTAGCAGGGGAACCCACTGCTTAAGCCTCAATAAAGC
		003-005-UJ-PL4-K19_S45	2		Yes	>500	>500	0.101	0.437	0.014	0.043	AACAGGGACTTGAAAACGAAAGTTAATAGGGACTCGAAAGCGGAAGTTCCAGAGAAGCTCTCTCGACGCAGGACTCGGCTTGCTGAAGTGCACGCAGCAAGAGGCGAGAGCGGCGACTGGTGAGTACGCCAAAAACTTTTGACTAGCAGAGGCTAGAAGGAGAGAGATGGGTGCGAGAGCGTCAGTATTAAGCGGGGGAAAATTAGATTCATGGGAAAAAATTCGGTTAAGGCCAGGGGGAAAGAAAAAATATAGACTGAAACATTTAGTATGGGCAAGCAGGGAGCTGGAAAGATTTGCACTTAACCCCGGCCTTTTAGAAACAGCAGAAGGATGTCAACAGATAATAGAACAGTTACAATCAGCCCTCAAGACAGGATCAGAAGAACTTAAGTCATTATATAATACAGTAGCAACCCTCTATTGTGTACATCAGAAGATAGAAATAAAAGACACCAAGGAAGCTCTAGATAAAATAGAGGAACTACAAAGGAAGAGCAAGCAAAAGGCACAGCAGGCAGCAGCTGCCACAGGAAACAGCAGTGATGCCAGTAATAGCAGTAATACCAGTCAAAATTTCCCCATAGTGCAAAATGCACAAGGGCAAATGGTACATCAAACTATGTCACCAAGAACTTTAAATGCATGGGTAAAAGTAATAGAAGAAAAGGCTTTTAGCCCAGAGGTAATACCCATGTTCTCAGCATTATCAAAAGGAGCCACCCCACAGGATTTAAATATGATGCTGAACATAGTGGGTGGACATCAGGCAGCTATGCAAATGTTAAAAGATACCATCAATGAGGAAGCTGTAGAATGGGACAGGACACATCCAGTACATGCAGGACCTATTCCACCAGGCCAGATGAGAGAACCAAGGGGAAGTGATATAGCAGGAACTACTAGTACCCTTCAGGAACAAATAGGATGGATGACAAGTAACCCACCTGTCCCAGTGGGAGAAATCTATAAAAGATGGATAATCCTAGGATTAAATAAAATAGTAAGAATGTATAGCCCTGTTAGCATTTTAGACATAAGACAAGGGCCAAAAGAACCCTTCAGGGACTATGTAGATAGGTTCTTTAAAACTTTAAGAGCAGAACAAGCTTCACAGGAAGTAAAAGGCTGGATGACAGACACCTTGTTGGTCCAAAATGCGAACCCAGATTGTAAGACCATTTTAAAAGCATTAGGAACAGGGGCTACACTAGAAGAAATGATGACCGCATGTCAAGGAGTAGGAGGACCCAGCCATAAAGCAAGGGTTTTAGCTGAGGCAATGAGCCAGGCTTCAAGTGCAGCAACAGCCATAATGATGCAGAAAAGCAATTTTAAGGGCCCGAGGAGAAGTATTAAATGTTTCAACTGTGGCAAAGAAGGACATTTAGCCAGAAATTGCAGGGCCCCTAGAAAAAAGGGCTGTTGGAAATGTGGAAAGGAAGGACATCAAATGAAAGATTGTACAGAGAGACAGGCTAATTTTTTAGGGAAAATCTGGCCTTCCAACAAGGGAAGGCCAGGGAATTTTCCTCAGAGCAGGCCAGAGCCAACAGCCCCACCAGCAGAGATCTTCGGGTTTGGAGAGGAGAAAGCCCCCTCCCCGAAGGAGGAACAGAAGGAACTATATCCCTCAGCTTCCCTCAGATCACTCTTTGGCAGCGACCCCTCGTCACAGTGAAGATAGGGGGACAGCTAATAGAAGCTCTATTAGACACAGGAGCAGATGATACAGTATTAGAAAACATACATTTACCTGGAAAATGGAAACCAAAGATGATAGGGGGAATTGGAGGTTTTATCAAAGTAAAACAGTATGATCAAATATCTCTAGAAATTTGTGGAAAAAAGGCTATAGGTACAGTATTAGTAGGACCTACACCTGTCAACATAATTGGACGCAACATGTTGACACAGATTGGTTGTACACTAAATTTTCCAATTAGTCCTATTGAAACTGTACCAGTGAAATTAAAGCCAGGAATGGATGGCCCAAGAGTTAAACAGTGGCCATTGACAGAAGAGAAAATAAAAGCATTAACAGAAATTTGTACAGAAATGGAAAAGGAGGGAAAGATTTCAAAAATTGGGCCTGAAAATCCATATAATACTCCAATATTTGCTATAAAGAAAAAGGATAGTACTAAATGGAGAAAATTAGTAGATTTCAGAGAACTTAATAAAAAAACTCAAGACTTTTGGGAAGTTCAATTAGGAATACCACATCCTGCGGGATTGAAAAAGAAAAAATCAGTAACAGTATTGGATGTGGGGGACGCATATTTTTCAGTTCCTTTAGATAAGGAGTTTAGAAAGTATACTGCATTTACTATACCTAGTATAAATAATGAAACACCAGGGATTAGATATCAGTACAATGTACTACCACAGGGATGGAAAGGATCACCAGCAATATTCCAGAGTAGCATGACAAAAATCTTAGAGCCCTTTAGAAAGAAGAATCCAGAAATAGTGATCTACCAGTACATGGATGATTTATATGTAGGATCTGACTTAGAAATAGTGCAACATAGAGCAAAAATAGAGGAGTTAAGAGAACATCTATTAAAATGGGGATTTACCACACCAGACAAAAAACATCAGAAAGAACCCCCATTTCTTTGGATGGGGTATGAACTCCATCCTGATAAATGGACAGTGCAGCCTATACAACTGCCAGAAAAGGATAGCTGGACTGTCAATGATATACAGAAATTGGTGGGAAAACTAAATTGGGCAAGTCAGATTTATGCAGGGATTAAAGTAAAGCAACTATGTAGACTCCTCAGGGGAGCAAAAGCACTAACAGACATAGTACCACTAACTGCAGAAGCAGAGTTAGAATTAGCAGAGAACAGGGAAATTCTAAAGGAACCAGTGCATGGGGTATATTATGACCCATCAAAAGACTTAATAGCAGAAGTACAGAAGCAGGGGGAAGGTCAATGGACATATCAAATATATCAGGAGCCGCATAAAAACCTGAAAACAGGAAAGTATGCAAGAATAAAATCTGCCCACACTAATGATGTAAAACAATTAACAAACGCAGTGCAAAAGATAGCCACAGAAAGCATAGTAATATGGGGAAAGACTCCCAAATTTAGATTACCCATACAAAAAGAAACATGGGAAACATGGTGGACAGAATACTGGCAAGCCACCTGGATCCCTGAATGGGAATTTGTCAATACCCCTCCCCTAGTAAAACTATGGTACCAGTTAGAAACAGAGCCCATAAGAGGAGCAGAAACTTTCTATGTAGATGGGGCAGCTAATAGAGAAAGTAAAAAAGGAAAAGCAGGATATGTTACTGACAGAGGAAGACAAAAGGTGGTCCCCCTAACAGAAACAACAAATCAGAAGACAGAATTACAAGCAATTAATCTAGCCCTACAGGATTCAGGATCAGAAGTAAACATAGTAACAGACTCACAGTATGCATTAGGAATCATTCAAGCACAACCAGATAAAAGTGAATCAGAATTAGTTAATCAAATAATAGAACAGCTAATAAAAAAGGAGAAGGTCTACCTGTCATGGGTACCAGCACACAAAGGGATTGGAGGAAATGAACAAGTAGATAAATTAGTCAGTAATGGAATCAGGAAGGTACTATTTTTAGATGGCATAGATAAAGCCCAAGAAGAGCATGAAAGATATCACAGCAATTGGAGAGCCATGGCTAATGATTTTAATCTGCCACCTGTAGTAGCAAAAGAAATAGTGGCCAGCTGTGACAAATGTCAGCTAAAAGGAGAAGCTATGCATGGACAAGTAGACTGTAGTCCAGGGATATGGCAAATAGATTGCACACACCTAGAAGGAAAAATAATTATAGTAGCAGTCCATGTAGCCAGTGGCTACATAGAAGCAGAAGTTATCCCAGCAGAAACAGGACAGGACACAGCATACTTTATACTAAAATTAGCAGGAAGATGGCCAGTAAAAGTGATACACACAGACAATGGTAGCAATTTCACCAGTAATGCAGTTAAAGCAGCCTGTTGGTGGGCAAGTATCACACAAGAATTTGGAATTCCCTACAATCCCCAAAGTCAAGGAGTAGTGGAATCTATGAATAAGCAGTTAAAGAAAATCATAGGGCAGGTAAGAGAACAAGCTGAACACCTTAAGACAGCAGTACAAATGGCAGTATTCATTCACAATTTTAAAAGAAAAGGGGGGATTGGGGGATACAGTGCAGGGGAAAGAATAATAGACATAATAGCATCAGATATACAAACTAAAGAACTACAAAAACAAATTACAAAAATTCAAAATTTTCGGGTTTATTACAGGGACAGCAGAGATCCAATTTGGAAAGGACCAGCAAAACTACTCTGGAAAGGTGAAGGGGCAGTAGTAATACAAGACAATAGTGAAATAAAAGTAGTACCAAGAAGAAAAGCAAAGATCATTAGAGATTATGGAAAACAGATGGCAGGTGATGATTGTGTGGCAGGTAGACAGGATGAGGATTAATACATGGAAAAGTTTAGTAAAATATCATATGCACATGTCAAAGAAAGCTAAAAATTGGATGTATAGACATCACTATGATAGTAACCATCCAAAAGTGAGTTCAGAAGTACACATCCCACTAGGATGTGCTGAACTAGTAGTGACAACATATTGGGGTCTAAATACAGGAGAAAGAGAATGGCACTTGGGCCAGGGAGTCTCCATAGAATGGAGGTTGAAAAGATATAAAACACAAGTAGACCCTAGGCTAGCAGACCAACTAATTCATATGCATTATTTTGATTGTTTTTCAGAATCTGCTATAAAGAAAGCCATATTAGGACATATAGTTAGCCCTAGGTGTGATTATCAAGCAGGACATAACAAGGTAGGATCTCTACAATATTTGGCACTAACAGCCCTGATAAAACCAAAGAAGAGAAAACCACCTTTGCCTAGTGTTCAAAAACTAGTAGAGGATAGATGGAACAAGCCCCAGAAGACCAGGGGCCACAGAGAGAGCCATACAATGAATGGACACTAGAACTGTTAGAGGAGCTTAAAAATGAAGCTGTTAGACATTTCCCTAGACCATGGCTCCATAGCTTAGGAGAGCATATCTATAACACTTATGGGGATACTTGGGAAGGAGTTGAAGCTATAATAAGAATACTGCAACAACTACTGTTTACTCATTTCAGAATCGGGTGCCACCACAGCAGAATAGGCATTCTAAGACAGAGAAGAGGGAGAAATGGAGCTAATAGATCCTAACATAGAGCCCTGGAATCAGCCAGGAAGTCAGCCTGCGACTCCTTGCACCCAATGCTATTGTAAAAAGTGTGCCTATCATTGCATGCTATGCTTTTTAAATAAGGGCTTAGGCATTTCCTATGGCAGGAAGAAGCGGAGACAACGACGAACAGCTCCTCCTGGCAATAAGACTCATCAAGATCCTGTACCAAAGCAGTAAGTACTAAGACTTAGTATATGTAATGCAGCTATTAGAAATATGTGCAATAGTAGGATTAATAGTAGCATCCTTAGCAGCCATTGTTGTGTGGACTATAGTATTTAGACTATATAGGGAAATAAGAAAACAGAGAAAAATAGAAAAGTTACTTGATAGAATAGCAGCAAGAGCAGAAGACAGTGGAAATGAAAGTGAAGGGGACACGGATGAATTGGCAGCACTTGTGGAGATGGGGAACTTTGATGCTTGGGTTGGTGATAATTTGTAATGCTTCAAATACTAACTTGTGGGTCACAGTCTATTATGGAGTGCCAGCATGGGAAGATGCAGATACTACTCTCTTTTGTGCATCTGATGCTAAAGCATACAGTACTGAAAAGCATAATGTCTGGGCTACACATGCTTGTGTACCCACAGACCCCAACCCACAAGAAATATCTCTGCCAAATGTAACAGAAAATTTTGATATGTGGAAAAATAATATGGTAGAACAGATGCATGAGGATATAATCAGCTTATGGGATGAAAGCCTAAAGCCATGTGTAAAGCTAACCCCTCTCTGTGTTACTTTAACCTGTAGTGACATAAACATAACCCACAGTAGTAACACAACCACAACCAACGGTAATAATAGCATGGTGGACCCAGAAGAAATAAAAAACTGCACCTTCAATATGACCACAGAAATAATAGATAAGACAAAGAAAGAATATGCGCTTTTCTATAAACTTGATATAGTACAAATTAATAATGGTAATGATAGTAAGAATTATAGATTAATAAACTGTAATGTTTCAACCATTAAACAGGCTTGTCCAAAGGTGAGTTTTGAACCAATCCCCATTCATTATTGTGCTCCAGCTGGTTTTGCGATTTTAAAGTGTAAGGATAAGAATTTCAATGGCACAGGACCATGTAAGAATGTCAGTACAGTACAATGTACACATGGAATTAAGCCAGTGGTATCAACTCAATTACTGCTGAATGGCAGTTTAGCAGAAGAAGACATAGTAATTAGAACTAAAAACATCACAGACAATGGCAATAACATAATAGTGCATCTTAATGAATCTATAACAATTAACTGTACTAGACCCAATAACAATACAAGAAAGAGTATACACTTGGGACAAGGGCAAGCGTTCTATGCAACAGGTGCCATAATAGGAGACATAAGACAAGCTCATTGTAATGTTAGTGGAAGTCAGTGGATTAATATGATAAAGAGGGTGGCTGGAAAACTAAAAGGAGTCTTTAGCAAGAACGTAACCTTTAATTCATCTGCAGGAGGGGACCTAGAGATTACAACACATAGTTTTAATTGTGGGGGAGAATTCTTCTATTGTAATACATCAAACCTGTTTAATAGTAGTATATTAACTTCTAATAACACAAATGAAAATATCACACTCCCATGTAAGATAAGACAAATTGTAAGAATGTGGCAGACAGTGGGGCAAGCAATGTATGCCCCTCCCATTGCAGGGAGCATTATATGTACATCAAACATTACAGGACTAATACTAACAAGAGATGGGGGGAGCAATAAAACCAATGGCACTGATACCTTCAGACCCGGAGGAGGGAATATGAAGGACAATTGGCGAAGTGAATTATACAAGTATAAAGTAGTAAAAATTAAACCACTAGGAATAGCACCCACCAAGGCAAGAAGAAGAGTGGTGGGGAGGGAGAAAAGAGCAATTGGAGTACTGGGAGCTGCTCTCCTTGGGTTCTTGGGAACAGCAGGAAGCACTATGGGCGCAGCGTCAATAACGCTGACGGTACAGGTCAGACAATTATTGTCTGGCATAGTGCAACAGCAAAGCAATTTGCTGAGAGCTATAGAGGCGCAGCAGCATCTGTTGCAACTCACAGTCTGGGGCATTAAACAGCTCCAGGCAAGAGTCCTGGCTGTGGAAAGATACCTAAGAGATCAGCAGCTCCTAGGAATTTGGGGATGCTCTGGAAAACTCATCTGCACCACTAACGTGCCTTGGAATGCTAGTTGGAGTAATAAATCTTATGAGGAAATTTGGGATAATATGACTTGGATACAATGGGATAGGGAAATTGACAACTACACACAACTAATATACAGCCTAATTGAAGAATCGCAAAATCAGCAGGAAAAGAATGAACAAGACTTACTGGCATTAGACAAGTGGACAAGTCTGTGGAGTTGGTTTGACATATCAAACTGGCTATGGTACATAAGAATATTTATAATAATAGTAGGAGGCTTAATAGGTTTAAGAATAGTTTTTGCTGTACTTTCTATAGTCAATAGAGTTAGGCAGGGATACTCACCCTTGTCGTTGCAGACCCTCCTCCCACACCCACCGGAAGCCGACAGACCCGGAGAAATCGAAGAAGGAGGTGGAGAGCAAGGCAGAACCAGATCGATTCGCTTAGTGAACGGATTCTTAGCACTTGCCTGGGACGATCTGAGGAACCTGTGCCTCTTCCTCTACCACCACTTGAGAGACTTCATCTTGACTGCAGCGAGGACTGTGGAAACTCTGGGACACAGGGGGTGGGAGATCCTCAAATACCTGGGGAACCTGTTATGCTATTGGGGACAGGAGCTAAAGAATAGTGTAATTAATTTACTTGATACAACAGCAATAGCAGTAGGTAACTGGACAGATAGGTTTATAGAATTAGGACAAAGAGTTGTTAGAGCTGTTCTTCACATACCTAGAAGAATAAGGCAGGGATTAGAAAGAGCTTGGCTATAAAATGGGGAACAAGTGGTCAAAAAATAAAATAGTTGAATGGCCCCAGGTAAGGGAAAGAATAATAAAAACCCCACCAACAGAAGGAGCAGCAGTAGGAGTAGGAGCAGTGTCCCGAGATTTGGATAAGCATGGGGCAATCACCAGCAGCAATACAGCAGATACAAATGCTGACTGCGCCTGGTTAGAAGCACAAACAGATGAAGAGGTAGGCTTTCCTGTCAGACCTCAGGTACCTCTAAGACCAATGACTTATAAAAGTGCTTTCGATCTAGGCTTCTTTTTAAAAGAAAAGGGGGGACTGGATGGGCTAATTTACTCCAGGAAAAGACAAGAGATCCTTGATTTGTGGGTCCATCACACACAAGGTTTCTTCCCTGATTGGCAAAACTACACACCAGGACCAGGGATCAGATATCCATTGACCTTTGGATGGTGCTTCAAGCTGGTACCAGTTGACCCAAGGGAAGTAGAGGAAGAGACTAAAGGAGAGAACACCTGCCTGTTACACCCCATGAGCCAACATGGAGCGGAGGATGAAGAAGGAGAAGTGTTAATGTGGAAGTTTGACAGCTCCCTAGCACGGAGGCACATAGCCCGAGAGCTGCATCCGGAGTATTACAAAGACTGCTGACACAGACTGCTGACAAAGGAGTTCTAATGGGGACTTTCCGCTGGGGACTTTCCAGGGAGGTGTGGCGGGGGCGGGATTGGGGAGTGGCTAGCCCTCAATTGCTGCATAAAAGCAGCCGCTTCTCGCTTGTACTGGGTCTCTCTTGCTAGACCAGATTTGAGCCTGGGAGCTCTCTGACTAGCAGGGGAACCCACTGCTTAAGCCGCAATAAAGC
		003-005-UJ-PL4-B5_S22	3		Yes	>500	>500	0.335	2.126	0.009	0.028	GGGACCTGAAAACGAAAGTTAATAGGGACTCGAAAGCGGAAGTTCCAGAGAAGCTCTCTCGACGCAGGACTCGGCTTGCTGAAGTGCACGCAGCAAGAGGCGAGAGCGGCGACTGGTGAGTACGCCAAAAACTTTTGACTAGCAGAGGCTAGAAGGAGAGAGATGGGTGCGAGAGCGTCAGTATTAAGCGGGGGAAAATTAGATTCATGGGAAAAAATTCGGTTAAGGCCAGGGGGAAAGAAAAAATATAGACTGAAACATTTAGTATGGGCAAGCAGGGAGCTGGAAAGATTTGCACTTAACCCCGGCCTTTTAGAAACAGCAGAAGGATGTCAACAGATAATAGAACAGTTACAATCAGCTCTCAAGACAGGATCAGAAGAACTTAAGTCATTATATAATACAGTAGCAACCCTCTATTGTGTACATCAGAAGATAGAAATAAAAGACACCAAGGAAGCTCTAGATAAAATAGAGGAACTACAAAGAAAGAGCAAGCAAAAGGCACAGCAGGCAGCAGCTGCCACAGGAAACAGCAGTGATGCCAGTAATAGCAGTAATACCAGTCAAAATTTCCCCATAGTGCAAAATGCACAAGGGCAAATGGTACATCAAACTATGTCACCAAGAACTTTAAATGCATGGGTAAAAGTAATAGAAGAAAAGGCTTTTAGCCCAGAGGTAATACCCATGTTCTCAGCATTATCAGAAGGAGCCACCCCACAGGATTTAAATATGATGCTGAACATAGTGGGTGGACATCAGGCAGCTATGCAAATGTTAAAAGATACCATCAATGAGGAAGCTGTAGAATGGGACAGGACACATCCAGTACATGCAGGACCTATTCCACCAGGCCAGATGAGAGAACCAAGGGGAAGTGATATAGCAGGAACTACTAGTACCCTTCAGGAACAAATAGGATGGATGACAAGTAACCCACCTGTCCCAGTGGGAGAAATCTATAAAAGATGGATAATCCTAGGATTAAATAAAATAGTAAGAATGTATAGCCCTGTTAGCATTTTAGACATAAGACAAGGGCCAAAAGAACCCTTCAGGGACTATGTAGATAGGTTCTTTAAAACTTTAAGAGCAGAACAAGCTTCACAGGAAGTAAAAGGCTGGATGACAGACACCTTGTTGGTCCAAAATGCGAACCCAGATTGTAAGACCATTTTAAAAGCATTAGGAACAGGGGCTACACTAGAAGAAATGATGACCGCATGTCAGGGAGTAGGAGGACCCAGCCATAAAGCAAGGGTTTTAGCTGAGGCAATGAGCCAGGCTTCAAGTGCAGCAACAGCCATAATGATGCAGAAAAGCAATTTTAAGGGCCCGAGGAGAAGTATTAAATGTTTCAACTGTGGCAAAGAAGGACATTTAGCCAGAAATTGCAGGGCCCCTAGAAAAAAGGGCTGTTGGAAATGTGGAAAGGAAGGACATCAAATGAAAGATTGTACAGAGAGACAGGCTAATTTTTTAGGGAAAATCTGGCCTTCCAACAAGGGAAGGCCAGGGAATTTTCCTCAGAGCAGGCCAGAGCCAACAGCCCCACCAGCAGAGATCTTCGGGTTTGGAGAGGAGAAAGCCCCCTCCCCGAAGGAGGAACAGAAGGAACTATATCCCTCAGCTTCCCTCAGATCACTCTTTGGCAGCGACCCCTCGTCACAGTGAAGATAGGGGGACAGCTAATAGAAGCTCTATTAGACACAGGAGCAGATGATACAGTATTAGAAAACATACATTTACCTGGAAAATGGAAACCAAAGATGATAGGGGGAATTGGAGGTTTTATCAAAGTAAAACAGTATGATCAAATATCTCTAGAGATTTGTGGAAAAAAGGCTATAGGTACAGTATTAGTAGGACCTACACCTGTCAACATAATTGGACGCAACATGTTGACACAGATTGGTTGTACTCTAAATTTTCCAATTAGTCCTATTGAAACTGTACCAGTGAAATTAAAGCCAGGAATGGATGGCCCAAGAGTTAAACAGTGGCCATTGACAGAAGAGAAAATAAAAGCATTAACAGAAATTTGTACAGAAATGGAAAAGGAGGGAAAGATTTCAAAAATTGGGCCTGAAAATCCATATAATACTCCAATATTTGCTATAAAGAAAAAGGATAGTACTAAATGGAGAAAATTAGTAGATTTCAGAGAACTTAATAAAAGAACTCAAGACTTTTGGGAAGTTCAATTAGGAATACCACATCCTGCGGGATTGAAAAAGAAAAAATCAGTAACAGTATTGGATGTGGGGGACGCATATTTTTCAGTTCCCTTAGATAAGGAGTTTAGAAAGTATACTGCATTTACTATACCTAGTATAAATAATGAAACACCAGGGATTAGATATCAGTACAATGTACTACCACAGGGATGGAAAGGATCACCAGCAATATTCCAGAGTAGCATGACAAAAATCTTAGAGCCCTTTAGAAAGAAGAATCCAGAAATAGTGATCTACCAGTACATGGATGATTTATATGTAGGATCTGACTTAGAAATAGTGCAACATAGAGCAAAAATAGAGGAGTTAAGAGAACATCTATTAAAATGGGGATTTACCACACCAGACAAAAAACATCAGAAAGAACCCCCATTTCTTTGGATGGGGTATGAACTCCATCCTGATAAATGGACAGTGCAGCCTATACAACTGCCAGAAAAGGATAGCTGGACTGTCAATGATATACAGAAATTGGTGGGAAAACTAAATTGGGCAAGTCAGATTTATGCAGGGATTAAAGTAAAGCAACTATGTAGACTCCTCAGGGGAGCAAAAGCACTAACAGACATAGTACCACTAACTGCAGAAGCAGAGTTAGAATTAGCAGAGAACAGGGAAATTCTAAAGGAACCAGTGCATGGGGTATATTATGACCCATCAAAAGACTTAATAGCAGAAGTACAGAAGCAGGGGGAAGGTCAATGGACATATCAAATATATCAGGAGCCGCATAAAAACCTGAAAACAGGAAAGTATGCAAGAATAAAATCTGCCCACACTAATGATGTAAAACAATTAACAAACGCAGTGCAAAAGATAGCCACAGAAAGCATAGTAATATGGGGAAAGACTCCCAAATTTAGATTACCCATACAAAAAGAAACATGGGAAACATGGTGGACAGAATACTGGCAAGCCACCTGGATCCCTGAATGGGAATTTGTCAATACCCCTCCCCTAGTAAAACTATGGTACCAGTTAGAAACAGAGCCCATAAGAGGAGCAGAAACTTTCTATGTAGATGGGGCAGCTAATAGAGAAAGTAAAAAAGGAAAAGCAGGATATGTTACTGACAGAGGAAGACAAAAGGTGGTCTCCCTAACAGAAACAACAAATCAGAAGACAGAATTACAAGCAATTAATCTAGCCCTACAGGATTCAGGATCAGAAGTAAACATAGTAACAGACTCACAGTATGCATTAGGAATCATTCAAGCACAACCAGATAAAAGTGAATCAGAATTAGTTAATCAAATAATAGAACAGCTAATAAAAAAGGAGAAGGTCTACCTGTCATGGGTACCAGCACACAAAGGGATTGGAGGAAATGAACAAGTAGATAAATTAGTCAGTAATGGAATCAGGAAGGTACTATTTTTAGATGGCATAGATAAAGCCCAAGAGGAGCATGAAAGATATCACAGCAATTGGAGAGCCATGGCTAATGATTTTAATCTGCCACCTGTAGTAGCAAAAGAAATAGTGGCCAGCTGTGACAAATGTCAGCTAAAAGGAGAAGCTATGCATGGACAAGTAGACTGTAGTCCAGGGATATGGCAAATAGATTGCACACACCTAGAAGGAAAAATAATTATAGTAGCAGTCCATGTAGCCAGTGGCTACATAGAAGCAGAAGTTATCCCAGCAGAAACAGGACAGGACACAGCATACTTTATACTAAAATTAGCAGGAAGATGGCCAGTAAAAGTGATACACACAGACAATGGTAGCAATTTCACCAGTAATGCAGTTAAAGCAGCCTGTTGGTGGGCAAGTATCACACAAGAATTTGGAATTCCCTACAATCCCCAAAGTCAAGGAGTAGTGGAATCTATGAATAAGCAGTTAAAGAAAATCATAGGGCAGGTAAGAGAACAAGCTGAACACCTTAAGACAGCAGTACAAATGGCAGTATTCATTCACAATTTTAAAAGAAAAGGGGGGATTGGGGGGTACAGTGCAGGGGAAAGAATAATAGACATAATAGCATCAGATATACAAACTAAAGAACTACAAAAACAAATTACAAAAATTCAAAATTTTCGGGTTTATTACAGGGACAGCAGAGATCCAATTTGGAAAGGACCAGCAAAACTACTCTGGAAAGGTGAAGGGGCAGTAGTAATACAAGACAATAGTGAAATAAAAGTAGTACCAAGAAGAAAAGCAAAGATCATTAGAGATTATGGAAAACAGATGGCAGGTGATGATTGTGTGGCAGGTAGACAGGATGAGGATTAATACATGGAAAAGTTTAGTAAAATATCATATGCACATGTCAAAGAAAGCTAAAAATTGGATGTATAGACATCACTATGATAGTAACCATCCAAAAGTGAGTTCAGAAGTACACATCCCACTAGGATGTGCTGAACTAGTAGTGACAACATATTGGGGTCTAAATACAGGAGAAAGAGAATGGCACTTGGGCCAGGGAGTCTCCATAGAATGGAGGTTGAAAAGATATAAAACACAAGTAGACCCTAGTCTAGCAGACCAACTAATTCATATGCATTATTTTGATTGTTTTTCAGAATCTGCTATAAGGAAAGCCATATTAGGACATATAGTTAGCCCTAGGTGTGATTATCAAGCAGGACATAACAAGGTAGGATCTCTACAATATTTGGCACTAACAGCCCTGATAAAACCAAAGAAGAGAAAACCACCTTTGCCTAGTGTTCAAAAACTAGTAGAGGATAGATGGAACAAGCCCCAGAAGACCAGGGGCCACAGAGAGAGCCATACAATGAATGGACACTAGAACTGTTAGAGGAGCTTAAAAATGAAGCTGTTAGACATTTCCCTAGACCATGGCTCCATAGCTTAGGAGAGCATATCTATAACACTTATGGGGATACTTGGGAAGGAGTTGAAGCTATAATAAGAATACTGCAACAACTACTGTTTACTCATTTCAGAATCGGGTGCCACCACAGCAGAATAGGCATTCTAAGACAGAGAAGAGGGAGAAATGGAGCTAATAGATCCTAACATAGAGCCCTGGAATCAGCCAGGAAGTCAGCCTGCGACTCCTTGCACCCAATGCTATTGTAAAAAGTGTGCCTATCATTGCATGCTATGCTTTTTAAATAAGGGCTTAGGCATTTCCTATGGCAGGAAGAAGCGGAGACAACGACGAACAGCTCCTCCTGGCAATAAGACTCATCAAGATCCTGTACCAAAGCAGTAAGTACTAAGACTTAGTATATGTAATGCAGCTATTAGAAATATTTGCAATAGTAGGATTAATAGTAGCATCCTTAGCAGCCATTGTTGTGTGGACTATAGTATTTAGACTATATAGGGAAATAAGAAAACAGAGAAAAATAGAAAAGTTACTTGATAGAATAGCAGCAAGAGCAGAAGACAGTGGAAATGAAAGTGAAGGGGACACGGATGAATTGGCAGCACTTGTGGAGATGGGGAACTTTGATGCTTGGGTTGGTGATAATTTGTAATGCTTCAAATACTAACTTGTGGGTCACAGTCTATTATGGAGTGCCAGCATGGGAAGATGCAGATACTACTCTCTTTTGTGCATCTGATGCTAAAGCATACAGTACTGAAAAGCATAATGTCTGGGCTACACATGCTTGTGTACCCACAGACCCCAACCCACAAGAAATATCTCTGCCAAATGTAACAGAAAATTTTGATATGTGGAAAAATAATATGGTAGAACAGATGCATGAGGATATAATCAGCTTATGGGATGAAAGCCTAAAGCCATGTGTAAAGCTAACCCCTCTCTGTGTTACTTTAACCTGTAGTGACATAAACATAACCAACAGTAGTAACACAACCACAACCAACGGTAATAATAGCATGGTGGACCCAGAAGAAATAAAAAACTGCACCTTCAATATGACCACAGAAATAATAGATAAGAAAAAGAAAGAATATGCGCTTTTCTATAAACTTGATATAGTACAAATTAATAATGGTAATGATAGTAAGGATTATAGATTAATAAACTGTAATGTTTCAACCATTAAACAGGCTTGTCCAAAGGTGAGTTTTGAACCAATCCCCATTCATTATTGTGCTCCAGCTGGTTTTGCGATTTTAAAGTGTAAGGATAAGAATTTCAATGGCACAGGACCATGTAAGAATGTCAGTACAGTACAATGTACACATGGAATTAAGCCAGTGGTATCAACTCAATTACTGCTGAATGGCAGTTTAGCAGAAGAAGACATAGTAATTAGAACTAAAAACATCACAGACAATGGCAATAACATAATAGTGCATCTTAATGAATCTATAACAATTAACTGTACTAGACCCAATAACAATACAAGAAAGAGTATACACTTGGGACAAGGGCAAGCGTTCTATGCAACAGGTGCCATAATAGGAGACATAAGACAAGCTCATTGTAATGTTAGTGGAAGTCAGTGGATTAATATGATAAAGAGGGTGGCTGGAAAACTAAAAGGAGTCTTTAGCAAGAACGTAACCTTTAATTCATCTGCAGGAGGGGACCTAGAGATTACAACACATAGTTTTAATTGTGGGGGAGAATTCTTCTATTGTAATACATCAAACCTGTTTAATAGTAGTATATTAACTTCTAATAACACAAATGAAAATATCACACTCCCATGTAAGATAAGACAAATTGTAAGAATGTGGCAGACAGTGGGGCAAGCAATGTATGCCCCTCCCATTGCAGGGAGCATTATATGTACATCAAACATTACAGGACTAATACTAACAAGAGATGGGGGGAGCAATGAAACCAATGGCACTGATACCTTCAGACCCGGAGGAGGGAATATGAAGGACAATTGGCGAAGTGAATTATACAAGTATAAAGTAGTAAAAATTAAACCACTAGGAATAGCACCCACCAAGGCAAGAAGAAGAGTGGTGGGGAGGGAGAAAAGAGCAATTGGAGTACTGGGAGCTGCTCTCCTTGGGTTCTTGGGAACAGCAGGAAGCACTATGGGCGCAGCGTCAATAACGCTGACGGTACAGGTCAGACAATTATTGTCTGGCATAGTGCAACAGCAAAGCAATTTGCTGAGAGCTATAGAGGCGCAGCAGCATCTGTTGCAACTCACAGTCTGGGGCATTAAACAGCTCCAGGCAAGAGTCCTGGCTGTGGAAAGATACCTAAGAGATCAGCAGCTCCTAGGAATTTGGGGATGCTCTGGAAAACTCATCTGCACCACTAACGTGCCTTGGAATGCTAGTTGGAGTAATAAATCTTATGAGGAAATTTGGGATAATATGACTTGGATACAATGGGATAGGGAAATTGACAACTACACACAACTAATATACAGCCTAATTGAAGAATCGCAAAATCAGCAGGAAAAGAATGAACAAGACTTACTGGCATTAGACAAGTGGACAAGTCTGTGGAGTTGGTTTGACATATCAAACTGGCTATGGTACATAAGAATATTTATAATAATAGTAGGAGGCTTAATAGGTTTAAGAATAGTTTTTGCTGTACTTTCTATAGTCAATAGAGTTAGGCAGGGATACTCACCCTTGTCGTTGCAGACCCTCCTCCCACACCCACCGGAAGCCGACAGACCCGGAGAAATCGAAGAAGGAGGTGGAGAGCAAGGCAGAACCAGATCGATTCGCTTAGTGAACGGATTCTTAGCACTTGCCTGGGACGATCTGAGGAACCTGTGCCTCTTCCTCTACCACCACTTGAGAGACTTCATCTTGACTGCAGCGAGGACTGTGGAAACTCTGGGACACAGGGGGTGGGAGATCCTCAAATACCTGGGGAACCTGTTATGCTATTGGGGACAGGAGCTAAAGAATAGTGTAATTAGTTTACTTGATACAACAGCAATAGCAGTAGGTAACTGGACAGATAGGTTTATAGAATTAGGACAAAGAGTTGTTAGAGCTGTTCTTCACATACCTAGAAGAATAAGGCAGGGATTAGAAAGAGCTTTGCTATAAAATGGGGAACAAGTGGTCAAAAAATAGAATAGTTGAATGGCCCCAGGTAAGGGAAAGAATAATAAAAACCCCACCAACAGAAGGAGCAGCAGTAGGAGTAGGAGCAGTGTCCCGAGATTTGGATAAGCATGGGGCAATCACCAGCAGCAATACAGCAGATACAAATGCTGACTGCGCCTGGTTAGAAGCACAAACAGATGAAGAGGTAGGCTTTCCTGTCAGACCTCAGGTACCTCTAAGACCAATGACTTATAAAAGTGCTTTCGATCTAGGCTTCTTTTTAAAAGAAAAGGGGGGACTGGATGGGCTAATTTACTCCAGGAAAAGACGAGAGATCCTTGATTTGTGGGTCTATCACACACAAGGTTTCTTCCCTGATTGGCAAAACTACACACCAGGACCAGGGATCAGATATCCATTGACCTTTGGATGGTGCTTCAAGCTGGTACCAGTTGACCCAAGGGAAGTAGAGGAAGAGACTAAAGGAGAGAACACCTGCCTGTTACACCCCATGAGCCAACATGGAGCGGAGGATGAAGAAGGAGAAGTGTTAATGTGGAAGTTTGACAGCTCCCTAGCACGGAAGCACATAGCCCGAGAGCTGCATCCGGAGTATTACAAAGACTGCTGACACAGACTGCTGACAAAGGAGTTCTAATGGGGACTTTCCGCTGGGGACTTTCCAGGGAGGTGTGGCGGGGGCGGGATTGGGGAGTGGCTAGCCCTCAATTGCTGCATAAAAGCAGCCGCTTCTCGCTTGTACTGGGTCTCTCTTGCTAGACCAGATTTGAGCCTGGGAGCTCTCTGACTAGCAGGGGAACCCACTGCTTAAGCCTCAAGGCAAGCTTTATTGAGGCTTAAGC
	P28 - 005-004	005-004-UJ-PL3-G14_S136	1									GGACTTGAAAGCGAAAGTAGAACCAGAGAAGGTCTCTCGACGCAGGACTCGGCTTGCTGAAGCGCGCACGGCAAGAGGCGAGGGGCGGCGAACGGTGAGTACGCCATTTTTTGACTAGCGGAGGCTAGAAGGAGAGAGATGGGTGCGAGAGCGTCAGTATTAAGCGGCGGAGAATTAGATAGATGGGAAAAAATTCGATTAAGGCCAGGGGGAAAGAAAAAATATAGACTAAAACATATAGTATGGGCAAGCAGGGAACTAGAACGATTCGCAGTTAATCCTGGCCTATTAGAAACATCAGAAGGCTGTAGACAAATAATAGGACAGCTACAACCATCCCTTCAGACAGGATCAGAAGAACTTAGGTCATTATATAATACAATAGCAGTTCTCTATTGTGTGCATCAAAAGATAGAGGTAAAAGACACCAAGGAAGCTTTAGAGAAGGTAGAGGAAGAGCAAAACAAAAGTAAGAAAAAGGCACAACAAGCAGCAGCTAGCGCAGGAGACAGCAGCCAGGCTAGCCAAAACTACCCTATAGTGCAGAACCTTCAAGGGCAAATGGTACATCAGGCCTTATCACCTAGAACCTTAAATGCATGGGTAAAGGTGATAGAAGAAAAGGCTTTTAGCCCAGAAGTAATACCCATGTTTACAGCATTATCAGAAGGAGCCACCCCACAAGATTTAAACACCATGCTAAACACAGTGGGGGGACATCAAGCAGCCATGCAAATGTTAAAGGAAACCATTAATGAAGAAGCTGCAGAATGGGACAGAGTACATCCAGTGCATGCAGGACCTATCCCACCAGGTCAGATGAGGGAACCTAGGGGAAGTGATATAGCGGGAACTACTAGTACCCTTCAAGAACAAATACAATGGATGACAAGCAACCCACCTGTCCCAGTGGGAGAAATCTATAAAAGATGGATCATCCTAGGATTAAATAAAATAGTAAGAATGTATAGCCCTGTCAGCATTTTGGACATAAGACAAGGGCCAAAAGAACCCTTTAGAGACTATGTAGATAGGTTCTATAAAACTCTAAGAGCCGAGCAAGCTTCACAGGATGTAAAAAATTGGATGACAGAAACCTTGCTGGTCCAAAATGCAAATCCAGATTGTAAGACTATTTTAAAAGCATTGGGACCAGCAGCTACACTAGAAGAAATGATGACAGCATGTCAGGGAGTGGGAGGACCCGGCCATAAAGCAAGAGTTTTGGCAGAAGCAATGAGCCAAGTAACAAGTACCAATGCAGTAATGATGCAGAGAGGGAATTTTAGGAACCAAAGAAAGAGTATTAAATGCTTCAATTGTGGCAAAGAAGGGCACATAGCCAAAAATTGCAGGGCCCCTAGGAAAAAGGGCTGTTGGAAATGTGGAAAGGAAGGACACCAAATGAAAGACTGCACTGAGAGACAGGCAAATTTTTTAGGGAAAATCTGGCCTTCCCACAAGGGGAGGCCAGGGAATTTTATCCAGAGCAGACCAGAGCCAACAGCCCCACCAGAAGAGAGCTTCAGGTTTGGGGAAGAGACAGCAGCTCCCCCTCAGAAGCAGGAGCCGATAGACAAGGAACTGTATCCTTCAGCCTCCCTCAAATCACTCTTTGGCAACGACCACTAGTCACAATAAAGGTAGCGGGGCAACTCAAGGAGGCTCTATTAGACACAGGAGCAGATGATACAGTATTAGAAGACATAGAGTTGCCAGGAAGATGGAAACCAAAAATGATAGGGGGAATTGGAGGTTTTATCAAAGTAAAACAATATGATCAGATACTCATAGAAATTTGTGGGCATAAAGCTATAGGTACAGTATTAGTAGGGCCTACACCTGTCAACATAATTGGAAGAAATCTGTTGACTCAACTTGGTTGTACTCTAAATTTTCCCATTAGTCCTATTGAAACTGTACCAGTAAAATTAAAGCCAGGAATGGATGGCCCAAAGGTCAAACAATGGCCATTAACAGAAGAGAAAATAAAAGCATTAACAGCAATCTGTGATGAAATGGAGAAGGAAGGAAAAATTTCAAAAATTGGGCCTGAAAATCCATATAACACCCCAATATTTGCCATAAAAAAGAAGGACAGTACTAAATGGAGAAAATTAGTAGATTTCAGGGAACTTAATAAAAGAACTCAAGATTTCTGGGAAGTTCAATTAGGAATACCACATCCCGCAGGGTTAAAAAAGAATAAATCAGTTACAGTACTGGATGTGGGGGATGCATATTTTTCAGTTCCTTTAGATGAAGGATTCAGGAAGTATACTGCATTCACCATACCCAGTATAAACAATGAGACACCAGGAATTAGATATCAGTACAATGTACTTCCACAGGGATGGAAAGGATCACCAGCAATATTCCAAAGCAGCATGACAAAAATCTTAGAACCTTTTAGAAAACAAAACCCAGATATAGTTATCTATCAATACATGGATGATTTATATGTAGGATCTGATTTAGAAATAGGGCAGCATAGAACAAAAATAGAGGAACTGAGACAACATCTGTTACAGTGGGGATTTACCACACCAGATAAAAAACATCAGAAAGAACCTCCATTCCTTTGGATGGGGTATGAACTCCACCCAGATAAATGGACAGTACAGCCTATAGTGCTGCCAGAAAAAGAAAGCTGGACTGTCAATGACATACAGAAGTTAGTGGGAAAATTGAATTGGGCAAGTCAGATTTACCCAGGGATCAAAGTAAAACAATTATGTAGACTTCTTAGGGGAACCAAGGCACTAACAGAAGTAATACCACTAACACCAGAAGCAGAGATAGAACTTGCAGAGAACAGGGAAATTCTAAAAGAACCAGTACATGGGGTGTATTATGACCCAACAAAAGACTTAACAGCAGAAATACAGAAGCAAGGGCAAGGCCAATGGACATACCAAATTTATCAAGAGCCATTTAAAAATCTGAAAACAGGAAAATATGCAAGAGCGAGGGGTGCCCACACTAATGATGTAAAACAATTAACAGAGGCAGTGCAAAAAATAACCACAGAAAGTATAGTGATATGGGGAAAGACTCCTAAATTTAAACTGCCCATACAAAAAGAGACATGGGAAACATGGTGGACAGAGTATTGGCAAGCCACCTGGATTCCTGAATGGGAATTTGTCAATACCCCTCCCTTAGTAAAATTATGGTATCAATTAGAGAAAGAACCCATATCAGGAGCAGAAACCTTCTATGTAGATGGGGCAGCTAACAGGGATACTAAGTTAGGAAAAGCAGGATATGTTACTGACAAAGGGAGACAAAAAGTGGTCTCCATAACTGACACAACAAATCAAAAGACTGAATTACAAGCAATTTATCTAGCTCTACAGGACTCGGGATTAGAAGTAAACATAGTAACAGACTCACAATATGCATTAGGAATCATTCAAGCACAACCAGATAAGAGTGAATCAGAAATAGTCAGTCAAATAATAGAGGAGTTAATAAAAAAGGAAAAAGTCTACCTGGCATGGGTACCAGCACACAAAGGAATTGGAGGAAATGAACAAGTAGATAAATTAGTCAGTACTGGAATCAGAAAGGTATTATTTTTAGATGGAATAGATAAAGCCCAAGAAGATCATGAAAAATACCACAGTAATTGGAGAGCGATGGCTAGTGATTTTAACCTGCCACCTGTGGTAGCAAAAGAAATAGTAGCCAGCTGTGATAAATGTCAGCTAAAAGGAGAAGCCATGCATGGACAAGTAGACTGTAGTCCAGGAATATGGCAACTAGATTGTACACATTTAGAAGGAAAAGTTATCCTGGTAGCAGTTCATGTAGCCAGTGGATATATAGAAGCAGAAGTTATTCCAGCAGAGACAGGGCAGGAAACAGCATACTTTCTCTTAAAATTAGCAGGGAGATGGCCGGTAAAAACAATACATACAGACAATGGCAGCAATTTCACCAGTACTACAGTCAAGGCCGCCTGTTGGTGGGCGGGGGTCAAGCAGGAATTTGGCATTCCCTACAATCCCCAAAGTCAGGGAGTCATAGAATCTATGAATAAAGAATTAAAGAAAATCATAGGACAGGTAAGAGATCAGGCGGAACATCTTAAAACAGCAGTGCAAATGGCAGTATTTATCCACAATTTTAAAAGAAAAGGGGGGATTGGGGGGTACAGTGCAGGGGAAAGAATAATAGATATAATAGCAACAGACATACAAACTAAAGAATTACAAAAACAAATTACAAAAATTCAAAATTTTCGGGTTTATTACAGAGACAGCAGAGATCCTATTTGGAAAGGACCAGCCAAGCTACTTTGGAAAGGTGAAGGGGCAGTAGTACTACAAGATAACAGTGACATAAAGGTAGTACCAAGGAGGAAAGTAAAAATCATTAAAGACTATGGAAAACAGATGGCAGGGGCTGATTGTATGGCAAGTGGACAGGATGAAGATTAGATCATGGAATAGTTTAGTAAAGCACCACATGTATATTTCAAAGAGAGCTAGAGAATGGTATTATAGACACCATTATGAAAGCAGACATCCAAAAGTAAGTTCAGAAGTACACATTCCATTAGGGGATGCTAGATTAGTAATAACAACATATTGGGGTTTGCAAACAGGAGAAAGGAATTGGCATTTGGGTCATGGGGTTTCCATAGAGTGGAGACTGAGAAGATATAACACACAAGTAGACCCTGGCTTGGCAGACCAACTAATTCACACGTATTATTTTGATTGTTTTGCAGACTCTGCCATAAGGAAGGCCATATTAGGACATATAGTTAGCCCTAGGTGTGACTACCAAGCAGGACACAATAAGGTAGGGTCTCTACAATACCTGGCATTAACAGCACTGATAAAACCAAAAAGGAGAAAGCCACCTCTGCCTAGTGTTAGCAAATTAGTAGAAGATAGATGGAACAAGTCCCAGAAGACCAGGGACCGCAGAGGGAGCCATACAATGAGTGGACACTAGAACTTTTAGAGGAGCTCAAGCAGGAAGCTGTCAGACACTTTCCTAGAGTATGGCTTCAGGGCTTAGGGCAATATATCTATGAAACCTATGGTGATACCTGGACGGGGGTGGAAGCTATAATAAGAATTCTGCAACAACTACTGTTTACTCATTTCAGAATTGGGTGCCGGCATAGCCGAATAGGCATTATAAGACAGAGAAGAGCAAGAAATGGAGCCAGTAGATCCTAATCTAGAGCCCTGGAACCATCCAGGAAGTCAGCCTAAAACTGCTTGCAATCCTTGTTATTGTAAAAAATGCAGCTACCATTGTCTAGTTTGCTTTCAGAAAAAAGGCTTAGGCATTTCATATGGCAGGAAGAAGCGGAGACAGCGACGAAGCGCTCCTCCAAGCAGTGAGGATCATCAAAATCCTATACCAAAGCAGTAAGTATTAAATAATAGATGTAATGTTAACTTTAATAGAAAAAATAGATTATAGATTAGCAATAGGAGCATTGATAGTAGCACTAATAATAGCAATAGTTGTGTGGACCATAGTTTATATAGAATATAGAAAATTAGTAAAACAAAGAAGAATAGATTGGTTAGTTAAAAGAATTAGGGAAAGAGCAGAAGACAGTGGCAATGAGAGTGAAGGGGATACAGAGGAGTTGGAAGCAATGGTGGATATGGGGCATCTTGGGCTTTTGGCTGTTAATGATTTGTAATGTAAAGGGGAACTTGTGGGTCACAGTATATTATGGGGTACCTGTGTGGAAAGAAGCAAAAACTACTCTATTTTGTGCATCAGATGCTAAAGCATATAGTAAAGAAGTGCATAATGTCTGGGCTACACATGCCTGTGTACCCACAGACCCCAACCCACAAGAAGTGAATTTGGGAAATGTAACAGAAAATTTTAACATGTGGGAAAATGACATGGTGGAACAGATGCAGCAGGATATAATCAGTCTATGGGATGAAAGCCTAAAGCCATGTGTAAAGCTGACCCCACTCTGTGTTGTGTTAAACTGTACAGATGCTAACACAACTAGACATACTAACACAACCCCAAGTACAACGGTTGCCACAACTGGACAGACTAACACAACCCCTACCAGTGATCCCATGAAGGGAGAAATAAAAAATTGTACTTTCAATATAACCACAGAAATAAGAGATAGGCAAAAGAAGGTACATGCACTTTTTTATAGACTTGATATAGTACCACTTAAGGAGGAGACCAGCAATACCACTTATAGATTAATAAATTGTAATACCTCATCCATAACACAAGCCTGTCCAAAGGTCACTTTTGAACCAATTCCTATACATTATTGTGCTCCAGCGGGTTATGCGATTCTAAAGTGTAATAATGAGACATTCAATGGAACAGGACCATGCAATAATGTTAGCACAGTACAGTGTACACATGGAATTAAGCCAGTAGTGTCAACTCAACTACTGTTAAATGGTAGTCTGGCAGAAAAAGAGATAATAATTAGATCTAAAAATATATCAGACAATGCACAGACAATAATAGTACATCTTAATAAATCTGTAGAAATTAACTGTACGAGGCCCAACAATAATACAAGAAAAAGTATAGGGATAGGACCAGGACGAGCATTCTTTGCAACAGAAGACATAATAGGAAATATAAGACAAGCACATTGTAACGTTAGTAAGGCTACATGGAACGAAATTTTACTGGGGGTAGCAAAAAAATTAGCAAAGCACTTCCCTAATAAAACAATAAACTTTACAAAGCACTCAGGAGGGGACCCAGAAATTACAACACATAGCTTTAATTGTGGAGGAGAATTCTTTTATTGCAATACATCACAGCTGTTCAGTAATACATACAATATATCACAACTGTTCAATGAGACATACAATAGCACAGGTAACAATACAATCATTACTCTCCCATGCAGAATAAAACAAATTATAAATATGTGGCAGGGGGTAGGACAAGCAATGTATGCCCCTCCCATTAAAGGAATAATACAATGTAGTTCAAATATTACAGGAATACTACTGACACGGGATGGAGGCAATGACATAAATAACGACACGAATACCACAGAGACATTCAGGCCTGGAGGAGGAGATATGAGGGATAATTGGAGAAGTGAATTATATAAATATAAAGTGGTAGAAATTAAACCATTAGGACTAGCACCAACTAAGGCAAAAAGGAGAGTGGTGGAGAGAGAAAAAAGAGCAGTGGGAATAGGAGCTTTGTTCCTTGGGTTCTTGGGAGTAGCAGGAAGCACTATGGGCGCAGCATCAATAACGCTGACGGTACAAGCCAGACAATTATTGTCTGGGATAGTGCAACAGCAAAGCAATTTGCTGAGAGCTATAGAGGCGCAACAGCATATGTTGCAACTCACGGTCTGGGGCATTAAGCAGCTTCAGGCAAGAGTCCTGGCTATAGAAAGATACCTGAAGGATCAACAGCTCCTAGGGATTTGGGGCTGCTCTGGAAAAATCATCTGCACCACCTCTGTGCCGTGGAACAATACTTGGAGTAATAAATCTTATGAAGCTATTTGGGGAAACATGACCTGGATGCAGTGGGAGAAAGAAATCGATAATTACACAAACACAATATACAGTTTGCTTGAAGAAACGCAAATCCAGCAGGAGAAAAATGAACAGGATTTATTAGCATTGGACAAGTGGCAAAGTCTGTGGTCTTGGTTTAGCATAACAAATTGGCTGTGGTATATAAGAATATTCATAATGATAGTAGGAGGCTTGATAGGTTTAAGAATAATTTTTGCTGTGCTGTCTATAGTGAATAGGGTTAGGCAGGGATACTCACCCTTGTCATTTCAGACCCTCCGCCCAAGCCCGAGGGAACCAGACAGGCTCGGAGGAATCGAAGAAGAAGGTGGAGAGCAAGACAGAGACAGATCAATTCGATTAGTGAGCGGATTCTTAGCACTTGCCTGGGACGACCTACGGAGCCTGTGCCTCTTCAGCTACCACCGATTGAGAGACTTGATATTAATTGCAGCGAGAGCGGTGGGGATTCTGGGACAGAGAGGGTGGGAAATCCTTAAGTACTTGGGAAGCCTTGTGCAGTATTGGGGGCTAGAGCTAAAAAAGAGTGCTATTAGTTTGTTTGATTTCATAGCTATAGCAGTAGCTGAGGGGACAGATAGGATTATAGAAGGAGTACAAAGAATAGGGAGAGCCATTCTTCACATACCTACAAGAATAAGACAGGGCTTAGAAAGGGCTTTGCAATAAAATGGGGAACAAATGGTCAAAATGTAGTCCAGTGGGATGGGCTGAGATAAGGGAAAGAATGAGACGAGCTCGTCCAGGAAGACAAGCTCATCCAGCACCAGCAGCAGAGGGAGCAGCAGCAGAAGGAGTAGGACCAGCGTCTCGAGATTTAGCTAGACATGGGGCATTGACAAGCAGCAATACACCTGGCAATAATGCTGATTGTGCCTGGCTGGAAGCACAAGAGGAGGAAGAAGAGGTAGGCTTTCCAGTCAGACCCCAGGTACCTGTAAGACCAATGACCTATAAGGCAGCTTTTGATCTTAGCTTCTTTTTAAAAGAAAAGGGGGGACTGGAAGGGTTAATTCACTCTAAGCAAAGACAAGACATCCTTGATTTGTGGGTCTATAACACACAAGGCTTCTTCCCCGATTGGCAAAACTACACACCAGGACCAGGAGTCAGATATCCTCTGACCTTTGGATGGTGCTTCAAGCTAGTGCCAGTAGACCCACGGGAAGTGGAAGAAGCCAATGCAGGAGAGAACAACAGCTTGCTGCACCCTATGAGCCTGCATGGAATGGAGGATGATGAAGGAGAAGTATTACAGTGGAAATTTGACAGTCTCCTAGCACGCAGACACATGGCCCGCGAGTTATATCCGGAGTATTATAAAGACTGCTGATACAGAAGTACCAAGACTGCTGACACAGAAGGGACTTTCCGCTGGGACTTTCCACTAGGGGCGTTCCAGGGGAGTGGTCTGGGCGGGACTGGGAGTGGCTAACCCTCAGATGCTGCATATAAGCAGCTGCTATTTGCTTGTACTGGGTCTCTCTAGGTG
	P35 - 008-004	008-004-UJ-PL1-K2_S17	1									AACAGGGACTTGAAAACGAAAGTAAAACCAGAGAAGATCTCTCGACGCAGGACTCGGCTTGCTGAAGCGCGCACGGCAAGAGGAGAGAGCGGCGACTGGTGAGTACGCCAATTTTTTGACTAGCGGAGGCTAGAAGGAGAGAGATGGGTGCGAGAGCGTCAATATTAAGCGGGGGAAAACTAGATGCATGGGAAAAAATTCGGCTAAGACCAGGGGGAAAGAAAAAATATAGATTAAAGCATCTAGTATGGGCAAGCAGGGAACTAGAACGATTTGCAATGAATCCTGAACTTCTAGAAACGCCAGAAGGATGTAGGCAGATAATAGCACAGCTACAAGCATCCCTTCAGACAGGATCCGAAGAACTCAGATCATTGTTTAATACAATAGCAGTCCTCTATTGTGTACATCAAAGAATAGAGATAAAAGACACCAAGGAAGCTTTAGAAAAAATAGAGGAAGAGCAAAACAAAAGTCAGCAAAAGAAACAGCCAGCGGCAGCTGACACAGGAGTCAGTAAAAATTACCCTATAGTACAAAATCTTCAGGGACAAATGGTACATCAGTCTCTATCACCTAGAACTTTAAATGCATGGGTAAAGGTAATAGAAGAGAAGGCTTTTAGCCCAGAAGTAATACCCATGTTCACAGCATTATCAGAAGGGGCCACCCCACAAGATTTAAACACTATGCTAAATACAGTGGGGGGACATCAAGCAGCTATGCAAATGTTAAAAGACACCATTAATGAGGAAGCTGCAGAATGGGACAGATTACATCCAGTGCAAGCAGGGCCTATCCCACCAGGCCAAATAAGAGAACCTAGGGGAAGTGACATAGCGGGAACTACTAGTAACCTTCAGGAACAAATACAATGGATGACAAACAACCCACCTGTCCCAGTGGGAGAAATCTATAAAAGATGGATCATCCTAGGATTAAACAAGATAGTAAGAATGTATAGCCCTACTAGCATTTTGGACATAAAACAAGGGCCAAAGGAACCCTTTAGAGACTATGTGGATAGATTCTTTAAAACTCTAAGAGCTGAACAAGCTACACAGGAAGTAAAGGGTTGGATGACAGACACCTTGTTGGTCCAAAACGCGAATCCAGATTGTAAGACCATATTAAAAGCATTGGGATCAGGGGCTACACTAGAAGAAATGATGACAGCATGCCAGGGAGTGGGAGGACCTGGCCATAAGGCAAGAGTTTTAGCTGAAGCAATGAGCCATGTAACAGGTGCAGCTGTAATGATGCAGAAAAGCAACTTTAAGGGCCAAAAAAGAACTGTTAAATGTTTTAATTGTGGCAAAGAGGGACACATAGCCAGAAATTGCAGAGCCCCTAGAAAAAAGGGCTGCTGGAAATGTGGAAGAGAAGGACACCAAATGAAAGACTGCACTGAAAGACAGGCTAATTTTTTAGGGAAACTTTGGCCTTCCCACAAGGGGAGGCCCGGAAATTTCCTGCAGAGCAGACCAGAGCCAACAGCTCCGCCTGCAGAGAGCTTCGGGTTCAGGGAGGAAACAACACCCCCTCCGAGGCAGGAGCAGAAGGACGAGGGACTGTATCCTCCCTTAGCCTCCCTCAAATCACTCTTTGGCAACGACCAGTAGTTACAGTAACAATAGAAGGACAAACAAGAGAAGCTCTATTAGATACAGGAGCAGATGATACAGTATTAGAAGATATAAATTTGCCAGGAAGATGGAAACCAAAAATGATAGGGGGAATTGGAGGTTTTATCAAAGTAAAACAATATGATCAAGTAACCATAAATATTTGTGGGCACAAGGCTGTAGGTTCAGTGTTGGTAGGACCTACACCTGTCAACATAATTGGAAGAAACATGTTGACTCAGATTGGTTGCACTTTAAATTTTCCAATCAGTCCTATTGAAACTGTACCAGTGAAATTAAAGCCAGGAATGGATGGCCCAAAGGTTAAACAGTGGCCATTGACAGAAGAAAAAATAAAAGCATTAACAGAAATATGCTTAGAAATGGAAAAGGAAGGAAAAATTTCAAAAATTGGGCCTGAAAATCCATACAATACTCCAGTATTTGCCATAAAGAAAAAGGACAGTACTAAATGGAGAAAATTAGTAGATTTTAGGGAACTTAATAAAAGAACTCAGGATTTTTGGGAAGTTCAATTAGGAATACCACACCCTGCAGGGTTAAAAAAGAGAAAGTCAGTAACAGTACTAGATGTGGGGGATGCATACTTTTCAGTTCCCTTAGATAAGGAGTTCAGAAAGTATACTGCATTCACCATACCTAGTATCAATAATGAGACACCAGGAATCAGATACCAGTACAATGTGCTTCCACAGGGGTGGAAAGGATCACCAGCAATATTCCAATGTAGCATGACAAAGATCTTAGAGCCCTTTAGAGAAAGAAATCAAGACATAGTTATTTATCAATATATGGATGATTTATATGTAGGGTCTGATTTAGAAATAGGGCAGCATAGGGCAAAAATAGAAGAGTTAAGAGCACATCTACTGAAGTGGGGTTTTACTACACCAGACAAAAAGCATCAGAAAGAACCCCCATTCCTTTGGATGGGGTATGAACTCCATCCTGATAAATGGACAGTGCAGCCTATACAACTGCCAGACAAGGACAGCTGGACTGTTAATGATATACAGAAGTTAGTAGGAAAACTAAATTGGGCAAGCCAGATTTATCCAGGGATTAAAGTGAGGCAATTATGTAAACTCCTTAGGGGAGCTAAGACACTGACAGACATAGTGCCACTGACTACAGAAGCAGAGTTAGAATTGGCAGAGAACAGGGAAATTCTAAAAGAACCAGTACATGGGGTATATTATGACCCATCGAAAGACTTAGTGGCAGAAATACAGAAACAAGGGCATGGGCAATGGACATATCAAATTTATCAAGAGCCATTTAAAAATTTAAAAACAGGAAAGTATGCAAAAATGAGGTATGCCCACACTAATGATGTAAAACAATTAGCAGCGGCAGTACAAAGAATAGCTCAGGAATGTATAGTGATATGGGGAAAAACTCCTAAGTTTAGACTACCCATACAAAAGGAAACATGGGAGACATGGTGGACAGAGTATTGGCAGGCCACCTGGATTCCTGAATGGGAGTTTGTCAATACCCCTCCTCTAGTAAAGCTATGGTATCAGTTAGAAACAGAGCCCATAGCAGGAGCAGAAACCTACTATGTAGATGGGGCAGCTAATAGAGATACCAAGAAAGGAAAAGCAGGATATGTTACAGACAAAGGGAGACAAAAGGCTGTCCCCCTAACTGAAACCACAAATCAGAAGGCTGAGTTACAAGCAATCTACTTAGCTTTACAAGATTCAGGATCAGAAGTGAACATAGTAACAGATTCACAATATGCATTAGGAATCATTCAAGCGCAACCAGATAAAAGTGAATCAGAGTTAGTCAATCAGATAATAGAACAATTAATACAAAAAGAGAGGGTCTACCTGTCATGGGTACCAGCACACAAAGGAATTGGAGGAAATGAACAAGTAGATAAATTAGTCAGTGCTGGAATCAGGAAAATACTGTTTTTAGATGGGATAGATAGGGCACAAGAAGAACATGAAAGATATCACAACAATTGGAGAGCAATGGCTAGTGATTTTAATCTGCCACCTGTGGTAGCAAAAGAAATAGTAGCTAGCTGTGATAAATGTCAACTAAAAGGGGAGGCCATGCATGGACAAGTAGATTGTAGTCCAGAGATATGGCAATTAGATTGTACACATTTGGAAGGAAAAATTATCCTGGTAGCAGTCCATGTAGCTAGTGGATACATAGAAGCAGAAGTTATTCCAGCAGAAACAGGACAGGAAACAGCCTACTTCATACTAAAGTTAGCAGGAAGATGGCCTGTAAAAAGAATACATACAGACAATGGCAGCAATTTCACCAGTGGCGCGGTTAAGGCAGCCTGTTGGTGGGCAGGTATCCAGCAGGAATTTGGAATTCCCTACAATCCCCAAAGTCAAGGAGTAGTAGAATCTATGAATAAAGAATTAAAGAAAATCATAGGACAGGTAAGAGATCAAGCTGAACATCTTAAGACAGCAGTACAAATGGCAGTATTCATTCACAATTTTAAAAGAAAAGGGGGGATTGGGGACTACTGTGCAGGGGAAAGAATAATAGACATAATAGCAACAGACATACAAACTAAAGAATTACAAAAACAAATTACAAAAATTCAAAATTTTCGGGTTTATTACAGGGACAACAGAGACCCAATTTGGAAAGGACCAGCAAAACTACTCTGGAAAGGTGAAGGGGCAGTAGTCATACAAGACAATAGTGAAATAAAGGTAGTGCCAAGGAGAAAAGCAAAGATCATTAGAGAGTATGGAAAACAGATGGCAGGTGATGATTGTGTGGCAGGTAGACAGGATGAGGATTAACACATGGAAAAGTTTAGTAAAATACCATATACATAGTTCAAAGAAAGCTAAAGGATGGTTATACAGACATCATTTTGAAAACAGGCATCCAAAAATAAGTTCAGAAGTACACATCCCATTAGGGGAAGCTAAATTAGTAGTAATAACATATTGGGGTCTGCAGACAGGAGAAAGAGATTGGCATCTGGGTCAGGGTGCCTCTGTAGAATGGAGGAAGGGGAAGTACAGTACACAAATAGACCCTGGCTTGGCAGACCAATTGATACATACACATTATTTTGATTGTTTTTCAGATTCTGCCATCAGGAAAACCCTATTAGGATATAGAGTTAGCCCTAGGTGTAACTATCCAGCAGGACATAACAAGGTAGGATCCCTACAATATTTGGCACTAACAGCATTAATCACTCCAAAGAAAATAAAGCCACCTTTGCCTAGTGTCAAAAAACTAGTAGAAGATAGATGGAACAAGCCCCAGAAGACCAGGGGCCACAGAGGGAACCATTCAATGAATGGACACTAGAGATTTTAGAGGAGCTTAAGAATGAAGCTGTTAGACATTTTCCTAGGCCATGGCTCCATAGCTTAGGACAACATATTTATAACACCTATGGGGACACTTGGGAGGGAGTTGGGGCTATAATAAGGATACTGCAACAACTACTGTTTATCCATTTCAGAATTGGGTGCCAGCATAGCAGAATAGGCATAAGCCTACAGAGAAGAGGGAGAAATGGAAATGGTAGATCCTAAATTAGACCCCTGGAAGCATCCAGGAAGCCAGCCTTCAACTCCTTGTAACAATTGCTATTGTAAAAAATGTTGCTTTCATTGCCAACACTGCTTTACAACAAAGGGCTTAGGCATCTCCTATGGCAGGAAGAAGCGGAGACAGAGACGAAGAACTTCTCCGAGCAGTTGGATGCATCAAAATTCTGTACCAAAGCAGTAAGTATTGTTAAGCATTATATGTAATGAGCAATTTTATAGTAATAGGGATAGTAGCTTTAATAATAGCATTAATAATAGCAATAGTTGTGTGGACTATAGCATATATAGAATATAGAAAAGTGGTAAGGCAAAGAAGAATAAATAGGTTATATGAAAGAATAATAGAAAGAGCAGAAGACAGTGGCAATGAGAGTGAGGGTGATGCAGAGGAACTGGCCGCACTTGGAGAAATGGGGCCTTTTGTTTTTGGGAACATTAATGATCTGTAGTGCTGCAGACAACCTGTGGGTCACAGTCTATTATGGGGTACCTGTGTGGAAAGAAGCAACAACTACTCTGTTTTGTGCATCAGATGCTAAAGGGTATGAACAAGAAGCACACAATGTCTGGGCTACACATGCCTGTGTACCCACAGACCCCAACCCACAGGAAATACTTCTGGAAAATGTAACAGAAAATTTTAATATATGGAAAAATAACATGGTAGAGCAAATGCATGAAGATATAATTAGCTTATGGGATCAAAGTCTAAAGCCATGTGTAAAGTTAACCCCACTCTGTGTTACTCTAAATTGTAGTTCTGTACGTAGCAACAACACTGACAACACAACCCTAGCAGAAGACCAAGGGGCAATACAAAAGTGCTCTTTCAATATGACTACAGAAGTAAGAGACAAGAAGCTGAAAGTACAGGCACTCTTTTATAGACTTGATATAGTACCAATCAACAATAGTAGTAGCAGTGAGGGGGAATATAGGGAATATAGGCTAATAAATTGTAACACTTCAGCCATTAAACAGGCTTGTCCAAAGGTGTCTTGGGATCCGATTCCTATACATTATTGTGCTCCAGCTGGTTATGCGATTTTCAAGTGTAATGATGAAGAGTTTAATGGGACAGGGCCATGCAAAAATGTCAGCACAGTACAATGTACACATGGAATTAAGCCAGTAGTATCAACTCAATTGCTGTTAAATGGTAGCTTAGCAGAAAAGGATATAATAATCAAATCTCAAAACATCTCAAATAATGCAAAGAACATAATAGTACAGTTTAATGAAACTGTACAGATTAACTGTACAAGACCCAACAACAATACAAGAAAAAGTATACATTTAGGACCAGGACAAGCATTCTATGCAACAGGTCAAATAATAGGAGACATAAGAAAGGCACATTGTAACATTAGTAGAACACAATGGAATAAAACTATAGAACGGGTAAAGACAAAGTTACAGTCTCATTTCCCTAATGCCACAATAGAGTTTAACTCATCCTTAGGAGGGGACCTAGAAGTTACAATGCATATGTTTAATTGTAGAGGAGAATTTTTCTACTGCAATACATCAGGGTTGTTTAATAAGAGCACCTCCAATGAGACCACTATCACTCTCCCATGTAAAATAAAACAGATCATAAACATGTGGCAGGGAGTAGGACAAGCAATGTATGCCGCTCCCATTGCAGGAGAAATTACCTGTAACTCAAGTATTACAGGTCTACTTTTGACAAGAGATGGTGGTAACAGAAATACCACTAATGGCACTGAGACCTTCAGACCTGGGGGAGGAGATATGAAAGACAATTGGAGGAATGAACTATACAAATATAAGGTAGTAGAAATTGAACCACTAGGAATAGCACCCACCAGGGCAAAAAGACAAGTGGTGAAGAGAGAAAAAAGAGCAGTGGGAATTGGAGCTTTGTTCCTTGGGTTCTTGGGAGCAGCAGGAAGCACTATGGGCGCAGCGTCAATAACGCTGACGGTACAGGCCAGACAATTATTGTCTGGAATAGTGCAGCAGCAAAACAATTTGCTGCAAGCTATTGAAGCGCAACAGCACCTGTTGCAGCTCACAGTCTGGGGCATTAAACAGCTCCAGGCGAGAGTCCTGGCTATGGAAAGATACCTAAAGGATCAACAGCTCCTAGGGCTTTGGGGCTGCTCTGGAAAACTCATCTGCACCACTAATGTGCCTTGGAATTCTAGTTGGAGTAATAGATCTTATAACCAGATTTGGGAAAACATGACTTGGATGCAATGGGAAAATGAGATTGGCAATTACTCAAACACAATATACAAGTTAATTGAACAATCGCAGATCCAGCAGGAAAAGAATGAACTAGAATTGTTGGAGTTGGACAAGTGGACAAGCCTGTGGAATTGGTTTGACATATCAAACTGGTTGTGGTATATAAGAATATTCATAATGATAGTAGGAGGCTTGATAGGTTTAAGAATAGTTTTTGTTGTGCTTTCTATAGTAAATAGAGTTAGGAAGGGATACTCACCTTTGTCATTACAGACCCTTATCCCAAGCCAGAGGGAACCCGACAGGCCCGAAGAAATCGAAGAAGGAGGTGGAGAAAAAGACAGAGACAGATCAGTGCGCTTAGTGAACGGATTCTTTTCTCTTGTCTGGGACGACCTACGGAACCTGTGCCTCTTCAGCTACCGCCTATTGACAGACTTCATATCAATAGTAGTGAGGACTGTGAACAGGGGGCTGAGGAGGGGGTGGGAAACCCTCAAATGCTTGTGGAATCTCACACAGTATTGGAGTCAGGAACTAAAGAATAGTGCTATTAGCTTGCTTAATACCACAGCAATAGTAGTAGCTGAGGGGACAGATAGGATTATAGAAGCTTTGCGAAGAATTGGTAGAGCTGTTCGCCACATACCTAGAAGAATCAGACAGGGTTTAGAAGGGGCTTTGCTATAAAATGGGTGGAAAGTGGTCAAAAGGATGGCCTGCTGTAAGGGATAGAATGAGACGGACCCCTCCAACAGCAGAAGGGGTGGGAACAGTGTCTCGAGCAGCAGAAGGGGTTGGAGCAGCGTCTCGGGACTTAGATAGAAGGGGGGCAATTACAACCAGTAATACTAGGGATACTAATCCTGATGTGGCCTGGCTGGAAGCACAAGAAGAGGAGGAGGAAGTAGGCTTTCCAGTCAGACCTCAGGTACCTGTAAGGCCAATGACATATAAGGCAGCTTTAGATCTTAGCCACTTTTTAAAAGAAAAGGGGGGACTGGAAGGGTTAATTTACTCCAAGAAAAGACAAGATATCCTTGATTTGTGGGTTTACAACACACAAGGATACTTCCCTGATTGGCAGAACTACACACCAGGGCCAGGGATTAGATACCCGCTATGCTTTGGGTGGTGCTTCAAGCTAGTACCAGTAGATCCAGACGCTGAAGGAGAGGAGAACTGCTTGCTACACCCCATGAATCAACATGGAGTGGAAGATGAAGAAAGAGAAGTGCTGCAGTGGAAGTTTGACAGTCGCCTGGCATATAAACATGAAGCCAGAGAGAGACATCCGGAGTTCTACAAAGACTGCTGACACAGAGATTGCTGACACAGAAGATTAGAAAGGGACTTTCCACTGGGGACTTTCCAGAGGGCGGTCCAGAGGGCGGAACAAGGGAGTGGCTAACCCTCAGATGCTGCATATAAGCAGCTGCTTTTCGCCTGTACTGGGTCTCTCTGGTTAGACCAGATTTGAGCCTGGGAGCTCTCTGGCTAGCTAGGGAACCCACTGCTTAAGCCTCAATAAAGC
		008-004-UJ-PL2-A1_S26	2									GAACAGGGACTTGAAAGCGAAAGTAAAACCAGAGAAGATCTCTCGACGCAGGACTCGGCTTGCTGAAGCGCGCACGGCAAGAGGAGAGAGCGGCGACTGGTGAGTACGCCAATTTTTTGACTAGCGGAGGCTAGAAGGAGAGAGATGGGTGCGAGAGCGTCAATATTAAGCGGGGGAAAACTAGATGCATGGGAAAAAATTCGGCTAAGACCAGGGGGAAAGAAAAAATATAGATTAAAGCATCTAGTATGGGCAAGCAGGGAACTAGAACGATTTGCAATGAATCCTGAACTTCTAGAAACGCCAGAAGGATGTAGGCAGATAATAGCACAGCTACAAGCATCCCTTCAGACAGGATCCGAAGAACTCAGATCATTGTTTAATACAATAGCAGTCCTCTATTGTGTACATCAAAGAATAGAGATAAAAGACACCAAGGAAGCTTTAGAAAAAATAGAGGAAGAGCAAAACAAAAGTCAGCAAAAGAAACAGCCAGCGGCAGCTGACACAGGAGTCAGTAAAAATTACCCTATAGTACAAAATCTTCAGGGACAAATGGTACATCAGTCTCTATCACCTAGAACTTTAAATGCATGGGTAAAGGTAATAGAAGAGAAGGCTTTTAGCCCAGAAGTAATACCCATGTTCACAGCATTATCAGAAGGGGCCACCCCACAAGATTTAAACACTATGCTAAATACAGTGGGGGGACATCAAGCAGCTATGCAAATGTTAAAAGACACCATTAATGAGGAAGCTGCAGAATGGGACAGATTACATCCAGTGCAAGCAGGGCCTATCCCACCAGGCCAAATAAGAGAACCTAGGGGAAGTGACATAGCGGGAACTACTAGTAACCTTCAGGAACAAATACAATGGATGACAAACAACCCACCTGTCCCAGTGGGAGAAATCTATAAAAGATGGATCATCCTAGGATTAAACAAGATAGTAAGAATGTATAGCCCTACTAGCATTTTGGACATAAAACAAGGGCCAAAGGAACCCTTTAGAGACTATGTGGATAGATTCTTTAAAACTCTAAGAGCTGAACAAGCTACACAGGAAGTAAAGGGTTGGATGACAGACACCTTGTTGGTCCAAAACGCGAATCCAGATTGTAAGACCATATTAAAAGCATTGGGATCAGGGGCTACACTAGAAGAAATGATGACAGCATGCCAGGGAGTGGGAGGACCTGGCCATAAGGCAAGAGTTTTAGCTGAAGCAATGAGCCATGTAACAGGTGCAGCTGTAATGATGCAGAAAAGCAACTTTAAGGGCCAAAAAAGAACTGTTAAATGTTTTAATTGTGGCAAAGAGGGACACATAGCCAGAAATTGCAGAGCCCCTAGAAAAAAGGGCTGCTGGAAATGTGGAAGAGAAGGACACCAAATGAAAGACTGCACTGAAAGACAGGCTAATTTTTTAGGGAAACTTTGGCCTTCCCACAAGGGGAGGCCCGGAAATTTCCTGCAGAGCAGACCAGAGCCAACAGCTCCGCCTGCAGAGAGCTTCGGGTTCAGGGAGGAAACAACACCCCCTCCGAGGCAGGAGCAGAAGGACGAGGGACTGTATCCTCCCTTAGCCTCCCTCAAATCACTCTTTGGCAACGACCAGTAGTTACAGTAACAATAGAAGGACAAACAAGAGAAGCTCTATTAGATACAGGAGCAGATGATACAGTATTAGAAGATATAAATTTGCCAGGAAGATGGAAACCAAAAATGATAGGGGGAATTGGAGGTTTTATCAAAGTAAAACAATATGATCAAGTAACCATAAATATTTGTGGGCACAAGGCTGTAGGTTCAGTGTTGGTAGGACCTACACCTGTCAACATAATTGGAAGAAACATGTTGACTCAGATTGGTTGCACTTTAAATTTTCCAATCAGTCCTATTGAAACTGTACCAGTGAAATTAAAGCCAGGAATGGATGGCCCAAAGGTTAAACAGTGGCCATTGACAGAAGAAAAAATAAAAGCATTAACAGAAATATGCTTAGAAATGGAAAAGGAAGGAAAAATTTCAAAAATTGGGCCTGAAAATCCATACAATACTCCAGTATTTGCCATAAAGAAAAAGGACAGTACTAAATGGAGAAAATTAGTAGATTTTAGGGAACTTAATAAAAGAACTCAGGATTTTTGGGAAGTTCAATTAGGAATACCACACCCTGCAGGGTTAAAAAAGAGAAAGTCAGTAACAGTACTAGATGTGGGGGATGCATACTTTTCAGTTCCCTTAGATAAGGAGTTCAGAAAGTATACTGCATTCACCATACCTAGTATCAATAATGAGACACCAGGAATCAGATACCAGTACAATGTGCTTCCACAGGGGTGGAAAGGATCACCAGCAATATTCCAATGTAGCATGACAAAGATCTTAGAGCCCTTTAGAGAAAGAAATCAAGACATAGTTATTTATCAATATATGGATGATTTATATGTAGGGTCTGATTTAGAAATAGGGCAGCATAGGGCAAAAATAGAAGAGTTAAGAGCACATCTACTGAAGTGGGGTTTTACTACACCAGACAAAAAGCATCAGAAAGAACCCCCATTCCTTTGGATGGGGTATGAACTCCATCCTGATAAATGGACAGTGCAGCCTATACAACTGCCAGACAAGGACAGCTGGACTGTTAATGATATACAGAAGTTAGTAGGAAAACTAAATTGGGCAAGCCAGATTTATCCAGGGATTAAAGTGAGGCAATTATGTAAACTCCTTAGGGGAGCTAAGACACTGACAGACATAGTGCCACTGACTACAGAAGCAGAGTTAGAATTGGCAGAGAACAGGGAAATTCTAAAAGAACCAGTACATGGGGTATATTATGACCCATCGAAAGACTTAGTGGCAGAAATACAGAAACAAGGGCATGGGCAATGGACATATCAAATTTATCAAGAGCCATTTAAAAATTTAAAAACAGGAAAGTATGCAAAAATGAGGTATGCCCACACTAATGATGTAAAACAATTAGCAGCGGCAGTACAAAGAATAGCTCAGGAATGTATAGTGATATGGGGAAAAACTCCTAAGTTTAGACTACCCATACAAAAGGAAACATGGGAGACATGGTGGACAGAGTATTGGCAGGCCACCTGGATTCCTGAATGGGAGTTTGTCAATACCCCTCCTCTAGTAAAGCTATGGTATCAGTTAGAAACAGAGCCCATAGCAGGAGCAGAAACCTACTATGTAGATGGGGCAGCTAATAGAGATACCAAGAAAGGAAAAGCAGGATATGTTACAGACAAAGGGAGACAAAAGGCTGTCCCCCTAACTGAAACCACAAATCAGAAGGCTGAGTTACAAGCAATCTACTTAGCTTTACAAGATTCAGGATCAGAAGTGAACATAGTAACAGATTCACAATATGCATTAGGAATCATTCAAGCGCAACCAGATAAAAGTGAATCAGAGTTAGTCAATCAGATAATAGAACAATTAATACAAAAAGAGAGGGTCTACCTGTCATGGGTACCAGCACACAAAGGAATTGGAGGAAATGAACAAGTAGATAAATTAGTCAGTGCTGGAATCAGGAAAATACTGTTTTTAGATGGGATAGATAGGGCACAAGAAGAACATGAAAGATATCACAACAATTGGAGAGCAATGGCTAGTGATTTTAATCTGCCACCTGTGGTAGCAAAAGAAATAGTAGCTAGCTGTGATAAATGTCAACTAAAAGGGGAGGCCATGCATGGACAAGTAGATTGTAGTCCAGAGATATGGCAATTAGATTGTACACATTTGGAAGGAAAAATTATCCTGGTAGCAGTCCATGTAGCTAGTGGATACATAGAAGCAGAAGTTATTCCAGCAGAAACAGGACAGGAAACAGCCTACTTCATACTAAAGTTAGCAGGAAGATGGCCTGTAAAAAGAATACATACAGACAATGGCAGCAATTTCACCAGTGGCGCGGTTAAGGCAGCCTGTTGGTGGGCAGGTATCCAGCAGGAATTTGGAATTCCCTACAATCCCCAAAGTCAAGGAGTAGTAGAATCTATGAATAAAGAATTAAAGAAAATCATAGGACAGGTAAGAGATCAAGCTGAACATCTTAAGACAGCAGTACAAATGGCAGTATTCATTCACAATTTTAAAAGAAAAGGGGGGATTGGGGACTACTGTGCAGGGGAAAGAATAATAGACATAATAGCAACAGACATACAAACTAAAGAATTACAAAAACAAATTACAAAAATTCAAAATTTTCGGGTTTATTACAGGGACAACAGAGACCCAATTTGGAAAGGACCAGCAAAACTACTCTGGAAAGGTGAAGGGGCAGTAGTCATACAAGACAATAGTGAAATAAAGGTAGTGCCAAGGAGAAAAGCAAAGATCATTAGAGAGTATGGAAAACAGATGGCAGGTGATGATTGTGTGGCAGGTAGACAGGATGAGGATTAACACATGGAAAAGTTTAGTAAAATACCATATACATAGTTCAAAGAAAGCTAAAGGATGGTTATACAGACATCATTTTGAAAACAGGCATCCAAAAATAAGTTCAGAAGTACACATCCCATTAGGGGAAGCTAAATTAGTAGTAATAACATATTGGGGTCTGCAGACAGGAGAAAGAGATTGGCATCTGGGTCAGGGTGCCTCTGTAGAATGGAGGAAGGGGAAGTACAGTACACAAATAGACCCTGGCTTGGCAGACCAATTGATACATACACATTATTTTGATTGTTTTTCAGATTCTGCCATCAGGAAAACCCTATTAGGATATAGAGTTAGCCCTAGGTGTAACTATCCAGCAGGACATAACAAGGTAGGATCCCTACAATATTTGGCACTAACAGCATTAATCACTCCAAAGAAAATAAAGCCACCTTTGCCTAGTGTCAAAAAACTAGTAGAAGATAGATGGAACAAGCCCCAGAAGACCAGGGGCCACAGAGGGAACCATTCAATGAATGGACACTAGAGATTTTAGAGGAGCTTAAGAATGAAGCTGTTAGACATTTTCCTAGGCCATGGCTCCATAGCTTAGGACAACATATTTATAACACCTATGGGGACACTTGGGAGGGAGTTGGGGCTATAATAAGGATACTGCAACAACTACTGTTTATCCATTTCAGAATTGGGTGCCAGCATAGCAGAATAGGCATAAGCCTACAGAGAAGAGGGAGAAATGGAAATGGTAGATCCTAAATTAGACCCCTGGAAGCATCCAGGAAGCCAGCCTTCAACTCCTTGTAACAATTGCTATTGTAAAAAATGTTGCTTTCATTGCCAACACTGCTTTACAACAAAGGGCTTAGGCATCTCCTATGGCAGGAAGAAGCGGAGACAGAGACGAAGAACTTCTCCGAGCAGTTGGATGCATCAAAATTCTGTACCAAAGCAGTAAGTATTGTTAAGCATTATATGTAATGAGCAATTTTATAGTAATAGGGATAGTAGCTTTAATAATAGCATTAATAATAGCAATAGTTGTGTGGACTATAGCATATATAGAATATAGAAAAGTGGTAAGGCAAAGAAGAATAAATAGGTTATATGAAAGAATAATAGAAAGAGCAGAAGACAGTGGCAATGAGAGTGAGGGTGATGCAGAGGAACTGGCCGCACTTGGAGAAATGGGGCCTTTTGTTTTTGGGAACATTAATGATCTGTAGTGCTGCAGACAACCTGTGGGTCACAGTCTATTATGGGGTACCTGTGTGGAAAGAAGCAACAACTACTCTGTTTTGTGCATCAGATGCTAAAGGGTATGAACAAGAAGCACACAATGTCTGGGCTACACATGCCTGTGTACCCACAGACCCCAACCCACAGGAAATACTTCTGGAAAATGTAACAGAAAATTTTAATATATGGAAAAATAACATGGTAGAGCAAATGCATGAAGATATAATTAGCTTATGGGATCAAAGTCTAAAGCCATGTGTAAAGTTAACCCCACTCTGTGTTACTCTAAATTGTAGTTCTGTACGTAGCAACAACACTGACAACACAACCCTAGCAGAAGACCAAGGGGCAATACAAAAGTGCTCTTTCAATATGACTACAGAAGTAAGAGACAAGAAGCTGAAAGTACAGGCACTCTTTTATAGACTTGATATAGTACCAATCAACAATAGTAGTAGCAGTGAGGGGGAATATAGGGAATATAGGCTAATAAATTGTAACACTTCAGCCATTAAACAGGCTTGTCCAAAGGTGTCTTGGGATCCGATTCCTATACATTATTGTGCTCCAGCTGGTTATGCGATTTTCAAGTGTAATGATGAAGAGTTTAATGGGACAGGGCCATGCAAAAATGTCAGCACAGTACAATGTACACATGGAATTAAGCCAGTAGTATCAACTCAATTGCTGTTAAATGGTAGCTTAGCAGAAAAGGATATAATAATCAAATCTCAAAACATCTCAAATAATGCAAAGAACATAATAGTACAGTTTAATGAAACTGTACAGATTAACTGTACAAGACCCAACAACAATACAAGAAAAAGTATACATTTAGGACCAGGACAAGCATTCTATGCAACAGGTCAAATAATAGGAGACATAAGAAAGGCACATTGTAACATTAGTAGAACACAATGGAATAAAACTATAGAACGGGTAAAGACAAAGTTACAGTCTCATTTCCCTAATGCCACAATAGAGTTTAACTCATCCTTAGGAGGGGACCTAGAAGTTACAATGCATATGTTTAATTGTAGAGGAGAATTTTTCTACTGCAATACATCAGGGTTGTTTAATAAGAGCACCTCCAATGAGACCACTATCACTCTCCCATGTAAAATAAAACAGATCATAAACATGTGGCAGGGAGTAGGACAAGCAATGTATGCCGCTCCCATTGCAGGAGAAATTACCTGTAACTCAAGTATTACAGGTCTACTTTTGACAAGAGATGGTGGTAACAGAAATACCACTAATGGCACTGAGACCTTCAGACCTGGGGGAGGAGATATGAAAGACAATTGGAGGAATGAACTATACAAATATAAGGTAGTAGAAATTGAACCACTAGGAATAGCACCCACCAGGGCAAAAAGACAAGTGGTGAAGAGAGAAAAAAGAGCAGTGGGAATTGGAGCTTTGTTCCTTGGGTTCTTGGGAGCAGCAGGAAGCACTATGGGCGCAGCGTCAATAACGCTGACGGTACAGGCCAGACAATTATTGTCTGGAATAGTGCAGCAGCAAAACAATTTGCTGCAAGCTATTGAAGCGCAACAGCACCTGTTGCAGCTCACAGTCTGGGGCATTAAACAGCTCCAGGCGAGAGTCCTGGCTATGGAAAGATACCTAAAGGATCAACAGCTCCTAGGGCTTTGGGGCTGCTCTGGAAAACTCATCTGCACCACTAATGTGCCTTGGAATTCTAGTTGGAGTAATAGATCTTATAACCAGATTTGGGAAAACATGACTTGGATGCAATGGGAAAATGAGATTGGCAATTACTCAAACACAATATACAAGTTAATTGAACAATCGCAGATCCAGCAGGAAAAGAATGAACTAGAATTGTTGGAGTTGGACAAGTGGACAAGCCTGTGGAATTGGTTTGACATATCAAACTGGTTGTGGTATATAAGAATATTCATAATGATAGTAGGAGGCTTGATAGGTTTAAGAATAGTTTTTGTTGTGCTTTCTATAGTAAATAGAGTTAGGAAGGGATACTCACCTTTGTCATTACAGACCCTTATCCCAAGCCAGAGGGAACCCGACAGGCCCGAAGAAATCGAAGAAGGAGGTGGAGAAAAAGACAGAGACAGATCAGTGCGCTTAGTGAACGGATTCTTTTCTCTTGTCTGGGACGACCTACGGAACCTGTGCCTCTTCAGCTACCGCCTATTGACAGACTTCATATCAATAGTAGTGAGGACTGTGAACAGGGGGCTGAGGAGGGGGTGGGAAACCCTCAAATGCTTGTGGAATCTCACACAGTATTGGAGTCAGGAACTAAAGAATAGTGCTATTAGCTTGCTTAATACCACAGCAATAGTAGTAGCTGAGGGGACAGATAGGATTATAGAAGCTTTGCGAAGAATTGGTAGAGCTGTTCGCCACATACCTAGAAGAATCAGACAGGGTTTAGAAGGGGCTTTGCTATAAAATGGGTGGAAAGTGGTCAAAAGGATGGCCTGCTGTAAGGGATAGAATGAGACGGACCCCTCCAACAGCAGAAGGGGTGGGAACAGTGTCTCGAGCAGCAGAAGGGGTTGGAGCAGCGTCTCGGGACTTAGATAGAAGGGGGGCAATTACAACCAGTAATACTAGGGATACTAATCCTGATGTGGCCTGGCTGGAAGCACAAGAAGAGGAGGAGGAAGTAGGCTTTCCAGTCAGACCTCAGGTACCTGTAAGGCCAATGACATATAAGGCAGCTTTAGATCTTAGCCACTTTTTAAAAGAAAAGGGGGGACTGGAAGGGTTAATTTACTCCAAGAAAAGACAAGATATCCTTGATTTGTGGGTTTACAACACACAAGGATACTTCCCTGATTGGCAGAACTACACACCAGGGCCAGGGATTAGATACCCGCTATGCTTTGGGTGGTGCTTCAAGCTAGTACCAGTAGATCCAGACGCTGAAGGAGAGGAGAACTGCTTGCTACACCCCATGAATCAACATGGAGTGGAAGATGAAGAAAGAGAAGTGCTGCAGTGGAAGTTTGACAGTCGCCTGGCATATAAACATGAAGCCAGAGAGAGACATCCGGAGTTCTACAAAGACTGCTGACACAGAGATTGCTGACACAGAAGATTAGAAAGGGACTTTCCACTGGGGACTTTCCAGAGGGCGGTCCAGAGGGCGGAACAAGGGAGTGGCTAACCCTCAGATGCTGCATATAAGCAGCTGCTTTTCGCCTGTACTGGGTCTCTCTGGTTAGACCAGATTTGAGCCTGGGAGCTCTCTGGCTAGCTAGGGAACCCACTGCTTAAGCCTCAATAAAGC
	P56 - 001-033	001-033-UJ-PL3-D3_S299	1		Yes	19.866	235.715	0.087	0.337	0.007	0.021	GGACCTGAAAACGAAAGTAAGACCAGAGGAGATCTCTCGACGCAGGACTCGGCTTGCTGAAGCGCGCACAGCAAGAGGCGAGGGGCGGCGACTGGTGAGTACGCCAAAAATTTTTTGACTAGCGGAGGCTAGAAGGAGAGAGATGGGTGCGAGAGCGTCAGTATTAAGCGGGGGAGAATTGGATAGATGGGAAAAAATTCGGTTAAGGCCAGGGGGAAAGAAACAATATAAGCTAAAACATTTGGTATGGGCAAGCAGGGAGCTAGAACGATTCGCAGTCAATCCTGGCCTGTTAGAAACATCAGAAGGCTGCAGACAGATACTGGGACAGCTACAACCAGCCCTTCAGACAGGTTCAGAAGAACTTAAATCACTATATAATACAGTAGCAACCCTCTATTGTGTTCATCAAAAGATAGATATAAGAGACACCAAGGAAGCCTTAGATAAGATAGAGGAAGAGCAAAACAAAAGTAAGAAAAAGGCACAGCAAGCAGCAGCTGACACAGGAAACAGCAGTCAGGTCAGTCAAAATTACCCCATAGTGCAGAACCTTCAGGGGCAAATGGTACATCAGCCCATATCACCTAGAACTTTAAATGCATGGGTAAAAGTAATAGAAGAGAAGGCTTTCAGCCCAGAAGTAATACCCATGTTTACCGCATTATCAGAAGGAGCCACCCCACAAGATTTGAACACCATGCTAAATACAGTGGGAGGACATCAAGCAGCTATGCAGATGTTAAAAGAGACCATCAATGAGGAAGCTGCAGACTGGGATAGATTGCATCCACCACAGGCAGGGCCTGTTGCTCCAGGCCAGATAAGGGAGCCAAGGGGAAGTGATATAGCAGGAACTACTAGTACCCTTCAGGAACAAATAGCATGGATGACAAGTAATCCACCTGTCCCAGTAGGAGAAATCTATAAAAGATGGATAATCTTGGGATTAAATAAAATAGTGAGAATGTATAGTCCCACCAGTATTCTGGACATAAAACAAGGACCAAAGGAACCCTTTAGAGACTATGTAGACCGGTTCTATAAGACTCTAAGAGCCGAACAAGCTACACAGGAGGTAAAAAATTGGATGACAGAAACCTTGTTAGTCCAAAATTCGAACCCAGATTGTAAGACTATTCTAAAAGCATTGGGACCAGCAGCTTCACTAGAAGAAATGATGACAGCATGTCAGGGAGTAGGGGGACCCGGCCACAAAGCAAGAGTCTTGGCTGAAGCAATGAGCCAAGTAAATTCAGCTACCATAATGATGCAGAGAGGCAATTTAAGGAACCAAAGAAAAACTGTTAAGTGTTTTAATTGTGGCAAGGAAGGACACATAGCTAGGAATTGCAGGGCCCCCAGGAAAAGGGGTTGTTGGAAATGTGGAAAGGAAGGACACCAAATGAAAGATTGTATTGAGGGACAGGCTAATTTTTTAGGGAAAATTTGGCCTTCCCACAAGGGGAGGCCAGGAAATTTCCTACAGAGCAGACCAGAGCCGACAGCCCCACCAGAAGAGAGCTTCAGGTTTGGGGAAGAGACAACAACTCCCCCTCAGAAGCAGGAGCCGAAGGAACAGTATCCCTTTGCTTCCCTCAAATCACTCTTTGGCAACGACCCCTCGTCACAGTAAAAATAGGGGGACAGCTAAAGGAAGCTCTATTAGATACAGGAGCAGATGATACAGTATTAGAAGAAATAAGTTTACCAGGAAAATGGAAACCAAAAATGATAGGGGGAATTGGAGGTTTTATCAAAGTAAGACAGTATGATCAGGTACCCATTGAAATCTGTGGACATAAAGCTATAGGTACAGTATTAGTAGGACCTACACCTGTCAACATAATTGGAAGAAATCTATTGACTCAGATTGGCTGCACTCTAAATTTTCCCATTAGTCCTATTGAAACTGTACCAGTAAAATTAAAGCCAGGAATGGATGGCCCAAAAGTTAAACAGTGGCCACTGACAGAGGAAAAAATAAAAGCATTAATAGAAATTTGTACAGAAATGGAAAAGGAAGGAAAAATTTCAAAAATTGGGCCTGAAAACCCATATAATACTCCAATATTTGCCATAAAGAAAAAGGATGGCACTAAATGGAGAAAGTTAGTGGATTTTAGAGAACTTAATAAAAGAACTCAAGATTTTTGGGAAGTTCAATTAGGAATACCACATCCTGCAGGGTTAAAAAAGAAAAAATCAGTAACAGTACTGGATGTGGGTGATGCATATTTTTCAGTTCCCTTAGATAAAAACTTCAGGAAGTATACTGCATTTACCATACCTAGTACAAACAATGAGACACCAGGGATTAGGTATCAGTACAATGTACTTCCACAGGGATGGAAAGGATCACCAGCAATATTCCAATGTAGCATGACAAAAATTTTAGAGCCTTTTAGAAAGCAAAATCCAGACATAGTTATCTATCAATACATGGATGACTTGTATGTAGGATCTGACCTAGAAATAGGGCAGCATAGAACAAAAATAGAAGAATTGAGAAAACATCTGTTGGCATGGGGATTTACCACACCAGATAAAAAACATCAGAAAGAACCCCCATTCCTTTGGATGGGCTATGAACTCCACCCTGATAAATGGACAGTACAGCCTATAATACTGCCAGACCAGGACAGCTGGACTGTCAATGATATACAGAAATTGGTGGGAAAATTGAATTGGGCAAGTCAGATTTATGCAGGGATTAAGGTAAGGCAATTATGCAAACTCCTTAGAGGAACCAAATCACTAACGGAAGTGGTACCGTTAACAAGAGAAGCAGAAATAGAATTGGCAGAGAACAGGGAGATTCTAAAAGAACCAGTACATGGAGTGTATTATGATCCATCAAAAGACTTAATAGCAGAACTACAGAAACAGGGGCAAGGCCAATGGACATATCAAATTTATCAAGAGCCATTTAAGAATCTGAAAACAGGAAAGTATGCAAGAATGAAAGGTGCCCACACAAATGATGTAAAACAATTAACAGAGGCAGTGCAAAAAATATCCACAGAAAGCATAGTGATATGGGGAAAGACTCCTAAATTTAAACTACCCATACAAAAAGAAACATGGGAGCTATGGTGGACGGAGTATTGGCAGGCCACCTGGATTCCTGAGTGGGAGTTTGTCAATACACCTCCCCTAGTGAAATTATGGTACCAATTAGAGAAAGAACCCATAGCAGGAGCAGAAACCTTCTATGTAGATGGGGCAGCTAATAGAGAGACTAAATTAGGAAAAGCAGGATATATTACTGACAAAGGAAGACAAAAGGTTGTCCCCATAACTGACACAACAAATCAGAAGACTGAATTACAAGCAATCCTTCTAGCATTGCAGGATTCAAAATTAGAAGTAAACATAGTAACAGATTCACAATATGCATTAGGAATCATTCAAGCACAACCAGATAAGAGTGAATCAGAGTTAGTCAGTCAAATAATAGAGGAGTTAATAAAAAAGGAAAAGGTCTATCTGGCATGGGTACCAGCACACAAAGGAATTGGAGGAAATGAACAGGTAGATAAATTAGTCAGTAGTGGAATCAGGAAAGTACTATTTTTAGATGGGATAACTCAAGCCCAAGATGAACATGAGAAATATCACAGTAATTGGAGAGCAATGGCTAGTGATTTTAACCTGCCACCTGTAATAGCAAAAGAAATAGTAGCCAGTTGTGATAAATGTCAGCTAAAGGGAGAAGCCATGCATGGACAAGTAGACTGTAGCCCAGGAATATGGCAACTAGATTGTACACACTTAGAAGGAAAAGTTATCCTAGTAGCAGTTCATGTAGCTAGTGGATATATAGAAGCAGAAGTTATTCCAACAGAGACAGGGCAAGAAACAGCATTCTTTATCTTAAAATTAGCAGGAAGATGGCCAGTAAAAACAATACATACAGACAATGGTAGCAATTTCACCAGTAATGTGGTTAAGGCCGCCTGTTGGTGGGCAGGGATCAAGCAGGAATTTGGCATTCCCTACAATCCCCAAAGTCAAGGAGTAGTAGAATCTATGAATAAAGAGTTAAAGAAAATTATAGGACAGGTAAGAGAGCAGGCTGAACATCTTAAGACAGCAGTACAAATGGCAGTATTCATCCACAATTTTAAAAGAAAAGGGGGGATTGGGGGGTACAGTGCAGGGGAAAGAATAATAGACATAATAGCAACAGACATACAAACCAAAGAATTACAAAAACAAATTACAAAAATTCAAAATTTTCGGGTTTATTACAGGGACAACAGAGACCCACTTTGGAAAGGACCAGCAAAGCTCCTCTGGAAAGGTGAAGGGGCAGTAGTAATACAGGATAATAGTGACATAAAGGTAGTGCCAAGAAGAAAAGCAAAAATAATTAGGGACTATGGAAAACAGATGGCAGGTGATGATTGTGTGGCAAGTAGACAGGATGAGGATTAGAGCATGGAACAGTCTAGTAAAACACCATATGTATATATCACAGAAAGCTAAAGGATGGATTTATAAGCATCACTATGAAAGCGCTAATCCAAAAATAAGTTCAGAAGTGCACATTCCACTAGGGGATTCTAGATTGGTAATAACAACATATTGGGGTCTGCAGACAGGAGAAAGAGACTGGCATTTGGGTCAGGGAGTCTCCATAGAATGGAGGACAAAGGGATATAACACACAAGTAGACCCTGACCTAGCAGACCAACTAATTCATCTGTACTATTTTGATTGTTTTTCAGACTCTGCTATAAGAAAAGCCATATTAGGACATAGAGTTAGTCCTAGGTGTGAATATCAAGCAGGACATAACAAGGTAGGGTCGCTACAGTACTTGGCATTAACAGCATTAATAGCACCAAAAAGGACAAAGCCACCTTTGCCTAGTGTTAAGAAACTAACAGAAGATAGATGGAACAAGCCCCAGAGGACCAAGGGCCACAGAGGGAGCCGTTCAATGAATGGACACTAGAGCTCTTAGAAGATCTAAAAAGAGAAGCTGTTAGGCATTTTCCTAGGCCATGGCTCCATAGCCTAGGACAATATATTTATAATACTTATGGGGATACTTGGGTAGGAGTAGAAGCCCTAGTGAGAATACTACAACAACTGCTGTTTACTCATTTCAGAATTGGATGTCAACATAGCAGGATAGGCATAACTCGACAAAGAAGAGCAAGAAATGGAGCCAGTAGATCCTAGCTTAGAGCCCTGGAAGCATCCAGGAAGTCAGCCTAGGACTGCTTGTACCAAATGCTTTTGTAAAAAATGTTGCTTTCATTGCCAAGCTTGCTTCATAACAAAAGGCTTAGGCATCTCCTATGGCAGGAAGAAGCGGAGACAGCGACGAAGAGCTCCTCAAGGTGATCCGAGTCGTCAAGTTTCTCCACCAAAGCAGTGAGTAGTATATGTGATGCAAGGTTTACAGATAGTAGCAATAGCAGCCCTAGTAGTAGTGGGAATACTAGCAATAGCTGTGTGGACCATAGTACTCTTAGAATATAGGAAAATATTAAGACAAAGGAAAATAGACAGGTTAATTGATAGAATAGCAGAAAGAGCAGAAGACAGTGGCAATGAGAGTGAAGGGGATCAGGAAGAGCTATCAGCCCTTGTGGGTAGGGGGCATCTTGCTCCTTGGGATGCTGATGCTCTGTAGTACTACAGAACAATTGTGGGTCACAGTCTATTATGGGGTACCTGTGTGGAAAGAAGCAACCACCACTTTGTTTTGTGCATCAGATGCTAAAGGATATGACACAGAAGCACATAATGTTTGGGCTACACATGCCTGTGTACCCACAGACCCTAACCCACAAGAATTAAAATTAGAAAATGTGACAGAAAATTTTAACATGTGGAAAAATGACATGGTACAACAAATGCATGAGGATATAATCAGTCTATGGGATCAAAGCATAAAGCCATGTGTAAAGTTAACCCCACTCTGTGTTACTTTAAATTGCAGTGGGGTCAATATTAATAATACCAATGCTAATACTACTAGTAATAATACTAGTTGGAGGGAGATGAAGGAAGAAATAAAAAACTGCTCTTTCAACCACACAGACACAAGAAATAAGATGCGAAAAGACTATGCACTTTTTAATAGCCTTGATGTAATACAAATAGATAGTAGTGATAATAATACAAGTTACATGTTGGAAAGTTGTAACACCTCAGTCATTACCCAAGCCTGTCCAAAGATATCCTTTGAACCAATTCCCATACATTATTGTGCCCCGGCTGGTTTTGCGATCCTAAAGTGTAATGATAAAAATTTCAATGGAACAGGACCATGTAAAAATGTTAGCCTAGTACAATGTACACATGGGATTAAGCCAGTAGTATCAACTCAACTACTGTTAAATGGCAGTCTAGCAGAAGAAGACATAGTAATTAGATCAGAAAATTTCACGAACAATGCTAAAACCATAATAGTGCAGCTGAACAGTTCTATAGAAATTACTTGTATAAGACCCAACAACAATACAAGAAAAAGTATACACCTAGGACCAGGGGCAGCATTTTATGCAACAGGAGACATAATAGGAGATATAAGAAAAGCATATTGTAACATTAGTAAAGTAAAATGGGAAAACACTTTAGACAAAATAGCCAAAAAATTACAAGGACAATTTGGTGAAAATAAAACAATAGTCTTTAACCATTCCTCAGGAGGGGACCCAGAAATTGTACATCACAGTTTTAATTGTGGAGGGGAATTTTTCTACTGCAATACGACAAAGCTGTTTTCCTGGAATAGTACTGGACATGGGAACAATGCTTCTAAAAATAGCAATGTTAATATCACACTCACATGCAGAATAAAACAGATTATAAACAGATGGCAGCAAGTAGGAAGAGCAATATATGCCCCTCCCATCAGAGGAAGCATTAGTTGCTCATCAACTATTACAGGGCTGCTATTAACAAGAGATGGTGGTGACAGCAACAGCACAGACAACAACACTGAAACCTTCAGACCTGGAGGAGGGGATATGAGGGACAATTGGAGAAGTGAATTATACAAATATAAAGTAGTAAGCATTGAGCCATTAGGAATAGCACCCACCAGGGCAAGGAGAAGAGTGGTGCAGAGAGAAAAAAGAGCAGTGGGAATGATAGGAGCTATGTTCCTTGGGTTCTTGGGAGCAGCAGGAAGCACTATGGGCGCAGCGTCGGTAGCGCTGACGGTACAGGCCAGACAATTATTGTCTGGTATAGTGCAACAGCAGAACAATCTGCTGAGAGCTATTGAGGCGCAGCAGCATATGTTGCAACTCACAGTCTGGGGCATCAAGCAGCTCCAGGCAAGAGTCCTAGCTGTGGAAAGATACCTAAAGGATCAACAGCTCCTAGGGATTTGGGGCTGCTCTGGAAAACTCATCTGCACCACTAATGTACCTTGGAATATTAGTTGGAGTAATAGAAATCTAAAAGACATTTGGGGTAACATGACTTGGATGCAGTGGGAGAGAGAAATTGACAACTACACAGGATTAATATACAGTTTACTTACAGAATCGCAAACTCAGCAGGAACAGAATGAAAAAGAATTATTAGAATTGGATAAGTGGGCAAGTTTGTGGAATTGGTTTGACATATCAAACTGGCTGTGGTATATAAAAATATTCATAATGATAGTGGGGGGCTTAGTAGGCTTAAGAATAATTTTTACTATACTTAATGTAGTGAATAGAGTTAGGAAGGGATACTCACCATTGTCATTCCAGACCCGCCTCCCAGCAACCAGGGGACCCGACAGGCCCGAAGAAACAGAAGAAGAAGGTGGAGGCAGAGACAGAGGCAGATCCGAGACATTAGTGACTGGATTCTTAGCACTCATCTGGGACGACCTGCGGAGCCTGTGCCTCTTCATCTACCACCGCTTGAGAGACTTACTCTTGATTGCAACGAGGAGCGTGGAACTTCTGGGACGCAGGGGGTGGGAACTCCTCAAATACTTGTGGAATCTCCTACAGTATTGGGGTCAGGAACTAAGGAATAGTGCTGTTAGCTTGCTTAACGCCACAGCTATCGCAGTAGCTGAGGGAACAGATAGAATTATAGAAGTAGCACAAAGGATTGGTAGAGCTATTATTCACATACCTAGAAGAATAAGACAGGGAGCAGAAAGGGCTCTCCTATAAGATGGGTGGCAAGTGGTCAAAACTTGAGAGGCAATGGCATCATGTAAGAGAAAGAATGAGACGAACTCAGCCAACAGCAGAAAGAACTCAGCCAGCAGCAGAAGGAGTGGGAGCAGTATCTCGAGACCTAGAAAGACATGGAGCAGTCACAAGTAGCAATACACCAGCTACCAATGCTGATTGTGCCTGGCTAGAAGCACAGGAAGATGAGGAGGTGGGTTTTCCAGTCAGACCTCAGGTACCTTTAAGACCAATGACTTTCAAAGGAGCTTTAGATCTTAGCCACTTTTTAAAAGAAAAGGGGGGACTGGATGGGCTAGTTTACTCCCAAAAAAGACAAGATATCCTTGATCTGTGGGTCTACCACACACAAGGCTACTTCCCTGATTGGCAGAACTACACATCAGGGCCAGGGATCAGATACCCACTGACCTTTGGATGGTGCTATAAGCTAGTACCAGTGGAGCCAGATCAGGTAGAAGAAGCCAATAAAGGAGAGAACATCAGCTTGCTACACCCTATGAGCCAGCACGGAGTAGACTCAGGAGGAGAAGTGTTGGTGTGGAAGTTTGACAGCCGCCTAGCATTTCGTCACGTGGCCCGAGAGCTGTATCCGGAGTATTACAAGAACTAAGGACTGCTGACACCGAGTTTTCTATAAGGGACTTTCCGCTGGGGACTTTCAGAAGAGGCGTGGCGTGGGCGGGACTGGGGAGGGGCGAGCCCTCAGATGCTGCATATAAGCAGCTGCTTTTCGCCTGTACTGGGTCTCTCTAGCTGGACCAGATCTGAGCCTGGGAGCTCTCTGGCTAACTAGGGAACCCACTGCTTAAGCCTCAATAAAGCTTGCCTTGCCTTTCGCTTTCAAGTCCCTGTTCGGGCGCTCGCTTTCAAGTCCCTGTTC
	P58 - 002-011	002-011-UJ-PL1-F19_S202	1	1								AACAGGGACCTGAAAACGAAAGTAGAACCAGAGGAGCTCTCTCGACGCAGGACTCGGCTTGCTGAAGCGCGCACAGCAAGAGGCGAGGGGCGGCGACTGGTGAGTACGCCATAATTTTGACTAGCGGAGGCTAGAAGGAGAGAGATGGGTGCGAGAGCGTCAGTATTAAGCGGGGGAGAATTAGATAGATGGGAAAAAATTCGGTTAAGGCCAGGGGGAAAGAAAAAATATAGATTAAAACATGTAGTATGGGCAAGCAGGGAACTAGAACGATTCGCAGTCAATCCTGGCCTGTTAGAAACATCAGATGGCTGTAAACAAATACTGAGACAGCTACAACCATCCCTTCAGACAGGATCAGAAGAACTTAGATCATTATTCAATACAGTAGCAACCCTCTATTGTGTGCATCAAAAAATAGAGGTAAGAGACACCAAGGAAGCTTTAGAGAAGATAGAGGAAGAGCAAAACAAATATAAGAAAAAGGAACAGCAAGCAGCAACAGCAGCGGCAGCTGACACAGGAAACAACAGACAGGTCAGCCAAAATTACCCTATAGTGCAGAATCTTCAGGGGCAAATGGTACATCAAGCCATATCACCTAGAACTTTAAATGCATGGGTAAAAGTAGTAGAAGAGAAGGCTTTCAGCCCGGAAGTAATACCCATGTTTTCAGCATTATCAGAAGGAGCCACCCCGCAAGATTTAAACACCATGCTAAACACAGTGGGGGGACATCAAGCAGCCATGCAAATGTTAAAAGAAACCATCAATGAGGAAGCTGCAGAATGGGATAGATTGCATCCCCCACAGGCAGGGCCTGTTGCACCAGGCCAGATGAGAGACCCAAGGGGAAGTGATATAGCAGGAACTACTAGTACCCTTCAGGAACAAATAGGATGGATGACAAGTAATCCACCTATCCCAGTAGGAGAAATCTATAAAAGATGGATAATCATGGGATTAAATAAAATAGTAAGAATGTATAGCCCTACCAGCATACTGGACATAAGACAAGGACCAAAGGAACCCTTTAGAGATTATGTAGACCGGTTCTATAAAACTCTAAGAGCCGAGCAAGCTTCACAGGAGGTAAAAAATTGGATGACAGAAACCTTGTTGGTCCAAAATTCGAACCCAGATTGTAAAACTATTTTAAAAGCATTGGGACCAGGAGCTACACTAGAAGAAATGATGACAGCATGTCAGGGAGTGGGGGGACCCGGCCATAAAGCAAGAGTTTTGGCTGAAGCAATGAGCCAAATGACAAATTCAGCTACCATAATGATGCAGAGAGGTAATTTTAGGAACCAAAGAAAGACTGTTAAGTGTTTCAATTGTGGCAAAGAAGGGCATATAGCCAGAAATTGCAGGGCCCCTAGGAAAAAGGGCTGTTGGAAATGTGGAAAGGAAGGACACCAAATGAAAGAATGTACTGAGAGACAGGCTAATTTTTTAGGGAAGATCTGGCCTTCCCACAAGGGGAGGCCGGGAAACTTTCCTCAGGGCAGAATAGAACCAACAGCCCCACCAGCAGAGAGCTTCAAGTTTGGGGAGGAGACAACAACTCCCTCTCAGAAGCAGGAGACGATAGACAAGGAACTGTATCCTTTAACTTCCCTCAGATCACTCTTTGGCAACGACCCCTCGTCACAATAAAGGTAGGGGGACAGCTAAAGGAAGCTCTATTAGATACAGGAGCAGATGATACAGTACTAGAAGAAATGAATTTACCAGGAAGATGGAAACCAAAAATGATAGGGGGAATTGGAGGTTTTATCAAAGTAAGACAGTATGATCAGATACCTATAGAAATCTGCGGACATAAAGCTATAGGTACAGTATTAGTAGGCCCTACACCTGTCAACATAATTGGAAGAAATCTGTTGACTCAGATTGGTTGCACTTTAAATTTTCCCATTAGTCCTATTGAAACTGTGCCAGTAAAATTAAAGCCAGGAATGGATGGCCCAAAAGTTAAACAATGGCCATTGACAGAAGAAAAAATAAAAGCATTAGTAGAGATTTGTACAGAAATGGAAAAGGAAGGGAAAATTTCAAAAATTGGGCCTGAAAATCCATACAATACTCCAATATTTGCCATAAAGAAAAAAGACAGTACTAAATGGAGAAAATTAGTAGATTTCAGAGAACTTAATAAGAGAACTCAAGACTTTTGGGAAGTTCAATTAGGAATACCACATCCCGCAGGGTTAAAAAAGAAAAAATCAGTAACAGTACTGGATGTGGGTGATGCATATTTTTCAGTTCCCTTAGATAAAGAATTCAGAAAGTATACTGCATTTACCATACCTAGCACAAACAATGAGACACCAGGGGTTAGATATCAGTACAATGTGCTGCCACAAGGATGGAAAGGATCACCAGCAATATTCCAAAGTAGCATGACAAAAATCTTAGAGCCCTTTAGAAAGCAAAATCCAGACATAGATATCTATCAATACATGGATGATTTGTATGTAGGATCTGACTTAGAAATAGAGCAGCATAGAACAAAAATAGAGGAACTGAGAGAACATTTGTTGAGGTGGGGGTTTACCACACCAGACAAAAAACATCAGAAAGAACCTCCATTCCTTTGGATGGGCTATGAACTCCATCCTGATAAATGGACAGTACAACCTATAGTGCTGCCAGAAAAGGACAGCTGGACTGTCAATGACATACAGAAGTTAGTGGGAAAATTGAATTGGGCAAGTCAAATTTACCCAGGGATTAAAGTAAGGCAATTATGTAAACTTCTTAGGGGAACCAAAGCACTAACAGAAGTAGTACCACTAACAGAAGAAGCAGAGTTAGAACTGGCAGAAAACAGGGAGATTCTAAAAGAACCAGTACATGGAGTATATTATGACCCTTCAAAAGACTTAGTAGCAGAAATACAGAAGCAGGGACTAGGCCAATGGACATATCAAATTTATCAAGAGCCATTTAAAAATCTGAAAACAGGAAAGTATGCAAGAATGAGGGGTGCCCACACTAATGATGTAAAACAGCTAACAGAGGCAGTGCAAAAAATAGCCACAGAAAGCATAGTAATATGGGGAAAAACTCCTAAATTTAGATTACCCATACAGAAAGAGACATGGGAAGCATGGTGGATGGAGTATTGGCAAGCCACCTGGATTCCTGAGTGGGAGTTTGTCAATACTCCCCCCTTAGTGAAATTATGGTACCAGTTAGAAAAAGAACCCATAGCAGGAGCAGAAACTTTCTATGTAGATGGAGCAGCTAATAGGGAAACCAAATTAGGAAAAGCAGGATATGTTACTGACAGAGGAAGACAAAAAGTTGTCCCAATAAATGACACAACAAATCAAAAGACTGAGTTACAAGCAATTTATCTGGCTTTGCAGGATTCAGGATTAGAAGTAAACATAGTAACAGACTCACAATATGCATTAGGAATCATTCAAGCACAACCAGATAAGAGTGAATCAGAAATAGTCAGTCAAATAATAGAACAGTTAATTAAAAAGGAAAAAGTCTACCTGGCATGGGTGCCAGCACACAAAGGAATTGGAGGAAATGAACAAGTAGATAAATTAGTCAGTGCTGGAGTCAGGAGAGTGCTATTGCTGGATGGAATAGATAAGGCCCAAGAAGAACATGAGAAATATCACAGTAATTGGAGAGCAATGGCTAGTGATTTTAACCTACCACCTGTAGTAGCAAAAGAAATAGTGGCCTGCTGTGATAAATGTCAGCTAAAAGGAGAAGCCATGCATGGACAAGTAGACTGTAGTCCAGGAATATGGCAATTAGATTGTACACATTTAGAAGGAAAAATTATTTTGGTAGCAGTTCATGTAGCCAGTGGATATATAGAAGCAGAAGTTATTCCAGCAGAAACAGGACAGGAAACAGCATATTTTATCTTAAAATTAGCAGGGAGATGGCCAGTAAAAACAATACATACAGACAATGGCAGCAATTTCACCAGTACTACAGTTAAGACTGCCTGTTGGTGGGCAGGGATCAAGCAGGAATTTGGCATTCCCTACAATCCCCAAAGTCAAGGAGTAGTAGAATCTATGAATAAAGAATTAAAGAAAATTATAGGACAGGTGAGAGATCAGGCTGAACATCTTAAGACAGCAGTACAAATGGCAGTATTCATCCACAATTTTAAAAGAAAAGGGGGGATTGGGGGATACAGTGCAGGGGAAAGAATAATAGACATAATAGCAACAGACATACAAACTAAAGAATTACAAAAACAAATTACAAAAATTCAAAATTTTCGGGTTTATTACAGGGACAGCAGAGATCCACTTTGGAAAGGACCAGCAAAGCTTCTCTGGAAAGGTGAAGGGGCAGTAGTAATACAAGATAATAGTGACATAAAAGTAGTGCCAAGAAGAAAAGCAAAGATCATTAGGGATTATGGAAAACAGATGGCAGGTGATGATTGTGTGGCAAGTAGACAGGATGAGGATTAGAGCATGGAACAGTTTAGTAAAACACCATATGTATATTTCAAAGAAAGCTAACGGATGGATTTATAGACATCACTATGAAAGCACTAATCCAAGAATAAGTTCAGAAGTACACATCCCACTAGGGGATGCTAAATTGGTAATAAAAACATATTGGGGTCTGCATACAGGAGAAAGAGATTGGCATTTGGGCCAGGGAGTCTCCATAGAATGGAGGAAAAGGAGATATAGCACACAAGTAGACCCTAGCCTAGCAGACCAACTAATTCATCTGTATTATTTTGACTGTTTTTCAGAATCTGCTATAAGAAATGCCATAGTAGGACATAGGGTCAGTCCTAGTTGTGAATATCAAGCAGGACATAATAAGGTAGGATCTCTACAATACTTAGCACTAACAGCATTAAGAAAGCCAAAAAAGACAAAGCCACCTTTGCCTAGTGTTGCGAAACTAACAGAGGATAGATGGAACAAGCCCCAGAAGACCAAGGGCCACAGAGGGAACCATACAATGAATGGACACTAGAACTTTTAGAGGAGCTTAAGAATGAAGCTGTTAGACATTTTCCTAGGCCATGGCTACATGACTTAGGACAATATATCTATGAAACTTATGGGGATACTTGGACAGGAGTGGAAGCCTTAATAAGAATTCTGCAACAACTGCTGTTTACTCATTTCAGAATTGGGTGTCACCATAGCAGAATAGGCATTATTCGACAGAGGAGAACAAGAAATGGAGCCCGTAGATCCTAGACTAGAGCCCTGGAAGCATCCAGGAAGCAAGCCTAAGACTGCTTGTACCAATTGCTATTGTAAAAAATGTTGCCTTCATTGTCAAGTTTGCTTCATACAAAAAGGCTTAGGCATCTCCTATGGCAGGAAGAAGCGGAGACAGCGACGAAGAACTCCTCAAGACAGTAAGACTCATCAAGTTTCTCTACCAAAGCAGTAAGTAATATATGTAATGCAATCCCTACAAATAGCAGCAATAGCAGCATTAGTAATAGCAGCAATAATAGCAATAGTTGTGTGGACCATAGTATTCATAGAATATAGGAAAATATTAAGACAAAGGAAAATAGACAGGTTAATTGATAGGATAACAGAAAGAGCAGAAGACAGTGGCAATGAAAGTGAGGGGGACCAAGATGAATTGGCAGCACTTGTGGTGGAGATGGGGCACGATGCTCCTTGGGATGTTAATGATCTGTAAAGCAACAGAAGAAAAGTGGGTCACAGTCTATTATGGGGTACCTGTGTGGAAAGAAGCAACCACCACTCTATTTTGTGCCTCAGATGCTAAAGCCTATGAGAAAGAGGCACATAATGTTTGGGCCACACATGCCTGTGTCCCCACAGACCCCAGCCCACAAGAAGTAGTATTGGAAAATGTGACAGAAAATTTTAACATGTGGAAAAATAACATGGTAGAACAGATGCATGAGGATATAATCAGTTTATGGGATCAAAGCCTAAAGCCATGTGTAAAATTAACCCCACTCTGTGTTACTTTAAATTGCACTGATTATACCAATAGTAATAGTACCAATCATACCAATAGCAATAGTAGTTCTCCAACACCGACGGCGGGAGGAGAGATAAAAAACTGCTCTTTCAATATCACCACAAACATAAGAGATAAGATAAAGAAGGAACATGCACTTTTTTATAGTCTTGATGTAGTACAAATAGATATTAATGATAATACTAGCTATAGGTTAATAAGTTGTAATACCTCAGTCATTACACAGGCCTGTCCAAAGACAACCTTTGAGCCAATTCCCATATATTATTGTGCCCCGGCTGGTTTTGCGATTCTAAAGTGTAACAATAAAACATTTGATGGAAAAGGGCCATGTAAAAATGTCAGCACAGTACAATGTACACATGGAATTAGGCCAGTAGTGTCAACTCAACTGCTGTTGAATGGCAGTCTAGCAGAAAAAGAGATAGTAATTAGATCTGACAATTTCTCGGACAATACTAAAAACATAATAGTACAGCTGAAAGATCCTGTAGTAATTAATTGTACAAGACCCAATAACAATACAAGGAAAGGTATACATATAGGACCAGGGAGAGCATTTTATGCAACAGGAAAAGTAATAGGAGATATAAGACAAGCATATTGTAACATTAGTAAAGAAGAATGGAATAAAACACTAGGACAAATAGTTAAAAAATTAGGAGCACAATTTGGGAATAAAACAACAATGATCTTTAATCAATCCTCTGGAGGGGACCCAGAAATTGTAACACACAGTTTTAATTGTGGAGGGGAATTTTTCTACTGTAATACATCAGCACTGTTTAATAGTACTTGGAGTAGTAATGATGGTAATGGTACTTGGAATAAGACTAACAGTACAGAAACTAACAGTACAGAAATTATACTCCAATGTAGAATAAAACAGATTGTAAACATGTGGCAGGAAGTAGGAAAAGCAATGTATGCCCCTCCCATTAAAGGACCAATTAGATGCTCATCAAACATCACAGGGCTGATATTAACAAGAGATGGTGGTAATAATACAGGGAACAACAGCGAGACCTTCAGACCTGCAGGGGGAAATATGAGGGACAATTGGAGAAGTGAATTATATAAATATAAAATAGTAAAAATTGAACCATTAGGAATAGCACCCACCAAGGCAAAGAGAAGAACGGTGCAGAGAGAAAAAAGAGCAGTCACAATGGGAGCCATGTTCCTTGGGTTCTTGGGGGCAGCAGGAAGCACTATGGGCGCAGCGTCATTGACGCTGACGGTACAGGCCAGACAATTATTGTCTGGTATAGTGCAACAGCAGAACAATCTGCTGAGAGCTATTGAGGCGCAACAGCATTTGTTGCAACTCACAGTCTGGGGCATCAAGCAGCTCCAGGCAAGAGTCCTGGCTGTGGAAAGATACCTAGCGGATCAACGGTTCCTAGGGATTTGGGGCTGCTCTGGAAAACTCATTTGCACCACTACTGTGCCTTGGAATAATAGTTGGAGTAATAAATCTCTGGATTCCATTTGGAATAACATGACCTGGATGCAGTGGGAAAAAGAAATTGAAAATTACACAGGAGAAATATACAATTTAATTGAACAAGCGCAGAACCAACAAGAACAGAATGAACGAGAATTATTAGAATTAGATAAGTGGGCAAGTTTGTGGAATTGGTTTGACATATCTAATTGGCTGTGGTATATAAAAATATTCATAATGATAGTAGGAGGCTTGATAGGTTTAAGAATAGTTTTTGCTGTACTTTCTATAGTGAATAGAGTTAGGCAGGGATATTCACCATTGTCATTGCAGACCCTCCTCCCAACCCCGAGGGGACCCGACAGGCCCGAAGGAATCGAAGGAGAAGGTGGAGAGAGAGACAGAGACACATCAATTCGCTTAGTGGATGGCTTCTTAGCACTTTTCTGGGACGATCTAAGGAACCTGTGCCTCTTCAGCTACCGCCACTTGAGAGACTTACTCTTGATTGCAGCGAGGATTGTGGAACTTCTGGGACTCAGGGGGTGGGAAATCCTCAAATATCTGTGGAATCTTCTGCTGTATTGGAGTCAGGAACTAAAGAATAGTGCTATTAGCTTGCTTGATGCCACAGCTATTGCAGTAGCTGAGGGGACAGATAGGATTATAGAAGCAGTACGCAGATTTTGTAGAGGTGTTCTCCACATACCTAGAAGAATAAGACAGGGCTTTGAAAGGGCTTTGCAATAACATGGGTGGCAAGTGGTCAAAACGTAGTAAGGCTGAATGGCCTGCTATAAGGAAAAGAATGGAACAAGCTGAGCCAGCAGCAGAGGGGGTGGGAGCAGTATCTCGAGACCTGGAAAAACATGGAGCAATCACAAGCAGTAATATTAATAATCCTGATTGTGTTTGGCTACAAGCACAAGAGGATGAGGAGGTGGGTTTTCCAGTCAAACCCCAGGTACCCTTAAGACCTATGACTTTCAAAGCAGCTGTGGATCTTAGCCACTTTTTAAAAGAAAAGGGGGGACTGGAAGGGCTAGTTTACTCCCAAAGAAGACAAGAGATCCTTGACTTGTGGGTCTACCACACACAAGGATACTTCCCTGATTGGCAGAACTACACATCAGGGCCAGGGGTCAGATTTCCACTGTGCTTTGGGTGGTGTTTCAAGCTAGTACCAGTTGATCCAGAGCAGGTAGAAAAGGCCAGTGAAGGAGAGAACAACTGCTTGCTACATCCTGGGAACCTGCATGGAATGGAAGACACAGAGAAAGAAGTGTTAGTATGGAAGTTTGACAGCACCCTAGCCTTCCATCACAGAGCCCGAGAGCTGCATCCGGAGTACTTCAAAGACTGCTGACATCGAACTTCTACAAGGGACTTTCCGCTGGGGACTTTCCAGGGGAGGCGTGGCCTGGGCGGGACCGGGGAGTGGCGAGCCCTCAGATGCTGCATATAAGCAGCTGCTTTCTGCCTGTACTGGGTCTCTCTAGTTAGACCAGATCTGAGCCTGGGAGCTCTCTGGCTAGCTGGGGAACCCACTGCTTAAGCCTCAATAAGCT
		002-011-UJ-PL2-A15_S209	1									GGGACCTGAAAACGAAAGTAGAACCAGAGGAGCTCTCTCGACGCAGGACTCGGCTTGCTGAAGCGCGCACAGCAAGAGGCGAGGGGCGGCGACTGGTGAGTACGCCATAATTTTGACTAGCGGAGGCTAGAAGGAGAGAGATGGGTGCGAGAGCGTCAGTACTAAGCGGGGGAGAATTAGATAGATGGGAAAAAATTCGGTTAAGGCCAGGGGGAAAGAAAAAATATAGACTAAAACATGTAGTATGGGCAAGCAGGGAACTAGAACGATTCGCAGTCAATCCTGGCCTGTTAGAAACATCAGATGGCTGTAAACAAATACTGAGACAGCTACAACCATCCCTTCAGACAGGATCAGAAGAACTTAGATCATTATTCAATACAGTAGCAACCCTCTATTGTGTGCATCAAAAAATAGAGGTAAGAGACACCAAGGAAGCTTTAGAGAAGATAGAGGAAGAGCAAAACAAATATAAGAAAAAGGAACAGCAAGCAGCAACAGCAGCGGCAGCTGACACAGGAAACAACAGACAGGTCAGCCAAAATTACCCTATAGTGCAGAATCTTCAGGGGCAAATGGTACATCAAGCCATATCACCTAGAACTTTAAATGCATGGGTAAAAGTAGTAGAAGAGAAGGCTTTCAGCCCGGAAGTAATACCCATGTTTTCAGCATTATCAGAAGGAGCCACCCCGCAAGATTTAAACACCATGCTAAACACAGTGGGGGGACATCAAGCAGCCATGCAAATGTTAAAAGAAACCATCAATGAGGAAGCTGCAGAATGGGATAGATTGCATCCCCCACAGGCAGGGCCTGTTGCACCAGGCCAGGTGAGAGACCCAAGGGGAAGTGATATAGCAGGAACTACTAGTACCCTTCAGGAACAAATAGGATGGATGACAAGTAATCCACCTATCCCAGTAGGAGAAATCTATAAAAGATGGATAATCATGGGATTAAATAAAATAGTAAGAATGTATAGCCCTACCAGCATACTGGACATAAGACAAGGACCAAAGGAACCCTTTAGAGATTATGTAGACCGGTTCTATAAAACTCTAAGAGCCGAGCAAGCTTCACAGGAGGTAAAAAATTGGATGACAGAAACCTTGTTGGTCCAAAATTCGAACCCAGATTGTAAAACTATTTTAAAAGCATTGGGACCAGGAGCTACACTAGAAGAAATGATGACAGCATGTCAGGGAGTGGGGGGACCCGGCCATAAAGCAAGAGTTTTGGCTGAAGCAATGAGCCAAATGACAAATTCAGCTACCATAATGATGCAGAGAGGTAATTTTAGGAACCAAAGAAAGACTGTTAAGTGTTTCAATTGTGGCAAAGAAGGGCATATAGCCAGAAATTGCAGGGCCCCTAGGAAAAAGGGCTGTTGGAAATGTGGAAAGGAAGGACACCAAATGAAAGAATGTACTGAGAGACAGGCTAATTTTTTAGGGAAGATCTGGCCTTCCCACAAGGGGAGGCCGGGAAACTTTCCTCAGGGCAGAATAGAACCAACAGCCCCACCAGCAGAGAGCTTCAAGTTTGGGGAGGAGACAACAACTCCCTCTCAGAAGCAGGAGACGATAGACAAGGAACTGTATCCTTTAACTTCCCTCAGATCACTCTTTGGCAACGACCCCTCGTCACAATAAAGGTAGGGGGACAGCTAAAGGAAGCTCTATTAGATACAGGAGCAGATGATACAGTACTAGAAGAAATGAATTTACCAGGAAGATGGAAACCAAAAATGATAGGGGGAATTGGAGGTTTTATCAAAGTAAGACAGTATGATCAGATACCTATAGAAATCTGCGGACATAAAGCTATAGGTACAGTATTAGTAGGCCCTACACCTGTCAACATAATTGGAAGAAATCTGTTGACTCAGATTGGTTGCACTTTAAATTTTCCCATTAGTCCTATTGAAACTGTGCCAGTAAAATTAAAGCCAGGAATGGATGGCCCAAAAGTTAAACAATGGCCATTGACAGAAGAAAAAATAAAAGCATTAGTAGAGATTTGTACAGAAATGGAAAAGGAAGGGAAAATTTCAAAAATTGGGCCTGAAAATCCATACAATACTCCAATATTTGCCATAAAGAAAAAAGACAGTACTAAATGGAGAAAATTAGTAGATTTCAGAGAACTTAATAAGAGAACTCAAGACTTTTGGGAAGTTCAATTAGGAATACCACATCCCGCAGGGTTAAAAAAGAAAAAATCAGTAACAGTACTGGATGTGGGTGATGCATATTTTTCAGTTCCCTTAGATAAAGAATTCAGAAAGTATACTGCATTTACCATACCTAGCACAAACAATGAGACACCAGGGGTTAGATATCAGTACAATGTGCTGCCACAAGGATGGAAAGGATCACCAGCAATATTCCAAAGTAGCATGACAAAAATCTTAGAGCCCTTTAGAAAGCAAAATCCAGACATAGATATCTATCAATACATGGATGATTTGTATGTAGGATCTGACTTAGAAATAGAGCAGCATAGAACAAAAATAGAGGAACTGAGAGAACATTTGTTGAGGTGGGGGTTTACCACACCAGACAAAAAACATCAGAAAGAACCTCCATTCCTTTGGATGGGCTATGAACTCCATCCTGATAAATGGACAGTACAACCTATAGTGCTGCCAGAAAAGGACAGCTGGACTGTCAATGACATACAGAAGTTAGTGGGAAAATTGAATTGGGCAAGTCAAATTTACCCAGGGATTAAAGTAAGGCAATTATGTAAACTTCTTAGGGGAACCAAAGCACTAACAGAAGTAGTACCACTAACAGAAGAAGCAGAGTTAGAACTGGCAGAAAACAGGGAGATTCTAAAAGAACCAGTACATGGAGTATATTATGACCCTTCAAAAGACTTAGTAGCAGAAATACAGAAGCAGGGACTAGGCCAATGGACATATCAAATTTATCAAGAGCCATTTAAAAATCTGAAAACAGGAAAGTATGCAAGAATGAGGGGTGCCCACACTAATGATGTAAAACAGCTAACAGAGGCAGTGCAAAAAATAGCCACAGAAAGCATAGTAATATGGGGAAAAACTCCTAAATTTAGATTACCCATACAGAAAGAGACATGGGAAGCATGGTGGATGGAGTATTGGCAAGCCACCTGGATTCCTGAGTGGGAGTTTGTCAATACTCCCCCCTTAGTGAAATTATGGTACCAGTTAGAAAAAGAACCCATAGCAGGAGCAGAAACTTTCTATGTAGATGGAGCAGCTAATAGGGAAACCAAATTAGGAAAAGCAGGATATGTTACTGACAGAGGAAGACAAAAAGTTGTCCCAATAACTGACACAACAAATCAAAAGACTGAGTTACAAGCAATTTATCTGGCTTTGCAGGATTCAGGATTAGAAGTAAACATAGTAACAGACTCACAATATGCATTAGGAATCATTCAAGCACAACCAGATAAGAGTGAATCAGAAATAGTCAGTCAAATAATAGAACAGTTAATTAAAAAGGAAAAAGTCTACCTGGCATGGGTGCCAGCACACAAAGGAATTGGAGGAAATGAACAAGTAGATAAATTAGTCAGTGCTGGAGTCAGGAGAGTGCTATTGCTGGATGGAATAGATAAGGCCCAAGAAGAACATGAGAAATATCACAGTAATTGGAGAGCAATGGCTAGTGATTTTAACCTACCACCTGTAGTAGCAAAAGAAATAGTGGCCTGCTGTGATAAATGTCAGCTAAAAGGAGAAGCCATGCATGGACAAGTAGACTGTAGTCCAGGAATATGGCAATTAGATTGTACACATTTAGAAGGAAAAATTATTTTGGTAGCAGTTCATGTAGCCAGTGGATATATAGAAGCAGAAGTTATTCCAGCAGAAACAGGACAGGAAACAGCATATTTTATCTTAAAATTAGCAGGGAGATGGCCAGTAAAAACAATACATACAGACAATGGCAGCAATTTCACCAGTACTACAGTTAAGACTGCCTGTTGGTGGGCAGGGATCAAGCAGGAATTTGGCATTCCCTACAATCCCCAAAGTCAAGGAGTAGTAGAATCTATGAATAAAGAATTAAAGAAAATTATAGGACAGGTGAGAGATCAGGCTGAACATCTTAAGACAGCAGTACAAATGGCAGTATTCATCCACAATTTTAAAAGAAAAGGGGGGATTGGGGGATACAGTGCAGGGGAAAGAATAATAGACATAATAGCAACAGACATACAAACTAAAGAATTACAAAAACAAATTACAAAAATTCAAAATTTTCGGGTTTATTACAGGGACAGCAGAGATCCACTTTGGAAAGGACCAGCAAAGCTTCTCTGGAAAGGTGAAGGGGCAGTAGTAATACAAGATAATAGTGACATAAAAGTAGTGCCAAGAAGAAAAGCAAAGATCATTAGGGATTATGGAAAACAGATGGCAGGTGATGATTGTGTGGCAAGTAGACAGGATGAGGATTAGAGCATGGAACAGTTTAGTAAAACACCATATGTATATTTCAAAGAAAGCTAACGGATGGATTTATAGACATCACTATGAAAGCACTAATCCAAGAATAAGTTCAGAAGTACACATCCCACTAGGGGATGCTAAATTGGTAATAAAAACATATTGGGGTCTGCATACAGGAGAAAGAGATTGGCATTTGGGCCAGGGAGTCTCCATAGAATGGAGGAAAAGGAGATATAGCACACAAGTAGACCCTAGCCTAGCAGACCAACTAATTCATCTGTATTATTTTGACTGTTTTTCAGAATCTGCTATAAGAAATGCCATAGTAGGACATAGGGTCAGTCCTAGTTGTGAATATCAAGCAGGACATAATAAGGTAGGATCTCTACAATACTTAGCACTAACAGCATTAAGAAAGCCAAAAAAGACAAAGCCACCTTTGCCTAGTGTTGCGAAACTAACAGAGGATAGATGGAACAAGCCCCAGAAGACCAAGGGCCACAGAGGGAACCATACAATGAATGGACACTAGAACTTTTAGAGGAGCTTAAGAATGAAGCTGTTAGACATTTTCCTAGGCCATGGCTACATGACTTAGGACAATATATCTATGAAACTTATGGGGATACTTGGACAGGAGTGGAAGCCTTAATAAGAATTCTGCAACAACTGCTGTTTACTCATTTCAGAATTGGGTGTCACCATAGCAGAATAGGCATTATTCGACAGAGGAGAACAAGAAATGGAGCCCGTAGATCCTAGACTAGAGCCCTGGAAGCATCCAGGAAGCAAGCCTAAGACTGCTTGTACCAATTGCTATTGTAAAAAATGTTGCCTTCATTGTCAAGTTTGCTTCATACAAAAAGGCTTAGGCATCTCCTATGGCAGGAAGAAGCGGAGACAGCGACGAAGAACTCCTCAAGACAGTAAGACTCATCAAGTTTCTCTACCAAAGCAGTAAGTAATATATGTAATGCAATCCCTACAAATAGCAGCAATAGCAGCATTAGTAATAGCAGCAATAATAGCAATAGTTGTGTGGACCATAGTATTCATAGAATATAGGAAAATATTAAGACAAAGGAAAATAGACAGGTTAATTGATAGGATAACAGAAAGAGCAGAAGACAGTGGCAATGAAAGTGAGGGGGACCAAGATGAATTGGCAGCACTTGTGGTGGAGATGGGGCACGATGCTCCTTGGGATGTTAATGATCTGTAAAGCAACAGAAGAAAAGTGGGTCACAGTCTATTATGGGGTACCTGTGTGGAAAGAAGCAACCACCACTCTATTTTGTGCCTCAGATGCTAAAGCCTATGAGAAAGAGGCACATAATGTTTGGGCCACACATGCCTGTGTCCCCACAGACCCCAGCCCACAAGAAGTAGTATTGGAAAATGTGACAGAAAATTTTAACATGTGGAAAAATAACATGGTAGAACAGATGCATGAGGATATAATCAGTTTATGGGATCAAAGCCTAAAGCCATGTGTAAAATTAACCCCACTCTGTGTTACTTTAAATTGCACTGATTATACCAATAGTAATAGTACCAATCATACCAATAGCAATAGTAGTTCTCCAACACCGACGGCGGGAGGAGAGATAAAAAACTGCTCTTTCAATATCACCACAAACATAAGAGATAAGATAAAGAAGGAACATGCACTTTTTTATAGTCTTGATGTAGTACAAATAGATATTAATGATAATACTAGCTATAGGTTAATAAGTTGTAATACCTCAGTCATTACACAGGCCTGTCCAAAGACAACCTTTGAGCCAATTCCCATATATTATTGTGCCCCGGCTGGTTTTGCGATTCTAAAGTGTAACAATAAAACATTTGATGGAAAAGGGCCATGTAAAAATGTCAGCACAGTACAATGTACACATGGAATTAGGCCAGTAGTGTCAACTCAACTGCTGTTGAATGGCAGTCTAGCAGAAAAAGAGATAGTAATTAGATCTGACAATTTCTCGGACAATACTAAAAACATAATAGTACAGCTGAAAGATCCTGTAGTAATTAATTGTACAAGACCCAATAACAATACAAGGAAAGGTATACATATAGGACCAGGGAGAGCATTTTATGCAACAGGAAAAGTAATAGGAGATATAAGACAAGCATATTGTAACATTAGTAAAGAAGAATGGAATAAAACACTAGGACAAATAGTTAAAAAATTAGGAGCACAATTTGGGAATAAAACAACAATGATCTTTAATCAATCCTCTGGAGGGGACCCAGAAATTGTAACACACAGTTTTAATTGTGGAGGGGAATTTTTCTACTGTAATACATCAGCACTGTTTAATAGTACTTGGAGTAGTAATGATGGTAATGGTACTTGGAATAAGACTAACAGTACAGAAACTAACAGTACAGAAATTATACTCCAATGTAGAATAAAACAGATTGTAAACATGTGGCAGGAAGTAGGAAAAGCAATGTATGCCCCTCCCATTAAAGGACCAATTAGATGCTCATCAAACATCACAGGGCTGATATTAACAAGAGATGGTGGTAATAATACAGGGAACAACAGCGAGACCTTCAGACCTGCAGGGGGAAATATGAGGGACAATTGGAGAAGTGAATTATATAAATATAAAATAGTAAAAATTGAACCATTAGGAATAGCACCCACCAAGGCAAAGAGAAGAACGGTGCAGAGAGAAAAAAGAGCAGTCACAATGGGAGCCATGTTCCTTGGGTTCTTGGGGGCAGCAGGAAGCACTATGGGCGCAGCGTCATTGACGCTGACGGTACAGGCCAGACAATTATTGTCTGGTATAGTGCAACAGCAGAACAATCTGCTGAGAGCTATTGAGGCGCAACAGCATTTGTTGCAACTCACAGTCTGGGGCATCAAGCAGCTCCAGGCAAGAGTCCTGGCTGTGGAAAGATACCTAGCGGATCAACGGTTCCTAGGGATTTGGGGCTGCTCTGGAAAACTCATTTGCACCACTACTGTGCCTTGGAATAATAGTTGGAGTAATAAATCTCTGGATTCCATTTGGAATAACATGACCTGGATGCAGTGGGAAAAAGAAATTGAAAATTACACAGGAGAAATATACAATTTAATTGAACAAGCGCAGAACCAACAAGAACAGAATGAACGAGAATTATTAGAATTAGATAAGTGGGCAAGTTTGTGGAATTGGTTTGACATATCTAATTGGCTGTGGTATATAAAAATATTCATAATGATAGTAGGAGGCTTGATAGGTTTAAGAATAGTTTTTGCTGTACTTTCTATAGTGAATAGAGTTAGGCAGGGATATTCACCATTGTCATTGCAGACCCTCCTCCCAACCCCGAGGGGACCCGACAGGCCCGAAGGAATCGAAGGAGAAGGTGGAGAGAGAGACAGAGACACATCAATTCGCTTAGTGGATGGCTTCTTAGCACTTTTCTGGGACGATCTAAGGAACCTGTGCCTCTTCAGCTACCGCCACTTGAGAGACTTACTCTTGATTGCAGCGAGGATTGTGGAACTTCTGGGACTCAGGGGGTGGGAAATCCTCAAATATCTGTGGAATCTTCTGCTGTATTGGAGTCAGGAACTAAAGAATAGTGCTATTAGCTTGCTTGATGCCACAGCTATTGCAGTAGCTGAGGGGACAGATAGGATTATAGAAGCAGTACGCAGATTTTGTAGAGGTGTTCTCCACATACCTAGAAGAATAAGACAGGGCTTTGAAAGGGCTTTGCAATAACATGGGTGGCAAGTGGTCAAAACGTAGTAAGGCTGAATGGCCTGCTATAAGGAAAAGAATGGAACAAGCTGAGCCAGCAGCAGAGGGGGTGGGAGCAGTATCTCGAGACCTGGAAAAACATGGAGCAATCACAAGCAGTAATATTAATAATCCTGATTGTGTTTGGCTACAAGCACAAGAGGATGAGGAGGTGGGTTTTCCAGTCAAACCCCAGGTACCCTTAAGACCTATGACTTTCAAAGCAGCTGTGGATCTTAGCCACTTTTTAAAAGAAAAGGGGGGACTGGAAGGGCTAGTTTACTCCCAAAGAAGACAAGAGATCCTTGACTTGTGGGTCTACCACACACAAGGATACTTCCCTGATTGGCAGAACTACACATCAGGGCCAGGGGTCAGATTTCCACTGTGCTTTGGGTGGTGTTTCAAGCTAGTACCAGTTGATCCAGAGCAGGTAGAAAAGGCCAGTGAAGGAGAGAACAACTGCTTGCTACATCCTGGGAACCTGCATGGAATGGAAGACACAGAGAAAGAAGTGTTAGTATGGAAGTTTGACAGCACCCTAGCCTTCCATCACAGAGCCCGAGAGCTGCATCCGGAGTACTTCAAAGACTGCTGACATCGAACTTCTACAAGGGACTTTCCGCTGGGGACTTTCCAGGGGAGGCGTGGCCTGGGCGGGACCGGGGAGTGGCGAGCCCTCAGATGCTGCATATAAGCAGCTGCTTTCTGCCTGTACTGGGTCTCTCTAGTTAGACCAGATCTGAGCCTGGGAGCTCTCTGGCTAGCTGGGGAACCCACTGCTTAAGCCTCAATAAAGC
		002-011-UJ-PL2-A17_S210	1									GGACCTGAAAGCGAAAGTAGAACCAGAGGAGCTCTCTCGACGCAGGACTCGGCTTGCTGAAGCGCGCACAGCAAGAGGCGAGGGGCGGCGACTGGTGAGTACGCCATAATTTTGACTAGCGGAGGCTAGAAGGAGAGAGATGGGTGCGAGAGCGTCAGTATTAAGCGGGGGAGAATTAGATAGATGGGAAAAAATTCGGTTAAGGCCAGGGGGAAAGAAAAAATATAGACTAAAACATGTAGTATGGGCAAGCAGGGAACTAGAACGATTCGCAGTCAATCCTGGCCTGTTAGAAACATCAGATGGCTGTAAACAAATACTGAGACAGCTACAACCATCCCTTCAGACAGGATCAGAAGAACTTAGATCATTATTCAATACAGTAGCAACCCTCTATTGTGTGCATCAAAAAATAGAGGTAAGAGACACCAAGGAAGCTTTAGAGAAGATAGAGGAAGAGCAAAACAAATATAAGAAAAAGGAACAGCAAGCAGCAACAGCAGCGGCAGCTGACACAGGAAACAACAGACAGGTCAGCCAAAATTACCCTATAGTGCAGAATCTTCAGGGGCAAATGGTACATCAAGCCATATCACCTAGAACTTTAAATGCATGGGTAAAAGTAGTAGAAGAGAAGGCTTTCAGCCCGGAAGTAATACCCATGTTTTCAGCATTATCAGAAGGAGCCACCCCGCAAGATTTAAACACCATGCTAAACACAGTGGGGGGACATCAAGCAGCCATGCAAATGTTAAAAGAAACCATCAATGAGGAAGCTGCAGAATGGGATAGATTGCATCCCCCACAGGCAGGGCCTGTTGCACCAGGCCAGGTGAGAGACCCAAGGGGAAGTGATATAGCAGGAACTACTAGTACCCTTCAGGAACAAATAGGATGGATGACAAGTAATCCACCTATCCCAGTAGGAGAAATCTATAAAAGATGGATAATCATGGGATTAAATAAAATAGTAAGAATGTATAGCCCTACCAGCATACTGGACATAAGACAAGGACCAAAGGAACCCTTTAGAGATTATGTAGACCGGTTCTATAAAACTCTAAGAGCCGAGCAAGCTTCACAGGAGGTAAAAAATTGGATGACAGAAACCTTGTTGGTCCAAAATTCGAACCCAGATTGTAAAACTATTTTAAAAGCATTGGGACCAGGAGCTACACTAGAAGAAATGATGACAGCATGTCAGGGAGTGGGGGGACCCGGCCATAAAGCAAGAGTTTTGGCTGAAGCAATGAGCCAAATGACAAATTCAGCTACCATAATGATGCAGAGAGGTAATTTTAGGAACCAAAGAAAGACTGTTAAGTGTTTCAATTGTGGCAAAGAAGGGCATATAGCCAGAAATTGCAGGGCCCCTAGGAAAAAGGGCTGTTGGAAATGTGGAAAGGAAGGACACCAAATGAAAGAATGTACTGAGAGACAGGCTAATTTTTTAGGGAAGATCTGGCCTTCCCACAAGGGGAGGCCGGGAAACTTTCCTCAGGGCAGAATAGAACCAACAGCCCCACCAGCAGAGAGCTTCAAGTTTGGGGAGGAGACAACAACTCCCTCTCAGAAGCAGGAGACGATAGACAAGGAACTGTATCCTTTAACTTCCCTCAGATCACTCTTTGGCAACGACCCCTCGTCACAATAAAGGTAGGGGGACAGCTAAAGGAAGCTCTATTAGATACAGGAGCAGATGATACAGTACTAGAAGAAATGAATTTACCAGGAAGATGGAAACCAAAAATGATAGGGGGAATTGGAGGTTTTATCAAAGTAAGACAGTATGATCAGATACCTATAGAAATCTGCGGACATAAAGCTATAGGTACAGTATTAGTAGGCCCTACACCTGTCAACATAATTGGAAGAAATCTGTTGACTCAGATTGGTTGCACTTTAAATTTTCCCATTAGTCCTATTGAAACTGTGCCAGTAAAATTAAAGCCAGGAATGGATGGCCCAAAAGTTAAACAATGGCCATTGACAGAAGAAAAAATAAAAGCATTAGTAGAGATTTGTACAGAAATGGAAAAGGAAGGGAAAATTTCAAAAATTGGGCCTGAAAATCCATACAATACTCCAATATTTGCCATAAAGAAAAAAGACAGTACTAAATGGAGAAAATTAGTAGATTTCAGAGAACTTAATAAGAGAACTCAAGACTTTTGGGAAGTTCAATTAGGAATACCACATCCCGCAGGGTTAAAAAAGAAAAAATCAGTAACAGTACTGGATGTGGGTGATGCATATTTTTCAGTTCCCTTAGATAAAGAATTCAGAAAGTATACTGCATTTACCATACCTAGCACAAACAATGAGACACCAGGGGTTAGATATCAGTACAATGTGCTGCCACAAGGATGGAAAGGATCACCAGCAATATTCCAAAGTAGCATGACAAAAATCTTAGAGCCCTTTAGAAAGCAAAATCCAGACATAGATATCTATCAATACATGGATGATTTGTATGTAGGATCTGACTTAGAAATAGAGCAGCATAGAACAAAAATAGAGGAACTGAGAGAACATTTGTTGAGGTGGGGGTTTACCACACCAGACAAAAAACATCAGAAAGAACCTCCATTCCTTTGGATGGGCTATGAACTCCATCCTGATAAATGGACAGTACAACCTATAGTGCTGCCAGAAAAGGACAGCTGGACTGTCAATGACATACAGAAGTTAGTGGGAAAATTGAATTGGGCAAGTCAAATTTACCCAGGGATTAAAGTAAGGCAATTATGTAAACTTCTTAGGGGAACCAAAGCACTAACAGAAGTAGTACCACTAACAGAAGAAGCAGAGTTAGAACTGGCAGAAAACAGGGAGATTCTAAAAGAACCAGTACATGGAGTATATTATGACCCTTCAAAAGACTTAGTAGCAGAAATACAGAAGCAGGGACTAGGCCAATGGACATATCAAATTTATCAAGAGCCATTTAAAAATCTGAAAACAGGAAAGTATGCAAGAATGAGGGGTGCCCACACTAATGATGTAAAACAGCTAACAGAGGCAGTGCAAAAAATAGCCACAGAAAGCATAGTAATATGGGGAAAAACTCCTAAATTTAGATTACCCATACAGAAAGAGACATGGGAAGCATGGTGGATGGAGTATTGGCAAGCCACCTGGATTCCTGAGTGGGAGTTTGTCAATACTCCCCCCTTAGTGAAATTATGGTACCAGTTAGAAAAAGAACCCATAGCAGGAGCAGAAACTTTCTATGTAGATGGAGCAGCTAATAGGGAAACCAAATTAGGAAAAGCAGGATATGTTACTGACAGAGGAAGACAAAAAGTTGTCCCAATAACTGACACAACAAATCAAAAGACTGAGTTACAAGCAATTTATCTGGCTTTGCAGGATTCAGGATTAGAAGTAAACATAGTAACAGACTCACAATATGCATTAGGAATCATTCAAGCACAACCAGATAAGAGTGAATCAGAAATAGTCAGTCAAATAATAGAACAGTTAATTAAAAAGGAAAAAGTCTACCTGGCATGGGTGCCAGCACACAAAGGAATTGGAGGAAATGAACAAGTAGATAAATTAGTCAGTGCTGGAGTCAGGAGAGTGCTATTGCTGGATGGAATAGATAAGGCCCAAGAAGAACATGAGAAATATCACAGTAATTGGAGAGCAATGGCTAGTGATTTTAACCTACCACCTGTAGTAGCAAAAGAAATAGTGGCCTGCTGTGATAAATGTCAGCTAAAAGGAGAAGCCATGCATGGACAAGTAGACTGTAGTCCAGGAATATGGCAATTAGATTGTACACATTTAGAAGGAAAAATTATTTTGGTAGCAGTTCATGTAGCCAGTGGATATATAGAAGCAGAAGTTATTCCAGCAGAAACAGGACAGGAAACAGCATATTTTATCTTAAAATTAGCAGGGAGATGGCCAGTAAAAACAATACATACAGACAATGGCAGCAATTTCACCAGTACTACAGTTAAGACTGCCTGTTGGTGGGCAGGGATCAAGCAGGAATTTGGCATTCCCTACAATCCCCAAAGTCAAGGAGTAGTAGAATCTATGAATAAAGAATTAAAGAAAATTATAGGACAGGTGAGAGATCAGGCTGAACATCTTAAGACAGCAGTACAAATGGCAGTATTCATCCACAATTTTAAAAGAAAAGGGGGGATTGGGGGATACAGTGCAGGGGAAAGAATAATAGACATAATAGCAACAGACATACAAACTAAAGAATTACAAAAACAAATTACAAAAATTCAAAATTTTCGGGTTTATTACAGGGACAGCAGAGATCCACTTTGGAAAGGACCAGCAAAGCTTCTCTGGAAAGGTGAAGGGGCAGTAGTAATACAAGATAATAGTGACATAAAAGTAGTGCCAAGAAGAAAAGCAAAGATCATTAGGGATTATGGAAAACAGATGGCAGGTGATGATTGTGTGGCAAGTAGACAGGATGAGGATTAGAGCATGGAACAGTTTAGTAAAACACCATATGTATATTTCAAAGAAAGCTAACGGATGGATTTATAGACATCACTATGAAAGCACTAATCCAAGAATAAGTTCAGAAGTACACATCCCACTAGGGGATGCTAAATTGGTAATAAAAACATATTGGGGTCTGCATACAGGAGAAAGAGATTGGCATTTGGGCCAGGGAGTCTCCATAGAATGGAGGAAAAGGAGATATAGCACACAAGTAGACCCTAGCCTAGCAGACCAACTAATTCATCTGTATTATTTTGACTGTTTTTCAGAATCTGCTATAAGAAATGCCATAGTAGGACATAGGGTCAGTCCTAGTTGTGAATATCAAGCAGGACATAATAAGGTAGGATCTCTACAATACTTAGCACTAACAGCATTAAGAAAGCCAAAAAAGACAAAGCCACCTTTGCCTAGTGTTGCGAAACTAACAGAGGATAGATGGAACAAGCCCCAGAAGACCAAGGGCCACAGAGGGAACCATACAATGAATGGACACTAGAACTTTTAGAGGAGCTTAAGAATGAAGCTGTTAGACATTTTCCTAGGCCATGGCTACATGACTTAGGACAATATATCTATGAAACTTATGGGGATACTTGGACAGGAGTGGAAGCCTTAATAAGAATTCTGCAACAACTGCTGTTTACTCATTTCAGAATTGGGTGTCACCATAGCAGAATAGGCATTATTCGACAGAGGAGAACAAGAAATGGAGCCCGTAGATCCTAGACTAGAGCCCTGGAAGCATCCAGGAAGCAAGCCTAAGACTGCTTGTACCAATTGCTATTGTAAAAAATGTTGCCTTCATTGTCAAGTTTGCTTCATACAAAAAGGCTTAGGCATCTCCTATGGCAGGAAGAAGCGGAGACAGCGACGAAGAACTCCTCAAGACAGTAAGACTCATCAAGTTTCTCTACCAAAGCAGTAAGTAATATATGTAATGCAATCCCTACAAATAGCAGCAATAGCAGCATTAGTAATAGCAGCAATAATAGCAATAGTTGTGTGGACCATAGTATTCATAGAATATAGGAAAATATTAAGACAAAGGAAAATAGACAGGTTAATTGATAGGATAACAGAAAGAGCAGAAGACAGTGGCAATGAAAGTGAGGGGGACCAAGATGAATTGGCAGCACTTGTGGTGGAGATGGGGCACGATGCTCCTTGGGATGTTAATGATCTGTAAAGCAACAGAAGAAAAGTGGGTCACAGTCTATTATGGGGTACCTGTGTGGAAAGAAGCAACCACCACTCTATTTTGTGCCTCAGATGCTAAAGCCTATGAGAAAGAGGCACATAATGTTTGGGCCACACATGCCTGTGTCCCCACAGACCCCAGCCCACAAGAAGTAGTATTGGAAAATGTGACAGAAAATTTTAACATGTGGAAAAATAACATGGTAGAACAGATGCATGAGGATATAATCAGTTTATGGGATCAAAGCCTAAAGCCATGTGTAAAATTAACCCCACTCTGTGTTACTTTAAATTGCACTGATTATACCAATAGTAATAGTACCAATCATACCAATAGCAATAGTAGTTCTCCAACACCGACGGCGGGAGGAGAGATAAAAAACTGCTCTTTCAATATCACCACAAACATAAGAGATAAGATAAAGAAGGAACATGCACTTTTTTATAGTCTTGATGTAGTACAAATAGATATTAATGATAATACTAGCTATAGGTTAATAAGTTGTAATACCTCAGTCATTACACAGGCCTGTCCAAAGACAACCTTTGAGCCAATTCCCATATATTATTGTGCCCCGGCTGGTTTTGCGATTCTAAAGTGTAACAATAAAACATTTGATGGAAAAGGGCCATGTAAAAATGTCAGCACAGTACAATGTACACATGGAATTAGGCCAGTAGTGTCAACTCAACTGCTGTTGAATGGCAGTCTAGCAGAAAAAGAGATAGTAATTAGATCTGACAATTTCTCGGACAATACTAAAAACATAATAGTACAGCTGAAAGATCCTGTAGTAATTAATTGTACAAGACCCAATAACAATACAAGGAAAGGTATACATATAGGACCAGGGAGAGCATTTTATGCAACAGGAAAAGTAATAGGAGATATAAGACAAGCATATTGTAACATTAGTAAAGAAGAATGGAATAAAACACTAGGACAAATAGTTAAAAAATTAGGAGCACAATTTGGGAATAAAACAACAATGATCTTTAATCAATCCTCTGGAGGGGACCCAGAAATTGTAACACACAGTTTTAATTGTGGAGGGGAATTTTTCTACTGTAATACATCAGCACTGTTTAATAGTACTTGGAGTAGTAATGATGGTAATGGTACTTGGAATAAGACTAACAGTACAGAAACTAACAGTACAGAAATTATACTCCAATGTAGAATAAAACAGATTGTAAACATGTGGCAGGAAGTAGGAAAAGCAATGTATGCCCCTCCCATTAAAGGACCAATTAGATGCTCATCAAACATCACAGGGCTGATATTAACAAGAGATGGTGGTAATAATACAGGGAACAACAGCGAGACCTTCAGACCTGCAGGGGGAAATATGAGGGACAATTGGAGAAGTGAATTATATAAATATAAAATAGTAAAAATTGAACCATTAGGAATAGCACCCACCAAGGCAAAGAGAAGAACGGTGCAGAGAGAAAAAAGAGCAGTCACAATGGGAGCCATGTTCCTTGGGTTCTTGGGGGCAGCAGGAAGCACTATGGGCGCAGCGTCATTGACGCTGACGGTACAGGCCAGACAATTATTGTCTGGTATAGTGCAACAGCAGAACAATCTGCTGAGAGCTATTGAGGCGCAACAGCATTTGTTGCAACTCACAGTCTGGGGCATCAAGCAGCTCCAGGCAAGAGTCCTGGCTGTGGAAAGATACCTAGCGGATCAACGGTTCCTAGGGATTTGGGGCTGCTCTGGAAAACTCATTTGCACCACTACTGTGCCTTGGAATAATAGTTGGAGTAATAAATCTCTGGATTCCATTTGGAATAACATGACCTGGATGCAGTGGGAAAAAGAAATTGAAAATTACACAGGAGAAATATACAATTTAATTGAACAAGCGCAGAACCAACAAGAACAGAATGAACGAGAATTATTAGAATTAGATAAGTGGGCAAGTTTGTGGAATTGGTTTGACATATCTAATTGGCTGTGGTATATAAAAATATTCATAATGATAGTAGGAGGCTTGATAGGTTTAAGAATAGTTTTTGCTGTACTTTCTATAGTGAATAGAGTTAGGCAGGGATATTCACCATTGTCATTGCAGACCCTCCTCCCAACCCCGAGGGGACCCGACAGGCCCGAAGGAATCGAAGGAGAAGGTGGAGAGAGAGACAGAGACACATCAATTCGCTTAGTGGATGGCTTCTTAGCACTTTTCTGGGACGATCTAAGGAACCTGTGCCTCTTCAGCTACCGCCACTTGAGAGACTTACTCTTGATTGCAGCGAGGATTGTGGAACTTCTGGGACTCAGGGGGTGGGAAATCCTCAAATATCTGTGGAATCTTCTGCTGTATTGGAGTCAGGAACTAAAGAATAGTGCTATTAGCTTGCTTGATGCCACAGCTATTGCAGTAGCTGAGGGGACAGATAGGATTATAGAAGCAGTACGCAGATTTTGTAGAGGTGTTCTCCACATACCTAGAAGAATAAGACAGGGCTTTGAAAGGGCTTTGCAATAACATGGGTGGCAAGTGGTCAAAACGTAGTAAGGCTGAATGGCCTGCTATAAGGAAAAGAATGGAACAAGCTGAGCCAGCAGCAGAGGGGGTGGGAGCAGTATCTCGAGACCTGGAAAAACATGGAGCAATCACAAGCAGTAATATTAATAATCCTGATTGTGTTTGGCTACAAGCACAAGAGGATGAGGAGGTGGGTTTTCCAGTCAAACCCCAGGTACCCTTAAGACCTATGACTTTCAAAGCAGCTGTGGATCTTAGCCACTTTTTAAAAGAAAAGGGGGGACTGGAAGGGCTAGTTTACTCCCAAAGAAGACAAGAGATCCTTGACTTGTGGGTCTACCACACACAAGGATACTTCCCTGATTGGCAGAACTACACATCAGGGCCAGGGGTCAGATTTCCACTGTGCTTTGGGTGGTGTTTCAAGCTAGTACCAGTTGATCCAGAGCAGGTAGAAAAGGCCAGTGAAGGAGAGAACAACTGCTTGCTACATCCTGGGAACCTGCATGGAATGGAAGACACAGAGAAAGAAGTGTTAGTATGGAAGTTTGACAGCACCCTAGCCTTCCATCACAGAGCCCGAGAGCTGCATCCGGAGTACTTCAAAGACTGCTGACATCGAACTTCTACAAGGGACTTTCCGCTGGGGACTTTCCAGGGGAGGCGTGGCCTGGGCGGGACCGGGGAGTGGCGAGCCCTCAGATGCTGCATATAAGCAGCTGCTTTCTGCCTGTACTGGGTCTCTCTAGTTAGACCAGATCTGAGCCTGGGAGCTCTCTGGCTAGCTGGGGAACCCACTGCTTAAGCCTCAATAAAGC
		002-011-UJ-PL2-E6_S215	1									GAACAGGGACCTGAAAGCGAAAGTAGAACCAGAGGAGCTCTCTCGACGCAGGACTCGGCTTGCTGAAGCGCGCACAGCAAGAGGCGAGGGGCGGCGACTGGTGAGTACGCCATAATTTTGACTAGCGGAGGCTAGAAGGAGAGAGATGGGTGCGAGAGCGTCAGTATTAAGCGGGGGAGAATTAGATAGATGGGAAAAAATTCGGTTAAGGCCAGGGGGAAAGAAAAAATATAGACTAAAACATGTAGTATGGGCAAGCAGGGAACTAGAACGATTCGCAGTCAATCCTGGCCTGTTAGAAACATCAGATGGCTGTAAACAAATACTGAGACAGCTACAACCATCCCTTCAGACAGGATCAGAAGAACTTAGATCATTATTCAATACAGTAGCAACCCTCTATTGTGTGCATCAAAAAATAGAGGTAAGAGACACCAAGGAAGCTTTAGAGAAGATAGAGGAAGAGCAAAACAAATATAAGAAAAAGGAACAGCAAGCAGCAACAGCAGCGGCAGCTGACACAGGAAACAACAGACAGGTCAGCCAAAATTACCCTATAGTGCAGAATCTTCAGGGGCAAATGGTACATCAAGCCATATCACCTAGAACTTTAAATGCATGGGTAAAAGTAGTAGAAGAGAAGGCTTTCAGCCCGGAAGTAATACCCATGTTTTCAGCATTATCAGAAGGAGCCACCCCGCAAGATTTAAACACCATGCTAAACACAGTGGGGGGACATCAAGCAGCCATGCAAATGTTAAAAGAAACCATCAATGAGGAAGCTGCAGAATGGGATAGATTGCATCCCCCACAGGCAGGGCCTGTTGCACCAGGCCAGGTGAGAGACCCAAGGGGAAGTGATATAGCAGGAACTACTAGTACCCTTCAGGAACAAATAGGATGGATGACAAGTAATCCACCTATCCCAGTAGGAGAAATCTATAAAAGATGGATAATCATGGGATTAAATAAAATAGTAAGAATGTATAGCCCTACCAGCATACTGGACATAAGACAAGGACCAAAGGAACCCTTTAGAGATTATGTAGACCGGTTCTATAAAACTCTAAGAGCCGAGCAAGCTTCACAGGAGGTAAAAAATTGGATGACAGAAACCTTGTTGGTCCAAAATTCGAACCCAGATTGTAAAACTATTTTAAAAGCATTGGGACCAGGAGCTACACTAGAAGAAATGATGACAGCATGTCAGGGAGTGGGGGGACCCGGCCATAAAGCAAGAGTTTTGGCTGAAGCAATGAGCCAAATGACAAATTCAGCTACCATAATGATGCAGAGAGGTAATTTTAGGAACCAAAGAAAGACTGTTAAGTGTTTCAATTGTGGCAAAGAAGGGCATATAGCCAGAAATTGCAGGGCCCCTAGGAAAAAGGGCTGTTGGAAATGTGGAAAGGAAGGACACCAAATGAAAGAATGTACTGAGAGACAGGCTAATTTTTTAGGGAAGATCTGGCCTTCCCACAAGGGGAGGCCGGGAAACTTTCCTCAGGGCAGAATAGAACCAACAGCCCCACCAGCAGAGAGCTTCAAGTTTGGGGAGGAGACAACAACTCCCTCTCAGAAGCAGGAGACGATAGACAAGGAACTGTATCCTTTAACTTCCCTCAGATCACTCTTTGGCAACGACCCCTCGTCACAATAAAGGTAGGGGGACAGCTAAAGGAAGCTCTATTAGATACAGGAGCAGATGATACAGTACTAGAAGAAATGAATTTACCAGGAAGATGGAAACCAAAAATGATAGGGGGAATTGGAGGTTTTATCAAAGTAAGACAGTATGATCAGATACCTATAGAAATCTGCGGACATAAAGCTATAGGTACAGTATTAGTAGGCCCTACACCTGTCAACATAATTGGAAGAAATCTGTTGACTCAGATTGGTTGCACTTTAAATTTTCCCATTAGTCCTATTGAAACTGTGCCAGTAAAATTAAAGCCAGGAATGGATGGCCCAAAAGTTAAACAATGGCCATTGACAGAAGAAAAAATAAAAGCATTAGTAGAGATTTGTACAGAAATGGAAAAGGAAGGGAAAATTTCAAAAATTGGGCCTGAAAATCCATACAATACTCCAATATTTGCCATAAAGAAAAAAGACAGTACTAAATGGAGAAAATTAGTAGATTTCAGAGAACTTAATAAGAGAACTCAAGACTTTTGGGAAGTTCAATTAGGAATACCACATCCCGCAGGGTTAAAAAAGAAAAAATCAGTAACAGTACTGGATGTGGGTGATGCATATTTTTCAGTTCCCTTAGATAAAGAATTCAGAAAGTATACTGCATTTACCATACCTAGCACAAACAATGAGACACCAGGGGTTAGATATCAGTACAATGTGCTGCCACAAGGATGGAAAGGATCACCAGCAATATTCCAAAGTAGCATGACAAAAATCTTAGAGCCCTTTAGAAAGCAAAATCCAGACATAGATATCTATCAATACATGGATGATTTGTATGTAGGATCTGACTTAGAAATAGAGCAGCATAGAACAAAAATAGAGGAACTGAGAGAACATTTGTTGAGGTGGGGGTTTACCACACCAGACAAAAAACATCAGAAAGAACCTCCATTCCTTTGGATGGGCTATGAACTCCATCCTGATAAATGGACAGTACAACCTATAGTGCTGCCAGAAAAGGACAGCTGGACTGTCAATGACATACAGAAGTTAGTGGGAAAATTGAATTGGGCAAGTCAAATTTACCCAGGGATTAAAGTAAGGCAATTATGTAAACTTCTTAGGGGAACCAAAGCACTAACAGAAGTAGTACCACTAACAGAAGAAGCAGAGTTAGAACTGGCAGAAAACAGGGAGATTCTAAAAGAACCAGTACATGGAGTATATTATGACCCTTCAAAAGACTTAGTAGCAGAAATACAGAAGCAGGGACTAGGCCAATGGACATATCAAATTTATCAAGAGCCATTTAAAAATCTGAAAACAGGAAAGTATGCAAGAATGAGGGGTGCCCACACTAATGATGTAAAACAGCTAACAGAGGCAGTGCAAAAAATAGCCACAGAAAGCATAGTAATATGGGGAAAAACTCCTAAATTTAGATTACCCATACAGAAAGAGACATGGGAAGCATGGTGGATGGAGTATTGGCAAGCCACCTGGATTCCTGAGTGGGAGTTTGTCAATACTCCCCCCTTAGTGAAATTATGGTACCAGTTAGAAAAAGAACCCATAGCAGGAGCAGAAACTTTCTATGTAGATGGAGCAGCTAATAGGGAAACCAAATTAGGAAAAGCAGGATATGTTACTGACAGAGGAAGACAAAAAGTTGTCCCAATAACTGACACAACAAATCAAAAGACTGAGTTACAAGCAATTTATCTGGCTTTGCAGGATTCAGGATTAGAAGTAAACATAGTAACAGACTCACAATATGCATTAGGAATCATTCAAGCACAACCAGATAAGAGTGAATCAGAAATAGTCAGTCAAATAATAGAACAGTTAATTAAAAAGGAAAAAGTCTACCTGGCATGGGTGCCAGCACACAAAGGAATTGGAGGAAATGAACAAGTAGATAAATTAGTCAGTGCTGGAGTCAGGAGAGTGCTATTGCTGGATGGAATAGATAAGGCCCAAGAAGAACATGAGAAATATCACAGTAATTGGAGAGCAATGGCTAGTGATTTTAACCTACCACCTGTAGTAGCAAAAGAAATAGTGGCCTGCTGTGATAAATGTCAGCTAAAAGGAGAAGCCATGCATGGACAAGTAGACTGTAGTCCAGGAATATGGCAATTAGATTGTACACATTTAGAAGGAAAAATTATTTTGGTAGCAGTTCATGTAGCCAGTGGATATATAGAAGCAGAAGTTATTCCAGCAGAAACAGGACAGGAAACAGCATATTTTATCTTAAAATTAGCAGGGAGATGGCCAGTAAAAACAATACATACAGACAATGGCAGCAATTTCACCAGTACTACAGTTAAGACTGCCTGTTGGTGGGCAGGGATCAAGCAGGAATTTGGCATTCCCTACAATCCCCAAAGTCAAGGAGTAGTAGAATCTATGAATAAAGAATTAAAGAAAATTATAGGACAGGTGAGAGATCAGGCTGAACATCTTAAGACAGCAGTACAAATGGCAGTATTCATCCACAATTTTAAAAGAAAAGGGGGGATTGGGGGATACAGTGCAGGGGAAAGAATAATAGACATAATAGCAACAGACATACAAACTAAAGAATTACAAAAACAAATTACAAAAATTCAAAATTTTCGGGTTTATTACAGGGACAGCAGAGATCCACTTTGGAAAGGACCAGCAAAGCTTCTCTGGAAAGGTGAAGGGGCAGTAGTAATACAAGATAATAGTGACATAAAAGTAGTGCCAAGAAGAAAAGCAAAGATCATTAGGGATTATGGAAAACAGATGGCAGGTGATGATTGTGTGGCAAGTAGACAGGATGAGGATTAGAGCATGGAACAGTTTAGTAAAACACCATATGTATATTTCAAAGAAAGCTAACGGATGGATTTATAGACATCACTATGAAAGCACTAATCCAAGAATAAGTTCAGAAGTACACATCCCACTAGGGGATGCTAAATTGGTAATAAAAACATATTGGGGTCTGCATACAGGAGAAAGAGATTGGCATTTGGGCCAGGGAGTCTCCATAGAATGGAGGAAAAGGAGATATAGCACACAAGTAGACCCTAGCCTAGCAGACCAACTAATTCATCTGTATTATTTTGACTGTTTTTCAGAATCTGCTATAAGAAATGCCATAGTAGGACATAGGGTCAGTCCTAGTTGTGAATATCAAGCAGGACATAATAAGGTAGGATCTCTACAATACTTAGCACTAACAGCATTAAGAAAGCCAAAAAAGACAAAGCCACCTTTGCCTAGTGTTGCGAAACTAACAGAGGATAGATGGAACAAGCCCCAGAAGACCAAGGGCCACAGAGGGAACCATACAATGAATGGACACTAGAACTTTTAGAGGAGCTTAAGAATGAAGCTGTTAGACATTTTCCTAGGCCATGGCTACATGACTTAGGACAATATATCTATGAAACTTATGGGGATACTTGGACAGGAGTGGAAGCCTTAATAAGAATTCTGCAACAACTGCTGTTTACTCATTTCAGAATTGGGTGTCACCATAGCAGAATAGGCATTATTCGACAGAGGAGAACAAGAAATGGAGCCCGTAGATCCTAGACTAGAGCCCTGGAAGCATCCAGGAAGCAAGCCTAAGACTGCTTGTACCAATTGCTATTGTAAAAAATGTTGCCTTCATTGTCAAGTTTGCTTCATACAAAAAGGCTTAGGCATCTCCTATGGCAGGAAGAAGCGGAGACAGCGACGAAGAACTCCTCAAGACAGTAAGACTCATCAAGTTTCTCTACCAAAGCAGTAAGTAATATATGTAATGCAATCCCTACAAATAGCAGCAATAGCAGCATTAGTAATAGCAGCAATAATAGCAATAGTTGTGTGGACCATAGTATTCATAGAATATAGGAAAATATTAAGACAAAGGAAAATAGACAGGTTAATTGATAGGATAACAGAAAGAGCAGAAGACAGTGGCAATGAAAGTGAGGGGGACCAAGATGAATTGGCAGCACTTGTGGTGGAGATGGGGCACGATGCTCCTTGGGATGTTAATGATCTGTAAAGCAACAGAAGAAAAGTGGGTCACAGTCTATTATGGGGTACCTGTGTGGAAAGAAGCAACCACCACTCTATTTTGTGCCTCAGATGCTAAAGCCTATGAGAAAGAGGCACATAATGTTTGGGCCACACATGCCTGTGTCCCCACAGACCCCAGCCCACAAGAAGTAGTATTGGAAAATGTGACAGAAAATTTTAACATGTGGAAAAATAACATGGTAGAACAGATGCATGAGGATATAATCAGTTTATGGGATCAAAGCCTAAAGCCATGTGTAAAATTAACCCCACTCTGTGTTACTTTAAATTGCACTGATTATACCAATAGTAATAGTACCAATCATACCAATAGCAATAGTAGTTCTCCAACACCGACGGCGGGAGGAGAGATAAAAAACTGCTCTTTCAATATCACCACAAACATAAGAGATAAGATAAAGAAGGAACATGCACTTTTTTATAGTCTTGATGTAGTACAAATAGATATTAATGATAATACTAGCTATAGGTTAATAAGTTGTAATACCTCAGTCATTACACAGGCCTGTCCAAAGACAACCTTTGAGCCAATTCCCATATATTATTGTGCCCCGGCTGGTTTTGCGATTCTAAAGTGTAACAATAAAACATTTGATGGAAAAGGGCCATGTAAAAATGTCAGCACAGTACAATGTACACATGGAATTAGGCCAGTAGTGTCAACTCAACTGCTGTTGAATGGCAGTCTAGCAGAAAAAGAGATAGTAATTAGATCTGACAATTTCTCGGACAATACTAAAAACATAATAGTACAGCTGAAAGATCCTGTAGTAATTAATTGTACAAGACCCAATAACAATACAAGGAAAGGTATACATATAGGACCAGGGAGAGCATTTTATGCAACAGGAAAAGTAATAGGAGATATAAGACAAGCATATTGTAACATTAGTAAAGAAGAATGGAATAAAACACTAGGACAAATAGTTAAAAAATTAGGAGCACAATTTGGGAATAAAACAACAATGATCTTTAATCAATCCTCTGGAGGGGACCCAGAAATTGTAACACACAGTTTTAATTGTGGAGGGGAATTTTTCTACTGTAATACATCAGCACTGTTTAATAGTACTTGGAGTAGTAATGATGGTAATGGTACTTGGAATAAGACTAACAGTACAGAAACTAACAGTACAGAAATTATACTCCAATGTAGAATAAAACAGATTGTAAACATGTGGCAGGAAGTAGGAAAAGCAATGTATGCCCCTCCCATTAAAGGACCAATTAGATGCTCATCAAACATCACAGGGCTGATATTAACAAGAGATGGTGGTAATAATACAGGGAACAACAGCGAGACCTTCAGACCTGCAGGGGGAAATATGAGGGACAATTGGAGAAGTGAATTATATAAATATAAAATAGTAAAAATTGAACCATTAGGAATAGCACCCACCAAGGCAAAGAGAAGAACGGTGCAGAGAGAAAAAAGAGCAGTCACAATGGGAGCCATGTTCCTTGGGTTCTTGGGGGCAGCAGGAAGCACTATGGGCGCAGCGTCATTGACGCTGACGGTACAGGCCAGACAATTATTGTCTGGTATAGTGCAACAGCAGAACAATCTGCTGAGAGCTATTGAGGCGCAACAGCATTTGTTGCAACTCACAGTCTGGGGCATCAAGCAGCTCCAGGCAAGAGTCCTGGCTGTGGAAAGATACCTAGCGGATCAACGGTTCCTAGGGATTTGGGGCTGCTCTGGAAAACTCATTTGCACCACTACTGTGCCTTGGAATAATAGTTGGAGTAATAAATCTCTGGATTCCATTTGGAATAACATGACCTGGATGCAGTGGGAAAAAGAAATTGAAAATTACACAGGAGAAATATACAATTTAATTGAACAAGCGCAGAACCAACAAGAACAGAATGAACGAGAATTATTAGAATTAGATAAGTGGGCAAGTTTGTGGAATTGGTTTGACATATCTAATTGGCTGTGGTATATAAAAATATTCATAATGATAGTAGGAGGCTTGATAGGTTTAAGAATAGTTTTTGCTGTACTTTCTATAGTGAATAGAGTTAGGCAGGGATATTCACCATTGTCATTGCAGACCCTCCTCCCAACCCCGAGGGGACCCGACAGGCCCGAAGGAATCGAAGGAGAAGGTGGAGAGAGAGACAGAGACACATCAATTCGCTTAGTGGATGGCTTCTTAGCACTTTTCTGGGACGATCTAAGGAACCTGTGCCTCTTCAGCTACCGCCACTTGAGAGACTTACTCTTGATTGCAGCGAGGATTGTGGAACTTCTGGGACTCAGGGGGTGGGAAATCCTCAAATATCTGTGGAATCTTCTGCTGTATTGGAGTCAGGAACTAAAGAATAGTGCTATTAGCTTGCTTGATGCCACAGCTATTGCAGTAGCTGAGGGGACAGATAGGATTATAGAAGCAGTACGCAGATTTTGTAGAGGTGTTCTCCACATACCTAGAAGAATAAGACAGGGCTTTGAAAGGGCTTTGCAATAACATGGGTGGCAAGTGGTCAAAACGTAGTAAGGCTGAATGGCCTGCTATAAGGAAAAGAATGGAACAAGCTGAGCCAGCAGCAGAGGGGGTGGGAGCAGTATCTCGAGACCTGGAAAAACATGGAGCAATCACAAGCAGTAATATTAATAATCCTGATTGTGTTTGGCTACAAGCACAAGAGGATGAGGAGGTGGGTTTTCCAGTCAAACCCCAGGTACCCTTAAGACCTATGACTTTCAAAGCAGCTGTGGATCTTAGCCACTTTTTAAAAGAAAAGGGGGGACTGGAAGGGCTAGTTTACTCCCAAAGAAGACAAGAGATCCTTGACTTGTGGGTCTACCACACACAAGGATACTTCCCTGATTGGCAGAACTACACATCAGGGCCAGGGGTCAGATTTCCACTGTGCTTTGGGTGGTGTTTCAAGCTAGTACCAGTTGATCCAGAGCAGGTAGAAAAGGCCAGTGAAGGAGAGAACAACTGCTTGCTACATCCTGGGAACCTGCATGGAATGGAAGACACAGAGAAAGAAGTGTTAGTATGGAAGTTTGACAGCACCCTAGCCTTCCATCACAGAGCCCGAGAGCTGCATCCGGAGTACTTCAAAGACTGCTGACATCGAACTTCTACAAGGGACTTTCCGCTGGGGACTTTCCAGGGGAGGCGTGGCCTGGGCGGGACCGGGGAGTGGCGAGCCCTCAGATGCTGCATATAAGCAGCTGCTTTCTGCCTGTACTGGGTCTCTCTAGTTAGACCAGATCTGAGCCTGGGAGCTCTCTGGCTAGCTGGGGAACCCACTGCTTAAGCCTCAATAAAGCTTGCCTTGAGTGCTTCAAGTAGTGTGTGCCCGTCTGTTGTGT
		002-011-UJ-PL2-P1_S221	1									GAACAGGGACCTGAAAGCGAAAGTAGAACCAGAGGAGCTCTCTCGACGCAGGACTCGGCTTGCTGAAGCGCGCACAGCAAGAGGCGAGGGGCGGCGACTGGTGAGTACGCCATAATTTTGACTAGCGGAGGCTAGAAGGAGAGAGATGGGTGCGAGAGCGTCAGTATTAAGCGGGGGAGAATTAGATAGATGGGAAAAAATTCGGTTAAGGCCAGGGGGAAAGAAAAAATATAGACTAAAACATGTAGTATGGGCAAGCAGGGAACTAGAACGATTCGCAGTCAATCCTGGCCTGTTAGAAACATCAGATGGCTGTAAACAAATACTGAGACAGCTACAACCATCCCTTCAGACAGGATCAGAAGAACTTAGATCATTATTCAATACAGTAGCAACCCTCTATTGTGTGCATCAAAAAATAGAGGTAAGAGACACCAAGGAAGCTTTAGAGAAGATAGAGGAAGAGCAAAACAAATATAAGAAAAAGGAACAGCAAGCAGCAACAGCAGCGGCAGCTGACACAGGAAACAACAGACAGGTCAGCCAAAATTACCCTATAGTGCAGAATCTTCAGGGGCAAATGGTACATCAAGCCATATCACCTAGAACTTTAAATGCATGGGTAAAAGTAGTAGAAGAGAAGGCTTTCAGCCCGGAAGTAATACCCATGTTTTCAGCATTATCAGAAGGAGCCACCCCGCAAGATTTAAACACCATGCTAAACACAGTGGGGGGACATCAAGCAGCCATGCAAATGTTAAAAGAAACCATCAATGAGGAAGCTGCAGAATGGGATAGATTGCATCCCCCACAGGCAGGGCCTGTTGCACCAGGCCAGGTGAGAGACCCAAGGGGAAGTGATATAGCAGGAACTACTAGTACCCTTCAGGAACAAATAGGATGGATGACAAGTAATCCACCTATCCCAGTAGGAGAAATCTATAAAAGATGGATAATCATGGGATTAAATAAAATAGTAAGAATGTATAGCCCTACCAGCATACTGGACATAAGACAAGGACCAAAGGAACCCTTTAGAGATTATGTAGACCGGTTCTATAAAACTCTAAGAGCCGAGCAAGCTTCACAGGAGGTAAAAAATTGGATGACAGAAACCTTGTTGGTCCAAAATTCGAACCCAGATTGTAAAACTATTTTAAAAGCATTGGGACCAGGAGCTACACTAGAAGAAATGATGACAGCATGTCAGGGAGTGGGGGGACCCGGCCATAAAGCAAGAGTTTTGGCTGAAGCAATGAGCCAAATGACAAATTCAGCTACCATAATGATGCAGAGAGGTAATTTTAGGAACCAAAGAAAGACTGTTAAGTGTTTCAATTGTGGCAAAGAAGGGCATATAGCCAGAAATTGCAGGGCCCCTAGGAAAAAGGGCTGTTGGAAATGTGGAAAGGAAGGACACCAAATGAAAGAATGTACTGAGAGACAGGCTAATTTTTTAGGGAAGATCTGGCCTTCCCACAAGGGGAGGCCGGGAAACTTTCCTCAGGGCAGAATAGAACCAACAGCCCCACCAGCAGAGAGCTTCAAGTTTGGGGAGGAGACAACAACTCCCTCTCAGAAGCAGGAGACGATAGACAAGGAACTGTATCCTTTAACTTCCCTCAGATCACTCTTTGGCAACGACCCCTCGTCACAATAAAGGTAGGGGGACAGCTAAAGGAAGCTCTATTAGATACAGGAGCAGATGATACAGTACTAGAAGAAATGAATTTACCAGGAAGATGGAAACCAAAAATGATAGGGGGAATTGGAGGTTTTATCAAAGTAAGACAGTATGATCAGATACCTATAGAAATCTGCGGACATAAAGCTATAGGTACAGTATTAGTAGGCCCTACACCTGTCAACATAATTGGAAGAAATCTGTTGACTCAGATTGGTTGCACTTTAAATTTTCCCATTAGTCCTATTGAAACTGTGCCAGTAAAATTAAAGCCAGGAATGGATGGCCCAAAAGTTAAACAATGGCCATTGACAGAAGAAAAAATAAAAGCATTAGTAGAGATTTGTACAGAAATGGAAAAGGAAGGGAAAATTTCAAAAATTGGGCCTGAAAATCCATACAATACTCCAATATTTGCCATAAAGAAAAAAGACAGTACTAAATGGAGAAAATTAGTAGATTTCAGAGAACTTAATAAGAGAACTCAAGACTTTTGGGAAGTTCAATTAGGAATACCACATCCCGCAGGGTTAAAAAAGAAAAAATCAGTAACAGTACTGGATGTGGGTGATGCATATTTTTCAGTTCCCTTAGATAAAGAATTCAGAAAGTATACTGCATTTACCATACCTAGCACAAACAATGAGACACCAGGGGTTAGATATCAGTACAATGTGCTGCCACAAGGATGGAAAGGATCACCAGCAATATTCCAAAGTAGCATGACAAAAATCTTAGAGCCCTTTAGAAAGCAAAATCCAGACATAGATATCTATCAATACATGGATGATTTGTATGTAGGATCTGACTTAGAAATAGAGCAGCATAGAACAAAAATAGAGGAACTGAGAGAACATTTGTTGAGGTGGGGGTTTACCACACCAGACAAAAAACATCAGAAAGAACCTCCATTCCTTTGGATGGGCTATGAACTCCATCCTGATAAATGGACAGTACAACCTATAGTGCTGCCAGAAAAGGACAGCTGGACTGTCAATGACATACAGAAGTTAGTGGGAAAATTGAATTGGGCAAGTCAAATTTACCCAGGGATTAAAGTAAGGCAATTATGTAAACTTCTTAGGGGAACCAAAGCACTAACAGAAGTAGTACCACTAACAGAAGAAGCAGAGTTAGAACTGGCAGAAAACAGGGAGATTCTAAAAGAACCAGTACATGGAGTATATTATGACCCTTCAAAAGACTTAGTAGCAGAAATACAGAAGCAGGGACTAGGCCAATGGACATATCAAATTTATCAAGAGCCATTTAAAAATCTGAAAACAGGAAAGTATGCAAGAATGAGGGGTGCCCACACTAATGATGTAAAACAGCTAACAGAGGCAGTGCAAAAAATAGCCACAGAAAGCATAGTAATATGGGGAAAAACTCCTAAATTTAGATTACCCATACAGAAAGAGACATGGGAAGCATGGTGGATGGAGTATTGGCAAGCCACCTGGATTCCTGAGTGGGAGTTTGTCAATACTCCCCCCTTAGTGAAATTATGGTACCAGTTAGAAAAAGAACCCATAGCAGGAGCAGAAACTTTCTATGTAGATGGAGCAGCTAATAGGGAAACCAAATTAGGAAAAGCAGGATATGTTACTGACAGAGGAAGACAAAAAGTTGTCCCAATAACTGACACAACAAATCAAAAGACTGAGTTACAAGCAATTTATCTGGCTTTGCAGGATTCAGGATTAGAAGTAAACATAGTAACAGACTCACAATATGCATTAGGAATCATTCAAGCACAACCAGATAAGAGTGAATCAGAAATAGTCAGTCAAATAATAGAACAGTTAATTAAAAAGGAAAAAGTCTACCTGGCATGGGTGCCAGCACACAAAGGAATTGGAGGAAATGAACAAGTAGATAAATTAGTCAGTGCTGGAGTCAGGAGAGTGCTATTGCTGGATGGAATAGATAAGGCCCAAGAAGAACATGAGAAATATCACAGTAATTGGAGAGCAATGGCTAGTGATTTTAACCTACCACCTGTAGTAGCAAAAGAAATAGTGGCCTGCTGTGATAAATGTCAGCTAAAAGGAGAAGCCATGCATGGACAAGTAGACTGTAGTCCAGGAATATGGCAATTAGATTGTACACATTTAGAAGGAAAAATTATTTTGGTAGCAGTTCATGTAGCCAGTGGATATATAGAAGCAGAAGTTATTCCAGCAGAAACAGGACAGGAAACAGCATATTTTATCTTAAAATTAGCAGGGAGATGGCCAGTAAAAACAATACATACAGACAATGGCAGCAATTTCACCAGTACTACAGTTAAGACTGCCTGTTGGTGGGCAGGGATCAAGCAGGAATTTGGCATTCCCTACAATCCCCAAAGTCAAGGAGTAGTAGAATCTATGAATAAAGAATTAAAGAAAATTATAGGACAGGTGAGAGATCAGGCTGAACATCTTAAGACAGCAGTACAAATGGCAGTATTCATCCACAATTTTAAAAGAAAAGGGGGGATTGGGGGATACAGTGCAGGGGAAAGAATAATAGACATAATAGCAACAGACATACAAACTAAAGAATTACAAAAACAAATTACAAAAATTCAAAATTTTCGGGTTTATTACAGGGACAGCAGAGATCCACTTTGGAAAGGACCAGCAAAGCTTCTCTGGAAAGGTGAAGGGGCAGTAGTAATACAAGATAATAGTGACATAAAAGTAGTGCCAAGAAGAAAAGCAAAGATCATTAGGGATTATGGAAAACAGATGGCAGGTGATGATTGTGTGGCAAGTAGACAGGATGAGGATTAGAGCATGGAACAGTTTAGTAAAACACCATATGTATATTTCAAAGAAAGCTAACGGATGGATTTATAGACATCACTATGAAAGCACTAATCCAAGAATAAGTTCAGAAGTACACATCCCACTAGGGGATGCTAAATTGGTAATAAAAACATATTGGGGTCTGCATACAGGAGAAAGAGATTGGCATTTGGGCCAGGGAGTCTCCATAGAATGGAGGAAAAGGAGATATAGCACACAAGTAGACCCTAGCCTAGCAGACCAACTAATTCATCTGTATTATTTTGACTGTTTTTCAGAATCTGCTATAAGAAATGCCATAGTAGGACATAGGGTCAGTCCTAGTTGTGAATATCAAGCAGGACATAATAAGGTAGGATCTCTACAATACTTAGCACTAACAGCATTAAGAAAGCCAAAAAAGACAAAGCCACCTTTGCCTAGTGTTGCGAAACTAACAGAGGATAGATGGAACAAGCCCCAGAAGACCAAGGGCCACAGAGGGAACCATACAATGAATGGACACTAGAACTTTTAGAGGAGCTTAAGAATGAAGCTGTTAGACATTTTCCTAGGCCATGGCTACATGACTTAGGACAATATATCTATGAAACTTATGGGGATACTTGGACAGGAGTGGAAGCCTTAATAAGAATTCTGCAACAACTGCTGTTTACTCATTTCAGAATTGGGTGTCACCATAGCAGAATAGGCATTATTCGACAGAGGAGAACAAGAAATGGAGCCCGTAGATCCTAGACTAGAGCCCTGGAAGCATCCAGGAAGCAAGCCTAAGACTGCTTGTACCAATTGCTATTGTAAAAAATGTTGCCTTCATTGTCAAGTTTGCTTCATACAAAAAGGCTTAGGCATCTCCTATGGCAGGAAGAAGCGGAGACAGCGACGAAGAACTCCTCAAGACAGTAAGACTCATCAAGTTTCTCTACCAAAGCAGTAAGTAATATATGTAATGCAATCCCTACAAATAGCAGCAATAGCAGCATTAGTAATAGCAGCAATAATAGCAATAGTTGTGTGGACCATAGTATTCATAGAATATAGGAAAATATTAAGACAAAGGAAAATAGACAGGTTAATTGATAGGATAACAGAAAGAGCAGAAGACAGTGGCAATGAAAGTGAGGGGGACCAAGATGAATTGGCAGCACTTGTGGTGGAGATGGGGCACGATGCTCCTTGGGATGTTAATGATCTGTAAAGCAACAGAAGAAAAGTGGGTCACAGTCTATTATGGGGTACCTGTGTGGAAAGAAGCAACCACCACTCTATTTTGTGCCTCAGATGCTAAAGCCTATGAGAAAGAGGCACATAATGTTTGGGCCACACATGCCTGTGTCCCCACAGACCCCAGCCCACAAGAAGTAGTATTGGAAAATGTGACAGAAAATTTTAACATGTGGAAAAATAACATGGTAGAACAGATGCATGAGGATATAATCAGTTTATGGGATCAAAGCCTAAAGCCATGTGTAAAATTAACCCCACTCTGTGTTACTTTAAATTGCACTGATTATACCAATAGTAATAGTACCAATCATACCAATAGCAATAGTAGTTCTCCAACACCGACGGCGGGAGGAGAGATAAAAAACTGCTCTTTCAATATCACCACAAACATAAGAGATAAGATAAAGAAGGAACATGCACTTTTTTATAGTCTTGATGTAGTACAAATAGATATTAATGATAATACTAGCTATAGGTTAATAAGTTGTAATACCTCAGTCATTACACAGGCCTGTCCAAAGACAACCTTTGAGCCAATTCCCATATATTATTGTGCCCCGGCTGGTTTTGCGATTCTAAAGTGTAACAATAAAACATTTGATGGAAAAGGGCCATGTAAAAATGTCAGCACAGTACAATGTACACATGGAATTAGGCCAGTAGTGTCAACTCAACTGCTGTTGAATGGCAGTCTAGCAGAAAAAGAGATAGTAATTAGATCTGACAATTTCTCGGACAATACTAAAAACATAATAGTACAGCTGAAAGATCCTGTAGTAATTAATTGTACAAGACCCAATAACAATACAAGGAAAGGTATACATATAGGACCAGGGAGAGCATTTTATGCAACAGGAAAAGTAATAGGAGATATAAGACAAGCATATTGTAACATTAGTAAAGAAGAATGGAATAAAACACTAGGACAAATAGTTAAAAAATTAGGAGCACAATTTGGGAATAAAACAACAATGATCTTTAATCAATCCTCTGGAGGGGACCCAGAAATTGTAACACACAGTTTTAATTGTGGAGGGGAATTTTTCTACTGTAATACATCAGCACTGTTTAATAGTACTTGGAGTAGTAATGATGGTAATGGTACTTGGAATAAGACTAACAGTACAGAAACTAACAGTACAGAAATTATACTCCAATGTAGAATAAAACAGATTGTAAACATGTGGCAGGAAGTAGGAAAAGCAATGTATGCCCCTCCCATTAAAGGACCAATTAGATGCTCATCAAACATCACAGGGCTGATATTAACAAGAGATGGTGGTAATAATACAGGGAACAACAGCGAGACCTTCAGACCTGCAGGGGGAAATATGAGGGACAATTGGAGAAGTGAATTATATAAATATAAAATAGTAAAAATTGAACCATTAGGAATAGCACCCACCAAGGCAAAGAGAAGAACGGTGCAGAGAGAAAAAAGAGCAGTCACAATGGGAGCCATGTTCCTTGGGTTCTTGGGGGCAGCAGGAAGCACTATGGGCGCAGCGTCATTGACGCTGACGGTACAGGCCAGACAATTATTGTCTGGTATAGTGCAACAGCAGAACAATCTGCTGAGAGCTATTGAGGCGCAACAGCATTTGTTGCAACTCACAGTCTGGGGCATCAAGCAGCTCCAGGCAAGAGTCCTGGCTGTGGAAAGATACCTAGCGGATCAACGGTTCCTAGGGATTTGGGGCTGCTCTGGAAAACTCATTTGCACCACTACTGTGCCTTGGAATAATAGTTGGAGTAATAAATCTCTGGATTCCATTTGGAATAACATGACCTGGATGCAGTGGGAAAAAGAAATTGAAAATTACACAGGAGAAATATACAATTTAATTGAACAAGCGCAGAACCAACAAGAACAGAATGAACGAGAATTATTAGAATTAGATAAGTGGGCAAGTTTGTGGAATTGGTTTGACATATCTAATTGGCTGTGGTATATAAAAATATTCATAATGATAGTAGGAGGCTTGATAGGTTTAAGAATAGTTTTTGCTGTACTTTCTATAGTGAATAGAGTTAGGCAGGGATATTCACCATTGTCATTGCAGACCCTCCTCCCAACCCCGAGGGGACCCGACAGGCCCGAAGGAATCGAAGGAGAAGGTGGAGAGAGAGACAGAGACACATCAATTCGCTTAGTGGATGGCTTCTTAGCACTTTTCTGGGACGATCTAAGGAACCTGTGCCTCTTCAGCTACCGCCACTTGAGAGACTTACTCTTGATTGCAGCGAGGATTGTGGAACTTCTGGGACTCAGGGGGTGGGAAATCCTCAAATATCTGTGGAATCTTCTGCTGTATTGGAGTCAGGAACTAAAGAATAGTGCTATTAGCTTGCTTGATGCCACAGCTATTGCAGTAGCTGAGGGGACAGATAGGATTATAGAAGCAGTACGCAGATTTTGTAGAGGTGTTCTCCACATACCTAGAAGAATAAGACAGGGCTTTGAAAGGGCTTTGCAATAACATGGGTGGCAAGTGGTCAAAACGTAGTAAGGCTGAATGGCCTGCTATAAGGAAAAGAATGGAACAAGCTGAGCCAGCAGCAGAGGGGGTGGGAGCAGTATCTCGAGACCTGGAAAAACATGGAGCAATCACAAGCAGTAATATTAATAATCCTGATTGTGTTTGGCTACAAGCACAAGAGGATGAGGAGGTGGGTTTTCCAGTCAAACCCCAGGTACCCTTAAGACCTATGACTTTCAAAGCAGCTGTGGATCTTAGCCACTTTTTAAAAGAAAAGGGGGGACTGGAAGGGCTAGTTTACTCCCAAAGAAGACAAGAGATCCTTGACTTGTGGGTCTACCACACACAAGGATACTTCCCTGATTGGCAGAACTACACATCAGGGCCAGGGGTCAGATTTCCACTGTGCTTTGGGTGGTGTTTCAAGCTAGTACCAGTTGATCCAGAGCAGGTAGAAAAGGCCAGTGAAGGAGAGAACAACTGCTTGCTACATCCTGGGAACCTGCATGGAATGGAAGACACAGAGAAAGAAGTGTTAGTATGGAAGTTTGACAGCACCCTAGCCTTCCATCACAGAGCCCGAGAGCTGCATCCGGAGTACTTCAAAGACTGCTGACATCGAACTTCTACAAGGGACTTTCCGCTGGGGACTTTCCAGGGGAGGCGTGGCCTGGGCGGGACCGGGGAGTGGCGAGCCCTCAGATGCTGCATATAAGCAGCTGCTTTCTGCCTGTACTGGGTCTCTCTAGTTAGACCAGATCTGAGCCTGGGAGCTCTCTGGCTAGCTGGGGAACCCACTGCTTAAGCCTCAATAAGCT
		002-011-UJ-PL3-B12_S223	1									GAACAGGGACCTGAAAGCGAAAGTAGAACCAGAGGAGCTCTCTCGACGCAGGACTCGGCTTGCTGAAGCGCGCACAGCAAGAGGCGAGGGGCGGCGACTGGTGAGTACGCCATAATTTTGACTAGCGGAGGCTAGAAGGAGAGAGATGGGTGCGAGAGCGTCAGTATTAAGCGGGGGAGAATTAGATAGATGGGAAAAAATTCGGTTAAGGCCAGGGGGAAAGAAAAAATATAGACTAAAACATGTAGTATGGGCAAGCAGGGAACTAGAACGATTCGCAGTCAATCCTGGCCTGTTAGAAACATCAGATGGCTGTAAACAAATACTGAGACAGCTACAACCATCCCTTCAGACAGGATCAGAAGAACTTAGATCATTATTCAATACAGTAGCAACCCTCTATTGTGTGCATCAAAAAATAGAGGTAAGAGACACCAAGGAAGCTTTAGAGAAGATAGAGGAAGAGCAAAACAAATATAAGAAAAAGGAACAGCAAGCAGCAACAGCAGCGGCAGCTGACACAGGAAACAACAGACAGGTCAGCCAAAATTACCCTATAGTGCAGAATCTTCAGGGGCAAATGGTACATCAAGCCATATCACCTAGAACTTTAAATGCATGGGTAAAAGTAGTAGAAGAGAAGGCTTTCAGCCCGGAAGTAATACCCATGTTTTCAGCATTATCAGAAGGAGCCACCCCGCAAGATTTAAACACCATGCTAAACACAGTGGGGGGACATCAAGCAGCCATGCAAATGTTAAAAGAAACCATCAATGAGGAAGCTGCAGAATGGGATAGATTGCATCCCCCACAGGCAGGGCCTGTTGCACCAGGCCAGGTGAGAGACCCAAGGGGAAGTGATATAGCAGGAACTACTAGTACCCTTCAGGAACAAATAGGATGGATGACAAGTAATCCACCTATCCCAGTAGGAGAAATCTATAAAAGATGGATAATCATGGGATTAAATAAAATAGTAAGAATGTATAGCCCTACCAGCATACTGGACATAAGACAAGGACCAAAGGAACCCTTTAGAGATTATGTAGACCGGTTCTATAAAACTCTAAGAGCCGAGCAAGCTTCACAGGAGGTAAAAAATTGGATGACAGAAACCTTGTTGGTCCAAAATTCGAACCCAGATTGTAAAACTATTTTAAAAGCATTGGGACCAGGAGCTACACTAGAAGAAATGATGACAGCATGTCAGGGAGTGGGGGGACCCGGCCATAAAGCAAGAGTTTTGGCTGAAGCAATGAGCCAAATGACAAATTCAGCTACCATAATGATGCAGAGAGGTAATTTTAGGAACCAAAGAAAGACTGTTAAGTGTTTCAATTGTGGCAAAGAAGGGCATATAGCCAGAAATTGCAGGGCCCCTAGGAAAAAGGGCTGTTGGAAATGTGGAAAGGAAGGACACCAAATGAAAGAATGTACTGAGAGACAGGCTAATTTTTTAGGGAAGATCTGGCCTTCCCACAAGGGGAGGCCGGGAAACTTTCCTCAGGGCAGAATAGAACCAACAGCCCCACCAGCAGAGAGCTTCAAGTTTGGGGAGGAGACAACAACTCCCTCTCAGAAGCAGGAGACGATAGACAAGGAACTGTATCCTTTAACTTCCCTCAGATCACTCTTTGGCAACGACCCCTCGTCACAATAAAGGTAGGGGGACAGCTAAAGGAAGCTCTATTAGATACAGGAGCAGATGATACAGTACTAGAAGAAATGAATTTACCAGGAAGATGGAAACCAAAAATGATAGGGGGAATTGGAGGTTTTATCAAAGTAAGACAGTATGATCAGATACCTATAGAAATCTGCGGACATAAAGCTATAGGTACAGTATTAGTAGGCCCTACACCTGTCAACATAATTGGAAGAAATCTGTTGACTCAGATTGGTTGCACTTTAAATTTTCCCATTAGTCCTATTGAAACTGTGCCAGTAAAATTAAAGCCAGGAATGGATGGCCCAAAAGTTAAACAATGGCCATTGACAGAAGAAAAAATAAAAGCATTAGTAGAGATTTGTACAGAAATGGAAAAGGAAGGGAAAATTTCAAAAATTGGGCCTGAAAATCCATACAATACTCCAATATTTGCCATAAAGAAAAAAGACAGTACTAAATGGAGAAAATTAGTAGATTTCAGAGAACTTAATAAGAGAACTCAAGACTTTTGGGAAGTTCAATTAGGAATACCACATCCCGCAGGGTTAAAAAAGAAAAAATCAGTAACAGTACTGGATGTGGGTGATGCATATTTTTCAGTTCCCTTAGATAAAGAATTCAGAAAGTATACTGCATTTACCATACCTAGCACAAACAATGAGACACCAGGGGTTAGATATCAGTACAATGTGCTGCCACAAGGATGGAAAGGATCACCAGCAATATTCCAAAGTAGCATGACAAAAATCTTAGAGCCCTTTAGAAAGCAAAATCCAGACATAGATATCTATCAATACATGGATGATTTGTATGTAGGATCTGACTTAGAAATAGAGCAGCATAGAACAAAAATAGAGGAACTGAGAGAACATTTGTTGAGGTGGGGGTTTACCACACCAGACAAAAAACATCAGAAAGAACCTCCATTCCTTTGGATGGGCTATGAACTCCATCCTGATAAATGGACAGTACAACCTATAGTGCTGCCAGAAAAGGACAGCTGGACTGTCAATGACATACAGAAGTTAGTGGGAAAATTGAATTGGGCAAGTCAAATTTACCCAGGGATTAAAGTAAGGCAATTATGTAAACTTCTTAGGGGAACCAAAGCACTAACAGAAGTAGTACCACTAACAGAAGAAGCAGAGTTAGAACTGGCAGAAAACAGGGAGATTCTAAAAGAACCAGTACATGGAGTATATTATGACCCTTCAAAAGACTTAGTAGCAGAAATACAGAAGCAGGGACTAGGCCAATGGACATATCAAATTTATCAAGAGCCATTTAAAAATCTGAAAACAGGAAAGTATGCAAGAATGAGGGGTGCCCACACTAATGATGTAAAACAGCTAACAGAGGCAGTGCAAAAAATAGCCACAGAAAGCATAGTAATATGGGGAAAAACTCCTAAATTTAGATTACCCATACAGAAAGAGACATGGGAAGCATGGTGGATGGAGTATTGGCAAGCCACCTGGATTCCTGAGTGGGAGTTTGTCAATACTCCCCCCTTAGTGAAATTATGGTACCAGTTAGAAAAAGAACCCATAGCAGGAGCAGAAACTTTCTATGTAGATGGAGCAGCTAATAGGGAAACCAAATTAGGAAAAGCAGGATATGTTACTGACAGAGGAAGACAAAAAGTTGTCCCAATAACTGACACAACAAATCAAAAGACTGAGTTACAAGCAATTTATCTGGCTTTGCAGGATTCAGGATTAGAAGTAAACATAGTAACAGACTCACAATATGCATTAGGAATCATTCAAGCACAACCAGATAAGAGTGAATCAGAAATAGTCAGTCAAATAATAGAACAGTTAATTAAAAAGGAAAAAGTCTACCTGGCATGGGTGCCAGCACACAAAGGAATTGGAGGAAATGAACAAGTAGATAAATTAGTCAGTGCTGGAGTCAGGAGAGTGCTATTGCTGGATGGAATAGATAAGGCCCAAGAAGAACATGAGAAATATCACAGTAATTGGAGAGCAATGGCTAGTGATTTTAACCTACCACCTGTAGTAGCAAAAGAAATAGTGGCCTGCTGTGATAAATGTCAGCTAAAAGGAGAAGCCATGCATGGACAAGTAGACTGTAGTCCAGGAATATGGCAATTAGATTGTACACATTTAGAAGGAAAAATTATTTTGGTAGCAGTTCATGTAGCCAGTGGATATATAGAAGCAGAAGTTATTCCAGCAGAAACAGGACAGGAAACAGCATATTTTATCTTAAAATTAGCAGGGAGATGGCCAGTAAAAACAATACATACAGACAATGGCAGCAATTTCACCAGTACTACAGTTAAGACTGCCTGTTGGTGGGCAGGGATCAAGCAGGAATTTGGCATTCCCTACAATCCCCAAAGTCAAGGAGTAGTAGAATCTATGAATAAAGAATTAAAGAAAATTATAGGACAGGTGAGAGATCAGGCTGAACATCTTAAGACAGCAGTACAAATGGCAGTATTCATCCACAATTTTAAAAGAAAAGGGGGGATTGGGGGATACAGTGCAGGGGAAAGAATAATAGACATAATAGCAACAGACATACAAACTAAAGAATTACAAAAACAAATTACAAAAATTCAAAATTTTCGGGTTTATTACAGGGACAGCAGAGATCCACTTTGGAAAGGACCAGCAAAGCTTCTCTGGAAAGGTGAAGGGGCAGTAGTAATACAAGATAATAGTGACATAAAAGTAGTGCCAAGAAGAAAAGCAAAGATCATTAGGGATTATGGAAAACAGATGGCAGGTGATGATTGTGTGGCAAGTAGACAGGATGAGGATTAGAGCATGGAACAGTTTAGTAAAACACCATATGTATATTTCAAAGAAAGCTAACGGATGGATTTATAGACATCACTATGAAAGCACTAATCCAAGAATAAGTTCAGAAGTACACATCCCACTAGGGGATGCTAAATTGGTAATAAAAACATATTGGGGTCTGCATACAGGAGAAAGAGATTGGCATTTGGGCCAGGGAGTCTCCATAGAATGGAGGAAAAGGAGATATAGCACACAAGTAGACCCTAGCCTAGCAGACCAACTAATTCATCTGTATTATTTTGACTGTTTTTCAGAATCTGCTATAAGAAATGCCATAGTAGGACATAGGGTCAGTCCTAGTTGTGAATATCAAGCAGGACATAATAAGGTAGGATCTCTACAATACTTAGCACTAACAGCATTAAGAAAGCCAAAAAAGACAAAGCCACCTTTGCCTAGTGTTGCGAAACTAACAGAGGATAGATGGAACAAGCCCCAGAAGACCAAGGGCCACAGAGGGAACCATACAATGAATGGACACTAGAACTTTTAGAGGAGCTTAAGAATGAAGCTGTTAGACATTTTCCTAGGCCATGGCTACATGACTTAGGACAATATATCTATGAAACTTATGGGGATACTTGGACAGGAGTGGAAGCCTTAATAAGAATTCTGCAACAACTGCTGTTTACTCATTTCAGAATTGGGTGTCACCATAGCAGAATAGGCATTATTCGACAGAGGAGAACAAGAAATGGAGCCCGTAGATCCTAGACTAGAGCCCTGGAAGCATCCAGGAAGCAAGCCTAAGACTGCTTGTACCAATTGCTATTGTAAAAAATGTTGCCTTCATTGTCAAGTTTGCTTCATACAAAAAGGCTTAGGCATCTCCTATGGCAGGAAGAAGCGGAGACAGCGACGAAGAACTCCTCAAGACAGTAAGACTCATCAAGTTTCTCTACCAAAGCAGTAAGTAATATATGTAATGCAATCCCTACAAATAGCAGCAATAGCAGCATTAGTAATAGCAGCAATAATAGCAATAGTTGTGTGGACCATAGTATTCATAGAATATAGGAAAATATTAAGACAAAGGAAAATAGACAGGTTAATTGATAGGATAACAGAAAGAGCAGAAGACAGTGGCAATGAAAGTGAGGGGGACCAAGATGAATTGGCAGCACTTGTGGTGGAGATGGGGCACGATGCTCCTTGGGATGTTAATGATCTGTAAAGCAACAGAAGAAAAGTGGGTCACAGTCTATTATGGGGTACCTGTGTGGAAAGAAGCAACCACCACTCTATTTTGTGCCTCAGATGCTAAAGCCTATGAGAAAGAGGCACATAATGTTTGGGCCACACATGCCTGTGTCCCCACAGACCCCAGCCCACAAGAAGTAGTATTGGAAAATGTGACAGAAAATTTTAACATGTGGAAAAATAACATGGTAGAACAGATGCATGAGGATATAATCAGTTTATGGGATCAAAGCCTAAAGCCATGTGTAAAATTAACCCCACTCTGTGTTACTTTAAATTGCACTGATTATACCAATAGTAATAGTACCAATCATACCAATAGCAATAGTAGTTCTCCAACACCGACGGCGGGAGGAGAGATAAAAAACTGCTCTTTCAATATCACCACAAACATAAGAGATAAGATAAAGAAGGAACATGCACTTTTTTATAGTCTTGATGTAGTACAAATAGATATTAATGATAATACTAGCTATAGGTTAATAAGTTGTAATACCTCAGTCATTACACAGGCCTGTCCAAAGACAACCTTTGAGCCAATTCCCATATATTATTGTGCCCCGGCTGGTTTTGCGATTCTAAAGTGTAACAATAAAACATTTGATGGAAAAGGGCCATGTAAAAATGTCAGCACAGTACAATGTACACATGGAATTAGGCCAGTAGTGTCAACTCAACTGCTGTTGAATGGCAGTCTAGCAGAAAAAGAGATAGTAATTAGATCTGACAATTTCTCGGACAATACTAAAAACATAATAGTACAGCTGAAAGATCCTGTAGTAATTAATTGTACAAGACCCAATAACAATACAAGGAAAGGTATACATATAGGACCAGGGAGAGCATTTTATGCAACAGGAAAAGTAATAGGAGATATAAGACAAGCATATTGTAACATTAGTAAAGAAGAATGGAATAAAACACTAGGACAAATAGTTAAAAAATTAGGAGCACAATTTGGGAATAAAACAACAATGATCTTTAATCAATCCTCTGGAGGGGACCCAGAAATTGTAACACACAGTTTTAATTGTGGAGGGGAATTTTTCTACTGTAATACATCAGCACTGTTTAATAGTACTTGGAGTAGTAATGATGGTAATGGTACTTGGAATAAGACTAACAGTACAGAAACTAACAGTACAGAAATTATACTCCAATGTAGAATAAAACAGATTGTAAACATGTGGCAGGAAGTAGGAAAAGCAATGTATGCCCCTCCCATTAAAGGACCAATTAGATGCTCATCAAACATCACAGGGCTGATATTAACAAGAGATGGTGGTAATAATACAGGGAACAACAGCGAGACCTTCAGACCTGCAGGGGGAAATATGAGGGACAATTGGAGAAGTGAATTATATAAATATAAAATAGTAAAAATTGAACCATTAGGAATAGCACCCACCAAGGCAAAGAGAAGAACGGTGCAGAGAGAAAAAAGAGCAGTCACAATGGGAGCCATGTTCCTTGGGTTCTTGGGGGCAGCAGGAAGCACTATGGGCGCAGCGTCATTGACGCTGACGGTACAGGCCAGACAATTATTGTCTGGTATAGTGCAACAGCAGAACAATCTGCTGAGAGCTATTGAGGCGCAACAGCATTTGTTGCAACTCACAGTCTGGGGCATCAAGCAGCTCCAGGCAAGAGTCCTGGCTGTGGAAAGATACCTAGCGGATCAACGGTTCCTAGGGATTTGGGGCTGCTCTGGAAAACTCATTTGCACCACTACTGTGCCTTGGAATAATAGTTGGAGTAATAAATCTCTGGATTCCATTTGGAATAACATGACCTGGATGCAGTGGGAAAAAGAAATTGAAAATTACACAGGAGAAATATACAATTTAATTGAACAAGCGCAGAACCAACAAGAACAGAATGAACGAGAATTATTAGAATTAGATAAGTGGGCAAGTTTGTGGAATTGGTTTGACATATCTAATTGGCTGTGGTATATAAAAATATTCATAATGATAGTAGGAGGCTTGATAGGTTTAAGAATAGTTTTTGCTGTACTTTCTATAGTGAATAGAGTTAGGCAGGGATATTCACCATTGTCATTGCAGACCCTCCTCCCAACCCCGAGGGGACCCGACAGGCCCGAAGGAATCGAAGGAGAAGGTGGAGAGAGAGACAGAGACACATCAATTCGCTTAGTGGATGGCTTCTTAGCACTTTTCTGGGACGATCTAAGGAACCTGTGCCTCTTCAGCTACCGCCACTTGAGAGACTTACTCTTGATTGCAGCGAGGATTGTGGAACTTCTGGGACTCAGGGGGTGGGAAATCCTCAAATATCTGTGGAATCTTCTGCTGTATTGGAGTCAGGAACTAAAGAATAGTGCTATTAGCTTGCTTGATGCCACAGCTATTGCAGTAGCTGAGGGGACAGATAGGATTATAGAAGCAGTACGCAGATTTTGTAGAGGTGTTCTCCACATACCTAGAAGAATAAGACAGGGCTTTGAAAGGGCTTTGCAATAACATGGGTGGCAAGTGGTCAAAACGTAGTAAGGCTGAATGGCCTGCTATAAGGAAAAGAATGGAACAAGCTGAGCCAGCAGCAGAGGGGGTGGGAGCAGTATCTCGAGACCTGGAAAAACATGGAGCAATCACAAGCAGTAATATTAATAATCCTGATTGTGTTTGGCTACAAGCACAAGAGGATGAGGAGGTGGGTTTTCCAGTCAAACCCCAGGTACCCTTAAGACCTATGACTTTCAAAGCAGCTGTGGATCTTAGCCACTTTTTAAAAGAAAAGGGGGGACTGGAAGGGCTAGTTTACTCCCAAAGAAGACAAGAGATCCTTGACTTGTGGGTCTACCACACACAAGGATACTTCCCTGATTGGCAGAACTACACATCAGGGCCAGGGGTCAGATTTCCACTGTGCTTTGGGTGGTGTTTCAAGCTAGTACCAGTTGATCCAGAGCAGGTAGAAAAGGCCAGTGAAGGAGAGAACAACTGCTTGCTACATCCTGGGAACCTGCATGGAATGGAAGACACAGAGAAAGAAGTGTTAGTATGGAAGTTTGACAGCACCCTAGCCTTCCATCACAGAGCCCGAGAGCTGCATCCGGAGTACTTCAAAGACTGCTGACATCGAACTTCTACAAGGGACTTTCCGCTGGGGACTTTCCAGGGGAGGCGTGGCCTGGGCGGGACCGGGGAGTGGCGAGCCCTCAGATGCTGCATATAAGCAGCTGCTTTCTGCCTGTACTGGGTCTCTCTAGTTAGACCAGATCTGAGCCTGGGAGCTCTCTGGCTAGCTGGGGAACCCACTGCTTAAGCCTCAATAAAGC
