## Supplementary Table 3 for "Enhanced HIV-1 Control After Antibody Therapy is Associated with Autologous Antibodies and Reservoir Clearance in the RIO trial" (part 3 of 3)

### Sheet: Table 03 (continued)
						Autologous		3BNC117		10-1074
		002-011-UJ-PL3-B18_S224	1									GAACAGGGACTTGAAAGCGAAAGTAGAACCAGAGGAGCTCTCTCGACGCAGGACTCGGCTTGCTGAAGCGCGCACAGCAAGAGGCGAGGGGCGGCGACTGGTGAGTACGCCATAATTTTGACTAGCGGAGGCTAGAAGGAGAGAGATGGGTGCGAGAGCGTCAGTATTAAGCGGGGGAGAATTAGATAGATGGGAAAAAATTCGGTTAAGGCCAGGGGGAAAGAAAAAATATAGACTAAAACATGTAGTATGGGCAAGCAGGGAACTAGAACGATTCGCAGTCAATCCTGGCCTGTTAGAAACATCAGATGGCTGTAAACAAATACTGAGACAGCTACAACCATCCCTTCAGACAGGATCAGAAGAACTTAGATCATTATTCAATACAGTAGCAACCCTCTATTGTGTGCATCAAAAAATAGAGGTAAGAGACACCAAGGAAGCTTTAGAGAAGATAGAGGAAGAGCAAAACAAATATAAGAAAAAGGAACAGCAAGCAGCAACAGCAGCGGCAGCTGACACAGGAAACAACAGACAGGTCAGCCAAAATTACCCTATAGTGCAGAATCTTCAGGGGCAAATGGTACATCAAGCCATATCACCTAGAACTTTAAATGCATGGGTAAAAGTAGTAGAAGAGAAGGCTTTCAGCCCGGAAGTAATACCCATGTTTTCAGCATTATCAGAAGGAGCCACCCCGCAAGATTTAAACACCATGCTAAACACAGTGGGGGGACATCAAGCAGCCATGCAAATGTTAAAAGAAACCATCAATGAGGAAGCTGCAGAATGGGATAGATTGCATCCCCCACAGGCAGGGCCTGTTGCACCAGGCCAGGTGAGAGACCCAAGGGGAAGTGATATAGCAGGAACTACTAGTACCCTTCAGGAACAAATAGGATGGATGACAAGTAATCCACCTATCCCAGTAGGAGAAATCTATAAAAGATGGATAATCATGGGATTAAATAAAATAGTAAGAATGTATAGCCCTACCAGCATACTGGACATAAGACAAGGACCAAAGGAACCCTTTAGAGATTATGTAGACCGGTTCTATAAAACTCTAAGAGCCGAGCAAGCTTCACAGGAGGTAAAAAATTGGATGACAGAAACCTTGTTGGTCCAAAATTCGAACCCAGATTGTAAAACTATTTTAAAAGCATTGGGACCAGGAGCTACACTAGAAGAAATGATGACAGCATGTCAGGGAGTGGGGGGACCCGGCCATAAAGCAAGAGTTTTGGCTGAAGCAATGAGCCAAATGACAAATTCAGCTACCATAATGATGCAGAGAGGTAATTTTAGGAACCAAAGAAAGACTGTTAAGTGTTTCAATTGTGGCAAAGAAGGGCATATAGCCAGAAATTGCAGGGCCCCTAGGAAAAAGGGCTGTTGGAAATGTGGAAAGGAAGGACACCAAATGAAAGAATGTACTGAGAGACAGGCTAATTTTTTAGGGAAGATCTGGCCTTCCCACAAGGGGAGGCCGGGAAACTTTCCTCAGGGCAGAATAGAACCAACAGCCCCACCAGCAGAGAGCTTCAAGTTTGGGGAGGAGACAACAACTCCCTCTCAGAAGCAGGAGACGATAGACAAGGAACTGTATCCTTTAACTTCCCTCAGATCACTCTTTGGCAACGACCCCTCGTCACAATAAAGGTAGGGGGACAGCTAAAGGAAGCTCTATTAGATACAGGAGCAGATGATACAGTACTAGAAGAAATGAATTTACCAGGAAGATGGAAACCAAAAATGATAGGGGGAATTGGAGGTTTTATCAAAGTAAGACAGTATGATCAGATACCTATAGAAATCTGCGGACATAAAGCTATAGGTACAGTATTAGTAGGCCCTACACCTGTCAACATAATTGGAAGAAATCTGTTGACTCAGATTGGTTGCACTTTAAATTTTCCCATTAGTCCTATTGAAACTGTGCCAGTAAAATTAAAGCCAGGAATGGATGGCCCAAAAGTTAAACAATGGCCATTGACAGAAGAAAAAATAAAAGCATTAGTAGAGATTTGTACAGAAATGGAAAAGGAAGGGAAAATTTCAAAAATTGGGCCTGAAAATCCATACAATACTCCAATATTTGCCATAAAGAAAAAAGACAGTACTAAATGGAGAAAATTAGTAGATTTCAGAGAACTTAATAAGAGAACTCAAGACTTTTGGGAAGTTCAATTAGGAATACCACATCCCGCAGGGTTAAAAAAGAAAAAATCAGTAACAGTACTGGATGTGGGTGATGCATATTTTTCAGTTCCCTTAGATAAAGAATTCAGAAAGTATACTGCATTTACCATACCTAGCACAAACAATGAGACACCAGGGGTTAGATATCAGTACAATGTGCTGCCACAAGGATGGAAAGGATCACCAGCAATATTCCAAAGTAGCATGACAAAAATCTTAGAGCCCTTTAGAAAGCAAAATCCAGACATAGATATCTATCAATACATGGATGATTTGTATGTAGGATCTGACTTAGAAATAGAGCAGCATAGAACAAAAATAGAGGAACTGAGAGAACATTTGTTGAGGTGGGGGTTTACCACACCAGACAAAAAACATCAGAAAGAACCTCCATTCCTTTGGATGGGCTATGAACTCCATCCTGATAAATGGACAGTACAACCTATAGTGCTGCCAGAAAAGGACAGCTGGACTGTCAATGACATACAGAAGTTAGTGGGAAAATTGAATTGGGCAAGTCAAATTTACCCAGGGATTAAAGTAAGGCAATTATGTAAACTTCTTAGGGGAACCAAAGCACTAACAGAAGTAGTACCACTAACAGAAGAAGCAGAGTTAGAACTGGCAGAAAACAGGGAGATTCTAAAAGAACCAGTACATGGAGTATATTATGACCCTTCAAAAGACTTAGTAGCAGAAATACAGAAGCAGGGACTAGGCCAATGGACATATCAAATTTATCAAGAGCCATTTAAAAATCTGAAAACAGGAAAGTATGCAAGAATGAGGGGTGCCCACACTAATGATGTAAAACAGCTAACAGAGGCAGTGCAAAAAATAGCCACAGAAAGCATAGTAATATGGGGAAAAACTCCTAAATTTAGATTACCCATACAGAAAGAGACATGGGAAGCATGGTGGATGGAGTATTGGCAAGCCACCTGGATTCCTGAGTGGGAGTTTGTCAATACTCCCCCCTTAGTGAAATTATGGTACCAGTTAGAAAAAGAACCCATAGCAGGAGCAGAAACTTTCTATGTAGATGGAGCAGCTAATAGGGAAACCAAATTAGGAAAAGCAGGATATGTTACTGACAGAGGAAGACAAAAAGTTGTCCCAATAACTGACACAACAAATCAAAAGACTGAGTTACAAGCAATTTATCTGGCTTTGCAGGATTCAGGATTAGAAGTAAACATAGTAACAGACTCACAATATGCATTAGGAATCATTCAAGCACAACCAGATAAGAGTGAATCAGAAATAGTCAGTCAAATAATAGAACAGTTAATTAAAAAGGAAAAAGTCTACCTGGCATGGGTGCCAGCACACAAAGGAATTGGAGGAAATGAACAAGTAGATAAATTAGTCAGTGCTGGAGTCAGGAGAGTGCTATTGCTGGATGGAATAGATAAGGCCCAAGAAGAACATGAGAAATATCACAGTAATTGGAGAGCAATGGCTAGTGATTTTAACCTACCACCTGTAGTAGCAAAAGAAATAGTGGCCTGCTGTGATAAATGTCAGCTAAAAGGAGAAGCCATGCATGGACAAGTAGACTGTAGTCCAGGAATATGGCAATTAGATTGTACACATTTAGAAGGAAAAATTATTTTGGTAGCAGTTCATGTAGCCAGTGGATATATAGAAGCAGAAGTTATTCCAGCAGAAACAGGACAGGAAACAGCATATTTTATCTTAAAATTAGCAGGGAGATGGCCAGTAAAAACAATACATACAGACAATGGCAGCAATTTCACCAGTACTACAGTTAAGACTGCCTGTTGGTGGGCAGGGATCAAGCAGGAATTTGGCATTCCCTACAATCCCCAAAGTCAAGGAGTAGTAGAATCTATGAATAAAGAATTAAAGAAAATTATAGGACAGGTGAGAGATCAGGCTGAACATCTTAAGACAGCAGTACAAATGGCAGTATTCATCCACAATTTTAAAAGAAAAGGGGGGATTGGGGGATACAGTGCAGGGGAAAGAATAATAGACATAATAGCAACAGACATACAAACTAAAGAATTACAAAAACAAATTACAAAAATTCAAAATTTTCGGGTTTATTACAGGGACAGCAGAGATCCACTTTGGAAAGGACCAGCAAAGCTTCTCTGGAAAGGTGAAGGGGCAGTAGTAATACAAGATAATAGTGACATAAAAGTAGTGCCAAGAAGAAAAGCAAAGATCATTAGGGATTATGGAAAACAGATGGCAGGTGATGATTGTGTGGCAAGTAGACAGGATGAGGATTAGAGCATGGAACAGTTTAGTAAAACACCATATGTATATTTCAAAGAAAGCTAACGGATGGATTTATAGACATCACTATGAAAGCACTAATCCAAGAATAAGTTCAGAAGTACACATCCCACTAGGGGATGCTAAATTGGTAATAAAAACATATTGGGGTCTGCATACAGGAGAAAGAGATTGGCATTTGGGCCAGGGAGTCTCCATAGAATGGAGGAAAAGGAGATATAGCACACAAGTAGACCCTAGCCTAGCAGACCAACTAATTCATCTGTATTATTTTGACTGTTTTTCAGAATCTGCTATAAGAAATGCCATAGTAGGACATAGGGTCAGTCCTAGTTGTGAATATCAAGCAGGACATAATAAGGTAGGATCTCTACAATACTTAGCACTAACAGCATTAAGAAAGCCAAAAAAGACAAAGCCACCTTTGCCTAGTGTTGCGAAACTAACAGAGGATAGATGGAACAAGCCCCAGAAGACCAAGGGCCACAGAGGGAACCATACAATGAATGGACACTAGAACTTTTAGAGGAGCTTAAGAATGAAGCTGTTAGACATTTTCCTAGGCCATGGCTACATGACTTAGGACAATATATCTATGAAACTTATGGGGATACTTGGACAGGAGTGGAAGCCTTAATAAGAATTCTGCAACAACTGCTGTTTACTCATTTCAGAATTGGGTGTCACCATAGCAGAATAGGCATTATTCGACAGAGGAGAACAAGAAATGGAGCCCGTAGATCCTAGACTAGAGCCCTGGAAGCATCCAGGAAGCAAGCCTAAGACTGCTTGTACCAATTGCTATTGTAAAAAATGTTGCCTTCATTGTCAAGTTTGCTTCATACAAAAAGGCTTAGGCATCTCCTATGGCAGGAAGAAGCGGAGACAGCGACGAAGAACTCCTCAAGACAGTAAGACTCATCAAGTTTCTCTACCAAAGCAGTAAGTAATATATGTAATGCAATCCCTACAAATAGCAGCAATAGCAGCATTAGTAATAGCAGCAATAATAGCAATAGTTGTGTGGACCATAGTATTCATAGAATATAGGAAAATATTAAGACAAAGGAAAATAGACAGGTTAATTGATAGGATAACAGAAAGAGCAGAAGACAGTGGCAATGAAAGTGAGGGGGACCAAGATGAATTGGCAGCACTTGTGGTGGAGATGGGGCACGATGCTCCTTGGGATGTTAATGATCTGTAAAGCAACAGAAGAAAAGTGGGTCACAGTCTATTATGGGGTACCTGTGTGGAAAGAAGCAACCACCACTCTATTTTGTGCCTCAGATGCTAAAGCCTATGAGAAAGAGGCACATAATGTTTGGGCCACACATGCCTGTGTCCCCACAGACCCCAGCCCACAAGAAGTAGTATTGGAAAATGTGACAGAAAATTTTAACATGTGGAAAAATAACATGGTAGAACAGATGCATGAGGATATAATCAGTTTATGGGATCAAAGCCTAAAGCCATGTGTAAAATTAACCCCACTCTGTGTTACTTTAAATTGCACTGATTATACCAATAGTAATAGTACCAATCATACCAATAGCAATAGTAGTTCTCCAACACCGACGGCGGGAGGAGAGATAAAAAACTGCTCTTTCAATATCACCACAAACATAAGAGATAAGATAAAGAAGGAACATGCACTTTTTTATAGTCTTGATGTAGTACAAATAGATATTAATGATAATACTAGCTATAGGTTAATAAGTTGTAATACCTCAGTCATTACACAGGCCTGTCCAAAGACAACCTTTGAGCCAATTCCCATATATTATTGTGCCCCGGCTGGTTTTGCGATTCTAAAGTGTAACAATAAAACATTTGATGGAAAAGGGCCATGTAAAAATGTCAGCACAGTACAATGTACACATGGAATTAGGCCAGTAGTGTCAACTCAACTGCTGTTGAATGGCAGTCTAGCAGAAAAAGAGATAGTAATTAGATCTGACAATTTCTCGGACAATACTAAAAACATAATAGTACAGCTGAAAGATCCTGTAGTAATTAATTGTACAAGACCCAATAACAATACAAGGAAAGGTATACATATAGGACCAGGGAGAGCATTTTATGCAACAGGAAAAGTAATAGGAGATATAAGACAAGCATATTGTAACATTAGTAAAGAAGAATGGAATAAAACACTAGGACAAATAGTTAAAAAATTAGGAGCACAATTTGGGAATAAAACAACAATGATCTTTAATCAATCCTCTGGAGGGGACCCAGAAATTGTAACACACAGTTTTAATTGTGGAGGGGAATTTTTCTACTGTAATACATCAGCACTGTTTAATAGTACTTGGAGTAGTAATGATGGTAATGGTACTTGGAATAAGACTAACAGTACAGAAACTAACAGTACAGAAATTATACTCCAATGTAGAATAAAACAGATTGTAAACATGTGGCAGGAAGTAGGAAAAGCAATGTATGCCCCTCCCATTAAAGGACCAATTAGATGCTCATCAAACATCACAGGGCTGATATTAACAAGAGATGGTGGTAATAATACAGGGAACAACAGCGAGACCTTCAGACCTGCAGGGGGAAATATGAGGGACAATTGGAGAAGTGAATTATATAAATATAAAATAGTAAAAATTGAACCATTAGGAATAGCACCCACCAAGGCAAAGAGAAGAACGGTGCAGAGAGAAAAAAGAGCAGTCACAATGGGAGCCATGTTCCTTGGGTTCTTGGGGGCAGCAGGAAGCACTATGGGCGCAGCGTCATTGACGCTGACGGTACAGGCCAGACAATTATTGTCTGGTATAGTGCAACAGCAGAACAATCTGCTGAGAGCTATTGAGGCGCAACAGCATTTGTTGCAACTCACAGTCTGGGGCATCAAGCAGCTCCAGGCAAGAGTCCTGGCTGTGGAAAGATACCTAGCGGATCAACGGTTCCTAGGGATTTGGGGCTGCTCTGGAAAACTCATTTGCACCACTACTGTGCCTTGGAATAATAGTTGGAGTAATAAATCTCTGGATTCCATTTGGAATAACATGACCTGGATGCAGTGGGAAAAAGAAATTGAAAATTACACAGGAGAAATATACAATTTAATTGAACAAGCGCAGAACCAACAAGAACAGAATGAACGAGAATTATTAGAATTAGATAAGTGGGCAAGTTTGTGGAATTGGTTTGACATATCTAATTGGCTGTGGTATATAAAAATATTCATAATGATAGTAGGAGGCTTGATAGGTTTAAGAATAGTTTTTGCTGTACTTTCTATAGTGAATAGAGTTAGGCAGGGATATTCACCATTGTCATTGCAGACCCTCCTCCCAACCCCGAGGGGACCCGACAGGCCCGAAGGAATCGAAGGAGAAGGTGGAGAGAGAGACAGAGACACATCAATTCGCTTAGTGGATGGCTTCTTAGCACTTTTCTGGGACGATCTAAGGAACCTGTGCCTCTTCAGCTACCGCCACTTGAGAGACTTACTCTTGATTGCAGCGAGGATTGTGGAACTTCTGGGACTCAGGGGGTGGGAAATCCTCAAATATCTGTGGAATCTTCTGCTGTATTGGAGTCAGGAACTAAAGAATAGTGCTATTAGCTTGCTTGATGCCACAGCTATTGCAGTAGCTGAGGGGACAGATAGGATTATAGAAGCAGTACGCAGATTTTGTAGAGGTGTTCTCCACATACCTAGAAGAATAAGACAGGGCTTTGAAAGGGCTTTGCAATAACATGGGTGGCAAGTGGTCAAAACGTAGTAAGGCTGAATGGCCTGCTATAAGGAAAAGAATGGAACAAGCTGAGCCAGCAGCAGAGGGGGTGGGAGCAGTATCTCGAGACCTGGAAAAACATGGAGCAATCACAAGCAGTAATATTAATAATCCTGATTGTGTTTGGCTACAAGCACAAGAGGATGAGGAGGTGGGTTTTCCAGTCAAACCCCAGGTACCCTTAAGACCTATGACTTTCAAAGCAGCTGTGGATCTTAGCCACTTTTTAAAAGAAAAGGGGGGACTGGAAGGGCTAGTTTACTCCCAAAGAAGACAAGAGATCCTTGACTTGTGGGTCTACCACACACAAGGATACTTCCCTGATTGGCAGAACTACACATCAGGGCCAGGGGTCAGATTTCCACTGTGCTTTGGGTGGTGTTTCAAGCTAGTACCAGTTGATCCAGAGCAGGTAGAAAAGGCCAGTGAAGGAGAGAACAACTGCTTGCTACATCCTGGGAACCTGCATGGAATGGAAGACACAGAGAAAGAAGTGTTAGTATGGAAGTTTGACAGCACCCTAGCCTTCCATCACAGAGCCCGAGAGCTGCATCCGGAGTACTTCAAAGACTGCTGACATCGAACTTCTACAAGGGACTTTCCGCTGGGGACTTTCCAGGGGAGGCGTGGCCTGGGCGGGACCGGGGAGTGGCGAGCCCTCAGATGCTGCATATAAGCAGCTGCTTTCTGCCTGTACTGGGTCTCTCTAGTTAGACCAGATCTGAGCCTGGGAGCTCTCTGGCTAGCTGGGGAACCCACTGCTTAAGCCTCAATGCAAGCTTTATTGAGGCTTAAGC
		002-011-UJ-PL3-E2_S225	1		Yes	>500	>500	0.101	0.355	0.005	0.018	GAACAGGGACTTGAAAGCGAAAGTAGAACCAGAGGAGCTCTCTCGACGCAGGACTCGGCTTGCTGAAGCGCGCACAGCAAGAGGCGAGGGGCGGCGACTGGTGAGTACGCCATAATTTTGACTAGCGGAGGCTAGAAGGAGAGAGATGGGTGCGAGAGCGTCAGTATTAAGCGGGGGAGAATTAGATAGATGGGAAAAAATTCGGTTAAGGCCAGGGGGAAAGAAAAAATATAGACTAAAACATGTAGTATGGGCAAGCAGGGAACTAGAACGATTCGCAGTCAATCCTGGCCTGTTAGAAACATCAGATGGCTGTAAACAAATACTGAGACAGCTACAACCATCCCTTCAGACAGGATCAGAAGAACTTAGATCATTATTCAATACAGTAGCAACCCTCTATTGTGTGCATCAAAAAATAGAGGTAAGAGACACCAAGGAAGCTTTAGAGAAGATAGAGGAAGAGCAAAACAAATATAAGAAAAAGGAACAGCAAGCAGCAACAGCAGCGGCAGCTGACACAGGAAACAACAGACAGGTCAGCCAAAATTACCCTATAGTGCAGAATCTTCAGGGGCAAATGGTACATCAAGCCATATCACCTAGAACTTTAAATGCATGGGTAAAAGTAGTAGAAGAGAAGGCTTTCAGCCCGGAAGTAATACCCATGTTTTCAGCATTATCAGAAGGAGCCACCCCGCAAGATTTAAACACCATGCTAAACACAGTGGGGGGACATCAAGCAGCCATGCAAATGTTAAAAGAAACCATCAATGAGGAAGCTGCAGAATGGGATAGATTGCATCCCCCACAGGCAGGGCCTGTTGCACCAGGCCAGGTGAGAGACCCAAGGGGAAGTGATATAGCAGGAACTACTAGTACCCTTCAGGAACAAATAGGATGGATGACAAGTAATCCACCTATCCCAGTAGGAGAAATCTATAAAAGATGGATAATCATGGGATTAAATAAAATAGTAAGAATGTATAGCCCTACCAGCATACTGGACATAAGACAAGGACCAAAGGAACCCTTTAGAGATTATGTAGACCGGTTCTATAAAACTCTAAGAGCCGAGCAAGCTTCACAGGAGGTAAAAAATTGGATGACAGAAACCTTGTTGGTCCAAAATTCGAACCCAGATTGTAAAACTATTTTAAAAGCATTGGGACCAGGAGCTACACTAGAAGAAATGATGACAGCATGTCAGGGAGTGGGGGGACCCGGCCATAAAGCAAGAGTTTTGGCTGAAGCAATGAGCCAAATGACAAATTCAGCTACCATAATGATGCAGAGAGGTAATTTTAGGAACCAAAGAAAGACTGTTAAGTGTTTCAATTGTGGCAAAGAAGGGCATATAGCCAGAAATTGCAGGGCCCCTAGGAAAAAGGGCTGTTGGAAATGTGGAAAGGAAGGACACCAAATGAAAGAATGTACTGAGAGACAGGCTAATTTTTTAGGGAAGATCTGGCCTTCCCACAAGGGGAGGCCGGGAAACTTTCCTCAGGGCAGAATAGAACCAACAGCCCCACCAGCAGAGAGCTTCAAGTTTGGGGAGGAGACAACAACTCCCTCTCAGAAGCAGGAGACGATAGACAAGGAACTGTATCCTTTAACTTCCCTCAGATCACTCTTTGGCAACGACCCCTCGTCACAATAAAGGTAGGGGGACAGCTAAAGGAAGCTCTATTAGATACAGGAGCAGATGATACAGTACTAGAAGAAATGAATTTACCAGGAAGATGGAAACCAAAAATGATAGGGGGAATTGGAGGTTTTATCAAAGTAAGACAGTATGATCAGATACCTATAGAAATCTGCGGACATAAAGCTATAGGTACAGTATTAGTAGGCCCTACACCTGTCAACATAATTGGAAGAAATCTGTTGACTCAGATTGGTTGCACTTTAAATTTTCCCATTAGTCCTATTGAAACTGTGCCAGTAAAATTAAAGCCAGGAATGGATGGCCCAAAAGTTAAACAATGGCCATTGACAGAAGAAAAAATAAAAGCATTAGTAGAGATTTGTACAGAAATGGAAAAGGAAGGGAAAATTTCAAAAATTGGGCCTGAAAATCCATACAATACTCCAATATTTGCCATAAAGAAAAAAGACAGTACTAAATGGAGAAAATTAGTAGATTTCAGAGAACTTAATAAGAGAACTCAAGACTTTTGGGAAGTTCAATTAGGAATACCACATCCCGCAGGGTTAAAAAAGAAAAAATCAGTAACAGTACTGGATGTGGGTGATGCATATTTTTCAGTTCCCTTAGATAAAGAATTCAGAAAGTATACTGCATTTACCATACCTAGCACAAACAATGAGACACCAGGGGTTAGATATCAGTACAATGTGCTGCCACAAGGATGGAAAGGATCACCAGCAATATTCCAAAGTAGCATGACAAAAATCTTAGAGCCCTTTAGAAAGCAAAATCCAGACATAGATATCTATCAATACATGGATGATTTGTATGTAGGATCTGACTTAGAAATAGAGCAGCATAGAACAAAAATAGAGGAACTGAGAGAACATTTGTTGAGGTGGGGGTTTACCACACCAGACAAAAAACATCAGAAAGAACCTCCATTCCTTTGGATGGGCTATGAACTCCATCCTGATAAATGGACAGTACAACCTATAGTGCTGCCAGAAAAGGACAGCTGGACTGTCAATGACATACAGAAGTTAGTGGGAAAATTGAATTGGGCAAGTCAAATTTACCCAGGGATTAAAGTAAGGCAATTATGTAAACTTCTTAGGGGAACCAAAGCACTAACAGAAGTAGTACCACTAACAGAAGAAGCAGAGTTAGAACTGGCAGAAAACAGGGAGATTCTAAAAGAACCAGTACATGGAGTATATTATGACCCTTCAAAAGACTTAGTAGCAGAAATACAGAAGCAGGGACTAGGCCAATGGACATATCAAATTTATCAAGAGCCATTTAAAAATCTGAAAACAGGAAAGTATGCAAGAATGAGGGGTGCCCACACTAATGATGTAAAACAGCTAACAGAGGCAGTGCAAAAAATAGCCACAGAAAGCATAGTAATATGGGGAAAAACTCCTAAATTTAGATTACCCATACAGAAAGAGACATGGGAAGCATGGTGGATGGAGTATTGGCAAGCCACCTGGATTCCTGAGTGGGAGTTTGTCAATACTCCCCCCTTAGTGAAATTATGGTACCAGTTAGAAAAAGAACCCATAGCAGGAGCAGAAACTTTCTATGTAGATGGAGCAGCTAATAGGGAAACCAAATTAGGAAAAGCAGGATATGTTACTGACAGAGGAAGACAAAAAGTTGTCCCAATAACTGACACAACAAATCAAAAGACTGAGTTACAAGCAATTTATCTGGCTTTGCAGGATTCAGGATTAGAAGTAAACATAGTAACAGACTCACAATATGCATTAGGAATCATTCAAGCACAACCAGATAAGAGTGAATCAGAAATAGTCAGTCAAATAATAGAACAGTTAATTAAAAAGGAAAAAGTCTACCTGGCATGGGTGCCAGCACACAAAGGAATTGGAGGAAATGAACAAGTAGATAAATTAGTCAGTGCTGGAGTCAGGAGAGTGCTATTGCTGGATGGAATAGATAAGGCCCAAGAAGAACATGAGAAATATCACAGTAATTGGAGAGCAATGGCTAGTGATTTTAACCTACCACCTGTAGTAGCAAAAGAAATAGTGGCCTGCTGTGATAAATGTCAGCTAAAAGGAGAAGCCATGCATGGACAAGTAGACTGTAGTCCAGGAATATGGCAATTAGATTGTACACATTTAGAAGGAAAAATTATTTTGGTAGCAGTTCATGTAGCCAGTGGATATATAGAAGCAGAAGTTATTCCAGCAGAAACAGGACAGGAAACAGCATATTTTATCTTAAAATTAGCAGGGAGATGGCCAGTAAAAACAATACATACAGACAATGGCAGCAATTTCACCAGTACTACAGTTAAGACTGCCTGTTGGTGGGCAGGGATCAAGCAGGAATTTGGCATTCCCTACAATCCCCAAAGTCAAGGAGTAGTAGAATCTATGAATAAAGAATTAAAGAAAATTATAGGACAGGTGAGAGATCAGGCTGAACATCTTAAGACAGCAGTACAAATGGCAGTATTCATCCACAATTTTAAAAGAAAAGGGGGGATTGGGGGATACAGTGCAGGGGAAAGAATAATAGACATAATAGCAACAGACATACAAACTAAAGAATTACAAAAACAAATTACAAAAATTCAAAATTTTCGGGTTTATTACAGGGACAGCAGAGATCCACTTTGGAAAGGACCAGCAAAGCTTCTCTGGAAAGGTGAAGGGGCAGTAGTAATACAAGATAATAGTGACATAAAAGTAGTGCCAAGAAGAAAAGCAAAGATCATTAGGGATTATGGAAAACAGATGGCAGGTGATGATTGTGTGGCAAGTAGACAGGATGAGGATTAGAGCATGGAACAGTTTAGTAAAACACCATATGTATATTTCAAAGAAAGCTAACGGATGGATTTATAGACATCACTATGAAAGCACTAATCCAAGAATAAGTTCAGAAGTACACATCCCACTAGGGGATGCTAAATTGGTAATAAAAACATATTGGGGTCTGCATACAGGAGAAAGAGATTGGCATTTGGGCCAGGGAGTCTCCATAGAATGGAGGAAAAGGAGATATAGCACACAAGTAGACCCTAGCCTAGCAGACCAACTAATTCATCTGTATTATTTTGACTGTTTTTCAGAATCTGCTATAAGAAATGCCATAGTAGGACATAGGGTCAGTCCTAGTTGTGAATATCAAGCAGGACATAATAAGGTAGGATCTCTACAATACTTAGCACTAACAGCATTAAGAAAGCCAAAAAAGACAAAGCCACCTTTGCCTAGTGTTGCGAAACTAACAGAGGATAGATGGAACAAGCCCCAGAAGACCAAGGGCCACAGAGGGAACCATACAATGAATGGACACTAGAACTTTTAGAGGAGCTTAAGAATGAAGCTGTTAGACATTTTCCTAGGCCATGGCTACATGACTTAGGACAATATATCTATGAAACTTATGGGGATACTTGGACAGGAGTGGAAGCCTTAATAAGAATTCTGCAACAACTGCTGTTTACTCATTTCAGAATTGGGTGTCACCATAGCAGAATAGGCATTATTCGACAGAGGAGAACAAGAAATGGAGCCCGTAGATCCTAGACTAGAGCCCTGGAAGCATCCAGGAAGCAAGCCTAAGACTGCTTGTACCAATTGCTATTGTAAAAAATGTTGCCTTCATTGTCAAGTTTGCTTCATACAAAAAGGCTTAGGCATCTCCTATGGCAGGAAGAAGCGGAGACAGCGACGAAGAACTCCTCAAGACAGTAAGACTCATCAAGTTTCTCTACCAAAGCAGTAAGTAATATATGTAATGCAATCCCTACAAATAGCAGCAATAGCAGCATTAGTAATAGCAGCAATAATAGCAATAGTTGTGTGGACCATAGTATTCATAGAATATAGGAAAATATTAAGACAAAGGAAAATAGACAGGTTAATTGATAGGATAACAGAAAGAGCAGAAGACAGTGGCAATGAAAGTGAGGGGGACCAAGATGAATTGGCAGCACTTGTGGTGGAGATGGGGCACGATGCTCCTTGGGATGTTAATGATCTGTAAAGCAACAGAAGAAAAGTGGGTCACAGTCTATTATGGGGTACCTGTGTGGAAAGAAGCAACCACCACTCTATTTTGTGCCTCAGATGCTAAAGCCTATGAGAAAGAGGCACATAATGTTTGGGCCACACATGCCTGTGTCCCCACAGACCCCAGCCCACAAGAAGTAGTATTGGAAAATGTGACAGAAAATTTTAACATGTGGAAAAATAACATGGTAGAACAGATGCATGAGGATATAATCAGTTTATGGGATCAAAGCCTAAAGCCATGTGTAAAATTAACCCCACTCTGTGTTACTTTAAATTGCACTGATTATACCAATAGTAATAGTACCAATCATACCAATAGCAATAGTAGTTCTCCAACACCGACGGCGGGAGGAGAGATAAAAAACTGCTCTTTCAATATCACCACAAACATAAGAGATAAGATAAAGAAGGAACATGCACTTTTTTATAGTCTTGATGTAGTACAAATAGATATTAATGATAATACTAGCTATAGGTTAATAAGTTGTAATACCTCAGTCATTACACAGGCCTGTCCAAAGACAACCTTTGAGCCAATTCCCATATATTATTGTGCCCCGGCTGGTTTTGCGATTCTAAAGTGTAACAATAAAACATTTGATGGAAAAGGGCCATGTAAAAATGTCAGCACAGTACAATGTACACATGGAATTAGGCCAGTAGTGTCAACTCAACTGCTGTTGAATGGCAGTCTAGCAGAAAAAGAGATAGTAATTAGATCTGACAATTTCTCGGACAATACTAAAAACATAATAGTACAGCTGAAAGATCCTGTAGTAATTAATTGTACAAGACCCAATAACAATACAAGGAAAGGTATACATATAGGACCAGGGAGAGCATTTTATGCAACAGGAAAAGTAATAGGAGATATAAGACAAGCATATTGTAACATTAGTAAAGAAGAATGGAATAAAACACTAGGACAAATAGTTAAAAAATTAGGAGCACAATTTGGGAATAAAACAACAATGATCTTTAATCAATCCTCTGGAGGGGACCCAGAAATTGTAACACACAGTTTTAATTGTGGAGGGGAATTTTTCTACTGTAATACATCAGCACTGTTTAATAGTACTTGGAGTAGTAATGATGGTAATGGTACTTGGAATAAGACTAACAGTACAGAAACTAACAGTACAGAAATTATACTCCAATGTAGAATAAAACAGATTGTAAACATGTGGCAGGAAGTAGGAAAAGCAATGTATGCCCCTCCCATTAAAGGACCAATTAGATGCTCATCAAACATCACAGGGCTGATATTAACAAGAGATGGTGGTAATAATACAGGGAACAACAGCGAGACCTTCAGACCTGCAGGGGGAAATATGAGGGACAATTGGAGAAGTGAATTATATAAATATAAAATAGTAAAAATTGAACCATTAGGAATAGCACCCACCAAGGCAAAGAGAAGAACGGTGCAGAGAGAAAAAAGAGCAGTCACAATGGGAGCCATGTTCCTTGGGTTCTTGGGGGCAGCAGGAAGCACTATGGGCGCAGCGTCATTGACGCTGACGGTACAGGCCAGACAATTATTGTCTGGTATAGTGCAACAGCAGAACAATCTGCTGAGAGCTATTGAGGCGCAACAGCATTTGTTGCAACTCACAGTCTGGGGCATCAAGCAGCTCCAGGCAAGAGTCCTGGCTGTGGAAAGATACCTAGCGGATCAACGGTTCCTAGGGATTTGGGGCTGCTCTGGAAAACTCATTTGCACCACTACTGTGCCTTGGAATAATAGTTGGAGTAATAAATCTCTGGATTCCATTTGGAATAACATGACCTGGATGCAGTGGGAAAAAGAAATTGAAAATTACACAGGAGAAATATACAATTTAATTGAACAAGCGCAGAACCAACAAGAACAGAATGAACGAGAATTATTAGAATTAGATAAGTGGGCAAGTTTGTGGAATTGGTTTGACATATCTAATTGGCTGTGGTATATAAAAATATTCATAATGATAGTAGGAGGCTTGATAGGTTTAAGAATAGTTTTTGCTGTACTTTCTATAGTGAATAGAGTTAGGCAGGGATATTCACCATTGTCATTGCAGACCCTCCTCCCAACCCCGAGGGGACCCGACAGGCCCGAAGGAATCGAAGGAGAAGGTGGAGAGAGAGACAGAGACACATCAATTCGCTTAGTGGATGGCTTCTTAGCACTTTTCTGGGACGATCTAAGGAACCTGTGCCTCTTCAGCTACCGCCACTTGAGAGACTTACTCTTGATTGCAGCGAGGATTGTGGAACTTCTGGGACTCAGGGGGTGGGAAATCCTCAAATATCTGTGGAATCTTCTGCTGTATTGGAGTCAGGAACTAAAGAATAGTGCTATTAGCTTGCTTGATGCCACAGCTATTGCAGTAGCTGAGGGGACAGATAGGATTATAGAAGCAGTACGCAGATTTTGTAGAGGTGTTCTCCACATACCTAGAAGAATAAGACAGGGCTTTGAAAGGGCTTTGCAATAACATGGGTGGCAAGTGGTCAAAACGTAGTAAGGCTGAATGGCCTGCTATAAGGAAAAGAATGGAACAAGCTGAGCCAGCAGCAGAGGGGGTGGGAGCAGTATCTCGAGACCTGGAAAAACATGGAGCAATCACAAGCAGTAATATTAATAATCCTGATTGTGTTTGGCTACAAGCACAAGAGGATGAGGAGGTGGGTTTTCCAGTCAAACCCCAGGTACCCTTAAGACCTATGACTTTCAAAGCAGCTGTGGATCTTAGCCACTTTTTAAAAGAAAAGGGGGGACTGGAAGGGCTAGTTTACTCCCAAAGAAGACAAGAGATCCTTGACTTGTGGGTCTACCACACACAAGGATACTTCCCTGATTGGCAGAACTACACATCAGGGCCAGGGGTCAGATTTCCACTGTGCTTTGGGTGGTGTTTCAAGCTAGTACCAGTTGATCCAGAGCAGGTAGAAAAGGCCAGTGAAGGAGAGAACAACTGCTTGCTACATCCTGGGAACCTGCATGGAATGGAAGACACAGAGAAAGAAGTGTTAGTATGGAAGTTTGACAGCACCCTAGCCTTCCATCACAGAGCCCGAGAGCTGCATCCGGAGTACTTCAAAGACTGCTGACATCGAACTTCTACAAGGGACTTTCCGCTGGGGACTTTCCAGGGGAGGCGTGGCCTGGGCGGGACCGGGGAGTGGCGAGCCCTCAGATGCTGCATATAAGCAGCTGCTTTCTGCCTGTACTGGGTCTCTCTAGTTAGACCAGATCTGAGCCTGGGAGCTCTCTGGCTAGCTGGGGAACCCACTGCTTAAGCCTCAATAAAGC
		002-011-UJ-PL3-O10_S229	1									GAACAGGGACCTGAAAGCGAAAGTAGAACCAGAGGAGCTCTCTCGACGCAGGACTCGGCTTGCTGAAGCGCGCACAGCAAGAGGCGAGGGGCGGCGACTGGTGAGTACGCCATAATTTTGACTAGCGGAGGCTAGAAGGAGAGAGATGGGTGCGAGAGCGTCAGTATTAAGCGGGGGAGAATTAGATAGATGGGAAAAAATTCGGTTAAGGCCAGGGGGAAAGAAAAAATATAGACTAAAACATGTAGTATGGGCAAGCAGGGAACTAGAACGATTCGCAGTCAATCCTGGCCTGTTAGAAACATCAGATGGCTGTAAACAAATACTGAGACAGCTACAACCATCCCTTCAGACAGGATCAGAAGAACTTAGATCATTATTCAATACAGTAGCAACCCTCTATTGTGTGCATCAAAAAATAGAGGTAAGAGACACCAAGGAAGCTTTAGAGAAGATAGAGGAAGAGCAAAACAAATATAAGAAAAAGGAACAGCAAGCAGCAACAGCAGCGGCAGCTGACACAGGAAACAACAGACAGGTCAGCCAAAATTACCCTATAGTGCAGAATCTTCAGGGGCAAATGGTACATCAAGCCATATCACCTAGAACTTTAAATGCATGGGTAAAAGTAGTAGAAGAGAAGGCTTTCAGCCCGGAAGTAATACCCATGTTTTCAGCATTATCAGAAGGAGCCACCCCGCAAGATTTAAACACCATGCTAAACACAGTGGGGGGACATCAAGCAGCCATGCAAATGTTAAAAGAAACCATCAATGAGGAAGCTGCAGAATGGGATAGATTGCATCCCCCACAGGCAGGGCCTGTTGCACCAGGCCAGGTGAGAGACCCAAGGGGAAGTGATATAGCAGGAACTACTAGTACCCTTCAGGAACAAATAGGATGGATGACAAGTAATCCACCTATCCCAGTAGGAGAAATCTATAAAAGATGGATAATCATGGGATTAAATAAAATAGTAAGAATGTATAGCCCTACCAGCATACTGGACATAAGACAAGGACCAAAGGAACCCTTTAGAGATTATGTAGACCGGTTCTATAAAACTCTAAGAGCCGAGCAAGCTTCACAGGAGGTAAAAAATTGGATGACAGAAACCTTGTTGGTCCAAAATTCGAACCCAGATTGTAAAACTATTTTAAAAGCATTGGGACCAGGAGCTACACTAGAAGAAATGATGACAGCATGTCAGGGAGTGGGGGGACCCGGCCATAAAGCAAGAGTTTTGGCTGAAGCAATGAGCCAAATGACAAATTCAGCTACCATAATGATGCAGAGAGGTAATTTTAGGAACCAAAGAAAGACTGTTAAGTGTTTCAATTGTGGCAAAGAAGGGCATATAGCCAGAAATTGCAGGGCCCCTAGGAAAAAGGGCTGTTGGAAATGTGGAAAGGAAGGACACCAAATGAAAGAATGTACTGAGAGACAGGCTAATTTTTTAGGGAAGATCTGGCCTTCCCACAAGGGGAGGCCGGGAAACTTTCCTCAGGGCAGAATAGAACCAACAGCCCCACCAGCAGAGAGCTTCAAGTTTGGGGAGGAGACAACAACTCCCTCTCAGAAGCAGGAGACGATAGACAAGGAACTGTATCCTTTAACTTCCCTCAGATCACTCTTTGGCAACGACCCCTCGTCACAATAAAGGTAGGGGGACAGCTAAAGGAAGCTCTATTAGATACAGGAGCAGATGATACAGTACTAGAAGAAATGAATTTACCAGGAAGATGGAAACCAAAAATGATAGGGGGAATTGGAGGTTTTATCAAAGTAAGACAGTATGATCAGATACCTATAGAAATCTGCGGACATAAAGCTATAGGTACAGTATTAGTAGGCCCTACACCTGTCAACATAATTGGAAGAAATCTGTTGACTCAGATTGGTTGCACTTTAAATTTTCCCATTAGTCCTATTGAAACTGTGCCAGTAAAATTAAAGCCAGGAATGGATGGCCCAAAAGTTAAACAATGGCCATTGACAGAAGAAAAAATAAAAGCATTAGTAGAGATTTGTACAGAAATGGAAAAGGAAGGGAAAATTTCAAAAATTGGGCCTGAAAATCCATACAATACTCCAATATTTGCCATAAAGAAAAAAGACAGTACTAAATGGAGAAAATTAGTAGATTTCAGAGAACTTAATAAGAGAACTCAAGACTTTTGGGAAGTTCAATTAGGAATACCACATCCCGCAGGGTTAAAAAAGAAAAAATCAGTAACAGTACTGGATGTGGGTGATGCATATTTTTCAGTTCCCTTAGATAAAGAATTCAGAAAGTATACTGCATTTACCATACCTAGCACAAACAATGAGACACCAGGGGTTAGATATCAGTACAATGTGCTGCCACAAGGATGGAAAGGATCACCAGCAATATTCCAAAGTAGCATGACAAAAATCTTAGAGCCCTTTAGAAAGCAAAATCCAGACATAGATATCTATCAATACATGGATGATTTGTATGTAGGATCTGACTTAGAAATAGAGCAGCATAGAACAAAAATAGAGGAACTGAGAGAACATTTGTTGAGGTGGGGGTTTACCACACCAGACAAAAAACATCAGAAAGAACCTCCATTCCTTTGGATGGGCTATGAACTCCATCCTGATAAATGGACAGTACAACCTATAGTGCTGCCAGAAAAGGACAGCTGGACTGTCAATGACATACAGAAGTTAGTGGGAAAATTGAATTGGGCAAGTCAAATTTACCCAGGGATTAAAGTAAGGCAATTATGTAAACTTCTTAGGGGAACCAAAGCACTAACAGAAGTAGTACCACTAACAGAAGAAGCAGAGTTAGAACTGGCAGAAAACAGGGAGATTCTAAAAGAACCAGTACATGGAGTATATTATGACCCTTCAAAAGACTTAGTAGCAGAAATACAGAAGCAGGGACTAGGCCAATGGACATATCAAATTTATCAAGAGCCATTTAAAAATCTGAAAACAGGAAAGTATGCAAGAATGAGGGGTGCCCACACTAATGATGTAAAACAGCTAACAGAGGCAGTGCAAAAAATAGCCACAGAAAGCATAGTAATATGGGGAAAAACTCCTAAATTTAGATTACCCATACAGAAAGAGACATGGGAAGCATGGTGGATGGAGTATTGGCAAGCCACCTGGATTCCTGAGTGGGAGTTTGTCAATACTCCCCCCTTAGTGAAATTATGGTACCAGTTAGAAAAAGAACCCATAGCAGGAGCAGAAACTTTCTATGTAGATGGAGCAGCTAATAGGGAAACCAAATTAGGAAAAGCAGGATATGTTACTGACAGAGGAAGACAAAAAGTTGTCCCAATAACTGACACAACAAATCAAAAGACTGAGTTACAAGCAATTTATCTGGCTTTGCAGGATTCAGGATTAGAAGTAAACATAGTAACAGACTCACAATATGCATTAGGAATCATTCAAGCACAACCAGATAAGAGTGAATCAGAAATAGTCAGTCAAATAATAGAACAGTTAATTAAAAAGGAAAAAGTCTACCTGGCATGGGTGCCAGCACACAAAGGAATTGGAGGAAATGAACAAGTAGATAAATTAGTCAGTGCTGGAGTCAGGAGAGTGCTATTGCTGGATGGAATAGATAAGGCCCAAGAAGAACATGAGAAATATCACAGTAATTGGAGAGCAATGGCTAGTGATTTTAACCTACCACCTGTAGTAGCAAAAGAAATAGTGGCCTGCTGTGATAAATGTCAGCTAAAAGGAGAAGCCATGCATGGACAAGTAGACTGTAGTCCAGGAATATGGCAATTAGATTGTACACATTTAGAAGGAAAAATTATTTTGGTAGCAGTTCATGTAGCCAGTGGATATATAGAAGCAGAAGTTATTCCAGCAGAAACAGGACAGGAAACAGCATATTTTATCTTAAAATTAGCAGGGAGATGGCCAGTAAAAACAATACATACAGACAATGGCAGCAATTTCACCAGTACTACAGTTAAGACTGCCTGTTGGTGGGCAGGGATCAAGCAGGAATTTGGCATTCCCTACAATCCCCAAAGTCAAGGAGTAGTAGAATCTATGAATAAAGAATTAAAGAAAATTATAGGACAGGTGAGAGATCAGGCTGAACATCTTAAGACAGCAGTACAAATGGCAGTATTCATCCACAATTTTAAAAGAAAAGGGGGGATTGGGGGATACAGTGCAGGGGAAAGAATAATAGACATAATAGCAACAGACATACAAACTAAAGAATTACAAAAACAAATTACAAAAATTCAAAATTTTCGGGTTTATTACAGGGACAGCAGAGATCCACTTTGGAAAGGACCAGCAAAGCTTCTCTGGAAAGGTGAAGGGGCAGTAGTAATACAAGATAATAGTGACATAAAAGTAGTGCCAAGAAGAAAAGCAAAGATCATTAGGGATTATGGAAAACAGATGGCAGGTGATGATTGTGTGGCAAGTAGACAGGATGAGGATTAGAGCATGGAACAGTTTAGTAAAACACCATATGTATATTTCAAAGAAAGCTAACGGATGGATTTATAGACATCACTATGAAAGCACTAATCCAAGAATAAGTTCAGAAGTACACATCCCACTAGGGGATGCTAAATTGGTAATAAAAACATATTGGGGTCTGCATACAGGAGAAAGAGATTGGCATTTGGGCCAGGGAGTCTCCATAGAATGGAGGAAAAGGAGATATAGCACACAAGTAGACCCTAGCCTAGCAGACCAACTAATTCATCTGTATTATTTTGACTGTTTTTCAGAATCTGCTATAAGAAATGCCATAGTAGGACATAGGGTCAGTCCTAGTTGTGAATATCAAGCAGGACATAATAAGGTAGGATCTCTACAATACTTAGCACTAACAGCATTAAGAAAGCCAAAAAAGACAAAGCCACCTTTGCCTAGTGTTGCGAAACTAACAGAGGATAGATGGAACAAGCCCCAGAAGACCAAGGGCCACAGAGGGAACCATACAATGAATGGACACTAGAACTTTTAGAGGAGCTTAAGAATGAAGCTGTTAGACATTTTCCTAGGCCATGGCTACATGACTTAGGACAATATATCTATGAAACTTATGGGGATACTTGGACAGGAGTGGAAGCCTTAATAAGAATTCTGCAACAACTGCTGTTTACTCATTTCAGAATTGGGTGTCACCATAGCAGAATAGGCATTATTCGACAGAGGAGAACAAGAAATGGAGCCCGTAGATCCTAGACTAGAGCCCTGGAAGCATCCAGGAAGCAAGCCTAAGACTGCTTGTACCAATTGCTATTGTAAAAAATGTTGCCTTCATTGTCAAGTTTGCTTCATACAAAAAGGCTTAGGCATCTCCTATGGCAGGAAGAAGCGGAGACAGCGACGAAGAACTCCTCAAGACAGTAAGACTCATCAAGTTTCTCTACCAAAGCAGTAAGTAATATATGTAATGCAATCCCTACAAATAGCAGCAATAGCAGCATTAGTAATAGCAGCAATAATAGCAATAGTTGTGTGGACCATAGTATTCATAGAATATAGGAAAATATTAAGACAAAGGAAAATAGACAGGTTAATTGATAGGATAACAGAAAGAGCAGAAGACAGTGGCAATGAAAGTGAGGGGGACCAAGATGAATTGGCAGCACTTGTGGTGGAGATGGGGCACGATGCTCCTTGGGATGTTAATGATCTGTAAAGCAACAGAAGAAAAGTGGGTCACAGTCTATTATGGGGTACCTGTGTGGAAAGAAGCAACCACCACTCTATTTTGTGCCTCAGATGCTAAAGCCTATGAGAAAGAGGCACATAATGTTTGGGCCACACATGCCTGTGTCCCCACAGACCCCAGCCCACAAGAAGTAGTATTGGAAAATGTGACAGAAAATTTTAACATGTGGAAAAATAACATGGTAGAACAGATGCATGAGGATATAATCAGTTTATGGGATCAAAGCCTAAAGCCATGTGTAAAATTAACCCCACTCTGTGTTACTTTAAATTGCACTGATTATACCAATAGTAATAGTACCAATCATACCAATAGCAATAGTAGTTCTCCAACACCGACGGCGGGAGGAGAGATAAAAAACTGCTCTTTCAATATCACCACAAACATAAGAGATAAGATAAAGAAGGAACATGCACTTTTTTATAGTCTTGATGTAGTACAAATAGATATTAATGATAATACTAGCTATAGGTTAATAAGTTGTAATACCTCAGTCATTACACAGGCCTGTCCAAAGACAACCTTTGAGCCAATTCCCATATATTATTGTGCCCCGGCTGGTTTTGCGATTCTAAAGTGTAACAATAAAACATTTGATGGAAAAGGGCCATGTAAAAATGTCAGCACAGTACAATGTACACATGGAATTAGGCCAGTAGTGTCAACTCAACTGCTGTTGAATGGCAGTCTAGCAGAAAAAGAGATAGTAATTAGATCTGACAATTTCTCGGACAATACTAAAAACATAATAGTACAGCTGAAAGATCCTGTAGTAATTAATTGTACAAGACCCAATAACAATACAAGGAAAGGTATACATATAGGACCAGGGAGAGCATTTTATGCAACAGGAAAAGTAATAGGAGATATAAGACAAGCATATTGTAACATTAGTAAAGAAGAATGGAATAAAACACTAGGACAAATAGTTAAAAAATTAGGAGCACAATTTGGGAATAAAACAACAATGATCTTTAATCAATCCTCTGGAGGGGACCCAGAAATTGTAACACACAGTTTTAATTGTGGAGGGGAATTTTTCTACTGTAATACATCAGCACTGTTTAATAGTACTTGGAGTAGTAATGATGGTAATGGTACTTGGAATAAGACTAACAGTACAGAAACTAACAGTACAGAAATTATACTCCAATGTAGAATAAAACAGATTGTAAACATGTGGCAGGAAGTAGGAAAAGCAATGTATGCCCCTCCCATTAAAGGACCAATTAGATGCTCATCAAACATCACAGGGCTGATATTAACAAGAGATGGTGGTAATAATACAGGGAACAACAGCGAGACCTTCAGACCTGCAGGGGGAAATATGAGGGACAATTGGAGAAGTGAATTATATAAATATAAAATAGTAAAAATTGAACCATTAGGAATAGCACCCACCAAGGCAAAGAGAAGAACGGTGCAGAGAGAAAAAAGAGCAGTCACAATGGGAGCCATGTTCCTTGGGTTCTTGGGGGCAGCAGGAAGCACTATGGGCGCAGCGTCATTGACGCTGACGGTACAGGCCAGACAATTATTGTCTGGTATAGTGCAACAGCAGAACAATCTGCTGAGAGCTATTGAGGCGCAACAGCATTTGTTGCAACTCACAGTCTGGGGCATCAAGCAGCTCCAGGCAAGAGTCCTGGCTGTGGAAAGATACCTAGCGGATCAACGGTTCCTAGGGATTTGGGGCTGCTCTGGAAAACTCATTTGCACCACTACTGTGCCTTGGAATAATAGTTGGAGTAATAAATCTCTGGATTCCATTTGGAATAACATGACCTGGATGCAGTGGGAAAAAGAAATTGAAAATTACACAGGAGAAATATACAATTTAATTGAACAAGCGCAGAACCAACAAGAACAGAATGAACGAGAATTATTAGAATTAGATAAGTGGGCAAGTTTGTGGAATTGGTTTGACATATCTAATTGGCTGTGGTATATAAAAATATTCATAATGATAGTAGGAGGCTTGATAGGTTTAAGAATAGTTTTTGCTGTACTTTCTATAGTGAATAGAGTTAGGCAGGGATATTCACCATTGTCATTGCAGACCCTCCTCCCAACCCCGAGGGGACCCGACAGGCCCGAAGGAATCGAAGGAGAAGGTGGAGAGAGAGACAGAGACACATCAATTCGCTTAGTGGATGGCTTCTTAGCACTTTTCTGGGACGATCTAAGGAACCTGTGCCTCTTCAGCTACCGCCACTTGAGAGACTTACTCTTGATTGCAGCGAGGATTGTGGAACTTCTGGGACTCAGGGGGTGGGAAATCCTCAAATATCTGTGGAATCTTCTGCTGTATTGGAGTCAGGAACTAAAGAATAGTGCTATTAGCTTGCTTGATGCCACAGCTATTGCAGTAGCTGAGGGGACAGATAGGATTATAGAAGCAGTACGCAGATTTTGTAGAGGTGTTCTCCACATACCTAGAAGAATAAGACAGGGCTTTGAAAGGGCTTTGCAATAACATGGGTGGCAAGTGGTCAAAACGTAGTAAGGCTGAATGGCCTGCTATAAGGAAAAGAATGGAACAAGCTGAGCCAGCAGCAGAGGGGGTGGGAGCAGTATCTCGAGACCTGGAAAAACATGGAGCAATCACAAGCAGTAATATTAATAATCCTGATTGTGTTTGGCTACAAGCACAAGAGGATGAGGAGGTGGGTTTTCCAGTCAAACCCCAGGTACCCTTAAGACCTATGACTTTCAAAGCAGCTGTGGATCTTAGCCACTTTTTAAAAGAAAAGGGGGGACTGGAAGGGCTAGTTTACTCCCAAAGAAGACAAGAGATCCTTGACTTGTGGGTCTACCACACACAAGGATACTTCCCTGATTGGCAGAACTACACATCAGGGCCAGGGGTCAGATTTCCACTGTGCTTTGGGTGGTGTTTCAAGCTAGTACCAGTTGATCCAGAGCAGGTAGAAAAGGCCAGTGAAGGAGAGAACAACTGCTTGCTACATCCTGGGAACCTGCATGGAATGGAAGACACAGAGAAAGAAGTGTTAGTATGGAAGTTTGACAGCACCCTAGCCTTCCATCACAGAGCCCGAGAGCTGCATCCGGAGTACTTCAAAGACTGCTGACATCGAACTTCTACAAGGGACTTTCCGCTGGGGACTTTCCAGGGGAGGCGTGGCCTGGGCGGGACCGGGGAGTGGCGAGCCCTCAGATGCTGCATATAAGCAGCTGCTTTCTGCCTGTACTGGGTCTCTCTAGTTAGACCAGATCTGAGCCTGGGAGCTCTCTGGCTAGCTGGGGAACCCACTGCTTAAGCCTCAATAAAGCTTGCCTTGAGTGCTTCAAGTAGTGTGTGCCCGTCTGTTGT
		002-011-UJ-PL3-P5_S233	1									GGACCTGAAAGCGAAAGTAGAACCAGAGGAGCTCTCTCGACGCAGGACTCGGCTTGCTGAAGCGCGCACAGCAAGAGGCGAGGGGCGGCGACTGGTGAGTACGCCATAATTTTGACTAGCGGAGGCTAGAAGGAGAGAGATGGGTGCGAGAGCGTCAGTATTAAGCGGGGGAGAATTAGATAGATGGGAAAAAATTCGGTTAAGGCCAGGGGGAAAGAAAAAATATAGACTAAAACATGTAGTATGGGCAAGCAGGGAACTAGAACGATTCGCAGTCAATCCTGGCCTGTTAGAAACATCAGATGGCTGTAAACAAATACTGAGACAGCTACAACCATCCCTTCAGACAGGATCAGAAGAACTTAGATCATTATTCAATACAGTAGCAACCCTCTATTGTGTGCATCAAAAAATAGAGGTAAGAGACACCAAGGAAGCTTTAGAGAAGATAGAGGAAGAGCAAAACAAATATAAGAAAAAGGAACAGCAAGCAGCAACAGCAGCGGCAGCTGACACAGGAAACAACAGACAGGTCAGCCAAAATTACCCTATAGTGCAGAATCTTCAGGGGCAAATGGTACATCAAGCCATATCACCTAGAACTTTAAATGCATGGGTAAAAGTAGTAGAAGAGAAGGCTTTCAGCCCGGAAGTAATACCCATGTTTTCAGCATTATCAGAAGGAGCCACCCCGCAAGATTTAAACACCATGCTAAACACAGTGGGGGGACATCAAGCAGCCATGCAAATGTTAAAAGAAACCATCAATGAGGAAGCTGCAGAATGGGATAGATTGCATCCCCCACAGGCAGGGCCTGTTGCACCAGGCCAGGTGAGAGACCCAAGGGGAAGTGATATAGCAGGAACTACTAGTACCCTTCAGGAACAAATAGGATGGATGACAAGTAATCCACCTATCCCAGTAGGAGAAATCTATAAAAGATGGATAATCATGGGATTAAATAAAATAGTAAGAATGTATAGCCCTACCAGCATACTGGACATAAGACAAGGACCAAAGGAACCCTTTAGAGATTATGTAGACCGGTTCTATAAAACTCTAAGAGCCGAGCAAGCTTCACAGGAGGTAAAAAATTGGATGACAGAAACCTTGTTGGTCCAAAATTCGAACCCAGATTGTAAAACTATTTTAAAAGCATTGGGACCAGGAGCTACACTAGAAGAAATGATGACAGCATGTCAGGGAGTGGGGGGACCCGGCCATAAAGCAAGAGTTTTGGCTGAAGCAATGAGCCAAATGACAAATTCAGCTACCATAATGATGCAGAGAGGTAATTTTAGGAACCAAAGAAAGACTGTTAAGTGTTTCAATTGTGGCAAAGAAGGGCATATAGCCAGAAATTGCAGGGCCCCTAGGAAAAAGGGCTGTTGGAAATGTGGAAAGGAAGGACACCAAATGAAAGAATGTACTGAGAGACAGGCTAATTTTTTAGGGAAGATCTGGCCTTCCCACAAGGGGAGGCCGGGAAACTTTCCTCAGGGCAGAATAGAACCAACAGCCCCACCAGCAGAGAGCTTCAAGTTTGGGGAGGAGACAACAACTCCCTCTCAGAAGCAGGAGACGATAGACAAGGAACTGTATCCTTTAACTTCCCTCAGATCACTCTTTGGCAACGACCCCTCGTCACAATAAAGGTAGGGGGACAGCTAAAGGAAGCTCTATTAGATACAGGAGCAGATGATACAGTACTAGAAGAAATGAATTTACCAGGAAGATGGAAACCAAAAATGATAGGGGGAATTGGAGGTTTTATCAAAGTAAGACAGTATGATCAGATACCTATAGAAATCTGCGGACATAAAGCTATAGGTACAGTATTAGTAGGCCCTACACCTGTCAACATAATTGGAAGAAATCTGTTGACTCAGATTGGTTGCACTTTAAATTTTCCCATTAGTCCTATTGAAACTGTGCCAGTAAAATTAAAGCCAGGAATGGATGGCCCAAAAGTTAAACAATGGCCATTGACAGAAGAAAAAATAAAAGCATTAGTAGAGATTTGTACAGAAATGGAAAAGGAAGGGAAAATTTCAAAAATTGGGCCTGAAAATCCATACAATACTCCAATATTTGCCATAAAGAAAAAAGACAGTACTAAATGGAGAAAATTAGTAGATTTCAGAGAACTTAATAAGAGAACTCAAGACTTTTGGGAAGTTCAATTAGGAATACCACATCCCGCAGGGTTAAAAAAGAAAAAATCAGTAACAGTACTGGATGTGGGTGATGCATATTTTTCAGTTCCCTTAGATAAAGAATTCAGAAAGTATACTGCATTTACCATACCTAGCACAAACAATGAGACACCAGGGGTTAGATATCAGTACAATGTGCTGCCACAAGGATGGAAAGGATCACCAGCAATATTCCAAAGTAGCATGACAAAAATCTTAGAGCCCTTTAGAAAGCAAAATCCAGACATAGATATCTATCAATACATGGATGATTTGTATGTAGGATCTGACTTAGAAATAGAGCAGCATAGAACAAAAATAGAGGAACTGAGAGAACATTTGTTGAGGTGGGGGTTTACCACACCAGACAAAAAACATCAGAAAGAACCTCCATTCCTTTGGATGGGCTATGAACTCCATCCTGATAAATGGACAGTACAACCTATAGTGCTGCCAGAAAAGGACAGCTGGACTGTCAATGACATACAGAAGTTAGTGGGAAAATTGAATTGGGCAAGTCAAATTTACCCAGGGATTAAAGTAAGGCAATTATGTAAACTTCTTAGGGGAACCAAAGCACTAACAGAAGTAGTACCACTAACAGAAGAAGCAGAGTTAGAACTGGCAGAAAACAGGGAGATTCTAAAAGAACCAGTACATGGAGTATATTATGACCCTTCAAAAGACTTAGTAGCAGAAATACAGAAGCAGGGACTAGGCCAATGGACATATCAAATTTATCAAGAGCCATTTAAAAATCTGAAAACAGGAAAGTATGCAAGAATGAGGGGTGCCCACACTAATGATGTAAAACAGCTAACAGAGGCAGTGCAAAAAATAGCCACAGAAAGCATAGTAATATGGGGAAAAACTCCTAAATTTAGATTACCCATACAGAAAGAGACATGGGAAGCATGGTGGATGGAGTATTGGCAAGCCACCTGGATTCCTGAGTGGGAGTTTGTCAATACTCCCCCCTTAGTGAAATTATGGTACCAGTTAGAAAAAGAACCCATAGCAGGAGCAGAAACTTTCTATGTAGATGGAGCAGCTAATAGGGAAACCAAATTAGGAAAAGCAGGATATGTTACTGACAGAGGAAGACAAAAAGTTGTCCCAATAACTGACACAACAAATCAAAAGACTGAGTTACAAGCAATTTATCTGGCTTTGCAGGATTCAGGATTAGAAGTAAACATAGTAACAGACTCACAATATGCATTAGGAATCATTCAAGCACAACCAGATAAGAGTGAATCAGAAATAGTCAGTCAAATAATAGAACAGTTAATTAAAAAGGAAAAAGTCTACCTGGCATGGGTGCCAGCACACAAAGGAATTGGAGGAAATGAACAAGTAGATAAATTAGTCAGTGCTGGAGTCAGGAGAGTGCTATTGCTGGATGGAATAGATAAGGCCCAAGAAGAACATGAGAAATATCACAGTAATTGGAGAGCAATGGCTAGTGATTTTAACCTACCACCTGTAGTAGCAAAAGAAATAGTGGCCTGCTGTGATAAATGTCAGCTAAAAGGAGAAGCCATGCATGGACAAGTAGACTGTAGTCCAGGAATATGGCAATTAGATTGTACACATTTAGAAGGAAAAATTATTTTGGTAGCAGTTCATGTAGCCAGTGGATATATAGAAGCAGAAGTTATTCCAGCAGAAACAGGACAGGAAACAGCATATTTTATCTTAAAATTAGCAGGGAGATGGCCAGTAAAAACAATACATACAGACAATGGCAGCAATTTCACCAGTACTACAGTTAAGACTGCCTGTTGGTGGGCAGGGATCAAGCAGGAATTTGGCATTCCCTACAATCCCCAAAGTCAAGGAGTAGTAGAATCTATGAATAAAGAATTAAAGAAAATTATAGGACAGGTGAGAGATCAGGCTGAACATCTTAAGACAGCAGTACAAATGGCAGTATTCATCCACAATTTTAAAAGAAAAGGGGGGATTGGGGGATACAGTGCAGGGGAAAGAATAATAGACATAATAGCAACAGACATACAAACTAAAGAATTACAAAAACAAATTACAAAAATTCAAAATTTTCGGGTTTATTACAGGGACAGCAGAGATCCACTTTGGAAAGGACCAGCAAAGCTTCTCTGGAAAGGTGAAGGGGCAGTAGTAATACAAGATAATAGTGACATAAAAGTAGTGCCAAGAAGAAAAGCAAAGATCATTAGGGATTATGGAAAACAGATGGCAGGTGATGATTGTGTGGCAAGTAGACAGGATGAGGATTAGAGCATGGAACAGTTTAGTAAAACACCATATGTATATTTCAAAGAAAGCTAACGGATGGATTTATAGACATCACTATGAAAGCACTAATCCAAGAATAAGTTCAGAAGTACACATCCCACTAGGGGATGCTAAATTGGTAATAAAAACATATTGGGGTCTGCATACAGGAGAAAGAGATTGGCATTTGGGCCAGGGAGTCTCCATAGAATGGAGGAAAAGGAGATATAGCACACAAGTAGACCCTAGCCTAGCAGACCAACTAATTCATCTGTATTATTTTGACTGTTTTTCAGAATCTGCTATAAGAAATGCCATAGTAGGACATAGGGTCAGTCCTAGTTGTGAATATCAAGCAGGACATAATAAGGTAGGATCTCTACAATACTTAGCACTAACAGCATTAAGAAAGCCAAAAAAGACAAAGCCACCTTTGCCTAGTGTTGCGAAACTAACAGAGGATAGATGGAACAAGCCCCAGAAGACCAAGGGCCACAGAGGGAACCATACAATGAATGGACACTAGAACTTTTAGAGGAGCTTAAGAATGAAGCTGTTAGACATTTTCCTAGGCCATGGCTACATGACTTAGGACAATATATCTATGAAACTTATGGGGATACTTGGACAGGAGTGGAAGCCTTAATAAGAATTCTGCAACAACTGCTGTTTACTCATTTCAGAATTGGGTGTCACCATAGCAGAATAGGCATTATTCGACAGAGGAGAACAAGAAATGGAGCCCGTAGATCCTAGACTAGAGCCCTGGAAGCATCCAGGAAGCAAGCCTAAGACTGCTTGTACCAATTGCTATTGTAAAAAATGTTGCCTTCATTGTCAAGTTTGCTTCATACAAAAAGGCTTAGGCATCTCCTATGGCAGGAAGAAGCGGAGACAGCGACGAAGAACTCCTCAAGACAGTAAGACTCATCAAGTTTCTCTACCAAAGCAGTAAGTAATATATGTAATGCAATCCCTACAAATAGCAGCAATAGCAGCATTAGTAATAGCAGCAATAATAGCAATAGTTGTGTGGACCATAGTATTCATAGAATATAGGAAAATATTAAGACAAAGGAAAATAGACAGGTTAATTGATAGGATAACAGAAAGAGCAGAAGACAGTGGCAATGAAAGTGAGGGGGACCAAGATGAATTGGCAGCACTTGTGGTGGAGATGGGGCACGATGCTCCTTGGGATGTTAATGATCTGTAAAGCAACAGAAGAAAAGTGGGTCACAGTCTATTATGGGGTACCTGTGTGGAAAGAAGCAACCACCACTCTATTTTGTGCCTCAGATGCTAAAGCCTATGAGAAAGAGGCACATAATGTTTGGGCCACACATGCCTGTGTCCCCACAGACCCCAGCCCACAAGAAGTAGTATTGGAAAATGTGACAGAAAATTTTAACATGTGGAAAAATAACATGGTAGAACAGATGCATGAGGATATAATCAGTTTATGGGATCAAAGCCTAAAGCCATGTGTAAAATTAACCCCACTCTGTGTTACTTTAAATTGCACTGATTATACCAATAGTAATAGTACCAATCATACCAATAGCAATAGTAGTTCTCCAACACCGACGGCGGGAGGAGAGATAAAAAACTGCTCTTTCAATATCACCACAAACATAAGAGATAAGATAAAGAAGGAACATGCACTTTTTTATAGTCTTGATGTAGTACAAATAGATATTAATGATAATACTAGCTATAGGTTAATAAGTTGTAATACCTCAGTCATTACACAGGCCTGTCCAAAGACAACCTTTGAGCCAATTCCCATATATTATTGTGCCCCGGCTGGTTTTGCGATTCTAAAGTGTAACAATAAAACATTTGATGGAAAAGGGCCATGTAAAAATGTCAGCACAGTACAATGTACACATGGAATTAGGCCAGTAGTGTCAACTCAACTGCTGTTGAATGGCAGTCTAGCAGAAAAAGAGATAGTAATTAGATCTGACAATTTCTCGGACAATACTAAAAACATAATAGTACAGCTGAAAGATCCTGTAGTAATTAATTGTACAAGACCCAATAACAATACAAGGAAAGGTATACATATAGGACCAGGGAGAGCATTTTATGCAACAGGAAAAGTAATAGGAGATATAAGACAAGCATATTGTAACATTAGTAAAGAAGAATGGAATAAAACACTAGGACAAATAGTTAAAAAATTAGGAGCACAATTTGGGAATAAAACAACAATGATCTTTAATCAATCCTCTGGAGGGGACCCAGAAATTGTAACACACAGTTTTAATTGTGGAGGGGAATTTTTCTACTGTAATACATCAGCACTGTTTAATAGTACTTGGAGTAGTAATGATGGTAATGGTACTTGGAATAAGACTAACAGTACAGAAACTAACAGTACAGAAATTATACTCCAATGTAGAATAAAACAGATTGTAAACATGTGGCAGGAAGTAGGAAAAGCAATGTATGCCCCTCCCATTAAAGGACCAATTAGATGCTCATCAAACATCACAGGGCTGATATTAACAAGAGATGGTGGTAATAATACAGGGAACAACAGCGAGACCTTCAGACCTGCAGGGGGAAATATGAGGGACAATTGGAGAAGTGAATTATATAAATATAAAATAGTAAAAATTGAACCATTAGGAATAGCACCCACCAAGGCAAAGAGAAGAACGGTGCAGAGAGAAAAAAGAGCAGTCACAATGGGAGCCATGTTCCTTGGGTTCTTGGGGGCAGCAGGAAGCACTATGGGCGCAGCGTCATTGACGCTGACGGTACAGGCCAGACAATTATTGTCTGGTATAGTGCAACAGCAGAACAATCTGCTGAGAGCTATTGAGGCGCAACAGCATTTGTTGCAACTCACAGTCTGGGGCATCAAGCAGCTCCAGGCAAGAGTCCTGGCTGTGGAAAGATACCTAGCGGATCAACGGTTCCTAGGGATTTGGGGCTGCTCTGGAAAACTCATTTGCACCACTACTGTGCCTTGGAATAATAGTTGGAGTAATAAATCTCTGGATTCCATTTGGAATAACATGACCTGGATGCAGTGGGAAAAAGAAATTGAAAATTACACAGGAGAAATATACAATTTAATTGAACAAGCGCAGAACCAACAAGAACAGAATGAACGAGAATTATTAGAATTAGATAAGTGGGCAAGTTTGTGGAATTGGTTTGACATATCTAATTGGCTGTGGTATATAAAAATATTCATAATGATAGTAGGAGGCTTGATAGGTTTAAGAATAGTTTTTGCTGTACTTTCTATAGTGAATAGAGTTAGGCAGGGATATTCACCATTGTCATTGCAGACCCTCCTCCCAACCCCGAGGGGACCCGACAGGCCCGAAGGAATCGAAGGAGAAGGTGGAGAGAGAGACAGAGACACATCAATTCGCTTAGTGGATGGCTTCTTAGCACTTTTCTGGGACGATCTAAGGAACCTGTGCCTCTTCAGCTACCGCCACTTGAGAGACTTACTCTTGATTGCAGCGAGGATTGTGGAACTTCTGGGACTCAGGGGGTGGGAAATCCTCAAATATCTGTGGAATCTTCTGCTGTATTGGAGTCAGGAACTAAAGAATAGTGCTATTAGCTTGCTTGATGCCACAGCTATTGCAGTAGCTGAGGGGACAGATAGGATTATAGAAGCAGTACGCAGATTTTGTAGAGGTGTTCTCCACATACCTAGAAGAATAAGACAGGGCTTTGAAAGGGCTTTGCAATAACATGGGTGGCAAGTGGTCAAAACGTAGTAAGGCTGAATGGCCTGCTATAAGGAAAAGAATGGAACAAGCTGAGCCAGCAGCAGAGGGGGTGGGAGCAGTATCTCGAGACCTGGAAAAACATGGAGCAATCACAAGCAGTAATATTAATAATCCTGATTGTGTTTGGCTACAAGCACAAGAGGATGAGGAGGTGGGTTTTCCAGTCAAACCCCAGGTACCCTTAAGACCTATGACTTTCAAAGCAGCTGTGGATCTTAGCCACTTTTTAAAAGAAAAGGGGGGACTGGAAGGGCTAGTTTACTCCCAAAGAAGACAAGAGATCCTTGACTTGTGGGTCTACCACACACAAGGATACTTCCCTGATTGGCAGAACTACACATCAGGGCCAGGGGTCAGATTTCCACTGTGCTTTGGGTGGTGTTTCAAGCTAGTACCAGTTGATCCAGAGCAGGTAGAAAAGGCCAGTGAAGGAGAGAACAACTGCTTGCTACATCCTGGGAACCTGCATGGAATGGAAGACACAGAGAAAGAAGTGTTAGTATGGAAGTTTGACAGCACCCTAGCCTTCCATCACAGAGCCCGAGAGCTGCATCCGGAGTACTTCAAAGACTGCTGACATCGAACTTCTACAAGGGACTTTCCGCTGGGGACTTTCCAGGGGAGGCGTGGCCTGGGCGGGACCGGGGAGTGGCGAGCCCTCAGATGCTGCATATAAGCAGCTGCTTTCTGCCTGTACTGGGTCTCTCTAGTTAGACCAGATCTGAGCCTGGGAGCTCTCTGGCTAGCTGGGGAACCCACTGCTTAAGCCTCAAGGCAAGCTTTATTGAGGCTTAAGC
		002-011-UJ-PL3-P12_S230	1									AACAGGGACCTGAAAGCGAAAGTAGAACCAGAGGAGCTCTCTCGACGCAGGACTCGGCTTGCTGAAGCGCGCACAGCAAGAGGCGAGGGGCGGCGACTGGTGAGTACGCCATAATTTTGACTAGCGGAGGCTAGAAGGAGAGAGATGGGTGCGAGAGCGTCAGTATTAAGCGGGGGAGAATTAGATAGATGGGAAAAAATTCGGTTAAGGCCAGGGGGAAAGAAAAAATATAGACTAAAACATGTAGTATGGGCAAGCAGGGAACTAGAACGATTCGCAGTCAATCCTGGCCTGTTAGAAACATCAGATGGCTGTAAACAAATACTGAGACAGCTACAACCATCCCTTCAGACAGGATCAGAAGAACTTAGATCATTATTCAATACAGTAGCAACCCTCTATTGTGTGCATCAAAAAATAGAGGTAAGAGACACCAAGGAAGCTTTAGAGAAGATAGAGGAAGAGCAAAACAAATATAAGAAAAAGGAACAGCAAGCAGCAACAGCAGCGGCAGCTGACACAGGAAACAACAGACAGGTCAGCCAAAATTACCCTATAGTGCAGAATCTTCAGGGGCAAATGGTACATCAAGCCATATCACCTAGAACTTTAAATGCATGGGTAAAAGTAGTAGAAGAGAAGGCTTTCAGCCCGGAAGTAATACCCATGTTTTCAGCATTATCAGAAGGAGCCACCCCGCAAGATTTAAACACCATGCTAAACACAGTGGGGGGACATCAAGCAGCCATGCAAATGTTAAAAGAAACCATCAATGAGGAAGCTGCAGAATGGGATAGATTGCATCCCCCACAGGCAGGGCCTGTTGCACCAGGCCAGGTGAGAGACCCAAGGGGAAGTGATATAGCAGGAACTACTAGTACCCTTCAGGAACAAATAGGATGGATGACAAGTAATCCACCTATCCCAGTAGGAGAAATCTATAAAAGATGGATAATCATGGGATTAAATAAAATAGTAAGAATGTATAGCCCTACCAGCATACTGGACATAAGACAAGGACCAAAGGAACCCTTTAGAGATTATGTAGACCGGTTCTATAAAACTCTAAGAGCCGAGCAAGCTTCACAGGAGGTAAAAAATTGGATGACAGAAACCTTGTTGGTCCAAAATTCGAACCCAGATTGTAAAACTATTTTAAAAGCATTGGGACCAGGAGCTACACTAGAAGAAATGATGACAGCATGTCAGGGAGTGGGGGGACCCGGCCATAAAGCAAGAGTTTTGGCTGAAGCAATGAGCCAAATGACAAATTCAGCTACCATAATGATGCAGAGAGGTAATTTTAGGAACCAAAGAAAGACTGTTAAGTGTTTCAATTGTGGCAAAGAAGGGCATATAGCCAGAAATTGCAGGGCCCCTAGGAAAAAGGGCTGTTGGAAATGTGGAAAGGAAGGACACCAAATGAAAGAATGTACTGAGAGACAGGCTAATTTTTTAGGGAAGATCTGGCCTTCCCACAAGGGGAGGCCGGGAAACTTTCCTCAGGGCAGAATAGAACCAACAGCCCCACCAGCAGAGAGCTTCAAGTTTGGGGAGGAGACAACAACTCCCTCTCAGAAGCAGGAGACGATAGACAAGGAACTGTATCCTTTAACTTCCCTCAGATCACTCTTTGGCAACGACCCCTCGTCACAATAAAGGTAGGGGGACAGCTAAAGGAAGCTCTATTAGATACAGGAGCAGATGATACAGTACTAGAAGAAATGAATTTACCAGGAAGATGGAAACCAAAAATGATAGGGGGAATTGGAGGTTTTATCAAAGTAAGACAGTATGATCAGATACCTATAGAAATCTGCGGACATAAAGCTATAGGTACAGTATTAGTAGGCCCTACACCTGTCAACATAATTGGAAGAAATCTGTTGACTCAGATTGGTTGCACTTTAAATTTTCCCATTAGTCCTATTGAAACTGTGCCAGTAAAATTAAAGCCAGGAATGGATGGCCCAAAAGTTAAACAATGGCCATTGACAGAAGAAAAAATAAAAGCATTAGTAGAGATTTGTACAGAAATGGAAAAGGAAGGGAAAATTTCAAAAATTGGGCCTGAAAATCCATACAATACTCCAATATTTGCCATAAAGAAAAAAGACAGTACTAAATGGAGAAAATTAGTAGATTTCAGAGAACTTAATAAGAGAACTCAAGACTTTTGGGAAGTTCAATTAGGAATACCACATCCCGCAGGGTTAAAAAAGAAAAAATCAGTAACAGTACTGGATGTGGGTGATGCATATTTTTCAGTTCCCTTAGATAAAGAATTCAGAAAGTATACTGCATTTACCATACCTAGCACAAACAATGAGACACCAGGGGTTAGATATCAGTACAATGTGCTGCCACAAGGATGGAAAGGATCACCAGCAATATTCCAAAGTAGCATGACAAAAATCTTAGAGCCCTTTAGAAAGCAAAATCCAGACATAGATATCTATCAATACATGGATGATTTGTATGTAGGATCTGACTTAGAAATAGAGCAGCATAGAACAAAAATAGAGGAACTGAGAGAACATTTGTTGAGGTGGGGGTTTACCACACCAGACAAAAAACATCAGAAAGAACCTCCATTCCTTTGGATGGGCTATGAACTCCATCCTGATAAATGGACAGTACAACCTATAGTGCTGCCAGAAAAGGACAGCTGGACTGTCAATGACATACAGAAGTTAGTGGGAAAATTGAATTGGGCAAGTCAAATTTACCCAGGGATTAAAGTAAGGCAATTATGTAAACTTCTTAGGGGAACCAAAGCACTAACAGAAGTAGTACCACTAACAGAAGAAGCAGAGTTAGAACTGGCAGAAAACAGGGAGATTCTAAAAGAACCAGTACATGGAGTATATTATGACCCTTCAAAAGACTTAGTAGCAGAAATACAGAAGCAGGGACTAGGCCAATGGACATATCAAATTTATCAAGAGCCATTTAAAAATCTGAAAACAGGAAAGTATGCAAGAATGAGGGGTGCCCACACTAATGATGTAAAACAGCTAACAGAGGCAGTGCAAAAAATAGCCACAGAAAGCATAGTAATATGGGGAAAAACTCCTAAATTTAGATTACCCATACAGAAAGAGACATGGGAAGCATGGTGGATGGAGTATTGGCAAGCCACCTGGATTCCTGAGTGGGAGTTTGTCAATACTCCCCCCTTAGTGAAATTATGGTACCAGTTAGAAAAAGAACCCATAGCAGGAGCAGAAACTTTCTATGTAGATGGAGCAGCTAATAGGGAAACCAAATTAGGAAAAGCAGGATATGTTACTGACAGAGGAAGACAAAAAGTTGTCCCAATAACTGACACAACAAATCAAAAGACTGAGTTACAAGCAATTTATCTGGCTTTGCAGGATTCAGGATTAGAAGTAAACATAGTAACAGACTCACAATATGCATTAGGAATCATTCAAGCACAACCAGATAAGAGTGAATCAGAAATAGTCAGTCAAATAATAGAACAGTTAATTAAAAAGGAAAAAGTCTACCTGGCATGGGTGCCAGCACACAAAGGAATTGGAGGAAATGAACAAGTAGATAAATTAGTCAGTGCTGGAGTCAGGAGAGTGCTATTGCTGGATGGAATAGATAAGGCCCAAGAAGAACATGAGAAATATCACAGTAATTGGAGAGCAATGGCTAGTGATTTTAACCTACCACCTGTAGTAGCAAAAGAAATAGTGGCCTGCTGTGATAAATGTCAGCTAAAAGGAGAAGCCATGCATGGACAAGTAGACTGTAGTCCAGGAATATGGCAATTAGATTGTACACATTTAGAAGGAAAAATTATTTTGGTAGCAGTTCATGTAGCCAGTGGATATATAGAAGCAGAAGTTATTCCAGCAGAAACAGGACAGGAAACAGCATATTTTATCTTAAAATTAGCAGGGAGATGGCCAGTAAAAACAATACATACAGACAATGGCAGCAATTTCACCAGTACTACAGTTAAGACTGCCTGTTGGTGGGCAGGGATCAAGCAGGAATTTGGCATTCCCTACAATCCCCAAAGTCAAGGAGTAGTAGAATCTATGAATAAAGAATTAAAGAAAATTATAGGACAGGTGAGAGATCAGGCTGAACATCTTAAGACAGCAGTACAAATGGCAGTATTCATCCACAATTTTAAAAGAAAAGGGGGGATTGGGGGATACAGTGCAGGGGAAAGAATAATAGACATAATAGCAACAGACATACAAACTAAAGAATTACAAAAACAAATTACAAAAATTCAAAATTTTCGGGTTTATTACAGGGACAGCAGAGATCCACTTTGGAAAGGACCAGCAAAGCTTCTCTGGAAAGGTGAAGGGGCAGTAGTAATACAAGATAATAGTGACATAAAAGTAGTGCCAAGAAGAAAAGCAAAGATCATTAGGGATTATGGAAAACAGATGGCAGGTGATGATTGTGTGGCAAGTAGACAGGATGAGGATTAGAGCATGGAACAGTTTAGTAAAACACCATATGTATATTTCAAAGAAAGCTAACGGATGGATTTATAGACATCACTATGAAAGCACTAATCCAAGAATAAGTTCAGAAGTACACATCCCACTAGGGGATGCTAAATTGGTAATAAAAACATATTGGGGTCTGCATACAGGAGAAAGAGATTGGCATTTGGGCCAGGGAGTCTCCATAGAATGGAGGAAAAGGAGATATAGCACACAAGTAGACCCTAGCCTAGCAGACCAACTAATTCATCTGTATTATTTTGACTGTTTTTCAGAATCTGCTATAAGAAATGCCATAGTAGGACATAGGGTCAGTCCTAGTTGTGAATATCAAGCAGGACATAATAAGGTAGGATCTCTACAATACTTAGCACTAACAGCATTAAGAAAGCCAAAAAAGACAAAGCCACCTTTGCCTAGTGTTGCGAAACTAACAGAGGATAGATGGAACAAGCCCCAGAAGACCAAGGGCCACAGAGGGAACCATACAATGAATGGACACTAGAACTTTTAGAGGAGCTTAAGAATGAAGCTGTTAGACATTTTCCTAGGCCATGGCTACATGACTTAGGACAATATATCTATGAAACTTATGGGGATACTTGGACAGGAGTGGAAGCCTTAATAAGAATTCTGCAACAACTGCTGTTTACTCATTTCAGAATTGGGTGTCACCATAGCAGAATAGGCATTATTCGACAGAGGAGAACAAGAAATGGAGCCCGTAGATCCTAGACTAGAGCCCTGGAAGCATCCAGGAAGCAAGCCTAAGACTGCTTGTACCAATTGCTATTGTAAAAAATGTTGCCTTCATTGTCAAGTTTGCTTCATACAAAAAGGCTTAGGCATCTCCTATGGCAGGAAGAAGCGGAGACAGCGACGAAGAACTCCTCAAGACAGTAAGACTCATCAAGTTTCTCTACCAAAGCAGTAAGTAATATATGTAATGCAATCCCTACAAATAGCAGCAATAGCAGCATTAGTAATAGCAGCAATAATAGCAATAGTTGTGTGGACCATAGTATTCATAGAATATAGGAAAATATTAAGACAAAGGAAAATAGACAGGTTAATTGATAGGATAACAGAAAGAGCAGAAGACAGTGGCAATGAAAGTGAGGGGGACCAAGATGAATTGGCAGCACTTGTGGTGGAGATGGGGCACGATGCTCCTTGGGATGTTAATGATCTGTAAAGCAACAGAAGAAAAGTGGGTCACAGTCTATTATGGGGTACCTGTGTGGAAAGAAGCAACCACCACTCTATTTTGTGCCTCAGATGCTAAAGCCTATGAGAAAGAGGCACATAATGTTTGGGCCACACATGCCTGTGTCCCCACAGACCCCAGCCCACAAGAAGTAGTATTGGAAAATGTGACAGAAAATTTTAACATGTGGAAAAATAACATGGTAGAACAGATGCATGAGGATATAATCAGTTTATGGGATCAAAGCCTAAAGCCATGTGTAAAATTAACCCCACTCTGTGTTACTTTAAATTGCACTGATTATACCAATAGTAATAGTACCAATCATACCAATAGCAATAGTAGTTCTCCAACACCGACGGCGGGAGGAGAGATAAAAAACTGCTCTTTCAATATCACCACAAACATAAGAGATAAGATAAAGAAGGAACATGCACTTTTTTATAGTCTTGATGTAGTACAAATAGATATTAATGATAATACTAGCTATAGGTTAATAAGTTGTAATACCTCAGTCATTACACAGGCCTGTCCAAAGACAACCTTTGAGCCAATTCCCATATATTATTGTGCCCCGGCTGGTTTTGCGATTCTAAAGTGTAACAATAAAACATTTGATGGAAAAGGGCCATGTAAAAATGTCAGCACAGTACAATGTACACATGGAATTAGGCCAGTAGTGTCAACTCAACTGCTGTTGAATGGCAGTCTAGCAGAAAAAGAGATAGTAATTAGATCTGACAATTTCTCGGACAATACTAAAAACATAATAGTACAGCTGAAAGATCCTGTAGTAATTAATTGTACAAGACCCAATAACAATACAAGGAAAGGTATACATATAGGACCAGGGAGAGCATTTTATGCAACAGGAAAAGTAATAGGAGATATAAGACAAGCATATTGTAACATTAGTAAAGAAGAATGGAATAAAACACTAGGACAAATAGTTAAAAAATTAGGAGCACAATTTGGGAATAAAACAACAATGATCTTTAATCAATCCTCTGGAGGGGACCCAGAAATTGTAACACACAGTTTTAATTGTGGAGGGGAATTTTTCTACTGTAATACATCAGCACTGTTTAATAGTACTTGGAGTAGTAATGATGGTAATGGTACTTGGAATAAGACTAACAGTACAGAAACTAACAGTACAGAAATTATACTCCAATGTAGAATAAAACAGATTGTAAACATGTGGCAGGAAGTAGGAAAAGCAATGTATGCCCCTCCCATTAAAGGACCAATTAGATGCTCATCAAACATCACAGGGCTGATATTAACAAGAGATGGTGGTAATAATACAGGGAACAACAGCGAGACCTTCAGACCTGCAGGGGGAAATATGAGGGACAATTGGAGAAGTGAATTATATAAATATAAAATAGTAAAAATTGAACCATTAGGAATAGCACCCACCAAGGCAAAGAGAAGAACGGTGCAGAGAGAAAAAAGAGCAGTCACAATGGGAGCCATGTTCCTTGGGTTCTTGGGGGCAGCAGGAAGCACTATGGGCGCAGCGTCATTGACGCTGACGGTACAGGCCAGACAATTATTGTCTGGTATAGTGCAACAGCAGAACAATCTGCTGAGAGCTATTGAGGCGCAACAGCATTTGTTGCAACTCACAGTCTGGGGCATCAAGCAGCTCCAGGCAAGAGTCCTGGCTGTGGAAAGATACCTAGCGGATCAACGGTTCCTAGGGATTTGGGGCTGCTCTGGAAAACTCATTTGCACCACTACTGTGCCTTGGAATAATAGTTGGAGTAATAAATCTCTGGATTCCATTTGGAATAACATGACCTGGATGCAGTGGGAAAAAGAAATTGAAAATTACACAGGAGAAATATACAATTTAATTGAACAAGCGCAGAACCAACAAGAACAGAATGAACGAGAATTATTAGAATTAGATAAGTGGGCAAGTTTGTGGAATTGGTTTGACATATCTAATTGGCTGTGGTATATAAAAATATTCATAATGATAGTAGGAGGCTTGATAGGTTTAAGAATAGTTTTTGCTGTACTTTCTATAGTGAATAGAGTTAGGCAGGGATATTCACCATTGTCATTGCAGACCCTCCTCCCAACCCCGAGGGGACCCGACAGGCCCGAAGGAATCGAAGGAGAAGGTGGAGAGAGAGACAGAGACACATCAATTCGCTTAGTGGATGGCTTCTTAGCACTTTTCTGGGACGATCTAAGGAACCTGTGCCTCTTCAGCTACCGCCACTTGAGAGACTTACTCTTGATTGCAGCGAGGATTGTGGAACTTCTGGGACTCAGGGGGTGGGAAATCCTCAAATATCTGTGGAATCTTCTGCTGTATTGGAGTCAGGAACTAAAGAATAGTGCTATTAGCTTGCTTGATGCCACAGCTATTGCAGTAGCTGAGGGGACAGATAGGATTATAGAAGCAGTACGCAGATTTTGTAGAGGTGTTCTCCACATACCTAGAAGAATAAGACAGGGCTTTGAAAGGGCTTTGCAATAACATGGGTGGCAAGTGGTCAAAACGTAGTAAGGCTGAATGGCCTGCTATAAGGAAAAGAATGGAACAAGCTGAGCCAGCAGCAGAGGGGGTGGGAGCAGTATCTCGAGACCTGGAAAAACATGGAGCAATCACAAGCAGTAATATTAATAATCCTGATTGTGTTTGGCTACAAGCACAAGAGGATGAGGAGGTGGGTTTTCCAGTCAAACCCCAGGTACCCTTAAGACCTATGACTTTCAAAGCAGCTGTGGATCTTAGCCACTTTTTAAAAGAAAAGGGGGGACTGGAAGGGCTAGTTTACTCCCAAAGAAGACAAGAGATCCTTGACTTGTGGGTCTACCACACACAAGGATACTTCCCTGATTGGCAGAACTACACATCAGGGCCAGGGGTCAGATTTCCACTGTGCTTTGGGTGGTGTTTCAAGCTAGTACCAGTTGATCCAGAGCAGGTAGAAAAGGCCAGTGAAGGAGAGAACAACTGCTTGCTACATCCTGGGAACCTGCATGGAATGGAAGACACAGAGAAAGAAGTGTTAGTATGGAAGTTTGACAGCACCCTAGCCTTCCATCACAGAGCCCGAGAGCTGCATCCGGAGTACTTCAAAGACTGCTGACATCGAACTTCTACAAGGGACTTTCCGCTGGGGACTTTCCAGGGGAGGCGTGGCCTGGGCGGGACCGGGGAGTGGCGAGCCCTCAGATGCTGCATATAAGCAGCTGCTTTCTGCCTGTACTGGGTCTCTCTAGTTAGACCAGATCTGAGCCTGGGAGCTCTCTGGCTAGCTGGGGAACCCACTGCTTAAGCCTCAATAAAG
		002-011-UJ-PL4-B10_S236	1									GGACTTGAAAGCGAAAGTAGAACCAGAGGAGCTCTCTCGACGCAGGACTCGGCTTGCTGAAGCGCGCACAGCAAGAGGCGAGGGGCGGCGACTGGTGAGTACGCCATAATTTTGACTAGCGGAGGCTAGAAGGAGAGAGATGGGTGCGAGAGCGTCAGTATTAAGCGGGGGAGAATTAGATAGATGGGAAAAAATTCGGTTAAGGCCAGGGGGAAAGAAAAAATATAGACTAAAACATGTAGTATGGGCAAGCAGGGAACTAGAACGATTCGCAGTCAATCCTGGCCTGTTAGAAACATCAGATGGCTGTAAACAAATACTGAGACAGCTACAACCATCCCTTCAGACAGGATCAGAAGAACTTAGATCATTATTCAATACAGTAGCAACCCTCTATTGTGTGCATCAAAAAATAGAGGTAAGAGACACCAAGGAAGCTTTAGAGAAGATAGAGGAAGAGCAAAACAAATATAAGAAAAAGGAACAGCAAGCAGCAACAGCAGCGGCAGCTGACACAGGAAACAACAGACAGGTCAGCCAAAATTACCCTATAGTGCAGAATCTTCAGGGGCAAATGGTACATCAAGCCATATCACCTAGAACTTTAAATGCATGGGTAAAAGTAGTAGAAGAGAAGGCTTTCAGCCCGGAAGTAATACCCATGTTTTCAGCATTATCAGAAGGAGCCACCCCGCAAGATTTAAACACCATGCTAAACACAGTGGGGGGACATCAAGCAGCCATGCAAATGTTAAAAGAAACCATCAATGAGGAAGCTGCAGAATGGGATAGATTGCATCCCCCACAGGCAGGGCCTGTTGCACCAGGCCAGGTGAGAGACCCAAGGGGAAGTGATATAGCAGGAACTACTAGTACCCTTCAGGAACAAATAGGATGGATGACAAGTAATCCACCTATCCCAGTAGGAGAAATCTATAAAAGATGGATAATCATGGGATTAAATAAAATAGTAAGAATGTATAGCCCTACCAGCATACTGGACATAAGACAAGGACCAAAGGAACCCTTTAGAGATTATGTAGACCGGTTCTATAAAACTCTAAGAGCCGAGCAAGCTTCACAGGAGGTAAAAAATTGGATGACAGAAACCTTGTTGGTCCAAAATTCGAACCCAGATTGTAAAACTATTTTAAAAGCATTGGGACCAGGAGCTACACTAGAAGAAATGATGACAGCATGTCAGGGAGTGGGGGGACCCGGCCATAAAGCAAGAGTTTTGGCTGAAGCAATGAGCCAAATGACAAATTCAGCTACCATAATGATGCAGAGAGGTAATTTTAGGAACCAAAGAAAGACTGTTAAGTGTTTCAATTGTGGCAAAGAAGGGCATATAGCCAGAAATTGCAGGGCCCCTAGGAAAAAGGGCTGTTGGAAATGTGGAAAGGAAGGACACCAAATGAAAGAATGTACTGAGAGACAGGCTAATTTTTTAGGGAAGATCTGGCCTTCCCACAAGGGGAGGCCGGGAAACTTTCCTCAGGGCAGAATAGAACCAACAGCCCCACCAGCAGAGAGCTTCAAGTTTGGGGAGGAGACAACAACTCCCTCTCAGAAGCAGGAGACGATAGACAAGGAACTGTATCCTTTAACTTCCCTCAGATCACTCTTTGGCAACGACCCCTCGTCACAATAAAGGTAGGGGGACAGCTAAAGGAAGCTCTATTAGATACAGGAGCAGATGATACAGTACTAGAAGAAATGAATTTACCAGGAAGATGGAAACCAAAAATGATAGGGGGAATTGGAGGTTTTATCAAAGTAAGACAGTATGATCAGATACCTATAGAAATCTGCGGACATAAAGCTATAGGTACAGTATTAGTAGGCCCTACACCTGTCAACATAATTGGAAGAAATCTGTTGACTCAGATTGGTTGCACTTTAAATTTTCCCATTAGTCCTATTGAAACTGTGCCAGTAAAATTAAAGCCAGGAATGGATGGCCCAAAAGTTAAACAATGGCCATTGACAGAAGAAAAAATAAAAGCATTAGTAGAGATTTGTACAGAAATGGAAAAGGAAGGGAAAATTTCAAAAATTGGGCCTGAAAATCCATACAATACTCCAATATTTGCCATAAAGAAAAAAGACAGTACTAAATGGAGAAAATTAGTAGATTTCAGAGAACTTAATAAGAGAACTCAAGACTTTTGGGAAGTTCAATTAGGAATACCACATCCCGCAGGGTTAAAAAAGAAAAAATCAGTAACAGTACTGGATGTGGGTGATGCATATTTTTCAGTTCCCTTAGATAAAGAATTCAGAAAGTATACTGCATTTACCATACCTAGCACAAACAATGAGACACCAGGGGTTAGATATCAGTACAATGTGCTGCCACAAGGATGGAAAGGATCACCAGCAATATTCCAAAGTAGCATGACAAAAATCTTAGAGCCCTTTAGAAAGCAAAATCCAGACATAGATATCTATCAATACATGGATGATTTGTATGTAGGATCTGACTTAGAAATAGAGCAGCATAGAACAAAAATAGAGGAACTGAGAGAACATTTGTTGAGGTGGGGGTTTACCACACCAGACAAAAAACATCAGAAAGAACCTCCATTCCTTTGGATGGGCTATGAACTCCATCCTGATAAATGGACAGTACAACCTATAGTGCTGCCAGAAAAGGACAGCTGGACTGTCAATGACATACAGAAGTTAGTGGGAAAATTGAATTGGGCAAGTCAAATTTACCCAGGGATTAAAGTAAGGCAATTATGTAAACTTCTTAGGGGAACCAAAGCACTAACAGAAGTAGTACCACTAACAGAAGAAGCAGAGTTAGAACTGGCAGAAAACAGGGAGATTCTAAAAGAACCAGTACATGGAGTATATTATGACCCTTCAAAAGACTTAGTAGCAGAAATACAGAAGCAGGGACTAGGCCAATGGACATATCAAATTTATCAAGAGCCATTTAAAAATCTGAAAACAGGAAAGTATGCAAGAATGAGGGGTGCCCACACTAATGATGTAAAACAGCTAACAGAGGCAGTGCAAAAAATAGCCACAGAAAGCATAGTAATATGGGGAAAAACTCCTAAATTTAGATTACCCATACAGAAAGAGACATGGGAAGCATGGTGGATGGAGTATTGGCAAGCCACCTGGATTCCTGAGTGGGAGTTTGTCAATACTCCCCCCTTAGTGAAATTATGGTACCAGTTAGAAAAAGAACCCATAGCAGGAGCAGAAACTTTCTATGTAGATGGAGCAGCTAATAGGGAAACCAAATTAGGAAAAGCAGGATATGTTACTGACAGAGGAAGACAAAAAGTTGTCCCAATAACTGACACAACAAATCAAAAGACTGAGTTACAAGCAATTTATCTGGCTTTGCAGGATTCAGGATTAGAAGTAAACATAGTAACAGACTCACAATATGCATTAGGAATCATTCAAGCACAACCAGATAAGAGTGAATCAGAAATAGTCAGTCAAATAATAGAACAGTTAATTAAAAAGGAAAAAGTCTACCTGGCATGGGTGCCAGCACACAAAGGAATTGGAGGAAATGAACAAGTAGATAAATTAGTCAGTGCTGGAGTCAGGAGAGTGCTATTGCTGGATGGAATAGATAAGGCCCAAGAAGAACATGAGAAATATCACAGTAATTGGAGAGCAATGGCTAGTGATTTTAACCTACCACCTGTAGTAGCAAAAGAAATAGTGGCCTGCTGTGATAAATGTCAGCTAAAAGGAGAAGCCATGCATGGACAAGTAGACTGTAGTCCAGGAATATGGCAATTAGATTGTACACATTTAGAAGGAAAAATTATTTTGGTAGCAGTTCATGTAGCCAGTGGATATATAGAAGCAGAAGTTATTCCAGCAGAAACAGGACAGGAAACAGCATATTTTATCTTAAAATTAGCAGGGAGATGGCCAGTAAAAACAATACATACAGACAATGGCAGCAATTTCACCAGTACTACAGTTAAGACTGCCTGTTGGTGGGCAGGGATCAAGCAGGAATTTGGCATTCCCTACAATCCCCAAAGTCAAGGAGTAGTAGAATCTATGAATAAAGAATTAAAGAAAATTATAGGACAGGTGAGAGATCAGGCTGAACATCTTAAGACAGCAGTACAAATGGCAGTATTCATCCACAATTTTAAAAGAAAAGGGGGGATTGGGGGATACAGTGCAGGGGAAAGAATAATAGACATAATAGCAACAGACATACAAACTAAAGAATTACAAAAACAAATTACAAAAATTCAAAATTTTCGGGTTTATTACAGGGACAGCAGAGATCCACTTTGGAAAGGACCAGCAAAGCTTCTCTGGAAAGGTGAAGGGGCAGTAGTAATACAAGATAATAGTGACATAAAAGTAGTGCCAAGAAGAAAAGCAAAGATCATTAGGGATTATGGAAAACAGATGGCAGGTGATGATTGTGTGGCAAGTAGACAGGATGAGGATTAGAGCATGGAACAGTTTAGTAAAACACCATATGTATATTTCAAAGAAAGCTAACGGATGGATTTATAGACATCACTATGAAAGCACTAATCCAAGAATAAGTTCAGAAGTACACATCCCACTAGGGGATGCTAAATTGGTAATAAAAACATATTGGGGTCTGCATACAGGAGAAAGAGATTGGCATTTGGGCCAGGGAGTCTCCATAGAATGGAGGAAAAGGAGATATAGCACACAAGTAGACCCTAGCCTAGCAGACCAACTAATTCATCTGTATTATTTTGACTGTTTTTCAGAATCTGCTATAAGAAATGCCATAGTAGGACATAGGGTCAGTCCTAGTTGTGAATATCAAGCAGGACATAATAAGGTAGGATCTCTACAATACTTAGCACTAACAGCATTAAGAAAGCCAAAAAAGACAAAGCCACCTTTGCCTAGTGTTGCGAAACTAACAGAGGATAGATGGAACAAGCCCCAGAAGACCAAGGGCCACAGAGGGAACCATACAATGAATGGACACTAGAACTTTTAGAGGAGCTTAAGAATGAAGCTGTTAGACATTTTCCTAGGCCATGGCTACATGACTTAGGACAATATATCTATGAAACTTATGGGGATACTTGGACAGGAGTGGAAGCCTTAATAAGAATTCTGCAACAACTGCTGTTTACTCATTTCAGAATTGGGTGTCACCATAGCAGAATAGGCATTATTCGACAGAGGAGAACAAGAAATGGAGCCCGTAGATCCTAGACTAGAGCCCTGGAAGCATCCAGGAAGCAAGCCTAAGACTGCTTGTACCAATTGCTATTGTAAAAAATGTTGCCTTCATTGTCAAGTTTGCTTCATACAAAAAGGCTTAGGCATCTCCTATGGCAGGAAGAAGCGGAGACAGCGACGAAGAACTCCTCAAGACAGTAAGACTCATCAAGTTTCTCTACCAAAGCAGTAAGTAATATATGTAATGCAATCCCTACAAATAGCAGCAATAGCAGCATTAGTAATAGCAGCAATAATAGCAATAGTTGTGTGGACCATAGTATTCATAGAATATAGGAAAATATTAAGACAAAGGAAAATAGACAGGTTAATTGATAGGATAACAGAAAGAGCAGAAGACAGTGGCAATGAAAGTGAGGGGGACCAAGATGAATTGGCAGCACTTGTGGTGGAGATGGGGCACGATGCTCCTTGGGATGTTAATGATCTGTAAAGCAACAGAAGAAAAGTGGGTCACAGTCTATTATGGGGTACCTGTGTGGAAAGAAGCAACCACCACTCTATTTTGTGCCTCAGATGCTAAAGCCTATGAGAAAGAGGCACATAATGTTTGGGCCACACATGCCTGTGTCCCCACAGACCCCAGCCCACAAGAAGTAGTATTGGAAAATGTGACAGAAAATTTTAACATGTGGAAAAATAACATGGTAGAACAGATGCATGAGGATATAATCAGTTTATGGGATCAAAGCCTAAAGCCATGTGTAAAATTAACCCCACTCTGTGTTACTTTAAATTGCACTGATTATACCAATAGTAATAGTACCAATCATACCAATAGCAATAGTAGTTCTCCAACACCGACGGCGGGAGGAGAGATAAAAAACTGCTCTTTCAATATCACCACAAACATAAGAGATAAGATAAAGAAGGAACATGCACTTTTTTATAGTCTTGATGTAGTACAAATAGATATTAATGATAATACTAGCTATAGGTTAATAAGTTGTAATACCTCAGTCATTACACAGGCCTGTCCAAAGACAACCTTTGAGCCAATTCCCATATATTATTGTGCCCCGGCTGGTTTTGCGATTCTAAAGTGTAACAATAAAACATTTGATGGAAAAGGGCCATGTAAAAATGTCAGCACAGTACAATGTACACATGGAATTAGGCCAGTAGTGTCAACTCAACTGCTGTTGAATGGCAGTCTAGCAGAAAAAGAGATAGTAATTAGATCTGACAATTTCTCGGACAATACTAAAAACATAATAGTACAGCTGAAAGATCCTGTAGTAATTAATTGTACAAGACCCAATAACAATACAAGGAAAGGTATACATATAGGACCAGGGAGAGCATTTTATGCAACAGGAAAAGTAATAGGAGATATAAGACAAGCATATTGTAACATTAGTAAAGAAGAATGGAATAAAACACTAGGACAAATAGTTAAAAAATTAGGAGCACAATTTGGGAATAAAACAACAATGATCTTTAATCAATCCTCTGGAGGGGACCCAGAAATTGTAACACACAGTTTTAATTGTGGAGGGGAATTTTTCTACTGTAATACATCAGCACTGTTTAATAGTACTTGGAGTAGTAATGATGGTAATGGTACTTGGAATAAGACTAACAGTACAGAAACTAACAGTACAGAAATTATACTCCAATGTAGAATAAAACAGATTGTAAACATGTGGCAGGAAGTAGGAAAAGCAATGTATGCCCCTCCCATTAAAGGACCAATTAGATGCTCATCAAACATCACAGGGCTGATATTAACAAGAGATGGTGGTAATAATACAGGGAACAACAGCGAGACCTTCAGACCTGCAGGGGGAAATATGAGGGACAATTGGAGAAGTGAATTATATAAATATAAAATAGTAAAAATTGAACCATTAGGAATAGCACCCACCAAGGCAAAGAGAAGAACGGTGCAGAGAGAAAAAAGAGCAGTCACAATGGGAGCCATGTTCCTTGGGTTCTTGGGGGCAGCAGGAAGCACTATGGGCGCAGCGTCATTGACGCTGACGGTACAGGCCAGACAATTATTGTCTGGTATAGTGCAACAGCAGAACAATCTGCTGAGAGCTATTGAGGCGCAACAGCATTTGTTGCAACTCACAGTCTGGGGCATCAAGCAGCTCCAGGCAAGAGTCCTGGCTGTGGAAAGATACCTAGCGGATCAACGGTTCCTAGGGATTTGGGGCTGCTCTGGAAAACTCATTTGCACCACTACTGTGCCTTGGAATAATAGTTGGAGTAATAAATCTCTGGATTCCATTTGGAATAACATGACCTGGATGCAGTGGGAAAAAGAAATTGAAAATTACACAGGAGAAATATACAATTTAATTGAACAAGCGCAGAACCAACAAGAACAGAATGAACGAGAATTATTAGAATTAGATAAGTGGGCAAGTTTGTGGAATTGGTTTGACATATCTAATTGGCTGTGGTATATAAAAATATTCATAATGATAGTAGGAGGCTTGATAGGTTTAAGAATAGTTTTTGCTGTACTTTCTATAGTGAATAGAGTTAGGCAGGGATATTCACCATTGTCATTGCAGACCCTCCTCCCAACCCCGAGGGGACCCGACAGGCCCGAAGGAATCGAAGGAGAAGGTGGAGAGAGAGACAGAGACACATCAATTCGCTTAGTGGATGGCTTCTTAGCACTTTTCTGGGACGATCTAAGGAACCTGTGCCTCTTCAGCTACCGCCACTTGAGAGACTTACTCTTGATTGCAGCGAGGATTGTGGAACTTCTGGGACTCAGGGGGTGGGAAATCCTCAAATATCTGTGGAATCTTCTGCTGTATTGGAGTCAGGAACTAAAGAATAGTGCTATTAGCTTGCTTGATGCCACAGCTATTGCAGTAGCTGAGGGGACAGATAGGATTATAGAAGCAGTACGCAGATTTTGTAGAGGTGTTCTCCACATACCTAGAAGAATAAGACAGGGCTTTGAAAGGGCTTTGCAATAACATGGGTGGCAAGTGGTCAAAACGTAGTAAGGCTGAATGGCCTGCTATAAGGAAAAGAATGGAACAAGCTGAGCCAGCAGCAGAGGGGGTGGGAGCAGTATCTCGAGACCTGGAAAAACATGGAGCAATCACAAGCAGTAATATTAATAATCCTGATTGTGTTTGGCTACAAGCACAAGAGGATGAGGAGGTGGGTTTTCCAGTCAAACCCCAGGTACCCTTAAGACCTATGACTTTCAAAGCAGCTGTGGATCTTAGCCACTTTTTAAAAGAAAAGGGGGGACTGGAAGGGCTAGTTTACTCCCAAAGAAGACAAGAGATCCTTGACTTGTGGGTCTACCACACACAAGGATACTTCCCTGATTGGCAGAACTACACATCAGGGCCAGGGGTCAGATTTCCACTGTGCTTTGGGTGGTGTTTCAAGCTAGTACCAGTTGATCCAGAGCAGGTAGAAAAGGCCAGTGAAGGAGAGAACAACTGCTTGCTACATCCTGGGAACCTGCATGGAATGGAAGACACAGAGAAAGAAGTGTTAGTATGGAAGTTTGACAGCACCCTAGCCTTCCATCACAGAGCCCGAGAGCTGCATCCGGAGTACTTCAAAGACTGCTGACATCGAACTTCTACAAGGGACTTTCCGCTGGGGACTTTCCAGGGGAGGCGTGGCCTGGGCGGGACCGGGGAGTGGCGAGCCCTCAGATGCTGCATATAAGCAGCTGCTTTCTGCCTGTACTGGGTCTCTCTAGTTAGACCAGATCTGAGCCTGGGAGCTCTCTGGCTAGCTGGGGAACCCACTGCTTAAGCCTCAATAAAGC
		002-011-UJ-PL4-F7_S239	1									GAACAGGACCTGAAAACGAAAGTAGAACCAGAGGAGCTCTCTCGACGCAGGACTCGGCTTGCTGAAGCGCGCACAGCAAGAGGCGAGGGGCGGCGACTGGTGAGTACGCCATAATTTTGACTAGCGGAGGCTAGAAGGAGAGAGATGGGTGCGAGAGCGTCAGTATTAAGCGGGGGAGAATTAGATAGATGGGAAAAAATTCGGTTAAGGCCAGGGGGAAAGAAAAAATATAGACTAAAACATGTAGTATGGGCAAGCAGGGAACTAGAACGATTCGCAGTCAATCCTGGCCTGTTAGAAACATCAGATGGCTGTAAACAAATACTGAGACAGCTACAACCATCCCTTCAGACAGGATCAGAAGAACTTAGATCATTATTCAATACAGTAGCAACCCTCTATTGTGTGCATCAAAAAATAGAGGTAAGAGACACCAAGGAAGCTTTAGAGAAGATAGAGGAAGAGCAAAACAAATATAAGAAAAAGGAACAGCAAGCAGCAACAGCAGCGGCAGCTGACACAGGAAACAACAGACAGGTCAGCCAAAATTACCCTATAGTGCAGAATCTTCAGGGGCAAATGGTACATCAAGCCATATCACCTAGAACTTTAAATGCATGGGTAAAAGTAGTAGAAGAGAAGGCTTTCAGCCCGGAAGTAATACCCATGTTTTCAGCATTATCAGAAGGAGCCACCCCGCAAGATTTAAACACCATGCTAAACACAGTGGGGGGACATCAAGCAGCCATGCAAATGTTAAAAGAAACCATCAATGAGGAAGCTGCAGAATGGGATAGATTGCATCCCCCACAGGCAGGGCCTGTTGCACCAGGCCAGGTGAGAGACCCAAGGGGAAGTGATATAGCAGGAACTACTAGTACCCTTCAGGAACAAATAGGATGGATGACAAGTAATCCACCTATCCCAGTAGGAGAAATCTATAAAAGATGGATAATCATGGGATTAAATAAAATAGTAAGAATGTATAGCCCTACCAGCATACTGGACATAAGACAAGGACCAAAGGAACCCTTTAGAGATTATGTAGACCGGTTCTATAAAACTCTAAGAGCCGAGCAAGCTTCACAGGAGGTAAAAAATTGGATGACAGAAACCTTGTTGGTCCAAAATTCGAACCCAGATTGTAAAACTATTTTAAAAGCATTGGGACCAGGAGCTACACTAGAAGAAATGATGACAGCATGTCAGGGAGTGGGGGGACCCGGCCATAAAGCAAGAGTTTTGGCTGAAGCAATGAGCCAAATGACAAATTCAGCTACCATAATGATGCAGAGAGGTAATTTTAGGAACCAAAGAAAGACTGTTAAGTGTTTCAATTGTGGCAAAGAAGGGCATATAGCCAGAAATTGCAGGGCCCCTAGGAAAAAGGGCTGTTGGAAATGTGGAAAGGAAGGACACCAAATGAAAGAATGTACTGAGAGACAGGCTAATTTTTTAGGGAAGATCTGGCCTTCCCACAAGGGGAGGCCGGGAAACTTTCCTCAGGGCAGAATAGAACCAACAGCCCCACCAGCAGAGAGCTTCAAGTTTGGGGAGGAGACAACAACTCCCTCTCAGAAGCAGGAGACGATAGACAAGGAACTGTATCCTTTAACTTCCCTCAGATCACTCTTTGGCAACGACCCCTCGTCACAATAAAGGTAGGGGGACAGCTAAAGGAAGCTCTATTAGATACAGGAGCAGATGATACAGTACTAGAAGAAATGAATTTACCAGGAAGATGGAAACCAAAAATGATAGGGGGAATTGGAGGTTTTATCAAAGTAAGACAGTATGATCAGATACCTATAGAAATCTGCGGACATAAAGCTATAGGTACAGTATTAGTAGGCCCTACACCTGTCAACATAATTGGAAGAAATCTGTTGACTCAGATTGGTTGCACTTTAAATTTTCCCATTAGTCCTATTGAAACTGTGCCAGTAAAATTAAAGCCAGGAATGGATGGCCCAAAAGTTAAACAATGGCCATTGACAGAAGAAAAAATAAAAGCATTAGTAGAGATTTGTACAGAAATGGAAAAGGAAGGGAAAATTTCAAAAATTGGGCCTGAAAATCCATACAATACTCCAATATTTGCCATAAAGAAAAAAGACAGTACTAAATGGAGAAAATTAGTAGATTTCAGAGAACTTAATAAGAGAACTCAAGACTTTTGGGAAGTTCAATTAGGAATACCACATCCCGCAGGGTTAAAAAAGAAAAAATCAGTAACAGTACTGGATGTGGGTGATGCATATTTTTCAGTTCCCTTAGATAAAGAATTCAGAAAGTATACTGCATTTACCATACCTAGCACAAACAATGAGACACCAGGGGTTAGATATCAGTACAATGTGCTGCCACAAGGATGGAAAGGATCACCAGCAATATTCCAAAGTAGCATGACAAAAATCTTAGAGCCCTTTAGAAAGCAAAATCCAGACATAGATATCTATCAATACATGGATGATTTGTATGTAGGATCTGACTTAGAAATAGAGCAGCATAGAACAAAAATAGAGGAACTGAGAGAACATTTGTTGAGGTGGGGGTTTACCACACCAGACAAAAAACATCAGAAAGAACCTCCATTCCTTTGGATGGGCTATGAACTCCATCCTGATAAATGGACAGTACAACCTATAGTGCTGCCAGAAAAGGACAGCTGGACTGTCAATGACATACAGAAGTTAGTGGGAAAATTGAATTGGGCAAGTCAAATTTACCCAGGGATTAAAGTAAGGCAATTATGTAAACTTCTTAGGGGAACCAAAGCACTAACAGAAGTAGTACCACTAACAGAAGAAGCAGAGTTAGAACTGGCAGAAAACAGGGAGATTCTAAAAGAACCAGTACATGGAGTATATTATGACCCTTCAAAAGACTTAGTAGCAGAAATACAGAAGCAGGGACTAGGCCAATGGACATATCAAATTTATCAAGAGCCATTTAAAAATCTGAAAACAGGAAAGTATGCAAGAATGAGGGGTGCCCACACTAATGATGTAAAACAGCTAACAGAGGCAGTGCAAAAAATAGCCACAGAAAGCATAGTAATATGGGGAAAAACTCCTAAATTTAGATTACCCATACAGAAAGAGACATGGGAAGCATGGTGGATGGAGTATTGGCAAGCCACCTGGATTCCTGAGTGGGAGTTTGTCAATACTCCCCCCTTAGTGAAATTATGGTACCAGTTAGAAAAAGAACCCATAGCAGGAGCAGAAACTTTCTATGTAGATGGAGCAGCTAATAGGGAAACCAAATTAGGAAAAGCAGGATATGTTACTGACAGAGGAAGACAAAAAGTTGTCCCAATAACTGACACAACAAATCAAAAGACTGAGTTACAAGCAATTTATCTGGCTTTGCAGGATTCAGGATTAGAAGTAAACATAGTAACAGACTCACAATATGCATTAGGAATCATTCAAGCACAACCAGATAAGAGTGAATCAGAAATAGTCAGTCAAATAATAGAACAGTTAATTAAAAAGGAAAAAGTCTACCTGGCATGGGTGCCAGCACACAAAGGAATTGGAGGAAATGAACAAGTAGATAAATTAGTCAGTGCTGGAGTCAGGAGAGTGCTATTGCTGGATGGAATAGATAAGGCCCAAGAAGAACATGAGAAATATCACAGTAATTGGAGAGCAATGGCTAGTGATTTTAACCTACCACCTGTAGTAGCAAAAGAAATAGTGGCCTGCTGTGATAAATGTCAGCTAAAAGGAGAAGCCATGCATGGACAAGTAGACTGTAGTCCAGGAATATGGCAATTAGATTGTACACATTTAGAAGGAAAAATTATTTTGGTAGCAGTTCATGTAGCCAGTGGATATATAGAAGCAGAAGTTATTCCAGCAGAAACAGGACAGGAAACAGCATATTTTATCTTAAAATTAGCAGGGAGATGGCCAGTAAAAACAATACATACAGACAATGGCAGCAATTTCACCAGTACTACAGTTAAGACTGCCTGTTGGTGGGCAGGGATCAAGCAGGAATTTGGCATTCCCTACAATCCCCAAAGTCAAGGAGTAGTAGAATCTATGAATAAAGAATTAAAGAAAATTATAGGACAGGTGAGAGATCAGGCTGAACATCTTAAGACAGCAGTACAAATGGCAGTATTCATCCACAATTTTAAAAGAAAAGGGGGGATTGGGGGATACAGTGCAGGGGAAAGAATAATAGACATAATAGCAACAGACATACAAACTAAAGAATTACAAAAACAAATTACAAAAATTCAAAATTTTCGGGTTTATTACAGGGACAGCAGAGATCCACTTTGGAAAGGACCAGCAAAGCTTCTCTGGAAAGGTGAAGGGGCAGTAGTAATACAAGATAATAGTGACATAAAAGTAGTGCCAAGAAGAAAAGCAAAGATCATTAGGGATTATGGAAAACAGATGGCAGGTGATGATTGTGTGGCAAGTAGACAGGATGAGGATTAGAGCATGGAACAGTTTAGTAAAACACCATATGTATATTTCAAAGAAAGCTAACGGATGGATTTATAGACATCACTATGAAAGCACTAATCCAAGAATAAGTTCAGAAGTACACATCCCACTAGGGGATGCTAAATTGGTAATAAAAACATATTGGGGTCTGCATACAGGAGAAAGAGATTGGCATTTGGGCCAGGGAGTCTCCATAGAATGGAGGAAAAGGAGATATAGCACACAAGTAGACCCTAGCCTAGCAGACCAACTAATTCATCTGTATTATTTTGACTGTTTTTCAGAATCTGCTATAAGAAATGCCATAGTAGGACATAGGGTCAGTCCTAGTTGTGAATATCAAGCAGGACATAATAAGGTAGGATCTCTACAATACTTAGCACTAACAGCATTAAGAAAGCCAAAAAAGACAAAGCCACCTTTGCCTAGTGTTGCGAAACTAACAGAGGATAGATGGAACAAGCCCCAGAAGACCAAGGGCCACAGAGGGAACCATACAATGAATGGACACTAGAACTTTTAGAGGAGCTTAAGAATGAAGCTGTTAGACATTTTCCTAGGCCATGGCTACATGACTTAGGACAATATATCTATGAAACTTATGGGGATACTTGGACAGGAGTGGAAGCCTTAATAAGAATTCTGCAACAACTGCTGTTTACTCATTTCAGAATTGGGTGTCACCATAGCAGAATAGGCATTATTCGACAGAGGAGAACAAGAAATGGAGCCCGTAGATCCTAGACTAGAGCCCTGGAAGCATCCAGGAAGCAAGCCTAAGACTGCTTGTACCAATTGCTATTGTAAAAAATGTTGCCTTCATTGTCAAGTTTGCTTCATACAAAAAGGCTTAGGCATCTCCTATGGCAGGAAGAAGCGGAGACAGCGACGAAGAACTCCTCAAGACAGTAAGACTCATCAAGTTTCTCTACCAAAGCAGTAAGTAATATATGTAATGCAATCCCTACAAATAGCAGCAATAGCAGCATTAGTAATAGCAGCAATAATAGCAATAGTTGTGTGGACCATAGTATTCATAGAATATAGGAAAATATTAAGACAAAGGAAAATAGACAGGTTAATTGATAGGATAACAGAAAGAGCAGAAGACAGTGGCAATGAAAGTGAGGGGGACCAAGATGAATTGGCAGCACTTGTGGTGGAGATGGGGCACGATGCTCCTTGGGATGTTAATGATCTGTAAAGCAACAGAAGAAAAGTGGGTCACAGTCTATTATGGGGTACCTGTGTGGAAAGAAGCAACCACCACTCTATTTTGTGCCTCAGATGCTAAAGCCTATGAGAAAGAGGCACATAATGTTTGGGCCACACATGCCTGTGTCCCCACAGACCCCAGCCCACAAGAAGTAGTATTGGAAAATGTGACAGAAAATTTTAACATGTGGAAAAATAACATGGTAGAACAGATGCATGAGGATATAATCAGTTTATGGGATCAAAGCCTAAAGCCATGTGTAAAATTAACCCCACTCTGTGTTACTTTAAATTGCACTGATTATACCAATAGTAATAGTACCAATCATACCAATAGCAATAGTAGTTCTCCAACACCGACGGCGGGAGGAGAGATAAAAAACTGCTCTTTCAATATCACCACAAACATAAGAGATAAGATAAAGAAGGAACATGCACTTTTTTATAGTCTTGATGTAGTACAAATAGATATTAATGATAATACTAGCTATAGGTTAATAAGTTGTAATACCTCAGTCATTACACAGGCCTGTCCAAAGACAACCTTTGAGCCAATTCCCATATATTATTGTGCCCCGGCTGGTTTTGCGATTCTAAAGTGTAACAATAAAACATTTGATGGAAAAGGGCCATGTAAAAATGTCAGCACAGTACAATGTACACATGGAATTAGGCCAGTAGTGTCAACTCAACTGCTGTTGAATGGCAGTCTAGCAGAAAAAGAGATAGTAATTAGATCTGACAATTTCTCGGACAATACTAAAAACATAATAGTACAGCTGAAAGATCCTGTAGTAATTAATTGTACAAGACCCAATAACAATACAAGGAAAGGTATACATATAGGACCAGGGAGAGCATTTTATGCAACAGGAAAAGTAATAGGAGATATAAGACAAGCATATTGTAACATTAGTAAAGAAGAATGGAATAAAACACTAGGACAAATAGTTAAAAAATTAGGAGCACAATTTGGGAATAAAACAACAATGATCTTTAATCAATCCTCTGGAGGGGACCCAGAAATTGTAACACACAGTTTTAATTGTGGAGGGGAATTTTTCTACTGTAATACATCAGCACTGTTTAATAGTACTTGGAGTAGTAATGATGGTAATGGTACTTGGAATAAGACTAACAGTACAGAAACTAACAGTACAGAAATTATACTCCAATGTAGAATAAAACAGATTGTAAACATGTGGCAGGAAGTAGGAAAAGCAATGTATGCCCCTCCCATTAAAGGACCAATTAGATGCTCATCAAACATCACAGGGCTGATATTAACAAGAGATGGTGGTAATAATACAGGGAACAACAGCGAGACCTTCAGACCTGCAGGGGGAAATATGAGGGACAATTGGAGAAGTGAATTATATAAATATAAAATAGTAAAAATTGAACCATTAGGAATAGCACCCACCAAGGCAAAGAGAAGAACGGTGCAGAGAGAAAAAAGAGCAGTCACAATGGGAGCCATGTTCCTTGGGTTCTTGGGGGCAGCAGGAAGCACTATGGGCGCAGCGTCATTGACGCTGACGGTACAGGCCAGACAATTATTGTCTGGTATAGTGCAACAGCAGAACAATCTGCTGAGAGCTATTGAGGCGCAACAGCATTTGTTGCAACTCACAGTCTGGGGCATCAAGCAGCTCCAGGCAAGAGTCCTGGCTGTGGAAAGATACCTAGCGGATCAACGGTTCCTAGGGATTTGGGGCTGCTCTGGAAAACTCATTTGCACCACTACTGTGCCTTGGAATAATAGTTGGAGTAATAAATCTCTGGATTCCATTTGGAATAACATGACCTGGATGCAGTGGGAAAAAGAAATTGAAAATTACACAGGAGAAATATACAATTTAATTGAACAAGCGCAGAACCAACAAGAACAGAATGAACGAGAATTATTAGAATTAGATAAGTGGGCAAGTTTGTGGAATTGGTTTGACATATCTAATTGGCTGTGGTATATAAAAATATTCATAATGATAGTAGGAGGCTTGATAGGTTTAAGAATAGTTTTTGCTGTACTTTCTATAGTGAATAGAGTTAGGCAGGGATATTCACCATTGTCATTGCAGACCCTCCTCCCAACCCCGAGGGGACCCGACAGGCCCGAAGGAATCGAAGGAGAAGGTGGAGAGAGAGACAGAGACACATCAATTCGCTTAGTGGATGGCTTCTTAGCACTTTTCTGGGACGATCTAAGGAACCTGTGCCTCTTCAGCTACCGCCACTTGAGAGACTTACTCTTGATTGCAGCGAGGATTGTGGAACTTCTGGGACTCAGGGGGTGGGAAATCCTCAAATATCTGTGGAATCTTCTGCTGTATTGGAGTCAGGAACTAAAGAATAGTGCTATTAGCTTGCTTGATGCCACAGCTATTGCAGTAGCTGAGGGGACAGATAGGATTATAGAAGCAGTACGCAGATTTTGTAGAGGTGTTCTCCACATACCTAGAAGAATAAGACAGGGCTTTGAAAGGGCTTTGCAATAACATGGGTGGCAAGTGGTCAAAACGTAGTAAGGCTGAATGGCCTGCTATAAGGAAAAGAATGGAACAAGCTGAGCCAGCAGCAGAGGGGGTGGGAGCAGTATCTCGAGACCTGGAAAAACATGGAGCAATCACAAGCAGTAATATTAATAATCCTGATTGTGTTTGGCTACAAGCACAAGAGGATGAGGAGGTGGGTTTTCCAGTCAAACCCCAGGTACCCTTAAGACCTATGACTTTCAAAGCAGCTGTGGATCTTAGCCACTTTTTAAAAGAAAAGGGGGGACTGGAAGGGCTAGTTTACTCCCAAAGAAGACAAGAGATCCTTGACTTGTGGGTCTACCACACACAAGGATACTTCCCTGATTGGCAGAACTACACATCAGGGCCAGGGGTCAGATTTCCACTGTGCTTTGGGTGGTGTTTCAAGCTAGTACCAGTTGATCCAGAGCAGGTAGAAAAGGCCAGTGAAGGAGAGAACAACTGCTTGCTACATCCTGGGAACCTGCATGGAATGGAAGACACAGAGAAAGAAGTGTTAGTATGGAAGTTTGACAGCACCCTAGCCTTCCATCACAGAGCCCGAGAGCTGCATCCGGAGTACTTCAAAGACTGCTGACATCGAACTTCTACAAGGGACTTTCCGCTGGGGACTTTCCAGGGGAGGCGTGGCCTGGGCGGGACCGGGGAGTGGCGAGCCCTCAGATGCTGCATATAAGCAGCTGCTTTCTGCCTGTACTGGGTCTCTCTAGTTAGACCAGATCTGAGCCTGGGAGCTCTCTGGCTAGCTGGGGAACCCACTGCTTAAGCCTCAATAAAGCT
		002-011-UJ-PL4-J9_S241	1									GAACAGGGACCTGAAAGCGAAAGTAGAACCAGAGGAGCTCTCTCGACGCAGGACTCGGCTTGCTGAAGCGCGCACAGCAAGAGGCGAGGGGCGGCGACTGGTGAGTACGCCATAATTTTGACTAGCGGAGGCTAGAAGGAGAGAGATGGGTGCGAGAGCGTCAGTATTAAGCGGGGGAGAATTAGATAGATGGGAAAAAATTCGGTTAAGGCCAGGGGGAAAGAAAAAATATAGACTAAAACATGTAGTATGGGCAAGCAGGGAACTAGAACGATTCGCAGTCAATCCTGGCCTGTTAGAAACATCAGATGGCTGTAAACAAATACTGAGACAGCTACAACCATCCCTTCAGACAGGATCAGAAGAACTTAGATCATTATTCAATACAGTAGCAACCCTCTATTGTGTGCATCAAAAAATAGAGGTAAGAGACACCAAGGAAGCTTTAGAGAAGATAGAGGAAGAGCAAAACAAATATAAGAAAAAGGAACAGCAAGCAGCAACAGCAGCGGCAGCTGACACAGGAAACAACAGACAGGTCAGCCAAAATTACCCTATAGTGCAGAATCTTCAGGGGCAAATGGTACATCAAGCCATATCACCTAGAACTTTAAATGCATGGGTAAAAGTAGTAGAAGAGAAGGCTTTCAGCCCGGAAGTAATACCCATGTTTTCAGCATTATCAGAAGGAGCCACCCCGCAAGATTTAAACACCATGCTAAACACAGTGGGGGGACATCAAGCAGCCATGCAAATGTTAAAAGAAACCATCAATGAGGAAGCTGCAGAATGGGATAGATTGCATCCCCCACAGGCAGGGCCTGTTGCACCAGGCCAGGTGAGAGACCCAAGGGGAAGTGATATAGCAGGAACTACTAGTACCCTTCAGGAACAAATAGGATGGATGACAAGTAATCCACCTATCCCAGTAGGAGAAATCTATAAAAGATGGATAATCATGGGATTAAATAAAATAGTAAGAATGTATAGCCCTACCAGCATACTGGACATAAGACAAGGACCAAAGGAACCCTTTAGAGATTATGTAGACCGGTTCTATAAAACTCTAAGAGCCGAGCAAGCTTCACAGGAGGTAAAAAATTGGATGACAGAAACCTTGTTGGTCCAAAATTCGAACCCAGATTGTAAAACTATTTTAAAAGCATTGGGACCAGGAGCTACACTAGAAGAAATGATGACAGCATGTCAGGGAGTGGGGGGACCCGGCCATAAAGCAAGAGTTTTGGCTGAAGCAATGAGCCAAATGACAAATTCAGCTACCATAATGATGCAGAGAGGTAATTTTAGGAACCAAAGAAAGACTGTTAAGTGTTTCAATTGTGGCAAAGAAGGGCATATAGCCAGAAATTGCAGGGCCCCTAGGAAAAAGGGCTGTTGGAAATGTGGAAAGGAAGGACACCAAATGAAAGAATGTACTGAGAGACAGGCTAATTTTTTAGGGAAGATCTGGCCTTCCCACAAGGGGAGGCCGGGAAACTTTCCTCAGGGCAGAATAGAACCAACAGCCCCACCAGCAGAGAGCTTCAAGTTTGGGGAGGAGACAACAACTCCCTCTCAGAAGCAGGAGACGATAGACAAGGAACTGTATCCTTTAACTTCCCTCAGATCACTCTTTGGCAACGACCCCTCGTCACAATAAAGGTAGGGGGACAGCTAAAGGAAGCTCTATTAGATACAGGAGCAGATGATACAGTACTAGAAGAAATGAATTTACCAGGAAGATGGAAACCAAAAATGATAGGGGGAATTGGAGGTTTTATCAAAGTAAGACAGTATGATCAGATACCTATAGAAATCTGCGGACATAAAGCTATAGGTACAGTATTAGTAGGCCCTACACCTGTCAACATAATTGGAAGAAATCTGTTGACTCAGATTGGTTGCACTTTAAATTTTCCCATTAGTCCTATTGAAACTGTGCCAGTAAAATTAAAGCCAGGAATGGATGGCCCAAAAGTTAAACAATGGCCATTGACAGAAGAAAAAATAAAAGCATTAGTAGAGATTTGTACAGAAATGGAAAAGGAAGGGAAAATTTCAAAAATTGGGCCTGAAAATCCATACAATACTCCAATATTTGCCATAAAGAAAAAAGACAGTACTAAATGGAGAAAATTAGTAGATTTCAGAGAACTTAATAAGAGAACTCAAGACTTTTGGGAAGTTCAATTAGGAATACCACATCCCGCAGGGTTAAAAAAGAAAAAATCAGTAACAGTACTGGATGTGGGTGATGCATATTTTTCAGTTCCCTTAGATAAAGAATTCAGAAAGTATACTGCATTTACCATACCTAGCACAAACAATGAGACACCAGGGGTTAGATATCAGTACAATGTGCTGCCACAAGGATGGAAAGGATCACCAGCAATATTCCAAAGTAGCATGACAAAAATCTTAGAGCCCTTTAGAAAGCAAAATCCAGACATAGATATCTATCAATACATGGATGATTTGTATGTAGGATCTGACTTAGAAATAGAGCAGCATAGAACAAAAATAGAGGAACTGAGAGAACATTTGTTGAGGTGGGGGTTTACCACACCAGACAAAAAACATCAGAAAGAACCTCCATTCCTTTGGATGGGCTATGAACTCCATCCTGATAAATGGACAGTACAACCTATAGTGCTGCCAGAAAAGGACAGCTGGACTGTCAATGACATACAGAAGTTAGTGGGAAAATTGAATTGGGCAAGTCAAATTTACCCAGGGATTAAAGTAAGGCAATTATGTAAACTTCTTAGGGGAACCAAAGCACTAACAGAAGTAGTACCACTAACAGAAGAAGCAGAGTTAGAACTGGCAGAAAACAGGGAGATTCTAAAAGAACCAGTACATGGAGTATATTATGACCCTTCAAAAGACTTAGTAGCAGAAATACAGAAGCAGGGACTAGGCCAATGGACATATCAAATTTATCAAGAGCCATTTAAAAATCTGAAAACAGGAAAGTATGCAAGAATGAGGGGTGCCCACACTAATGATGTAAAACAGCTAACAGAGGCAGTGCAAAAAATAGCCACAGAAAGCATAGTAATATGGGGAAAAACTCCTAAATTTAGATTACCCATACAGAAAGAGACATGGGAAGCATGGTGGATGGAGTATTGGCAAGCCACCTGGATTCCTGAGTGGGAGTTTGTCAATACTCCCCCCTTAGTGAAATTATGGTACCAGTTAGAAAAAGAACCCATAGCAGGAGCAGAAACTTTCTATGTAGATGGAGCAGCTAATAGGGAAACCAAATTAGGAAAAGCAGGATATGTTACTGACAGAGGAAGACAAAAAGTTGTCCCAATAACTGACACAACAAATCAAAAGACTGAGTTACAAGCAATTTATCTGGCTTTGCAGGATTCAGGATTAGAAGTAAACATAGTAACAGACTCACAATATGCATTAGGAATCATTCAAGCACAACCAGATAAGAGTGAATCAGAAATAGTCAGTCAAATAATAGAACAGTTAATTAAAAAGGAAAAAGTCTACCTGGCATGGGTGCCAGCACACAAAGGAATTGGAGGAAATGAACAAGTAGATAAATTAGTCAGTGCTGGAGTCAGGAGAGTGCTATTGCTGGATGGAATAGATAAGGCCCAAGAAGAACATGAGAAATATCACAGTAATTGGAGAGCAATGGCTAGTGATTTTAACCTACCACCTGTAGTAGCAAAAGAAATAGTGGCCTGCTGTGATAAATGTCAGCTAAAAGGAGAAGCCATGCATGGACAAGTAGACTGTAGTCCAGGAATATGGCAATTAGATTGTACACATTTAGAAGGAAAAATTATTTTGGTAGCAGTTCATGTAGCCAGTGGATATATAGAAGCAGAAGTTATTCCAGCAGAAACAGGACAGGAAACAGCATATTTTATCTTAAAATTAGCAGGGAGATGGCCAGTAAAAACAATACATACAGACAATGGCAGCAATTTCACCAGTACTACAGTTAAGACTGCCTGTTGGTGGGCAGGGATCAAGCAGGAATTTGGCATTCCCTACAATCCCCAAAGTCAAGGAGTAGTAGAATCTATGAATAAAGAATTAAAGAAAATTATAGGACAGGTGAGAGATCAGGCTGAACATCTTAAGACAGCAGTACAAATGGCAGTATTCATCCACAATTTTAAAAGAAAAGGGGGGATTGGGGGATACAGTGCAGGGGAAAGAATAATAGACATAATAGCAACAGACATACAAACTAAAGAATTACAAAAACAAATTACAAAAATTCAAAATTTTCGGGTTTATTACAGGGACAGCAGAGATCCACTTTGGAAAGGACCAGCAAAGCTTCTCTGGAAAGGTGAAGGGGCAGTAGTAATACAAGATAATAGTGACATAAAAGTAGTGCCAAGAAGAAAAGCAAAGATCATTAGGGATTATGGAAAACAGATGGCAGGTGATGATTGTGTGGCAAGTAGACAGGATGAGGATTAGAGCATGGAACAGTTTAGTAAAACACCATATGTATATTTCAAAGAAAGCTAACGGATGGATTTATAGACATCACTATGAAAGCACTAATCCAAGAATAAGTTCAGAAGTACACATCCCACTAGGGGATGCTAAATTGGTAATAAAAACATATTGGGGTCTGCATACAGGAGAAAGAGATTGGCATTTGGGCCAGGGAGTCTCCATAGAATGGAGGAAAAGGAGATATAGCACACAAGTAGACCCTAGCCTAGCAGACCAACTAATTCATCTGTATTATTTTGACTGTTTTTCAGAATCTGCTATAAGAAATGCCATAGTAGGACATAGGGTCAGTCCTAGTTGTGAATATCAAGCAGGACATAATAAGGTAGGATCTCTACAATACTTAGCACTAACAGCATTAAGAAAGCCAAAAAAGACAAAGCCACCTTTGCCTAGTGTTGCGAAACTAACAGAGGATAGATGGAACAAGCCCCAGAAGACCAAGGGCCACAGAGGGAACCATACAATGAATGGACACTAGAACTTTTAGAGGAGCTTAAGAATGAAGCTGTTAGACATTTTCCTAGGCCATGGCTACATGACTTAGGACAATATATCTATGAAACTTATGGGGATACTTGGACAGGAGTGGAAGCCTTAATAAGAATTCTGCAACAACTGCTGTTTACTCATTTCAGAATTGGGTGTCACCATAGCAGAATAGGCATTATTCGACAGAGGAGAACAAGAAATGGAGCCCGTAGATCCTAGACTAGAGCCCTGGAAGCATCCAGGAAGCAAGCCTAAGACTGCTTGTACCAATTGCTATTGTAAAAAATGTTGCCTTCATTGTCAAGTTTGCTTCATACAAAAAGGCTTAGGCATCTCCTATGGCAGGAAGAAGCGGAGACAGCGACGAAGAACTCCTCAAGACAGTAAGACTCATCAAGTTTCTCTACCAAAGCAGTAAGTAATATATGTAATGCAATCCCTACAAATAGCAGCAATAGCAGCATTAGTAATAGCAGCAATAATAGCAATAGTTGTGTGGACCATAGTATTCATAGAATATAGGAAAATATTAAGACAAAGGAAAATAGACAGGTTAATTGATAGGATAACAGAAAGAGCAGAAGACAGTGGCAATGAAAGTGAGGGGGACCAAGATGAATTGGCAGCACTTGTGGTGGAGATGGGGCACGATGCTCCTTGGGATGTTAATGATCTGTAAAGCAACAGAAGAAAAGTGGGTCACAGTCTATTATGGGGTACCTGTGTGGAAAGAAGCAACCACCACTCTATTTTGTGCCTCAGATGCTAAAGCCTATGAGAAAGAGGCACATAATGTTTGGGCCACACATGCCTGTGTCCCCACAGACCCCAGCCCACAAGAAGTAGTATTGGAAAATGTGACAGAAAATTTTAACATGTGGAAAAATAACATGGTAGAACAGATGCATGAGGATATAATCAGTTTATGGGATCAAAGCCTAAAGCCATGTGTAAAATTAACCCCACTCTGTGTTACTTTAAATTGCACTGATTATACCAATAGTAATAGTACCAATCATACCAATAGCAATAGTAGTTCTCCAACACCGACGGCGGGAGGAGAGATAAAAAACTGCTCTTTCAATATCACCACAAACATAAGAGATAAGATAAAGAAGGAACATGCACTTTTTTATAGTCTTGATGTAGTACAAATAGATATTAATGATAATACTAGCTATAGGTTAATAAGTTGTAATACCTCAGTCATTACACAGGCCTGTCCAAAGACAACCTTTGAGCCAATTCCCATATATTATTGTGCCCCGGCTGGTTTTGCGATTCTAAAGTGTAACAATAAAACATTTGATGGAAAAGGGCCATGTAAAAATGTCAGCACAGTACAATGTACACATGGAATTAGGCCAGTAGTGTCAACTCAACTGCTGTTGAATGGCAGTCTAGCAGAAAAAGAGATAGTAATTAGATCTGACAATTTCTCGGACAATACTAAAAACATAATAGTACAGCTGAAAGATCCTGTAGTAATTAATTGTACAAGACCCAATAACAATACAAGGAAAGGTATACATATAGGACCAGGGAGAGCATTTTATGCAACAGGAAAAGTAATAGGAGATATAAGACAAGCATATTGTAACATTAGTAAAGAAGAATGGAATAAAACACTAGGACAAATAGTTAAAAAATTAGGAGCACAATTTGGGAATAAAACAACAATGATCTTTAATCAATCCTCTGGAGGGGACCCAGAAATTGTAACACACAGTTTTAATTGTGGAGGGGAATTTTTCTACTGTAATACATCAGCACTGTTTAATAGTACTTGGAGTAGTAATGATGGTAATGGTACTTGGAATAAGACTAACAGTACAGAAACTAACAGTACAGAAATTATACTCCAATGTAGAATAAAACAGATTGTAAACATGTGGCAGGAAGTAGGAAAAGCAATGTATGCCCCTCCCATTAAAGGACCAATTAGATGCTCATCAAACATCACAGGGCTGATATTAACAAGAGATGGTGGTAATAATACAGGGAACAACAGCGAGACCTTCAGACCTGCAGGGGGAAATATGAGGGACAATTGGAGAAGTGAATTATATAAATATAAAATAGTAAAAATTGAACCATTAGGAATAGCACCCACCAAGGCAAAGAGAAGAACGGTGCAGAGAGAAAAAAGAGCAGTCACAATGGGAGCCATGTTCCTTGGGTTCTTGGGGGCAGCAGGAAGCACTATGGGCGCAGCGTCATTGACGCTGACGGTACAGGCCAGACAATTATTGTCTGGTATAGTGCAACAGCAGAACAATCTGCTGAGAGCTATTGAGGCGCAACAGCATTTGTTGCAACTCACAGTCTGGGGCATCAAGCAGCTCCAGGCAAGAGTCCTGGCTGTGGAAAGATACCTAGCGGATCAACGGTTCCTAGGGATTTGGGGCTGCTCTGGAAAACTCATTTGCACCACTACTGTGCCTTGGAATAATAGTTGGAGTAATAAATCTCTGGATTCCATTTGGAATAACATGACCTGGATGCAGTGGGAAAAAGAAATTGAAAATTACACAGGAGAAATATACAATTTAATTGAACAAGCGCAGAACCAACAAGAACAGAATGAACGAGAATTATTAGAATTAGATAAGTGGGCAAGTTTGTGGAATTGGTTTGACATATCTAATTGGCTGTGGTATATAAAAATATTCATAATGATAGTAGGAGGCTTGATAGGTTTAAGAATAGTTTTTGCTGTACTTTCTATAGTGAATAGAGTTAGGCAGGGATATTCACCATTGTCATTGCAGACCCTCCTCCCAACCCCGAGGGGACCCGACAGGCCCGAAGGAATCGAAGGAGAAGGTGGAGAGAGAGACAGAGACACATCAATTCGCTTAGTGGATGGCTTCTTAGCACTTTTCTGGGACGATCTAAGGAACCTGTGCCTCTTCAGCTACCGCCACTTGAGAGACTTACTCTTGATTGCAGCGAGGATTGTGGAACTTCTGGGACTCAGGGGGTGGGAAATCCTCAAATATCTGTGGAATCTTCTGCTGTATTGGAGTCAGGAACTAAAGAATAGTGCTATTAGCTTGCTTGATGCCACAGCTATTGCAGTAGCTGAGGGGACAGATAGGATTATAGAAGCAGTACGCAGATTTTGTAGAGGTGTTCTCCACATACCTAGAAGAATAAGACAGGGCTTTGAAAGGGCTTTGCAATAACATGGGTGGCAAGTGGTCAAAACGTAGTAAGGCTGAATGGCCTGCTATAAGGAAAAGAATGGAACAAGCTGAGCCAGCAGCAGAGGGGGTGGGAGCAGTATCTCGAGACCTGGAAAAACATGGAGCAATCACAAGCAGTAATATTAATAATCCTGATTGTGTTTGGCTACAAGCACAAGAGGATGAGGAGGTGGGTTTTCCAGTCAAACCCCAGGTACCCTTAAGACCTATGACTTTCAAAGCAGCTGTGGATCTTAGCCACTTTTTAAAAGAAAAGGGGGGACTGGAAGGGCTAGTTTACTCCCAAAGAAGACAAGAGATCCTTGACTTGTGGGTCTACCACACACAAGGATACTTCCCTGATTGGCAGAACTACACATCAGGGCCAGGGGTCAGATTTCCACTGTGCTTTGGGTGGTGTTTCAAGCTAGTACCAGTTGATCCAGAGCAGGTAGAAAAGGCCAGTGAAGGAGAGAACAACTGCTTGCTACATCCTGGGAACCTGCATGGAATGGAAGACACAGAGAAAGAAGTGTTAGTATGGAAGTTTGACAGCACCCTAGCCTTCCATCACAGAGCCCGAGAGCTGCATCCGGAGTACTTCAAAGACTGCTGACATCGAACTTCTACAAGGGACTTTCCGCTGGGGACTTTCCAGGGGAGGCGTGGCCTGGGCGGGACCGGGGAGTGGCGAGCCCTCAGATGCTGCATATAAGCAGCTGCTTTCTGCCTGTACTGGGTCTCTCTAGTTAGACCAGATCTGAGCCTGGGAGCTCTCTGGCTAGCTGGGGAACCCACTGCTTAAGCCTCAATAAAGC
		002-011-UJ-PL4-N21_S242	1									GAACAGGGACCTGAAAACGAAAGTAGAACCAGAGGAGCTCTCTCGACGCAGGACTCGGCTTGCTGAAGCGCGCACAGCAAGAGGCGAGGGGCGGCGACTGGTGAGTACGCCATAATTTTGACTAGCGGAGGCTAGAAGGAGAGAGATGGGTGCGAGAGCGTCAGTATTAAGCGGGGGAGAATTAGATAGATGGGAAAAAATTCGGTTAAGGCCAGGGGGAAAGAAAAAATATAGACTAAAACATGTAGTATGGGCAAGCAGGGAACTAGAACGATTCGCAGTCAATCCTGGCCTGTTAGAAACATCAGATGGCTGTAAACAAATACTGAGACAGCTACAACCATCCCTTCAGACAGGATCAGAAGAACTTAGATCATTATTCAATACAGTAGCAACCCTCTATTGTGTGCATCAAAAAATAGAGGTAAGAGACACCAAGGAAGCTTTAGAGAAGATAGAGGAAGAGCAAAACAAATATAAGAAAAAGGAACAGCAAGCAGCAACAGCAGCGGCAGCTGACACAGGAAACAACAGACAGGTCAGCCAAAATTACCCTATAGTGCAGAATCTTCAGGGGCAAATGGTACATCAAGCCATATCACCTAGAACTTTAAATGCATGGGTAAAAGTAGTAGAAGAGAAGGCTTTCAGCCCGGAAGTAATACCCATGTTTTCAGCATTATCAGAAGGAGCCACCCCGCAAGATTTAAACACCATGCTAAACACAGTGGGGGGACATCAAGCAGCCATGCAAATGTTAAAAGAAACCATCAATGAGGAAGCTGCAGAATGGGATAGATTGCATCCCCCACAGGCAGGGCCTGTTGCACCAGGCCAGGTGAGAGACCCAAGGGGAAGTGATATAGCAGGAACTACTAGTACCCTTCAGGAACAAATAGGATGGATGACAAGTAATCCACCTATCCCAGTAGGAGAAATCTATAAAAGATGGATAATCATGGGATTAAATAAAATAGTAAGAATGTATAGCCCTACCAGCATACTGGACATAAGACAAGGACCAAAGGAACCCTTTAGAGATTATGTAGACCGGTTCTATAAAACTCTAAGAGCCGAGCAAGCTTCACAGGAGGTAAAAAATTGGATGACAGAAACCTTGTTGGTCCAAAATTCGAACCCAGATTGTAAAACTATTTTAAAAGCATTGGGACCAGGAGCTACACTAGAAGAAATGATGACAGCATGTCAGGGAGTGGGGGGACCCGGCCATAAAGCAAGAGTTTTGGCTGAAGCAATGAGCCAAATGACAAATTCAGCTACCATAATGATGCAGAGAGGTAATTTTAGGAACCAAAGAAAGACTGTTAAGTGTTTCAATTGTGGCAAAGAAGGGCATATAGCCAGAAATTGCAGGGCCCCTAGGAAAAAGGGCTGTTGGAAATGTGGAAAGGAAGGACACCAAATGAAAGAATGTACTGAGAGACAGGCTAATTTTTTAGGGAAGATCTGGCCTTCCCACAAGGGGAGGCCGGGAAACTTTCCTCAGGGCAGAATAGAACCAACAGCCCCACCAGCAGAGAGCTTCAAGTTTGGGGAGGAGACAACAACTCCCTCTCAGAAGCAGGAGACGATAGACAAGGAACTGTATCCTTTAACTTCCCTCAGATCACTCTTTGGCAACGACCCCTCGTCACAATAAAGGTAGGGGGACAGCTAAAGGAAGCTCTATTAGATACAGGAGCAGATGATACAGTACTAGAAGAAATGAATTTACCAGGAAGATGGAAACCAAAAATGATAGGGGGAATTGGAGGTTTTATCAAAGTAAGACAGTATGATCAGATACCTATAGAAATCTGCGGACATAAAGCTATAGGTACAGTATTAGTAGGCCCTACACCTGTCAACATAATTGGAAGAAATCTGTTGACTCAGATTGGTTGCACTTTAAATTTTCCCATTAGTCCTATTGAAACTGTGCCAGTAAAATTAAAGCCAGGAATGGATGGCCCAAAAGTTAAACAATGGCCATTGACAGAAGAAAAAATAAAAGCATTAGTAGAGATTTGTACAGAAATGGAAAAGGAAGGGAAAATTTCAAAAATTGGGCCTGAAAATCCATACAATACTCCAATATTTGCCATAAAGAAAAAAGACAGTACTAAATGGAGAAAATTAGTAGATTTCAGAGAACTTAATAAGAGAACTCAAGACTTTTGGGAAGTTCAATTAGGAATACCACATCCCGCAGGGTTAAAAAAGAAAAAATCAGTAACAGTACTGGATGTGGGTGATGCATATTTTTCAGTTCCCTTAGATAAAGAATTCAGAAAGTATACTGCATTTACCATACCTAGCACAAACAATGAGACACCAGGGGTTAGATATCAGTACAATGTGCTGCCACAAGGATGGAAAGGATCACCAGCAATATTCCAAAGTAGCATGACAAAAATCTTAGAGCCCTTTAGAAAGCAAAATCCAGACATAGATATCTATCAATACATGGATGATTTGTATGTAGGATCTGACTTAGAAATAGAGCAGCATAGAACAAAAATAGAGGAACTGAGAGAACATTTGTTGAGGTGGGGGTTTACCACACCAGACAAAAAACATCAGAAAGAACCTCCATTCCTTTGGATGGGCTATGAACTCCATCCTGATAAATGGACAGTACAACCTATAGTGCTGCCAGAAAAGGACAGCTGGACTGTCAATGACATACAGAAGTTAGTGGGAAAATTGAATTGGGCAAGTCAAATTTACCCAGGGATTAAAGTAAGGCAATTATGTAAACTTCTTAGGGGAACCAAAGCACTAACAGAAGTAGTACCACTAACAGAAGAAGCAGAGTTAGAACTGGCAGAAAACAGGGAGATTCTAAAAGAACCAGTACATGGAGTATATTATGACCCTTCAAAAGACTTAGTAGCAGAAATACAGAAGCAGGGACTAGGCCAATGGACATATCAAATTTATCAAGAGCCATTTAAAAATCTGAAAACAGGAAAGTATGCAAGAATGAGGGGTGCCCACACTAATGATGTAAAACAGCTAACAGAGGCAGTGCAAAAAATAGCCACAGAAAGCATAGTAATATGGGGAAAAACTCCTAAATTTAGATTACCCATACAGAAAGAGACATGGGAAGCATGGTGGATGGAGTATTGGCAAGCCACCTGGATTCCTGAGTGGGAGTTTGTCAATACTCCCCCCTTAGTGAAATTATGGTACCAGTTAGAAAAAGAACCCATAGCAGGAGCAGAAACTTTCTATGTAGATGGAGCAGCTAATAGGGAAACCAAATTAGGAAAAGCAGGATATGTTACTGACAGAGGAAGACAAAAAGTTGTCCCAATAACTGACACAACAAATCAAAAGACTGAGTTACAAGCAATTTATCTGGCTTTGCAGGATTCAGGATTAGAAGTAAACATAGTAACAGACTCACAATATGCATTAGGAATCATTCAAGCACAACCAGATAAGAGTGAATCAGAAATAGTCAGTCAAATAATAGAACAGTTAATTAAAAAGGAAAAAGTCTACCTGGCATGGGTGCCAGCACACAAAGGAATTGGAGGAAATGAACAAGTAGATAAATTAGTCAGTGCTGGAGTCAGGAGAGTGCTATTGCTGGATGGAATAGATAAGGCCCAAGAAGAACATGAGAAATATCACAGTAATTGGAGAGCAATGGCTAGTGATTTTAACCTACCACCTGTAGTAGCAAAAGAAATAGTGGCCTGCTGTGATAAATGTCAGCTAAAAGGAGAAGCCATGCATGGACAAGTAGACTGTAGTCCAGGAATATGGCAATTAGATTGTACACATTTAGAAGGAAAAATTATTTTGGTAGCAGTTCATGTAGCCAGTGGATATATAGAAGCAGAAGTTATTCCAGCAGAAACAGGACAGGAAACAGCATATTTTATCTTAAAATTAGCAGGGAGATGGCCAGTAAAAACAATACATACAGACAATGGCAGCAATTTCACCAGTACTACAGTTAAGACTGCCTGTTGGTGGGCAGGGATCAAGCAGGAATTTGGCATTCCCTACAATCCCCAAAGTCAAGGAGTAGTAGAATCTATGAATAAAGAATTAAAGAAAATTATAGGACAGGTGAGAGATCAGGCTGAACATCTTAAGACAGCAGTACAAATGGCAGTATTCATCCACAATTTTAAAAGAAAAGGGGGGATTGGGGGATACAGTGCAGGGGAAAGAATAATAGACATAATAGCAACAGACATACAAACTAAAGAATTACAAAAACAAATTACAAAAATTCAAAATTTTCGGGTTTATTACAGGGACAGCAGAGATCCACTTTGGAAAGGACCAGCAAAGCTTCTCTGGAAAGGTGAAGGGGCAGTAGTAATACAAGATAATAGTGACATAAAAGTAGTGCCAAGAAGAAAAGCAAAGATCATTAGGGATTATGGAAAACAGATGGCAGGTGATGATTGTGTGGCAAGTAGACAGGATGAGGATTAGAGCATGGAACAGTTTAGTAAAACACCATATGTATATTTCAAAGAAAGCTAACGGATGGATTTATAGACATCACTATGAAAGCACTAATCCAAGAATAAGTTCAGAAGTACACATCCCACTAGGGGATGCTAAATTGGTAATAAAAACATATTGGGGTCTGCATACAGGAGAAAGAGATTGGCATTTGGGCCAGGGAGTCTCCATAGAATGGAGGAAAAGGAGATATAGCACACAAGTAGACCCTAGCCTAGCAGACCAACTAATTCATCTGTATTATTTTGACTGTTTTTCAGAATCTGCTATAAGAAATGCCATAGTAGGACATAGGGTCAGTCCTAGTTGTGAATATCAAGCAGGACATAATAAGGTAGGATCTCTACAATACTTAGCACTAACAGCATTAAGAAAGCCAAAAAAGACAAAGCCACCTTTGCCTAGTGTTGCGAAACTAACAGAGGATAGATGGAACAAGCCCCAGAAGACCAAGGGCCACAGAGGGAACCATACAATGAATGGACACTAGAACTTTTAGAGGAGCTTAAGAATGAAGCTGTTAGACATTTTCCTAGGCCATGGCTACATGACTTAGGACAATATATCTATGAAACTTATGGGGATACTTGGACAGGAGTGGAAGCCTTAATAAGAATTCTGCAACAACTGCTGTTTACTCATTTCAGAATTGGGTGTCACCATAGCAGAATAGGCATTATTCGACAGAGGAGAACAAGAAATGGAGCCCGTAGATCCTAGACTAGAGCCCTGGAAGCATCCAGGAAGCAAGCCTAAGACTGCTTGTACCAATTGCTATTGTAAAAAATGTTGCCTTCATTGTCAAGTTTGCTTCATACAAAAAGGCTTAGGCATCTCCTATGGCAGGAAGAAGCGGAGACAGCGACGAAGAACTCCTCAAGACAGTAAGACTCATCAAGTTTCTCTACCAAAGCAGTAAGTAATATATGTAATGCAATCCCTACAAATAGCAGCAATAGCAGCATTAGTAATAGCAGCAATAATAGCAATAGTTGTGTGGACCATAGTATTCATAGAATATAGGAAAATATTAAGACAAAGGAAAATAGACAGGTTAATTGATAGGATAACAGAAAGAGCAGAAGACAGTGGCAATGAAAGTGAGGGGGACCAAGATGAATTGGCAGCACTTGTGGTGGAGATGGGGCACGATGCTCCTTGGGATGTTAATGATCTGTAAAGCAACAGAAGAAAAGTGGGTCACAGTCTATTATGGGGTACCTGTGTGGAAAGAAGCAACCACCACTCTATTTTGTGCCTCAGATGCTAAAGCCTATGAGAAAGAGGCACATAATGTTTGGGCCACACATGCCTGTGTCCCCACAGACCCCAGCCCACAAGAAGTAGTATTGGAAAATGTGACAGAAAATTTTAACATGTGGAAAAATAACATGGTAGAACAGATGCATGAGGATATAATCAGTTTATGGGATCAAAGCCTAAAGCCATGTGTAAAATTAACCCCACTCTGTGTTACTTTAAATTGCACTGATTATACCAATAGTAATAGTACCAATCATACCAATAGCAATAGTAGTTCTCCAACACCGACGGCGGGAGGAGAGATAAAAAACTGCTCTTTCAATATCACCACAAACATAAGAGATAAGATAAAGAAGGAACATGCACTTTTTTATAGTCTTGATGTAGTACAAATAGATATTAATGATAATACTAGCTATAGGTTAATAAGTTGTAATACCTCAGTCATTACACAGGCCTGTCCAAAGACAACCTTTGAGCCAATTCCCATATATTATTGTGCCCCGGCTGGTTTTGCGATTCTAAAGTGTAACAATAAAACATTTGATGGAAAAGGGCCATGTAAAAATGTCAGCACAGTACAATGTACACATGGAATTAGGCCAGTAGTGTCAACTCAACTGCTGTTGAATGGCAGTCTAGCAGAAAAAGAGATAGTAATTAGATCTGACAATTTCTCGGACAATACTAAAAACATAATAGTACAGCTGAAAGATCCTGTAGTAATTAATTGTACAAGACCCAATAACAATACAAGGAAAGGTATACATATAGGACCAGGGAGAGCATTTTATGCAACAGGAAAAGTAATAGGAGATATAAGACAAGCATATTGTAACATTAGTAAAGAAGAATGGAATAAAACACTAGGACAAATAGTTAAAAAATTAGGAGCACAATTTGGGAATAAAACAACAATGATCTTTAATCAATCCTCTGGAGGGGACCCAGAAATTGTAACACACAGTTTTAATTGTGGAGGGGAATTTTTCTACTGTAATACATCAGCACTGTTTAATAGTACTTGGAGTAGTAATGATGGTAATGGTACTTGGAATAAGACTAACAGTACAGAAACTAACAGTACAGAAATTATACTCCAATGTAGAATAAAACAGATTGTAAACATGTGGCAGGAAGTAGGAAAAGCAATGTATGCCCCTCCCATTAAAGGACCAATTAGATGCTCATCAAACATCACAGGGCTGATATTAACAAGAGATGGTGGTAATAATACAGGGAACAACAGCGAGACCTTCAGACCTGCAGGGGGAAATATGAGGGACAATTGGAGAAGTGAATTATATAAATATAAAATAGTAAAAATTGAACCATTAGGAATAGCACCCACCAAGGCAAAGAGAAGAACGGTGCAGAGAGAAAAAAGAGCAGTCACAATGGGAGCCATGTTCCTTGGGTTCTTGGGGGCAGCAGGAAGCACTATGGGCGCAGCGTCATTGACGCTGACGGTACAGGCCAGACAATTATTGTCTGGTATAGTGCAACAGCAGAACAATCTGCTGAGAGCTATTGAGGCGCAACAGCATTTGTTGCAACTCACAGTCTGGGGCATCAAGCAGCTCCAGGCAAGAGTCCTGGCTGTGGAAAGATACCTAGCGGATCAACGGTTCCTAGGGATTTGGGGCTGCTCTGGAAAACTCATTTGCACCACTACTGTGCCTTGGAATAATAGTTGGAGTAATAAATCTCTGGATTCCATTTGGAATAACATGACCTGGATGCAGTGGGAAAAAGAAATTGAAAATTACACAGGAGAAATATACAATTTAATTGAACAAGCGCAGAACCAACAAGAACAGAATGAACGAGAATTATTAGAATTAGATAAGTGGGCAAGTTTGTGGAATTGGTTTGACATATCTAATTGGCTGTGGTATATAAAAATATTCATAATGATAGTAGGAGGCTTGATAGGTTTAAGAATAGTTTTTGCTGTACTTTCTATAGTGAATAGAGTTAGGCAGGGATATTCACCATTGTCATTGCAGACCCTCCTCCCAACCCCGAGGGGACCCGACAGGCCCGAAGGAATCGAAGGAGAAGGTGGAGAGAGAGACAGAGACACATCAATTCGCTTAGTGGATGGCTTCTTAGCACTTTTCTGGGACGATCTAAGGAACCTGTGCCTCTTCAGCTACCGCCACTTGAGAGACTTACTCTTGATTGCAGCGAGGATTGTGGAACTTCTGGGACTCAGGGGGTGGGAAATCCTCAAATATCTGTGGAATCTTCTGCTGTATTGGAGTCAGGAACTAAAGAATAGTGCTATTAGCTTGCTTGATGCCACAGCTATTGCAGTAGCTGAGGGGACAGATAGGATTATAGAAGCAGTACGCAGATTTTGTAGAGGTGTTCTCCACATACCTAGAAGAATAAGACAGGGCTTTGAAAGGGCTTTGCAATAACATGGGTGGCAAGTGGTCAAAACGTAGTAAGGCTGAATGGCCTGCTATAAGGAAAAGAATGGAACAAGCTGAGCCAGCAGCAGAGGGGGTGGGAGCAGTATCTCGAGACCTGGAAAAACATGGAGCAATCACAAGCAGTAATATTAATAATCCTGATTGTGTTTGGCTACAAGCACAAGAGGATGAGGAGGTGGGTTTTCCAGTCAAACCCCAGGTACCCTTAAGACCTATGACTTTCAAAGCAGCTGTGGATCTTAGCCACTTTTTAAAAGAAAAGGGGGGACTGGAAGGGCTAGTTTACTCCCAAAGAAGACAAGAGATCCTTGACTTGTGGGTCTACCACACACAAGGATACTTCCCTGATTGGCAGAACTACACATCAGGGCCAGGGGTCAGATTTCCACTGTGCTTTGGGTGGTGTTTCAAGCTAGTACCAGTTGATCCAGAGCAGGTAGAAAAGGCCAGTGAAGGAGAGAACAACTGCTTGCTACATCCTGGGAACCTGCATGGAATGGAAGACACAGAGAAAGAAGTGTTAGTATGGAAGTTTGACAGCACCCTAGCCTTCCATCACAGAGCCCGAGAGCTGCATCCGGAGTACTTCAAAGACTGCTGACATCGAACTTCTACAAGGGACTTTCCGCTGGGGACTTTCCAGGGGAGGCGTGGCCTGGGCGGGACCGGGGAGTGGCGAGCCCTCAGATGCTGCATATAAGCAGCTGCTTTCTGCCTGTACTGGGTCTCTCTAGTTAGACCAGATCTGAGCCTGGGAGCTCTCTGGCTAGCTGGGGAACCCACTGCTTAAGCCTCAATAAAGCTTGCCTTGAGTGCTTCAAGTAGTGTGTGCCAGTCTGTTGTGTGACTCTGGTAACT
		002-011-UJ-PL4-P17_S244	1									CTAGCAGTGGCGCCCGAACAGGGACCTGAAAGCGAAAGTAGAACCAGAGGAGCTCTCTCGACGCAGGACTCGGCTTGCTGAAGCGCGCACAGCAAGAGGCGAGGGGCGGCGACTGGTGAGTACGCCATAATTTTGACTAGCGGAGGCTAGAAGGAGAGAGATGGGTGCGAGAGCGTCAGTATTAAGCGGGGGAGAATTAGATAGATGGGAAAAAATTCGGTTAAGGCCAGGGGGAAAGAAAAAATATAGACTAAAACATGTAGTATGGGCAAGCAGGGAACTAGAACGATTCGCAGTCAATCCTGGCCTGTTAGAAACATCAGATGGCTGTAAACAAATACTGAGACAGCTACAACCATCCCTTCAGACAGGATCAGAAGAACTTAGATCATTATTCAATACAGTAGCAACCCTCTATTGTGTGCATCAAAAAATAGAGGTAAGAGACACCAAGGAAGCTTTAGAGAAGATAGAGGAAGAGCAAAACAAATATAAGAAAAAGGAACAGCAAGCAGCAACAGCAGCGGCAGCTGACACAGGAAACAACAGACAGGTCAGCCAAAATTACCCTATAGTGCAGAATCTTCAGGGGCAAATGGTACATCAAGCCATATCACCTAGAACTTTAAATGCATGGGTAAAAGTAGTAGAAGAGAAGGCTTTCAGCCCGGAAGTAATACCCATGTTTTCAGCATTATCAGAAGGAGCCACCCCGCAAGATTTAAACACCATGCTAAACACAGTGGGGGGACATCAAGCAGCCATGCAAATGTTAAAAGAAACCATCAATGAGGAAGCTGCAGAATGGGATAGATTGCATCCCCCACAGGCAGGGCCTGTTGCACCAGGCCAGGTGAGAGACCCAAGGGGAAGTGATATAGCAGGAACTACTAGTACCCTTCAGGAACAAATAGGATGGATGACAAGTAATCCACCTATCCCAGTAGGAGAAATCTATAAAAGATGGATAATCATGGGATTAAATAAAATAGTAAGAATGTATAGCCCTACCAGCATACTGGACATAAGACAAGGACCAAAGGAACCCTTTAGAGATTATGTAGACCGGTTCTATAAAACTCTAAGAGCCGAGCAAGCTTCACAGGAGGTAAAAAATTGGATGACAGAAACCTTGTTGGTCCAAAATTCGAACCCAGATTGTAAAACTATTTTAAAAGCATTGGGACCAGGAGCTACACTAGAAGAAATGATGACAGCATGTCAGGGAGTGGGGGGACCCGGCCATAAAGCAAGAGTTTTGGCTGAAGCAATGAGCCAAATGACAAATTCAGCTACCATAATGATGCAGAGAGGTAATTTTAGGAACCAAAGAAAGACTGTTAAGTGTTTCAATTGTGGCAAAGAAGGGCATATAGCCAGAAATTGCAGGGCCCCTAGGAAAAAGGGCTGTTGGAAATGTGGAAAGGAAGGACACCAAATGAAAGAATGTACTGAGAGACAGGCTAATTTTTTAGGGAAGATCTGGCCTTCCCACAAGGGGAGGCCGGGAAACTTTCCTCAGGGCAGAATAGAACCAACAGCCCCACCAGCAGAGAGCTTCAAGTTTGGGGAGGAGACAACAACTCCCTCTCAGAAGCAGGAGACGATAGACAAGGAACTGTATCCTTTAACTTCCCTCAGATCACTCTTTGGCAACGACCCCTCGTCACAATAAAGGTAGGGGGACAGCTAAAGGAAGCTCTATTAGATACAGGAGCAGATGATACAGTACTAGAAGAAATGAATTTACCAGGAAGATGGAAACCAAAAATGATAGGGGGAATTGGAGGTTTTATCAAAGTAAGACAGTATGATCAGATACCTATAGAAATCTGCGGACATAAAGCTATAGGTACAGTATTAGTAGGCCCTACACCTGTCAACATAATTGGAAGAAATCTGTTGACTCAGATTGGTTGCACTTTAAATTTTCCCATTAGTCCTATTGAAACTGTGCCAGTAAAATTAAAGCCAGGAATGGATGGCCCAAAAGTTAAACAATGGCCATTGACAGAAGAAAAAATAAAAGCATTAGTAGAGATTTGTACAGAAATGGAAAAGGAAGGGAAAATTTCAAAAATTGGGCCTGAAAATCCATACAATACTCCAATATTTGCCATAAAGAAAAAAGACAGTACTAAATGGAGAAAATTAGTAGATTTCAGAGAACTTAATAAGAGAACTCAAGACTTTTGGGAAGTTCAATTAGGAATACCACATCCCGCAGGGTTAAAAAAGAAAAAATCAGTAACAGTACTGGATGTGGGTGATGCATATTTTTCAGTTCCCTTAGATAAAGAATTCAGAAAGTATACTGCATTTACCATACCTAGCACAAACAATGAGACACCAGGGGTTAGATATCAGTACAATGTGCTGCCACAAGGATGGAAAGGATCACCAGCAATATTCCAAAGTAGCATGACAAAAATCTTAGAGCCCTTTAGAAAGCAAAATCCAGACATAGATATCTATCAATACATGGATGATTTGTATGTAGGATCTGACTTAGAAATAGAGCAGCATAGAACAAAAATAGAGGAACTGAGAGAACATTTGTTGAGGTGGGGGTTTACCACACCAGACAAAAAACATCAGAAAGAACCTCCATTCCTTTGGATGGGCTATGAACTCCATCCTGATAAATGGACAGTACAACCTATAGTGCTGCCAGAAAAGGACAGCTGGACTGTCAATGACATACAGAAGTTAGTGGGAAAATTGAATTGGGCAAGTCAAATTTACCCAGGGATTAAAGTAAGGCAATTATGTAAACTTCTTAGGGGAACCAAAGCACTAACAGAAGTAGTACCACTAACAGAAGAAGCAGAGTTAGAACTGGCAGAAAACAGGGAGATTCTAAAAGAACCAGTACATGGAGTATATTATGACCCTTCAAAAGACTTAGTAGCAGAAATACAGAAGCAGGGACTAGGCCAATGGACATATCAAATTTATCAAGAGCCATTTAAAAATCTGAAAACAGGAAAGTATGCAAGAATGAGGGGTGCCCACACTAATGATGTAAAACAGCTAACAGAGGCAGTGCAAAAAATAGCCACAGAAAGCATAGTAATATGGGGAAAAACTCCTAAATTTAGATTACCCATACAGAAAGAGACATGGGAAGCATGGTGGATGGAGTATTGGCAAGCCACCTGGATTCCTGAGTGGGAGTTTGTCAATACTCCCCCCTTAGTGAAATTATGGTACCAGTTAGAAAAAGAACCCATAGCAGGAGCAGAAACTTTCTATGTAGATGGAGCAGCTAATAGGGAAACCAAATTAGGAAAAGCAGGATATGTTACTGACAGAGGAAGACAAAAAGTTGTCCCAATAACTGACACAACAAATCAAAAGACTGAGTTACAAGCAATTTATCTGGCTTTGCAGGATTCAGGATTAGAAGTAAACATAGTAACAGACTCACAATATGCATTAGGAATCATTCAAGCACAACCAGATAAGAGTGAATCAGAAATAGTCAGTCAAATAATAGAACAGTTAATTAAAAAGGAAAAAGTCTACCTGGCATGGGTGCCAGCACACAAAGGAATTGGAGGAAATGAACAAGTAGATAAATTAGTCAGTGCTGGAGTCAGGAGAGTGCTATTGCTGGATGGAATAGATAAGGCCCAAGAAGAACATGAGAAATATCACAGTAATTGGAGAGCAATGGCTAGTGATTTTAACCTACCACCTGTAGTAGCAAAAGAAATAGTGGCCTGCTGTGATAAATGTCAGCTAAAAGGAGAAGCCATGCATGGACAAGTAGACTGTAGTCCAGGAATATGGCAATTAGATTGTACACATTTAGAAGGAAAAATTATTTTGGTAGCAGTTCATGTAGCCAGTGGATATATAGAAGCAGAAGTTATTCCAGCAGAAACAGGACAGGAAACAGCATATTTTATCTTAAAATTAGCAGGGAGATGGCCAGTAAAAACAATACATACAGACAATGGCAGCAATTTCACCAGTACTACAGTTAAGACTGCCTGTTGGTGGGCAGGGATCAAGCAGGAATTTGGCATTCCCTACAATCCCCAAAGTCAAGGAGTAGTAGAATCTATGAATAAAGAATTAAAGAAAATTATAGGACAGGTGAGAGATCAGGCTGAACATCTTAAGACAGCAGTACAAATGGCAGTATTCATCCACAATTTTAAAAGAAAAGGGGGGATTGGGGGATACAGTGCAGGGGAAAGAATAATAGACATAATAGCAACAGACATACAAACTAAAGAATTACAAAAACAAATTACAAAAATTCAAAATTTTCGGGTTTATTACAGGGACAGCAGAGATCCACTTTGGAAAGGACCAGCAAAGCTTCTCTGGAAAGGTGAAGGGGCAGTAGTAATACAAGATAATAGTGACATAAAAGTAGTGCCAAGAAGAAAAGCAAAGATCATTAGGGATTATGGAAAACAGATGGCAGGTGATGATTGTGTGGCAAGTAGACAGGATGAGGATTAGAGCATGGAACAGTTTAGTAAAACACCATATGTATATTTCAAAGAAAGCTAACGGATGGATTTATAGACATCACTATGAAAGCACTAATCCAAGAATAAGTTCAGAAGTACACATCCCACTAGGGGATGCTAAATTGGTAATAAAAACATATTGGGGTCTGCATACAGGAGAAAGAGATTGGCATTTGGGCCAGGGAGTCTCCATAGAATGGAGGAAAAGGAGATATAGCACACAAGTAGACCCTAGCCTAGCAGACCAACTAATTCATCTGTATTATTTTGACTGTTTTTCAGAATCTGCTATAAGAAATGCCATAGTAGGACATAGGGTCAGTCCTAGTTGTGAATATCAAGCAGGACATAATAAGGTAGGATCTCTACAATACTTAGCACTAACAGCATTAAGAAAGCCAAAAAAGACAAAGCCACCTTTGCCTAGTGTTGCGAAACTAACAGAGGATAGATGGAACAAGCCCCAGAAGACCAAGGGCCACAGAGGGAACCATACAATGAATGGACACTAGAACTTTTAGAGGAGCTTAAGAATGAAGCTGTTAGACATTTTCCTAGGCCATGGCTACATGACTTAGGACAATATATCTATGAAACTTATGGGGATACTTGGACAGGAGTGGAAGCCTTAATAAGAATTCTGCAACAACTGCTGTTTACTCATTTCAGAATTGGGTGTCACCATAGCAGAATAGGCATTATTCGACAGAGGAGAACAAGAAATGGAGCCCGTAGATCCTAGACTAGAGCCCTGGAAGCATCCAGGAAGCAAGCCTAAGACTGCTTGTACCAATTGCTATTGTAAAAAATGTTGCCTTCATTGTCAAGTTTGCTTCATACAAAAAGGCTTAGGCATCTCCTATGGCAGGAAGAAGCGGAGACAGCGACGAAGAACTCCTCAAGACAGTAAGACTCATCAAGTTTCTCTACCAAAGCAGTAAGTAATATATGTAATGCAATCCCTACAAATAGCAGCAATAGCAGCATTAGTAATAGCAGCAATAATAGCAATAGTTGTGTGGACCATAGTATTCATAGAATATAGGAAAATATTAAGACAAAGGAAAATAGACAGGTTAATTGATAGGATAACAGAAAGAGCAGAAGACAGTGGCAATGAAAGTGAGGGGGACCAAGATGAATTGGCAGCACTTGTGGTGGAGATGGGGCACGATGCTCCTTGGGATGTTAATGATCTGTAAAGCAACAGAAGAAAAGTGGGTCACAGTCTATTATGGGGTACCTGTGTGGAAAGAAGCAACCACCACTCTATTTTGTGCCTCAGATGCTAAAGCCTATGAGAAAGAGGCACATAATGTTTGGGCCACACATGCCTGTGTCCCCACAGACCCCAGCCCACAAGAAGTAGTATTGGAAAATGTGACAGAAAATTTTAACATGTGGAAAAATAACATGGTAGAACAGATGCATGAGGATATAATCAGTTTATGGGATCAAAGCCTAAAGCCATGTGTAAAATTAACCCCACTCTGTGTTACTTTAAATTGCACTGATTATACCAATAGTAATAGTACCAATCATACCAATAGCAATAGTAGTTCTCCAACACCGACGGCGGGAGGAGAGATAAAAAACTGCTCTTTCAATATCACCACAAACATAAGAGATAAGATAAAGAAGGAACATGCACTTTTTTATAGTCTTGATGTAGTACAAATAGATATTAATGATAATACTAGCTATAGGTTAATAAGTTGTAATACCTCAGTCATTACACAGGCCTGTCCAAAGACAACCTTTGAGCCAATTCCCATATATTATTGTGCCCCGGCTGGTTTTGCGATTCTAAAGTGTAACAATAAAACATTTGATGGAAAAGGGCCATGTAAAAATGTCAGCACAGTACAATGTACACATGGAATTAGGCCAGTAGTGTCAACTCAACTGCTGTTGAATGGCAGTCTAGCAGAAAAAGAGATAGTAATTAGATCTGACAATTTCTCGGACAATACTAAAAACATAATAGTACAGCTGAAAGATCCTGTAGTAATTAATTGTACAAGACCCAATAACAATACAAGGAAAGGTATACATATAGGACCAGGGAGAGCATTTTATGCAACAGGAAAAGTAATAGGAGATATAAGACAAGCATATTGTAACATTAGTAAAGAAGAATGGAATAAAACACTAGGACAAATAGTTAAAAAATTAGGAGCACAATTTGGGAATAAAACAACAATGATCTTTAATCAATCCTCTGGAGGGGACCCAGAAATTGTAACACACAGTTTTAATTGTGGAGGGGAATTTTTCTACTGTAATACATCAGCACTGTTTAATAGTACTTGGAGTAGTAATGATGGTAATGGTACTTGGAATAAGACTAACAGTACAGAAACTAACAGTACAGAAATTATACTCCAATGTAGAATAAAACAGATTGTAAACATGTGGCAGGAAGTAGGAAAAGCAATGTATGCCCCTCCCATTAAAGGACCAATTAGATGCTCATCAAACATCACAGGGCTGATATTAACAAGAGATGGTGGTAATAATACAGGGAACAACAGCGAGACCTTCAGACCTGCAGGGGGAAATATGAGGGACAATTGGAGAAGTGAATTATATAAATATAAAATAGTAAAAATTGAACCATTAGGAATAGCACCCACCAAGGCAAAGAGAAGAACGGTGCAGAGAGAAAAAAGAGCAGTCACAATGGGAGCCATGTTCCTTGGGTTCTTGGGGGCAGCAGGAAGCACTATGGGCGCAGCGTCATTGACGCTGACGGTACAGGCCAGACAATTATTGTCTGGTATAGTGCAACAGCAGAACAATCTGCTGAGAGCTATTGAGGCGCAACAGCATTTGTTGCAACTCACAGTCTGGGGCATCAAGCAGCTCCAGGCAAGAGTCCTGGCTGTGGAAAGATACCTAGCGGATCAACGGTTCCTAGGGATTTGGGGCTGCTCTGGAAAACTCATTTGCACCACTACTGTGCCTTGGAATAATAGTTGGAGTAATAAATCTCTGGATTCCATTTGGAATAACATGACCTGGATGCAGTGGGAAAAAGAAATTGAAAATTACACAGGAGAAATATACAATTTAATTGAACAAGCGCAGAACCAACAAGAACAGAATGAACGAGAATTATTAGAATTAGATAAGTGGGCAAGTTTGTGGAATTGGTTTGACATATCTAATTGGCTGTGGTATATAAAAATATTCATAATGATAGTAGGAGGCTTGATAGGTTTAAGAATAGTTTTTGCTGTACTTTCTATAGTGAATAGAGTTAGGCAGGGATATTCACCATTGTCATTGCAGACCCTCCTCCCAACCCCGAGGGGACCCGACAGGCCCGAAGGAATCGAAGGAGAAGGTGGAGAGAGAGACAGAGACACATCAATTCGCTTAGTGGATGGCTTCTTAGCACTTTTCTGGGACGATCTAAGGAACCTGTGCCTCTTCAGCTACCGCCACTTGAGAGACTTACTCTTGATTGCAGCGAGGATTGTGGAACTTCTGGGACTCAGGGGGTGGGAAATCCTCAAATATCTGTGGAATCTTCTGCTGTATTGGAGTCAGGAACTAAAGAATAGTGCTATTAGCTTGCTTGATGCCACAGCTATTGCAGTAGCTGAGGGGACAGATAGGATTATAGAAGCAGTACGCAGATTTTGTAGAGGTGTTCTCCACATACCTAGAAGAATAAGACAGGGCTTTGAAAGGGCTTTGCAATAACATGGGTGGCAAGTGGTCAAAACGTAGTAAGGCTGAATGGCCTGCTATAAGGAAAAGAATGGAACAAGCTGAGCCAGCAGCAGAGGGGGTGGGAGCAGTATCTCGAGACCTGGAAAAACATGGAGCAATCACAAGCAGTAATATTAATAATCCTGATTGTGTTTGGCTACAAGCACAAGAGGATGAGGAGGTGGGTTTTCCAGTCAAACCCCAGGTACCCTTAAGACCTATGACTTTCAAAGCAGCTGTGGATCTTAGCCACTTTTTAAAAGAAAAGGGGGGACTGGAAGGGCTAGTTTACTCCCAAAGAAGACAAGAGATCCTTGACTTGTGGGTCTACCACACACAAGGATACTTCCCTGATTGGCAGAACTACACATCAGGGCCAGGGGTCAGATTTCCACTGTGCTTTGGGTGGTGTTTCAAGCTAGTACCAGTTGATCCAGAGCAGGTAGAAAAGGCCAGTGAAGGAGAGAACAACTGCTTGCTACATCCTGGGAACCTGCATGGAATGGAAGACACAGAGAAAGAAGTGTTAGTATGGAAGTTTGACAGCACCCTAGCCTTCCATCACAGAGCCCGAGAGCTGCATCCGGAGTACTTCAAAGACTGCTGACATCGAACTTCTACAAGGGACTTTCCGCTGGGGACTTTCCAGGGGAGGCGTGGCCTGGGCGGGACCGGGGAGTGGCGAGCCCTCAGATGCTGCATATAAGCAGCTGCTTTCTGCCTGTACTGGGTCTCTCTAGTTAGACCAGATCTGAGCCTGGGAGCTCTCTGGCTAGCTGGGGAACCCACTGCTTAAGCCTCAATAAAGC
		002-011-UJ-PL5-A22_S246	1									GGGACCTGAAAGCGAAAGTAGAACCAGAGGAGCTCTCTCGACGCAGGACTCGGCTTGCTGAAGCGCGCACAGCAAGAGGCGAGGGGCGGCGACTGGTGAGTACGCCATAATTTTGACTAGCGGAGGCTAGAAGGAGAGAGATGGGTGCGAGAGCGTCAGTATTAAGCGGGGGAGAATTAGATAGATGGGAAAAAATTCGGTTAAGGCCAGGGGGAAAGAAAAAATATAGACTAAAACATGTAGTATGGGCAAGCAGGGAACTAGAACGATTCGCAGTCAATCCTGGCCTGTTAGAAACATCAGATGGCTGTAAACAAATACTGAGACAGCTACAACCATCCCTTCAGACAGGATCAGAAGAACTTAGATCATTATTCAATACAGTAGCAACCCTCTATTGTGTGCATCAAAAAATAGAGGTAAGAGACACCAAGGAAGCTTTAGAGAAGATAGAGGAAGAGCAAAACAAATATAAGAAAAAGGAACAGCAAGCAGCAACAGCAGCGGCAGCTGACACAGGAAACAACAGACAGGTCAGCCAAAATTACCCTATAGTGCAGAATCTTCAGGGGCAAATGGTACATCAAGCCATATCACCTAGAACTTTAAATGCATGGGTAAAAGTAGTAGAAGAGAAGGCTTTCAGCCCGGAAGTAATACCCATGTTTTCAGCATTATCAGAAGGAGCCACCCCGCAAGATTTAAACACCATGCTAAACACAGTGGGGGGACATCAAGCAGCCATGCAAATGTTAAAAGAAACCATCAATGAGGAAGCTGCAGAATGGGATAGATTGCATCCCCCACAGGCAGGGCCTGTTGCACCAGGCCAGGTGAGAGACCCAAGGGGAAGTGATATAGCAGGAACTACTAGTACCCTTCAGGAACAAATAGGATGGATGACAAGTAATCCACCTATCCCAGTAGGAGAAATCTATAAAAGATGGATAATCATGGGATTAAATAAAATAGTAAGAATGTATAGCCCTACCAGCATACTGGACATAAGACAAGGACCAAAGGAACCCTTTAGAGATTATGTAGACCGGTTCTATAAAACTCTAAGAGCCGAGCAAGCTTCACAGGAGGTAAAAAATTGGATGACAGAAACCTTGTTGGTCCAAAATTCGAACCCAGATTGTAAAACTATTTTAAAAGCATTGGGACCAGGAGCTACACTAGAAGAAATGATGACAGCATGTCAGGGAGTGGGGGGACCCGGCCATAAAGCAAGAGTTTTGGCTGAAGCAATGAGCCAAATGACAAATTCAGCTACCATAATGATGCAGAGAGGTAATTTTAGGAACCAAAGAAAGACTGTTAAGTGTTTCAATTGTGGCAAAGAAGGGCATATAGCCAGAAATTGCAGGGCCCCTAGGAAAAAGGGCTGTTGGAAATGTGGAAAGGAAGGACACCAAATGAAAGAATGTACTGAGAGACAGGCTAATTTTTTAGGGAAGATCTGGCCTTCCCACAAGGGGAGGCCGGGAAACTTTCCTCAGGGCAGAATAGAACCAACAGCCCCACCAGCAGAGAGCTTCAAGTTTGGGGAGGAGACAACAACTCCCTCTCAGAAGCAGGAGACGATAGACAAGGAACTGTATCCTTTAACTTCCCTCAGATCACTCTTTGGCAACGACCCCTCGTCACAATAAAGGTAGGGGGACAGCTAAAGGAAGCTCTATTAGATACAGGAGCAGATGATACAGTACTAGAAGAAATGAATTTACCAGGAAGATGGAAACCAAAAATGATAGGGGGAATTGGAGGTTTTATCAAAGTAAGACAGTATGATCAGATACCTATAGAAATCTGCGGACATAAAGCTATAGGTACAGTATTAGTAGGCCCTACACCTGTCAACATAATTGGAAGAAATCTGTTGACTCAGATTGGTTGCACTTTAAATTTTCCCATTAGTCCTATTGAAACTGTGCCAGTAAAATTAAAGCCAGGAATGGATGGCCCAAAAGTTAAACAATGGCCATTGACAGAAGAAAAAATAAAAGCATTAGTAGAGATTTGTACAGAAATGGAAAAGGAAGGGAAAATTTCAAAAATTGGGCCTGAAAATCCATACAATACTCCAATATTTGCCATAAAGAAAAAAGACAGTACTAAATGGAGAAAATTAGTAGATTTCAGAGAACTTAATAAGAGAACTCAAGACTTTTGGGAAGTTCAATTAGGAATACCACATCCCGCAGGGTTAAAAAAGAAAAAATCAGTAACAGTACTGGATGTGGGTGATGCATATTTTTCAGTTCCCTTAGATAAAGAATTCAGAAAGTATACTGCATTTACCATACCTAGCACAAACAATGAGACACCAGGGGTTAGATATCAGTACAATGTGCTGCCACAAGGATGGAAAGGATCACCAGCAATATTCCAAAGTAGCATGACAAAAATCTTAGAGCCCTTTAGAAAGCAAAATCCAGACATAGATATCTATCAATACATGGATGATTTGTATGTAGGATCTGACTTAGAAATAGAGCAGCATAGAACAAAAATAGAGGAACTGAGAGAACATTTGTTGAGGTGGGGGTTTACCACACCAGACAAAAAACATCAGAAAGAACCTCCATTCCTTTGGATGGGCTATGAACTCCATCCTGATAAATGGACAGTACAACCTATAGTGCTGCCAGAAAAGGACAGCTGGACTGTCAATGACATACAGAAGTTAGTGGGAAAATTGAATTGGGCAAGTCAAATTTACCCAGGGATTAAAGTAAGGCAATTATGTAAACTTCTTAGGGGAACCAAAGCACTAACAGAAGTAGTACCACTAACAGAAGAAGCAGAGTTAGAACTGGCAGAAAACAGGGAGATTCTAAAAGAACCAGTACATGGAGTATATTATGACCCTTCAAAAGACTTAGTAGCAGAAATACAGAAGCAGGGACTAGGCCAATGGACATATCAAATTTATCAAGAGCCATTTAAAAATCTGAAAACAGGAAAGTATGCAAGAATGAGGGGTGCCCACACTAATGATGTAAAACAGCTAACAGAGGCAGTGCAAAAAATAGCCACAGAAAGCATAGTAATATGGGGAAAAACTCCTAAATTTAGATTACCCATACAGAAAGAGACATGGGAAGCATGGTGGATGGAGTATTGGCAAGCCACCTGGATTCCTGAGTGGGAGTTTGTCAATACTCCCCCCTTAGTGAAATTATGGTACCAGTTAGAAAAAGAACCCATAGCAGGAGCAGAAACTTTCTATGTAGATGGAGCAGCTAATAGGGAAACCAAATTAGGAAAAGCAGGATATGTTACTGACAGAGGAAGACAAAAAGTTGTCCCAATAACTGACACAACAAATCAAAAGACTGAGTTACAAGCAATTTATCTGGCTTTGCAGGATTCAGGATTAGAAGTAAACATAGTAACAGACTCACAATATGCATTAGGAATCATTCAAGCACAACCAGATAAGAGTGAATCAGAAATAGTCAGTCAAATAATAGAACAGTTAATTAAAAAGGAAAAAGTCTACCTGGCATGGGTGCCAGCACACAAAGGAATTGGAGGAAATGAACAAGTAGATAAATTAGTCAGTGCTGGAGTCAGGAGAGTGCTATTGCTGGATGGAATAGATAAGGCCCAAGAAGAACATGAGAAATATCACAGTAATTGGAGAGCAATGGCTAGTGATTTTAACCTACCACCTGTAGTAGCAAAAGAAATAGTGGCCTGCTGTGATAAATGTCAGCTAAAAGGAGAAGCCATGCATGGACAAGTAGACTGTAGTCCAGGAATATGGCAATTAGATTGTACACATTTAGAAGGAAAAATTATTTTGGTAGCAGTTCATGTAGCCAGTGGATATATAGAAGCAGAAGTTATTCCAGCAGAAACAGGACAGGAAACAGCATATTTTATCTTAAAATTAGCAGGGAGATGGCCAGTAAAAACAATACATACAGACAATGGCAGCAATTTCACCAGTACTACAGTTAAGACTGCCTGTTGGTGGGCAGGGATCAAGCAGGAATTTGGCATTCCCTACAATCCCCAAAGTCAAGGAGTAGTAGAATCTATGAATAAAGAATTAAAGAAAATTATAGGACAGGTGAGAGATCAGGCTGAACATCTTAAGACAGCAGTACAAATGGCAGTATTCATCCACAATTTTAAAAGAAAAGGGGGGATTGGGGGATACAGTGCAGGGGAAAGAATAATAGACATAATAGCAACAGACATACAAACTAAAGAATTACAAAAACAAATTACAAAAATTCAAAATTTTCGGGTTTATTACAGGGACAGCAGAGATCCACTTTGGAAAGGACCAGCAAAGCTTCTCTGGAAAGGTGAAGGGGCAGTAGTAATACAAGATAATAGTGACATAAAAGTAGTGCCAAGAAGAAAAGCAAAGATCATTAGGGATTATGGAAAACAGATGGCAGGTGATGATTGTGTGGCAAGTAGACAGGATGAGGATTAGAGCATGGAACAGTTTAGTAAAACACCATATGTATATTTCAAAGAAAGCTAACGGATGGATTTATAGACATCACTATGAAAGCACTAATCCAAGAATAAGTTCAGAAGTACACATCCCACTAGGGGATGCTAAATTGGTAATAAAAACATATTGGGGTCTGCATACAGGAGAAAGAGATTGGCATTTGGGCCAGGGAGTCTCCATAGAATGGAGGAAAAGGAGATATAGCACACAAGTAGACCCTAGCCTAGCAGACCAACTAATTCATCTGTATTATTTTGACTGTTTTTCAGAATCTGCTATAAGAAATGCCATAGTAGGACATAGGGTCAGTCCTAGTTGTGAATATCAAGCAGGACATAATAAGGTAGGATCTCTACAATACTTAGCACTAACAGCATTAAGAAAGCCAAAAAAGACAAAGCCACCTTTGCCTAGTGTTGCGAAACTAACAGAGGATAGATGGAACAAGCCCCAGAAGACCAAGGGCCACAGAGGGAACCATACAATGAATGGACACTAGAACTTTTAGAGGAGCTTAAGAATGAAGCTGTTAGACATTTTCCTAGGCCATGGCTACATGACTTAGGACAATATATCTATGAAACTTATGGGGATACTTGGACAGGAGTGGAAGCCTTAATAAGAATTCTGCAACAACTGCTGTTTACTCATTTCAGAATTGGGTGTCACCATAGCAGAATAGGCATTATTCGACAGAGGAGAACAAGAAATGGAGCCCGTAGATCCTAGACTAGAGCCCTGGAAGCATCCAGGAAGCAAGCCTAAGACTGCTTGTACCAATTGCTATTGTAAAAAATGTTGCCTTCATTGTCAAGTTTGCTTCATACAAAAAGGCTTAGGCATCTCCTATGGCAGGAAGAAGCGGAGACAGCGACGAAGAACTCCTCAAGACAGTAAGACTCATCAAGTTTCTCTACCAAAGCAGTAAGTAATATATGTAATGCAATCCCTACAAATAGCAGCAATAGCAGCATTAGTAATAGCAGCAATAATAGCAATAGTTGTGTGGACCATAGTATTCATAGAATATAGGAAAATATTAAGACAAAGGAAAATAGACAGGTTAATTGATAGGATAACAGAAAGAGCAGAAGACAGTGGCAATGAAAGTGAGGGGGACCAAGATGAATTGGCAGCACTTGTGGTGGAGATGGGGCACGATGCTCCTTGGGATGTTAATGATCTGTAAAGCAACAGAAGAAAAGTGGGTCACAGTCTATTATGGGGTACCTGTGTGGAAAGAAGCAACCACCACTCTATTTTGTGCCTCAGATGCTAAAGCCTATGAGAAAGAGGCACATAATGTTTGGGCCACACATGCCTGTGTCCCCACAGACCCCAGCCCACAAGAAGTAGTATTGGAAAATGTGACAGAAAATTTTAACATGTGGAAAAATAACATGGTAGAACAGATGCATGAGGATATAATCAGTTTATGGGATCAAAGCCTAAAGCCATGTGTAAAATTAACCCCACTCTGTGTTACTTTAAATTGCACTGATTATACCAATAGTAATAGTACCAATCATACCAATAGCAATAGTAGTTCTCCAACACCGACGGCGGGAGGAGAGATAAAAAACTGCTCTTTCAATATCACCACAAACATAAGAGATAAGATAAAGAAGGAACATGCACTTTTTTATAGTCTTGATGTAGTACAAATAGATATTAATGATAATACTAGCTATAGGTTAATAAGTTGTAATACCTCAGTCATTACACAGGCCTGTCCAAAGACAACCTTTGAGCCAATTCCCATATATTATTGTGCCCCGGCTGGTTTTGCGATTCTAAAGTGTAACAATAAAACATTTGATGGAAAAGGGCCATGTAAAAATGTCAGCACAGTACAATGTACACATGGAATTAGGCCAGTAGTGTCAACTCAACTGCTGTTGAATGGCAGTCTAGCAGAAAAAGAGATAGTAATTAGATCTGACAATTTCTCGGACAATACTAAAAACATAATAGTACAGCTGAAAGATCCTGTAGTAATTAATTGTACAAGACCCAATAACAATACAAGGAAAGGTATACATATAGGACCAGGGAGAGCATTTTATGCAACAGGAAAAGTAATAGGAGATATAAGACAAGCATATTGTAACATTAGTAAAGAAGAATGGAATAAAACACTAGGACAAATAGTTAAAAAATTAGGAGCACAATTTGGGAATAAAACAACAATGATCTTTAATCAATCCTCTGGAGGGGACCCAGAAATTGTAACACACAGTTTTAATTGTGGAGGGGAATTTTTCTACTGTAATACATCAGCACTGTTTAATAGTACTTGGAGTAGTAATGATGGTAATGGTACTTGGAATAAGACTAACAGTACAGAAACTAACAGTACAGAAATTATACTCCAATGTAGAATAAAACAGATTGTAAACATGTGGCAGGAAGTAGGAAAAGCAATGTATGCCCCTCCCATTAAAGGACCAATTAGATGCTCATCAAACATCACAGGGCTGATATTAACAAGAGATGGTGGTAATAATACAGGGAACAACAGCGAGACCTTCAGACCTGCAGGGGGAAATATGAGGGACAATTGGAGAAGTGAATTATATAAATATAAAATAGTAAAAATTGAACCATTAGGAATAGCACCCACCAAGGCAAAGAGAAGAACGGTGCAGAGAGAAAAAAGAGCAGTCACAATGGGAGCCATGTTCCTTGGGTTCTTGGGGGCAGCAGGAAGCACTATGGGCGCAGCGTCATTGACGCTGACGGTACAGGCCAGACAATTATTGTCTGGTATAGTGCAACAGCAGAACAATCTGCTGAGAGCTATTGAGGCGCAACAGCATTTGTTGCAACTCACAGTCTGGGGCATCAAGCAGCTCCAGGCAAGAGTCCTGGCTGTGGAAAGATACCTAGCGGATCAACGGTTCCTAGGGATTTGGGGCTGCTCTGGAAAACTCATTTGCACCACTACTGTGCCTTGGAATAATAGTTGGAGTAATAAATCTCTGGATTCCATTTGGAATAACATGACCTGGATGCAGTGGGAAAAAGAAATTGAAAATTACACAGGAGAAATATACAATTTAATTGAACAAGCGCAGAACCAACAAGAACAGAATGAACGAGAATTATTAGAATTAGATAAGTGGGCAAGTTTGTGGAATTGGTTTGACATATCTAATTGGCTGTGGTATATAAAAATATTCATAATGATAGTAGGAGGCTTGATAGGTTTAAGAATAGTTTTTGCTGTACTTTCTATAGTGAATAGAGTTAGGCAGGGATATTCACCATTGTCATTGCAGACCCTCCTCCCAACCCCGAGGGGACCCGACAGGCCCGAAGGAATCGAAGGAGAAGGTGGAGAGAGAGACAGAGACACATCAATTCGCTTAGTGGATGGCTTCTTAGCACTTTTCTGGGACGATCTAAGGAACCTGTGCCTCTTCAGCTACCGCCACTTGAGAGACTTACTCTTGATTGCAGCGAGGATTGTGGAACTTCTGGGACTCAGGGGGTGGGAAATCCTCAAATATCTGTGGAATCTTCTGCTGTATTGGAGTCAGGAACTAAAGAATAGTGCTATTAGCTTGCTTGATGCCACAGCTATTGCAGTAGCTGAGGGGACAGATAGGATTATAGAAGCAGTACGCAGATTTTGTAGAGGTGTTCTCCACATACCTAGAAGAATAAGACAGGGCTTTGAAAGGGCTTTGCAATAACATGGGTGGCAAGTGGTCAAAACGTAGTAAGGCTGAATGGCCTGCTATAAGGAAAAGAATGGAACAAGCTGAGCCAGCAGCAGAGGGGGTGGGAGCAGTATCTCGAGACCTGGAAAAACATGGAGCAATCACAAGCAGTAATATTAATAATCCTGATTGTGTTTGGCTACAAGCACAAGAGGATGAGGAGGTGGGTTTTCCAGTCAAACCCCAGGTACCCTTAAGACCTATGACTTTCAAAGCAGCTGTGGATCTTAGCCACTTTTTAAAAGAAAAGGGGGGACTGGAAGGGCTAGTTTACTCCCAAAGAAGACAAGAGATCCTTGACTTGTGGGTCTACCACACACAAGGATACTTCCCTGATTGGCAGAACTACACATCAGGGCCAGGGGTCAGATTTCCACTGTGCTTTGGGTGGTGTTTCAAGCTAGTACCAGTTGATCCAGAGCAGGTAGAAAAGGCCAGTGAAGGAGAGAACAACTGCTTGCTACATCCTGGGAACCTGCATGGAATGGAAGACACAGAGAAAGAAGTGTTAGTATGGAAGTTTGACAGCACCCTAGCCTTCCATCACAGAGCCCGAGAGCTGCATCCGGAGTACTTCAAAGACTGCTGACATCGAACTTCTACAAGGGACTTTCCGCTGGGGACTTTCCAGGGGAGGCGTGGCCTGGGCGGGACCGGGGAGTGGCGAGCCCTCAGATGCTGCATATAAGCAGCTGCTTTCTGCCTGTACTGGGTCTCTCTAGTTAGACCAGATCTGAGCCTGGGAGCTCTCTGGCTAGCTGGGGAACCCACTGCTTAAGCCTCAATAAAGC
	P60 - 003-018	003-018-UJ-PL2-O24_S323	1	0	Yes	148.426	>500	0.053	0.209	0.097	0.372	GAACAGGGACTTGAAAGCGAAAGAGAAACCAGAGGAGATCTCTCGACGCAGGACTCGGCTTGCTGAAGCGCGCATAGCAAGAGGCGAGGAGCGGCGACTGGTGAGTACGCCAAAAATTTTGACTAGCGGAGGCTAGAAGGAGAGAGATGGGTGCGAGAGCGTCAGTATTAAGTGGCGGAGAATTAGATCGATGGGAAAAAATTCGGTTAAGGCCAGGAGGAAAGAAACAATATAAATTAAAACATATAGTATGGGCAAGCAGGGAGCTAGAACGATTTGCAGTCAACCCTGGCCTGTTAGAAACATCAGAAGGCTGTAGAAAGATATTGGGACAGTTACAACCATCCCTTCAGACAGGATCAGAAGAACTTAAATCGCTATATAATACAATAGCAGTCCTTTATTGTGTACACCAAAGGATAGATGTAAGAGACACCAAGGAAGCTTTAGATAAAATAGAGGAAGAGCAAAACAAAAGTAAAAAGAAAGCACAGCAAACAGCAGCAGCAGCTGACACAGGAAACAGCAACCAGGTCAGCCAAAATTTCCCTATAGTGCAGAATCTTCAGGGGCAAATGGTACATCAGCCCATATCACCTAGAACTTTAAATGCATGGGTAAAAGTAATAGAAGAAAAGGCTTTCAGCCCAGAAGTAATACCCATGTTTTCAGCACTATCAGAGGGAGCCACCCCACAAGATTTGAACACCATGCTAAACACAGTGGGGGGACATCAGGCAGCGATGCAAATGTTAAAAGAAACCATCAATGAGGAAGCTGCAGAATGGGATAGAACGCATCCAGTGCAGGCAGGGCCTGTTGCACCAGGCCAGGTAAGAGAACCAAGGGGAAGTGACATAGCGGGAACCACTAGTACCCTTCAGGAACAAATAGCATGGATGACACATAATCCACCTATCCCAGTAGGAGAGATCTATAAAAGATGGATAATTCTAGGATTAAATAAAATAGTAAGGATGTATAGCCCTGTCAGCATTCTTGACATAAGACAAGGACCAAAGGAACCCTTTAGAGACTATGTAGACCGGTTCTACAAAACTCTAAGAGCCGAGCAAGCTTCACAGGAGGTAAAAGGTTGGATGACAGAAACTTTGTTGGTTCAAAATGCGAACCCAGATTGTAAGACTATTTTAAAAGCATTAGGACCAGCAGCTACATTAGAAGAAATGATGACAGCATGTCAGGGAGTAGGGGGACCTGGCCATAAGGCAAGAGTTTTGGCTGAAGCAATGAGCCAAATAACAAATTCAAATACCATAATGATGCAGAGGGGCAATTTCAGGAATCAAAGAAAGACTATTAAGTGCTTCAATTGTGGCAAAGAAGGGCACTTAGCCAGAAATTGCAAGGCCCCTAGAAAAAAGGGCTGTTGGAAATGTGGAAGGGAAGGGCACCAAATGAAAGATTGTACTGAGAGACAGGCTAATTTTTTAGGGAAAATTTGGCCTTCCCACAAGGGGAGGCCGGGAAATTTTCTTCAGAGCAGACCAGAGCCATCGGCCCCACCAGCAGAGAGCTTCGGGTTTGGGGAAGAGACAGCAACTCCCCCTCAGAAGCAGGAGCCGAGGGACAAGGAACTGTATCCTTTAGCTTCCCTCAGATCACTCTTTGGCAACGACCCCTCGTTGTAGTAAAGATAGGGGGGCAGCTAAAGGAGGCTCTATTAGATACAGGAGCAGATGATACAGTATTAGAAGAAATGAATTTGCCAGGGAGATGGAAACCAAAAATGATAGGGGGAATTGGAGGTTTTATCAAAGTAAAACAGTATGATCAGGTACAAATAGAGATCTGTGGACATAAAGCTATAGGTACAGTATTAATAGGACCTACACCTGTTAACATAATTGGAAGAAATCTGTTAACTCAGATTGGTTGCACTCTAAATTTTCCCATTAGTCCTATTGAAACTGTACCAGTAAAATTAAAACCAGGAATGGATGGGCCAAAAGTTAAACAATGGCCATTAACAGAAGAAAAGATACAAGCATTAACAGAAATTTGTGCAGAAATGGAGAAGGAAGGGAAAATTTCAAAAATTGGGCCTGAAAATCCATACAATACTCCAGTATTTGCCATAAAGAAAAAAGACAGTACTAAATGGAGAAAGTTAGTAGATTTTAGAGAACTTAATAAGAGAACTCAAGACTTCTGGGAAGTTCAATTAGGAATACCACATCCTGCTGGGTTAGAACAGAAAAAATCAGTAACAGTATTGGATGTGGGTGATGCATATTTTTCAGTTCCTTTGGATAAAGAATTCAGGAAGTATACTGCATTTACCATACCTAGTAAAAACAATGAGACACCAGGGATTAGATATCAGTACAATGTGCTGCCCCAGGGATGGAAAGGGTCACCAGCAATATTCCAAAGTAGCATGACAAAAATCTTAGAGCCTTTTAGAAAACACAATCCAGAGATACTTATCTATCAGTACATGGATGATTTATATGTAGCATCTGACTTAGAAATAAAACAGCATAGAACAAAAATAGAGGAACTGAGACAACATCTGTTGAAATGGGGGTTCACCACACCAGACAAAAAACATCAGAAGGAACCTCCATTTCTTTGGATGGGCTATGAACTCCATCCTGATAAATGGACAGTACAGCCTATAAAACTGCCAGAAAAGGACAGCTGGACTGTCAATGACATACAGAAGTTAGTGGGAAAATTAAATTGGGCGAGTCAGATTTATCCAGGGATTAAAGTAAGGCAATTATGTAAACTCCTTAGGGGAGCCAAAGCACTAACAGAAGTAATCCCACTAACAGAAGAAGCAGAGCTAGAACTGGCAGAAAACAGGGAAATTCTAAAAGAGCCAGTACATGGGGTGTATTATGACCCATCAAAAGACTTAATAGCAGACATACAGAAGCAGGGGTATGGCCAATGGACATATCAGATTTATCAGGAGCCATTTAAAATTCTGAAGACAGGAAAATATGCAAGAACAAGGAGTGCCCACACTAATGATGTAAGGCAATTAACAGAGGCAGTACAAAAAATAACCACAGAAAGCATAGTAATATGGGGAAAGACTCCTAAATTTAGGCTACCCATACTAAAAGAGACATGGGAAGCATGGTGGACAGAGTATTGGCAAGCTACCTGGATTCCTGAGTGGGAGTTTGTCAATACCCCTCCCCTGGTAAAATTATGGTACCAGTTAGAGAAAGAACCTATACTAGGAGCAGAAACTTTCTATGTAGATGGGGCAGCTAATAGAGAAACTAAATTAGGAAAAGCAGGATATGTTACTGACAAAGGAAGACAAAAAGTTATCACCATAACTGACACAACAAATCAGAAGACTGAGCTACACGCAATTCATCTAGCTTTACAGGATTCAGGACCAGAAGTAAATATAGTGACAGACTCACAATATGCATTAGGAATCATTCAAGCACAACCAGATAGGAGTGAATCAGAGTTAGTCAGTCTAATAATAGAACAGTTAATAAGTAAGGACAAGGTCTACCTGGCATGGGTACCAGCACACAAAGGAATTGGAGGAAATGAACAAGTAGATAAATTAGTCAGTGCTGGAATTAGGAGAGTACTGTTCCTAGATGGAATAGATAAGGCCCAAGAAGACCATGAGAAATATCACAGTAATTGGAGAGCAATGGCTAGTGATTTTAACCTGCCACCTGTAGTAGCAAAAGAAATAGTAGCCAGCTGTGATAAATGTCAGCTAAAAGGAGAAGCCAGTCATGGACAAGTAGACTGTAGTCCAGGAATATGGCAACTAGATTGTACACATCTAGAAGGAAAAATTATCCTGGTAGCAGTTCATGTAGCCAGTGGGTATATAGAAGCAGAAGTCATTCCAGCAGAGACAGGACAAGAAACAGCATACTTTATCTTAAAATTAGCAGGAAGATGGCCAGTAAAAACAATACATACAGACAATGGCAGCAATTTCACCAGCTCTGCGGTTAAGGCCGCCTGCTGGTGGGCGGGGATCAAGCAAGAATTTGGCATTCCCTACAATCCCCAAAGTCAAGGAGTAGTAGAATCTATGAATAAAGAATTAAAGAAAATTATAGGACAGGTAAGAGATCAGGCTGAACATCTTAGGACAGCAGTACAAATGGCAGTACTCATCCACAATTTTAAAAGAAAAGGGGGGATTGGGGGGTACAGTGCAGGGGAAAGAATAGTAGACATAATAGCAACAGACATACAAACTAAAGAACTACAAAAACAAATTACAAAAATTCAACATTTTCGGGTTTATTACAGGGACAGCAGAGATCCACTTTGGAAAGGACCAGCAAGGCTGCTCTGGAAAGGTGAAGGGGCAGTAGTAATACAAGATAATAGTGAAATAAAAGTAGTGCCAAGAAGAAAAGCAAAGATCATTAGGGACTATGGAAAACAGATGGCAGGTGATGATTGTGTGGCAGGTGGACAGGATGAGGATTAGAACATGGAAGAGTTTAGTAAAACACCATATGTATACTTCAAAAAAGGCTAAGGAATGGGTTTACAAACATCACTATGAAAGCACTCATCCAAGAATAAGTTCAGAAGTACACATCCCACTAGGGGATGCGAAATTGGTAATAGCAACATATTGGGGTCTGCATGCAGGAGAAAGAGACTGGCATCTAGGTCAGGGAGTCTCCATAGAATGGAGGAAAAGGAGATATAGCACACAAATAGACCCTAATCTAGCAGACCAACTAATTCATCTGTATTACTTTGATTGTTTTTCAGAATCTGCTATAAGAAGTGCCATATTAGGACGTATAGTTAGTCCTTGTTGTGAATATCTAGCAGGACATAGCAAGGTAGGATCTCTACAATACCTGGCACTAACAGCATTAATAACACCAAAAAAGAGAAAGCCACCTTTGCCTAGTATTGTGAAACTGACAGAGGATAGATGGAACAAGCCCCGGAAGACCAAGGGCCACAGAGGGAACCATACAATGAATGGACACTAGAGCTTTTAGAGGAGCTTAAGAGTGAGGCTGTTAGACATTTTCCTAGACCATGGCTCCATGGCTTAGGACAATATATCTATGAAACTTATGGGGATACTTGGGCAGGAGTGGAAGCCATAATAAAAATTCTGCAACAACTGCTGTTTATTCATTACAGAATTGGGTGTCAACATAGCAGGATAGGCATTATCCAACGGAGGAGAGCAAGAAATGGAGCCAGTAGATCCTAGGCTAGAGCCTTGGAAACATCCAGGAAGTCAGCCTAAGACTCCTTGTACCAAATGCTATTGTAAAAGTTGCTGCTTTCATTGCCAAGTTTGTTTCATAACAAAAGGCTTAGGCATCTCCTATGGCAGGAAGAAGCGGAGACAGCGACGAAGATCTGCTGAGCACAGTCAGACTCATCAGGATTCTCTATCAAAGCAGTAAGTAGTACATGTAATGCAAGCCTTAGAAATAGCATCAATAGTAGCATTAATAGTAGCAGCAATAATAGCAATAATTGTGTGGTCCATAGTACTCATAGAATATAGGAAAATATTAAAACAAAGAAAAATAGATAGGTTAATTGATAGAATAGCAGAAAGAGCAGAAGACAGTGGCAATGAGAGTGAAGGGGATCATGAGGAATTATCAGCACTTGTGGAGATGGGGCATCATGCTCCTTGGGATGTTGATGATCTGTAATGCTACAGAAAAATTGTGGGTCACAGTCTATTATGGGGTACCTGTATGGAAAGAGGCAACCACCACTCTATTTTGTGCATCAGATGCTAAAGCATATGATACAGAGGCACATAATGTTTGGGCCACACATGCCTGTGTACCCACAGACCCCGATCCACAAGAAGTAGTATTGGAAAATGTGACAGAAGATTTTAACGCGTGGAAAAATGACATGGTAGAACAGATGCATGAGGATATAATCAGTTTATGGGATCAAAGCCTAAAGCCATGTGTAAAATTAACTCCACTCTGTGTTACTCTAGAGTGCACTGATAATGTAAATTGTACTGGCACAAATTGCACTGGTGTGAAGGATACAAATGATACCAACAATGCTAACTTGATAATGGAGAAAGGAGAGATGAAAAACTGCTCTTTCAATATTACCACAAACATACGAGATAAGGTGGACAGACAATATGCACTTTTTTATAAACTTGATATAGTGCAAATAGAAGATAATAACACCAACACCTATAGGTTGATAAGTTGTAACACCTCAGTCATTACACAGGCCTGTCCAAAAGTATCCTTTGAGCCAATTCCCATACACTATTGTGCCCCGGCTGGTTTTGCGATTCTAAAATGTAAGGATAAGGGGTTCAGTGGAAAAGGAACATGTAAAAATGTCAGCACAGTACAATGTACACATGGAATTAGGCCAGTAGTATCAACTCAGTTATTATTAAATGGCAGTTTAGCAGAGAAAGAGGTAGTAATTAGATCTAACAATCTCACAAACAATGCTGAAACCATAATAGTACAGCTGAACAAGACTATACAAATTAATTGTACAAGACCCAACAACAATACAAGAAAAGGTATACATATAGGACCAGGGAGAGCATTCTATGCAACAGGAGAAATAATAGGAGATATAAGACAAGCACATTGTAACATTAGTGGAAAAGACTGGAATGAGGCTTTGAAATGGATAGCTGGAAAATTAAAAGAAAAATTTAATAAAACAATAGTCTTTAGGCCTCCCATCAGAGGAGGGGACCCAGAAATTGTAATGCACACTTTTAATTGTGGAGGGGAATTTTTCTACTGTAATACAACGAAACTGTTTAATAGTACTCATAATGGTAATGATACCCATGACACTGCAATCAATAACACTACAATCACGCTCCCATGCAAAATAAAACAAATTATAAACATGTGGCAGGAAGTAGGAAAAGCAATGTATGCCCCTCCCATCAGAGGAAACATTAGCTGTTCATCAAATATTACAGGGCTGCTGTTAATAAGAGATGGTGGTAATACTAGCACAAATGAGACCTTCAGACCTGGAGGAGGAAATATGAAAGACAATTGGAGAAGTGAATTATATAAATATAAAGTAGTAAAAATTGAACCATTAGGAGTAGCACCCACCAAGGCAAAGAGAAGAGTGGTGCAGAGAGAAAAAAGAGCAATGGGTCTAGGAGCCTTGTTCCTTGGGTTCTTGGGAGCAGCAGGAAGCACTATGGGCGCAGCGTCAGTAACGCTGACGGTACAGGCCAGACAATTATTGTCTGGTATAGTGCAACAACAGAACAATCTGCTGAGGGCTATTGAGGCGCAACAGCATATGTTGCAACTCACAGTCTGGGGCATCAAGCAGCTCCAGGCAAGAGTCCTAGCTGTGGAAAGATACCTAAAGGATCAACAGCTCCTGGGAATTTGGGGATGCTCTGGAAAACTCATTTGCACCACTTCTGTGCCTTGGAATACTAGTTGGAGTAATAAATCTTACCATCAGATTTGGGAGAACATGACCTGGATGCAGTGGGAAAAAGAAATTGACAATTACACAGGCATCATATACACCTTGATTGAAGAATCGCAAACCCAACAAGAAATGAATGAAAAGGAATTGCTCGAATTGGATAAATGGGCAAGTTTGTGGAATTGGTTTAGCATAACAAATTGGCTGTGGTATATAAGGATATTCATAATGATAGTAGGAGGCTTGATAGGTTTAAGAATAGTTTTTGCTGTACTTTCTATAGTAAAAAGAGTTAGGCAGGGATACTCACCTCTTTCGTTTCAGACCCTCTTCCCAGCCCAGAGGGGACCCGACAGGCCCGGAGGAATCGAAGAAGAAGGTGGAGAGCAAGACAGAGGCAGATCAATTCGCTTAGTGGATGGATTCTTAGCACTCTTCTGGGACGACCTACGGAGCCTGTGCCTCTTCAGCTACCACCGCTTGAGAGACTTACTCTTGATTGTAGCTTGGATTGTGGAACTTCTGGGACGCAGGGGGTGGGAGATCCTCAAATATTGGTGGAGTCTCCTGCAGTATTGGAGTCAGGAGCTAAAGAATAGTGCTATCAGCTTGCTTAACACCACAGCTATAATAGTAGGCGAAGGGACAGATAGAGTCATAGAAACAGCACAAAGAGTTGTTAGAGCTTTTCTCCACATACCTAGAAGAATAAGACAGGGCTTCGAAAGGGCTTTGCAATAAGATGGGTGGCAAGTGGTCAAAATTCAGTGGGTGGGATGCAGTAAGGGAAAGAATAAGAAGAACCCAGCCAGCAGAAAGGGAAAGAAGAAGAAGAACCCAGCCAGCAGCAGATGGGGTAGGAGCAGTCTCCCGAGACCTGGAAAGACATGGAGCAATCACAAATAGCAATACAGCAGCTACTAATGCTGACAAGGCCTGGGTAGAAGCACAAGAAGATGACGATGACAATGAGGTGGGTTTTCCAGTCAGACCTCAGGTACCTTTAAGACCAATGACTTTCAAGGCAGCTTTAGATCTTAGCCATTTTTTAAAAGAAAAGGGGGGACTGGAAGGGATAATTTACTCCCAGAAGAGAAAAGATATCCTTGATCTGTGGATCTATAACACACAAGGCTACTTCCCTGATTGGCAGAATTACACACCAGGGCCAGGAACTAGATATCCACTTTGCTTTGGATGGTGCTTCAAGTTAGTACCAGTTGACCCAGATAAGGTAGAAGAGGCCAATGAAGGAGAGAATAACAGCTTGTTACACCCTATGAGCCAGCATGGGATGGATGACCCGGAGAAAGAAGTGCTAGAGTGGAGGTTTGACAGCCGCCTAGCATTTCATCACGTGGCCAGAGAGCTGTATCCGGACTACTACAAGAACTGCTGACACCGAACTCCTGACACGGGACTTTCCGCTGGGACTTTCCATGAGAGGCGTGGTGTGGGCGGGACAGGGGAGTGGCGAGCCCTCAGATGCTGCATATAAGCAGCTGCTTTTTGCCTGTACTGGGTCTCTCTGGTTAGACCAGATCTGAGCCTGGGAGCTCTCTGGCTAGCTAGGGAACCCACTGCTTAAGCCTCAAGGCAAGCTTTATTGAGGCTTAAGC
		003-018-UJ-PL3-G18_S336	2		Yes	135.775	>500	0.066	0.246	0.076	0.306	GAACAGGGACCTGAAAGCGAAAGAGAAACCAGAGGAGATCTCTCGACGCAGGACTCGGCTTGCTGAAGCGCGCATAGCAAGAGGCGAGGAGCGGCGACTGGTGAGTACGCCAAAAATTTTGACTAGCGGAGGCTAGAAGGAGAGAGATGGGTGCGAGAGCGTCAGTATTAAGTGGCGGAGAATTAGATCGATGGGAAAAAATTCGGTTAAGGCCAGGAGGAAAGAAACAATATAAATTAAAACATATAGTATGGGCAAGCAGGGAGCTAGAACGATTTGCAGTCAACCCTGGCCTGTTAGAAACATCAGAAGGCTGTAGAAAGATATTGGGACAGTTACAACCATCCCTTCAGACAGGATCAGAAGAACTTAAATCGCTATATAATACAATAGCAGTCCTTTATTGTGTACACCAAAGGATAGATGTAAGAGACACCAAGGAAGCTTTAGATAAAATAGAGGAAGAGCAAAACAAAAGTAAAAAGAAAGCACAGCAAACAGCAGCAGCAGCTGACACAGGAAACAGCAACCAGGTCAGCCAAAATTTCCCTATAGTGCAGAATCTTCAGGGGCAAATGGTACATCAGCCCATATCACCTAGAACTTTAAATGCATGGGTAAAAGTAATAGAAGAAAAGGCTTTCAGCCCAGAAGTAATACCCATGTTTTCAGCACTATCAGAGGGAGCCACCCCACAAGATTTGAACACCATGCTAAACACAGTGGGGGGACATCAGGCAGCGATGCAAATGTTAAAAGAAACCATCAATGAGGAAGCTACAGAATGGGATAGAACGCATCCAGTGCAGGCAGGGCCTGTTGCACCAGGCCAGGTAAGAGAACCAAGGGGAAGTGACATAGCGGGAACCACTAGTACCCTTCAGGAACAGATAGCATGGATGACACATAATCCACCTATCCCAGTAGGAGAGATCTATAAAAGATGGATAATTCTAGGATTAAATAAAATAGTAAGGATGTATAGCCCTGTCAGCATTCTTGACATAAGACAAGGACCAAAGGAACCCTTTAGAGACTATGTAGACCGGTTCTACAAAACTCTAAGAGCCGAGCAAGCTTCACAGGAGGTAAAAGGTTGGATGACAGAAACTTTGTTGGTTCAAAATGCGAACCCAGATTGTAAGACTATTTTAAAAGCATTAGGACCAGCAGCTACATTAGAAGAAATGATGACAGCATGTCAGGGAGTAGGGGGACCTGGCCATAAGGCAAGAGTTTTGGCTGAAGCAATGAGCCAAATAACAAATTCAAATACCATAATGATGCAGAGGGGCAATTTCAGGAATCAAAGAAAGACTATTAAGTGCTTCAATTGTGGCAAAGAAGGGCACTTAGCCAGAAATTGCAAGGCCCCTAGAAAAAAGGGCTGTTGGAAATGTGGAAGGGAAGGGCACCAAATGAAAGATTGTACTGAGAGACAGGCTAATTTTTTAGGGAAAATTTGGCCTTCCCACAAGGGGAGGCCGGGAAATTTTCTTCAGAGCAGACCAGAGCCATCGGCCCCACCAGCAGAGAGCTTCGGGTTTGGGGAAGAGACAGCAACTCCCCCTCAGAAGCAGGAGCCGAGGGACAAGGAACTGTATCCTTTAGCTTCCCTCAGATCACTCTTTGGCAACGACCCCTCGTTGTAGTAAAGATAGGGGGGCAGCTAAAGGAGGCTCTATTAGATACAGGAGCAGATGATACAGTATTAGAAGAAATGAATTTGCCAGGGAGATGGAAACCAAAAATGATAGGGGGAATTGGAGGTTTTATCAAAGTAAAACAGTATGATCAGGTACAAATAGAGATCTGTGGACATAAAGCTATAGGTACAGTATTAATAGGACCTACACCTGTTAACATAATTGGAAGAAATCTGTTAACTCAGATTGGTTGCACTCTAAATTTTCCCATTAGTCCTATTGAAACTGTACCAGTAAAATTAAAACCAGGAATGGATGGGCCAAAAGTTAAACAATGGCCATTAACAGAAGAAAAGATACAAGCATTAACAGAAATTTGTGCAGAAATGGAGAAGGAAGGGAAAATTTCAAAAATTGGGCCTGAAAATCCATACAATACTCCAGTATTTGCCATAAAGAAAAAAGACAGTACTAAATGGAGAAAGTTAGTAGATTTTAGAGAACTTAATAAGAGAACTCAAGACTTCTGGGAAGTTCAATTAGGAATACCACATCCTGCTGGGTTAGAACAGAAAAAATCAGTAACAGTATTGGATGTGGGTGATGCATATTTTTCAGTTCCTTTGGATAAAGAATTCAGGAAGTATACTGCATTTACCATACCTAGTAAAAACAATGAGACACCAGGGATTAGATATCAGTACAATGTGCTGCCCCAGGGATGGAAAGGGTCACCAGCAATATTCCAAAGTAGCATGACAAAAATCTTAGAGCCTTTTAGAAAACACAATCCAGAGATACTTATCTATCAGTACATGGATGATTTATATGTAGCATCTGACTTAGAAATAAAACAGCATAGAACAAAAATAGAGGAACTGAGACAACATCTGTTGAAATGGGGGTTCACCACACCAGACAAAAAACATCAGAAGGAACCTCCATTTCTTTGGATGGGCTATGAACTCCATCCTGATAAATGGACAGTACAGCCTATAAAACTGCCAGAAAAGGACAGCTGGACTGTCAATGACATACAGAAGTTAGTGGGAAAATTAAATTGGGCGAGTCAGATTTATCCAGGGATTAAAGTAAGGCAATTATGTAAACTCCTTAGGGGAGCCAAAGCACTAACAGAAGTAATCCCACTAACAGAAGAAGCAGAGCTAGAACTGGCAGAAAACAGGGAAATTCTAAAAGAGCCAGTACATGGGGTGTATTATGACCCATCAAAAGACTTAATAGCAGACATACAGAAGCAGGGGTATGGCCAATGGACATATCAGATTTATCAGGAGCCATTTAAAATTCTGAAGACAGGAAAATATGCAAGAACAAGGAGTGCCCACACTAATGATGTAAGGCAATTAACAGAGGCAGTACAAAAAATAACCACAGAAAGCATAGTAATATGGGGAAAGACTCCTAAATTTAGGCTACCCATACTAAAAGAGACATGGGAAGCATGGTGGACAGAGTATTGGCAAGCTACCTGGATTCCTGAGTGGGAGTTTGTCAATACCCCTCCCCTGGTAAAATTATGGTACCAGTTAGAGAAAGAACCTATACTAGGAGCAGAAACTTTCTATGTAGATGGGGCAGCTAATAGAGAAACTAAATTAGGAAAAGCAGGATATGTTACTGACAAAGGAAGACAAAAAGTTATCACCATAACTGACACAACAAATCAGAAGACTGAGCTACACGCAATTCATCTAGCTTTACAGGATTCAGGACCAGAAGTAAATATAGTGACAGACTCACAATATGCATTAGGAATCATTCAAGCACAACCAGATAGGAGTGAATCAGAGTTAGTCAGTCTAATAATAGAACAGTTAATAAGTAAGGACAAGGTCTACCTGGCATGGGTACCAGCACACAAAGGAATTGGAGGAAATGAACAAGTAGATAAATTAGTCAGTGCTGGAATTAGGAGAGTACTGTTCCTAGATGGAATAGATAAGGCCCAAGAAGACCATGAGAAATATCACAGTAATTGGAGAGCAATGGCTAGTGATTTTAACCTGCCACCTGTAGTAGCAAAAGAAATAGTAGCCAGCTGTGATAAATGTCAGCTAAAAGGAGAAGCCAGTCATGGACAAGTAGACTGTAGTCCAGGAATATGGCAACTAGATTGTACACATCTAGAAGGAAAAATTATCCTGGTAGCAGTTCATGTAGCCAGTGGGTATATAGAAGCAGAAGTCATTCCAGCAGAGACAGGACAAGAAACAGCATACTTTATCTTAAAATTAGCAGGAAGATGGCCAGTAAAAACAATACATACAGACAATGGCAGCAATTTCACCAGCTCTGCGGTTAAGGCCGCCTGCTGGTGGGCGGGGATCAAGCAAGAATTTGGCATTCCCTACAATCCCCAAAGTCAAGGAGTAGTAGAATCTATGAATAAAGAATTAAAGAAAATTATAGGACAGGTAAGAGATCAGGCTGAACATCTTAGGACAGCAGTACAAATGGCAGTACTCATCCACAATTTTAAAAGAAAAGGGGGGATTGGGGGGTACAGTGCAGGGGAAAGAATAGTAGACATAATAGCAACAGACATACAAACTAAAGAACTACAAAAACAAATTACAAAAATTCAACATTTTCGGGTTTATTACAGGGACAGCAGAGATCCACTTTGGAAAGGACCAGCAAGGCTGCTCTGGAAAGGTGAAGGGGCAGTAGTAATACAAGATAATAGTGAAATAAAAGTAGTGCCAAGAAGAAAAGCAAAGATCATTAGGGACTATGGAAAACAGATGGCAGGTGATGATTGTGTGGCAGGTGGACAGGATGAGGATTAGAACATGGAAGAGTTTAGTAAAACACCATATGTATACTTCAAAAAAGGCTAAGGAATGGGTTTACAAACATCACTATGAAAGCACTCATCCAAGAATAAGTTCAGAAGTACACATCCCACTAGGGGATGCGAAATTGGTAATAGCAACATATTGGGGTCTGCATGCAGGAGAAAGAGACTGGCATCTAGGTCAGGGAGTCTCCATAGAATGGAGGAAAAGGAGATATAGCACACAAATAGACCCTAATCTAGCAGACCAACTAATTCATCTGTATTACTTTGATTGTTTTTCAGAATCTGCTATAAGAAGTGCCATATTAGGACGTATAGTTAGTCCTTGTTGTGAATATCTAGCAGGACATAGCAAGGTAGGATCTCTACAATACCTGGCACTAACAGCATTAATAACACCAAAAAAGAGAAAGCCACCTTTGCCTAGTATTGTGAAACTGACAGAGGATAGATGGAACAAGCCCCGGAAGACCAAGGGCCACAGAGGGAACCATACAATGAATGGACACTAGAGCTTTTAGAGGAGCTTAAGAGTGAGGCTGTTAGACATTTTCCTAGACCATGGCTCCATGGCTTAGGACAATATATCTATGAAACTTATGGGGATACTTGGGCAGGAGTGGAAGCCATAATAAAAATTCTGCAACAACTGCTGTTTATTCATTACAGAATTGGGTGTCAACATAGCAGGATAGGCATTATCCAACGGAGGAGAGCAAGAAATGGAGCCAGTAGATCCTAGGCTAGAGCCTTGGAAACATCCAGGAAGTCAGCCTAAGACTCCTTGTACCAAATGCTATTGTAAAAGTTGCTGCTTTCATTGCCAAGTTTGTTTCATAACAAAAGGCTTAGGCATCTCCTATGGCAGGAAGAAGCGGAGACAGCGACGAAGATCTGCTGAGCACAGTCAGACTCATCAGGATTCTCTATCAAAGCAGTAAGTAGTACATGTAATGCAAGCCTTAGAAATAGCATCAATAGTAGCATTAATAGTAGCAGCAATAATAGCAATAATTGTGTGGTCCATAGTACTCATAGAATATAGGAAAATATTAAAACAAAGAAAAATAGATAGGTTAATTGATAGAATAGCAGAAAGAGCAGAAGACAGTGGCAATGAGAGTGAAGGGGATCATGAGGAATTATCAGCACTTGTGGAGATGGGGCATCATGCTCCTTGGGATGTTGATGATCTGTAATGCTACAGAAAAATTGTGGGTCACAGTCTATTATGGGGTACCTGTATGGAAAGAGGCAACCACCACTCTATTTTGTGCATCAGATGCTAAAGCATATGATACAGAGGCACATAATGTTTGGGCCACACATGCCTGTGTACCCACAGACCCCGATCCACAAGAAGTAGTATTGGAAAATGTGACAGAAGATTTTAACGCGTGGAAAAATGACATGGTAGAACAGATGCATGAGGATATAATCAGTTTATGGGATCAAAGCCTAAAGCCATGTGTAAAATTAACTCCACTCTGTGTTACTCTAGAGTGCACTGATAATGTAAATTGTACTGGCACAAATTGCACTGGTGTGAAGGATACAAATGATACCAACAATGCTAACTTGATAATGGAGAAAGGAGAGATGAAAAACTGCTCTTTCAATATTACCACAAACATACGAGATAAGGTGGACAGACAATATGCACTTTTTTATAAACTTGATATAGTGCAAATAGAAGATAATAACACCAACACCTATAGGTTGATAAGTTGTAACACCTCAGTCATTACACAGGCCTGTCCAAAAGTATCCTTTGAGCCAATTCCCATACACTATTGTGCCCCGGCTGGTTTTGCGATTCTAAAATGTAAGGATAAGGGGTTCAGTGGAAAAGGAACATGTAAAAATGTCAGCACAGTACAATGTACACATGGAATTAGGCCAGTAGTATCAACTCAGTTATTATTAAATGGCAGTTTAGCAGAGAAAGAGGTAGTAATTAGATCTAACAATCTCACAAACAATGCTGAAACCATAATAGTACAGCTGAACAAGACTATACAAATTAATTGTACAAGACCCAACAACAATACAAGAAAAGGTATACATATAGGACCAGGGAGAGCATTCTATGCAACAGGAGAAATAATAGGAGATATAAGACAAGCACATTGTAACATTAGTGGAAAAGACTGGAATGAGGCTTTGAAATGGATAGCTGGAAAATTAAAAGAAAAATTTAATAAAACAATAGTCTTTAGGCCTCCCATCAGAGGAGGGGACCCAGAAATTGTAATGCACACTTTTAATTGTGGAGGGGAATTTTTCTACTGTAATACAACGAAACTGTTTAATAGTACTCATAATGGTAATGATACCCATGACACTGCAATCAATAACACTACAATCACGCTCCCATGCAAAATAAAACAAATTATAAACATGTGGCAGGAAGTAGGAAAAGCAATGTATGCCCCTCCCATCAGAGGAAACATTAGCTGTTCATCAAATATTACAGGGCTGCTGTTAATAAGAGATGGTGGTAATACTAGCACAAATGAGACCTTCAGACCTGGAGGAGGAAATATGAAAGACAATTGGAGAAGTGAATTATATAAATATAAAGTAGTAAAAATTGAACCATTAGGAGTAGCACCCACCAAGGCAAAGAGAAGAGTGGTGCAGAGAGAAAAAAGAGCAATGGGTCTAGGAGCCTTGTTCCTTGGGTTCTTGGGAGCAGCAGGAAGCACTATGGGCGCAGCGTCAGTAACGCTGACGGTACAGGCCAGACAATTATTGTCTGGTATAGTGCAACAACAGAACAATCTGCTGAGGGCTATTGAGGCGCAACAGCATATGTTGCAACTCACAGTCTGGGGCATCAAGCAGCTCCAGGCAAGAGTCTTAGCTGTGGAAAGATACCTAAAGGATCAACAGCTCCTGGGAATTTGGGGATGCTCTGGAAAACTCATTTGCACCACTTCTGTGCCTTGGAATACTAGTTGGAGTAATAAATCTTACCATCAGATTTGGGAGAACATGACCTGGATGCAGTGGGAAAAAGAAATTGACAATTACACAGGCATCATATACACCTTGATTGAAGAATCGCAAACCCAACAAGAAATGAATGAAAAGGAATTGCTCGAATTGGATAAATGGGCAAGTTTGTGGAATTGGTTTAGCATAACAAATTGGCTGTGGTATATAAGGATATTCATAATGATAGTAGGAGGCTTGATAGGTTTAAGAATAGTTTTTGCTGTACTTTCTATAGTAAAAAGAGTTAGGCAGGGATACTCACCTCTTTCGTTTCAGACCCTCTTCCCAGCCCAGAGGGGACCCGACAGGCCCGGAGGAATCGAAGAAGAAGGTGGAGAGCAAGACAGAGGCAGATCAATTCGCTTAGTGGATGGATTCTTAGCACTCTTCTGGGACGACCTACGGAGCCTGTGCCTCTTCAGCTACCACCGCTTGAGAGACTTACTCTTGATTGTAGCTTGGATTGTGGAACTTCTGGGACGCAGGGGGTGGGAGATCCTCAAATATTGGTGGAGTCTCCTGCAGTATTGGAGTCAGGAGCTAAAGAAGAGTGCTATCAGCTTGCTTAACACCACAGCTATAATAGTAGGCGAAGGGACAGATAGAGTCATAGAAACAGCACAAAGAGTTGTTAGAGCTTTTCTCCACATACCTAGAAGAATAAGACAGGGCTTCGAAAGGGCTTTGCAATAAGATGGGTGGCAAGTGGTCAAAATTCAGTGGGTGGGATGCAGTAAGGGAAAGAATAAGAAGAACCCAGCCAGCAGAAAGGGAAAGAAGAAGAAGAACCCAGCCAGCAGCAGATGGGGTAGGAGCAGTCTCCCGAGACCTGGAAAGACATGGAGCAATCACAAATAGCAATACAGCAGCTACTAATGCTGACAAGGCCTGGGTAGAAGCACAAGAAGATGACGATGACAATGAGGTGGGTTTTCCAGTCAGACCTCAGGTACCTTTAAGACCAATGACTTTCAAGGCAGCTTTAGATCTTAGCCATTTTTTAAAAGAAAAGGGGGGACTGGAAGGGATAATTTACTCCCAGAAGAGAAAAGATATCCTTGATCTGTGGATCTATAACACACAAGGCTACTTCCCTGATTGGCAGAATTACACACCAGGGCCAGGAACTAGATATCCACTTTGCTTTGGATGGTGCTTCAAGTTAGTACCAGTTGACCCAGATAAGGTAGAAGAGGCCAATGAAGGAGAGAATAACAGCTTGTTACACCCTATGAGCCAGCATGGGATGGATGACCCGGAGAAAGAAGTGCTAGAGTGGAGGTTTGACAGCCGCCTAGCATTTCATCACGTGGCCAGAGAGCTGTATCCGGACTACTACAAGAACTGCTGACACCGAACTCCTGACACGGGACTTTCCGCTGGGACTTTCCATGAGAGGCGTGGTGTGGGCGGGACAGGGGAGTGGCGAGCCCTCAGATGCTGCATATAAGCAGCTGCTTTTTGCCTGTACTGGGTCTCTCTGGTTAGACCAGATCTGAGCCTGGGAGCTCTCTGGCTAGCTAGGGAACCCACTGCTTAAGCCTCAATAAAGCT
		003-018-UJ-PL3-J22_S340	3		Yes	150.58	>500	0.079	0.306	0.119	0.419	GGGACCTGAAAGCGAAAGAGAAACCAGAGGAGATCTCTCGACGCAGGACTCGGCTTGCTGAAGCGCGCATAGCAAGAGGCGAGGAGCGGCGACTGGTGAGTACGCCAAAAATTTTGACTAGCGGAGGCTAGAAGGAGAGAGATGGGTGCGAGAGCGTCAGTATTAAGTGGCGGAGAATTAGATCGATGGGAAAAAATTCGGTTAAGGCCAGGAGGAAAGAAACAATATAAATTAAAACATATAGTATGGGCAAGCAGGGAGCTAGAACGATTTGCAGTCAACCCTGGCCTGTTAGAAACATCAGAAGGCTGTAGAAAGATATTGGGACAGTTACAACCATCCCTTCAGACAGGATCAGAAGAACTTAAATCGCTATATAATACAATAGCAGTCCTTTATTGTGTACACCAAAGGATAGATGTAAGAGACACCAAGGAAGCTTTAGATAAAATAGAGGAAGAGCAAAACAAAAGTAAAAAGAAAGCACAGCAAACAGCAGCAGCAGCTGACACAGGAAACAGCAACCAGGTCAGCCAAAATTTCCCTATAGTGCAGAATCTTCAGGGGCAAATGGTACATCAGCCCATATCACCTAGAACTTTAAATGCATGGGTAAAAGTAATAGAAGAAAAGGCTTTCAGCCCAGAAGTAATACCCATGTTTTCAGCACTATCAGAGGGAGCCACCCCACAAGATTTGAACACCATGCTAAACACAGTGGGGGGACATCAGGCAGCGATGCAAATGTTAAAAGAAACCATCAATGAGGAAGCTGCAGAATGGGATAGAACGCATCCAGTGCAGGCAGGGCCTGTTGCACCAGGCCAGGTAAGAGAACCAAGGGGAAGTGACATAGCGGGAACCACTAGTACCCTTCAGGAACAGATAGCATGGATGACACATAATCCACCTATCCCAGTAGGAGAGATCTATAAAAGATGGATAATTCTAGGATTAAATAAAATAGTAAGGATGTATAGCCCTGTCAGCATTCTTGACATAAGACAAGGACCAAAGGAACCCTTTAGAGACTATGTAGACCGGTTCTACAAAACTCTAAGAGCCGAGCAAGCTTCACAGGAGGTAAAAGGTTGGATGACAGAAACTTTGTTGGTTCAAAATGCGAACCCAGATTGTAAGACTATTTTAAAAGCATTAGGACCAGCAGCTACATTAGAAGAAATGATGACAGCATGTCAGGGAGTAGGGGGACCTGGCCATAAGGCAAGAGTTTTGGCTGAAGCAATGAGCCAAATAACAAATTCAAATACCATAATGATGCAGAGGGGCAATTTCAGGAATCAAAGAAAGACTATTAAGTGCTTCAATTGTGGCAAAGAAGGGCACTTAGCCAGAAATTGCAAGGCCCCTAGAAAAAAGGGCTGTTGGAAATGTGGAAGGGAAGGGCACCAAATGAAAGATTGTACTGAGAGACAGGCTAATTTTTTAGGGAAAATTTGGCCTTCCCACAAGGGGAGGCCGGGAAATTTTCTTCAGAGCAGACCAGAGCCATCGGCCCCACCAGCAGAGAGCTTCGGGTTTGGGGAAGAGACAGCAACTCCCCCTCAGAAGCAGGAGCCGAGGGACAAGGAACTGTATCCTTTAGCTTCCCTCAGATCACTCTTTGGCAACGACCCCTCGTTGTAGTAAAGATAGGGGGGCAGCTAAAGGAGGCTCTATTAGATACAGGAGCAGATGATACAGTATTAGAAGAAATGAATTTGCCAGGGAGATGGAAACCAAAAATGATAGGGGGAATTGGAGGTTTTATCAAAGTAAAACAGTATGATCAGGTACAAATAGAGATCTGTGGACATAAAGCTATAGGTACAGTATTAATAGGACCTACACCTGTTAACATAATTGGAAGAAATCTGTTAACTCAGATTGGTTGCACTCTAAATTTTCCCATTAGTCCTATTGAAACTGTACCAGTAAAATTAAAACCAGGAATGGATGGGCCAAAAGTTAAACAATGGCCATTAACAGAAGAAAAGATACAAGCATTAACAGAAATTTGTGCAGAAATGGAGAAGGAAGGGAAAATTTCAAAAATTGGGCCTGAAAATCCATACAATACTCCAGTATTTGCCATAAAGAAAAAAGACAGTACTAAATGGAGAAAGTTAGTAGATTTTAGAGAACTTAATAAGAGAACTCAAGACTTCTGGGAAGTTCAATTAGGAATACCACATCCTGCTGGGTTAGAACAGAAAAAATCAGTAACAGTATTGGATGTGGGTGATGCATATTTTTCAGTTCCTTTGGATAAAGAATTCAGGAAGTATACTGCATTTACCATACCTAGTAAAAACAATGAGACACCAGGGATTAGATATCAGTACAATGTGCTGCCCCAGGGATGGAAAGGGTCACCAGCAATATTCCAAAGTAGCATGACAAAAATCTTAGAGCCTTTTAGAAAACACAATCCAGAGATACTTATCTATCAGTACATGGATGATTTATATGTAGCATCTGACTTAGAAATAAAACAGCATAGAACAAAAATAGAGGAACTGAGACAACATCTGTTGAAATGGGGGTTCACCACACCAGACAAAAAACATCAGAAGGAACCTCCATTTCTTTGGATGGGCTATGAACTCCATCCTGATAAATGGACAGTACAGCCTATAAAACTGCCAGAAAAGGACAGCTGGACTGTCAATGACATACAGAAGTTAGTGGGAAAATTAAATTGGGCGAGTCAGATTTATCCAGGGATTAAAGTAAGGCAATTATGTAAACTCCTTAGGGGAGCCAAAGCACTAACAGAAGTAATCCCACTAACAGAAGAAGCAGAGCTAGAACTGGCAGAAAACAGGGAAATTCTAAAAGAGCCAGTACATGGGGTGTATTATGACCCATCAAAAGACTTAATAGCAGACATACAGAAGCAGGGGTATGGCCAATGGACATATCAGATTTATCAGGAGCCATTTAAAATTCTGAAGACAGGAAAATATGCAAGAACAAGGAGTGCCCACACTAATGATGTAAGGCAATTAACAGAGGCAGTACAAAAAATAACCACAGAAAGCATAGTAATATGGGGAAAGACTCCTAAATTTAGGCTACCCATACTAAAAGAGACATGGGAAGCATGGTGGACAGAGTATTGGCAAGCTACCTGGATTCCTGAGTGGGAGTTTGTCAATACCCCTCCCCTGGTAAAATTATGGTACCAGTTAGAGAAAGAACCTATACTAGGAGCAGAAACTTTCTATGTAGATGGGGCAGCTAATAGAGAAACTAAATTAGGAAAAGCAGGATATGTTACTGACAAAGGAAGACAAAAAGTTATCACCATAACTGACACAACAAATCAGAAGACTGAGCTACACGCAATTCATCTAGCTTTACAGGATTCAGGACCAGAAGTAAATATAGTGACAGACTCACAATATGCATTAGGAATCATTCAAGCACAACCAGATAGGAGTGAATCAGAGTTAGTCAGTCTAATAATAGAACAGTTAATAAGTAAGGACAAGGTCTACCTGGCATGGGTACCAGCACACAAAGGAATTGGAGGAAATGAACAAGTAGATAAATTAGTCAGTGCTGGAATTAGGAGAGTACTGTTCCTAGATGGAATAGATAAGGCCCAAGAAGACCATGAGAAATATCACAGTAATTGGAGAGCAATGGCTAGTGATTTTAACCTGCCACCTGTAGTAGCAAAAGAAATAGTAGCCAGCTGTGATAAATGTCAGCTAAAAGGAGAAGCCAGTCATGGACAAGTAGACTGTAGTCCAGGAATATGGCAACTAGATTGTACACATCTAGAAGGAAAAATTATCCTGGTAGCAGTTCATGTAGCCAGTGGGTATATAGAAGCAGAAGTCATTCCAGCAGAGACAGGACAAGAAACAGCATACTTTATCTTAAAATTAGCAGGAAGATGGCCAGTAAAAACAATACATACAGACAATGGCAGCAATTTCACCAGCTCTGCGGTTAAGGCCGCCTGCTGGTGGGCGGGGATCAAGCAAGAATTTGGCATTCCCTACAATCCCCAAAGTCAAGGAGTAGTAGAATCTATGAATAAAGAATTAAAGAAAATTATAGGACAGGTAAGAGATCAGGCTGAACATCTTAGGACAGCAGTACAAATGGCAGTACTCATCCACAATTTTAAAAGAAAAGGGGGGATTGGGGGGTACAGTGCAGGGGAAAGAATAGTAGACATAATAGCAACAGACATACAAACTAAAGAACTACAAAAACAAATTACAAAAATTCAACATTTTCGGGTTTATTACAGGGACAGCAGAGATCCACTTTGGAAAGGACCAGCAAGGCTGCTCTGGAAAGGTGAAGGGGCAGTAGTAATACAAGATAATAGTGAAATAAAAGTAGTGCCAAGAAGAAAAGCAAAGATCATTAGGGACTATGGAAAACAGATGGCAGGTGATGATTGTGTGGCAGGTGGACAGGATGAGGATTAGAACATGGAAGAGTTTAGTAAAACACCATATGTATACTTCAAAAAAGGCTAAGGAATGGATTTACAAACATCACTATGAAAGCACTCATCCAAGAATAAGTTCAGAAGTACACATCCCACTAGGGGATGCGAAATTGGTAATAGCAACATATTGGGGTCTGCATGCAGGAGAAAGAGACTGGCATCTAGGTCAGGGAGTCTCCATAGAATGGAGGAAAAGGAGATATAGCACACAAATAGACCCTAATCTAGCAGACCAACTAATTCATCTGTATTACTTTGATTGTTTTTCAGAATCTGCTATAAGAAGTGCCATATTAGGACGTATAGTCAGTCCTTGTTGTGAATATCTAGCAGGACATAGCAAGGTAGGATCTCTACAATACCTGGCACTAACAGCATTAATAACACCAAAAAAGAGAAAGCCACCTTTGCCTAGTATTGTGAAACTGACAGAGGATAGATGGAACAAGCCCCGGAAGACCAAGGGCCACAGAGGGAACCATACAATGAATGGACACTAGAGCTTTTAGAGGAGCTTAAGAGTGAGGCTGTTAGACATTTTCCTAGACCATGGCTCCATGGCTTAGGACAATATATCTATGAAACTTATGGGGATACTTGGGCAGGAGTGGAAGCCATAATAAAAATTCTGCAACAACTGCTGTTTATTCATTACAGAATTGGGTGTCAACATAGCAGGATAGGCATTATCCAACGGAGGAGAGCAAGAAATGGAGCCAGTAGATCCTAGGCTAGAGCCTTGGAAACATCCAGGAAGTCAGCCTAAGACTCCTTGTACCAAATGCTATTGTAAAAGTTGCTGCTTTCATTGCCAAGTTTGTTTCATAACAAAAGGCTTAGGCATCTCCTATGGCAGGAAGAAGCGGAGACAGCGACGAAGATCTGCTGAGCACAGTCAGACTCATCAGGATTCTCTATCAAAGCAGTAAGTAGTACATGTAATGCAAGCCTTAGAAATAGCATCAATAGTAGCATTAATAGTAGCAGCAATAATAGCAATAATTGTGTGGTCCATAGTACTCATAGAATATAGGAAAATATTAAAACAAAGAAAAATAGATAGGTTAATTGATAGAATAGCAGAAAGAGCAGAAGACAGTGGCAATGAGAGTGAAGGGGATCATGAGGAATTATCAGCACTTGTGGAGATGGGGCATCATGCTCCTTGGGATGTTGATGATCTGTAATGCTACAGAAAAATTGTGGGTCACAGTCTATTATGGGGTACCTGTATGGAAAGAGGCAACCACCACTCTATTTTGTGCATCAGATGCTAAAGCATATGATACAGAGGCACATAATGTTTGGGCCACACATGCCTGTGTACCCACAGACCCCGATCCACAAGAAGTAGTATTGGAAAATGTGACAGAAGATTTTAACGCGTGGAAAAATGACATGGTAGAACAGATGCATGAGGATATAATCAGTTTATGGGATCAAAGCCTAAAGCCATGTGTAAAATTAACTCCACTCTGTGTTACTCTAGAGTGCACTGATAATGTAAATTGTACTGGCACAAATTGCACTGGTGTGAAGGATACAAATGATACCAACAATGCTAACTTGATAATGGAGAAAGGAGAGATGAAAAACTGCTCTTTCAATATTACCACAAACATACGAGATAAGGTGGACAGACAATATGCACTTTTTTATAAACTTGATATAGTGCAAATAGAAGATAATAACACCAACACCTATAGGTTGATAAGTTGTAACACCTCAGTCATTACACAGGCCTGTCCAAAAGTATCCTTTGAGCCAATTCCCATACACTATTGTGCCCCGGCTGGTTTTGCGATTCTAAAATGTAAGGATAAGGGGTTCAGTGGAAAAGGAACATGTAAAAATGTCAGCACAGTACAATGTACACATGGAATTAGGCCAGTAGTATCAACTCAGTTATTATTAAATGGCAGTTTAGCAGAGAAAGAGGTAGTAATTAGATCTAACAATCTCACAAACAATGCTGAAACCATAATAGTACAGCTGAACAAGACTATACAAATTAATTGTACAAGACCCAACAACAATACAAGAAAAGGTATACATATAGGACCAGGGAGAGCATTCTATGCAACAGGAGAAATAATAGGAGATATAAGACAAGCACATTGTAACATTAGTGGAAAAGACTGGAATGAGGCTTTGAAATGGATAGCTGGAAAATTAAAAGAAAAATTTAATAAAACAATAGTCTTTAGGCCTCCCATCAGAGGAGGGGACCCAGAAATTGTAATGCACACTTTTAATTGTGGAGGGGAATTTTTCTACTGTAATACAACGAAACTGTTTAATAGTACTCATAATGGTAATGATACCCATGACACTGCAATCAATAACACTACAATCACGCTCCCATGCAAAATAAAACAAATTATAAACATGTGGCAGGAAGTAGGAAAAGCAATGTATGCCCCTCCCATCAGAGGAAACATTAGCTGTTCATCAAATATTACAGGGCTGCTGTTAATAAGAGATGGTGGTAATACTAGCACAAATGAGACCTTCAGACCTGGAGGAGGAAATATGAAAGACAATTGGAGAAGTGAATTATATAAATATAAAGTAGTAAAAATTGAACCATTAGGAGTAGCACCCACCAAGGCAAAGAGAAGAGTGGTGCAGAGAGAAAAAAGAGCAATGGGTCTAGGAGCCTTGTTCCTTGGGTTCTTGGGAGCAGCAGGAAGCACTATGGGCGCAGCGTCAGTAACGCTGACGGTACAGGCCAGACAATTATTGTCTGGTATAGTGCAACAACAGAACAATCTGCTGAGGGCTATTGAGGCGCAACAGCATATGTTGCAACTCACAGTCTGGGGCATCAAGCAGCTCCAGGCAAGAGTCCTAGCTGTGGAAAGATACCTAAAGGATCAACAGCTCCTGGGAATTTGGGGATGCTCTGGAAAACTCATTTGCACCACTTCTGTGCCTTGGAATACTAGTTGGAGTAATAAATCTTACCATCAGATTTGGGAGAACATGACCTGGATGCAGTGGGAAAAAGAAATTGACAATTACACAGGCATCATATACACCTTGATTGAAGAATCGCAAACCCAACAAGAAATGAATGAAAAGGAATTGCTCGAATTGGATAAATGGGCAAGTTTGTGGAATTGGTTTAGCATAACAAATTGGCTGTGGTATATAAGGATATTCATAATGATAGTAGGAGGCTTGATAGGTTTAAGAATAGTTTTTGCTGTACTTTCTATAGTAAAAAGAGTTAGGCAGGGATACTCACCTCTTTCGTTTCAGACCCTCTTCCCAGCCCAGAGGGGACCCGACAGGCCCGGAGGAATCGAAGAAGAAGGTGGAGAGCAAGACAGAGGCAGATCAATTCGCTTAGTGGATGGATTCTTAGCACTCTTCTGGGACGACCTACGGAGCCTGTGCCTCTTCAACTACCACCGCTTGAGAGACTTACTCTTGATTGTAGCTTGGATTGTGGAACTTCTGGGACGCAGGGGGTGGGAGATCCTCAAATATTGGTGGAGTCTCCTGCAGTATTGGAGTCAGGAGCTAAAGAATAGTGCTATCAGCTTGCTTAACACCACAGCTATAATAGTAGGCGAAGGGACAGATAGAGTCATAGAAACAGCACAAAGAGTTGTTAGAGCTTTTCTCCACATACCTAGAAGAATAAGACAGGGCTTCGAAAGGGCTTTGCAATAAGATGGGTGGCAAGTGGTCAAAATTCAGTGGGTGGGATGCAGTAAGGGAAAGAATAAGAAGAACCCAGCCAGCAGAAAGGGAAAGAAGAAGAAGAACCCAGCCAGCAGCAGATGGGGTAGGAGCAGTCTCCCGAGACCTGGAAAGACATGGAGCAATCACAAATAGCAATACAGCAGCTACTAATGCTGACAAGGCCTGGGTAGAAGCACAAGAAGATGACGATGACAATGAGGTGGGTTTTCCAGTCAGACCTCAGGTACCTTTAAGACCAATGACTTTCAAGGCAGCTTTAGATCTTAGCCATTTTTTAAAAGAAAAGGGGGGACTGGAAGGGATAATTTACTCCCAGAAGAGAAAAGATATCCTTGATCTGTGGATCTATAACACACAAGGCTACTTCCCTGATTGGCAGAATTACACACCAGGGCCAGGAACTAGATATCCACTTTGCTTTGGATGGTGCTTCAAGTTAGTACCAGTTGACCCAGATAAGGTAGAAGAGGCCAATGAAGGAGAGAATAACAGCTTGTTACACCCTATGAGCCAGCATGGGATGGATGACCCGGAGAAAGAAGTGCTAGAGTGGAGGTTTGACAGCCGCCTAGCATTTCATCACGTGGCCAGAGAGCTGTATCCGGACTACTACAAGAACTGCTGACACCGAACTCCTGACACGGGACTTTCCGCTGGGACTTTCCATGAGAGGCGTGGTGTGGGCGGGACAGGGGAGTGGCGAGCCCTCAGATGCTGCATATAAGCAGCTGCTTTTTGCCTGTACTGGGTCTCTCTGGTTAGACCAGATCTGAGCCTGGGAGCTCTCTGGCTAGCTAGGGAACCCACTGCTTAAGCCTCAATGCAAGCTTTATTGAGGCTTAAGC
Arm A - Not confirmed intact proviruses	P3 - 001-004	001-004-UJ-PL3-O22_S285	1		Yes	>500	>500	0.049	0.238	0.044	0.173	GTGTGACTCTGGTAACTAGAGAGTCACACAACAGACGGGCACACACTACTTGAAGCACTCAAGGCAAGCTTTATTGAGGCTACTCAGCTTGGTTGCACTTTAAATTTTCCTCTTAGTCCTATTGAAACTGTACCAGTAAAATTAAAGCCAGGAATGGATGGCCCACAGGTTAAACAATGGCCATTGACAAAAGAAAAAATAAAAGCATTAGTAGAGATTTGTGCAGAAATGGAAAAGGAAGGGAAGATTTCAAAAATTGGGCCTGAAAATCCATACAATACTCCAGTATTTGCCATAAAGAAAAAAGACAGTACTAAATGGAGAAAATTAGTAGATTTCAGAGAACTTAATAAAAGAACTCAAGACTTCTGGGAAGTTCAATTAGGAATACCACATCCCGCAGGGTTAAAAAAGAAAAAATCAGTAACAGTACTGGATGTGGGTGATGCATATTTTTCAGTTCCCTTAGATAAAGACTTCAGGAAGTATACTGCATTTACCATACCTAGTATAAACAATGAGACACCAGGGGTTAGGTATCAGTACAATGTACTTCCACAGGGATGGAAAGGCTCACCAGCAATATTCCAATGTAGCATGACAAAAATCTTAGAGCCTTTTAGAAAACAAAATCCAGACATAGTTATCTATCAATACATGGATGATTTGTATGTAGGATCTGACTTAGAAATAGGGCAGCATAGAATAAAAATAGAGGAACTGAGACGACATCTGTTGAAATGGGGGTTCACCACACCAGATAAAAAACATCAGAAAGACCCCCCGTTCCTTTGGATGGGCTATGAACTCCATCCTGATAAATGGACAGTACAACCTATAAAGCTGCCAGAAAAAGACAGCTGGACTGTCAATGATATACAAAAGTTAGTGGGAAAATTGAATTGGGCAAGTCAGATTTATGCAGGGATTAAAGTAAGGCAGTTATGCAAACTCCTTAGGGGAGCCAAATCACTAACAGAGATAATACCACTAACAGAAGAAGCAGAGCTAGAACTGGCAGAGAATAGGGAAATTCTAAGAGAACCGGTACATGGGGTGTATTATGACCCATCAAAAGACTTAATAGCAGAAGTACAGAAGCAGGGGCAAGACCAATGGACATATCAAATTTATCAAGAGCCATTTAAAAATCTGAAAACAGGAAAATATGCAAGAACAAGGGGTGCCCACACTAATGATGTAAAACAATTAACAGAGGCAGTGCAAAAAATAGCCACAGAAAGCATAGTAATATGGGGAAAGACTCCTAAATTTAGATTACCCATACAAAAAGAAACATGGGAAGCATGGTGGACAGAGTATTGGCAAGCCACCTGGATTCCTGAATGGGAGTTTGTTAATACCCCTCCCCTAGTAAAATTATGGTACCAGTTAGAAAAAGAACCTATAGTGGGAGCAGAAACTTTCTATGTAGATGGGGCAGCTAACAGGGGGACTAAATTAGGAAAAGCAGGCTATGTTACCAGCAAAGGAAGACAAAAGGTTATCTCCATAACTGACACAACAAATCAGAAGACTGAGTTACATGCCATTCATCTAGCTTTGCAGGATTCGGGACCAGAAGTAAACATAGTAACAGACTCACAATATGCATTAGGAATTATTCAAGCACAACCAGATAAAAGTGAATCAGAGTTAGTCAGTCAAATAATAGAAAAGTTAATAAGCAAGGAAAGGGTCTACCTGGCATGGGTACCAGCACACAAAGGAATTGGAGGAAATGAACAAGTAGATAAATTAGTCAGTGCAGGAATCAGGAAAATATTATTCTTGGATGGAATAGATAAGGCCCAAGAAGACCATGACAGATATCACAGTAATTGGAAAGCAATGGCTAGTGATTTTAATCTGCCCCCTGTGGTGGCAAAAGAAATAGTAGCCAGCTGTGATAAATGTCAGCTAAAAGGAGAAGCCATGCATGGACAAGTAGACTGTAGTCCAGGAATATGGCAATTAGATTGTACACATTTAGAAGGAAAAATTATTCTGGTAGCAGTCCATGTAGCTAGTGGATACATAGAAGCAGAAGTTATTCCAGCAGAGACAGGGCAGGAAACAGCATACTTCCTCTTAAGATTAGCAGGAAGATGGCCAGTAACAACAATACATACAGACAATGGCAGCAACTTTACCAGTGCTACAGTTAAGGCCGCCTGTTGGTGGGCAGGGATCAAGCAGGAATTTGGTATTCCCTACAATCCCCAAAGTCAAGGAGTAGTGGAATCTATGAATAAAGAATTAAAGAAAATTATAGGACAGGTAAGAGATCAGGCTGAACATCTTAAGACAGCAGTACAAATGGCAGTATTCATACACAATTTTAAAAGAAAAGGGGGGATTGGGGGCTACAGTGCAGGAGAAAGAATAGTAGACATAATATCATCAGACTTACAAACTAAAGAATTACAAAAACAAATTACAAAAATTCAAAATTTTCGGGTCTATTACAGAGACAACAGAGATCCACTTTGGAAAGGACCAGCAAAACTCCTCTGGAAAGGTGAAGGGGCAGTAGTAATACAAGACAATAGTGAAATAAAAGTAGTGCCAAGACGAAAAGCAAAGATCATTAGGGATTATGGAAAACAGATGGCAGGTGATGATTGTGTGGCAAGTAGACAGAATGAGGATTAACATATGGAAAAGTTTAGTAAAACACCATATATATGTTTCAAAGAAAGCTAGGGGATGGTTTTACAGACACCACTATGAAAGCACACATCCAAAAATAAGTTCAGAAGTACACATCCCGCTAGGGGACGCTAAATTGGTAATAACAACATATTGGGGTCTGCTTACAGGAGAAAGAGACTGGCATTTGGGTCAGGGAGTCTCCATAGAATGGAGGAAAAGGAGATATAGCACACAAGTAGACCCTAACCTAGCAGACCAACTAATCCATATGTATTACTTTGATTGTTTTTCAGGATCTGCTATAAGAAATGCCTTATTAGGACATATAGTTAGCCCTAGGTGTGAATATCAAGCAGGACATAACAAGGTAGGATCTTTACAGTACTTGGCACTAATAGCATTAATAAAACCAAAAAGGAGAAAGCCACCTTTGCCTAGTGTTGCAAAACTGACAGAAGATAGATGGAACAAGCCCCGGAAGACCAAGGGCCACAGAGGGAACCATACAATGAATGGGCACTAGAGCTGTTAGAGGAGCTTAAGGCTGAAGCTGTTAGGCACTTTCCTAGTGTATGGCTTCATGGATTAGGGCAACACATTTATGAAACTTATGGGGACACTTGGACAGGAGTAGAAGCCATAATAAGAATTCTGCAACAACTGCTGTTTATTCATTTCAGAATTGGGTGTCAACATAGCAGAATAGGCATTATTCCACGGAGGAGAGCACGAAATGGAGCCAGTAGATCCTAGACTAGAGCCTTGGAAGCATCCAGGAAGTCAGCCTAAGACTGCTTGTAGCAAATGTTATTGTAAAAAATGTTGCCTTCATTGCCAAGTTTGTTTCATGCAAAAAGGCTTAGGCATCTCCTATGGCAGGAAGAAGCGGAGACAACGACGAAGACTTCCTAAAGACGATCAGAATCATCAAATTCCTCTATCAAAGCAGTAAGTAGTATATGTAATGCAACCTTTACAAATAGCAGCAATAGTAGGATTAGTAATAACATTAATAATAGCAATAGTTGTTTGGTCCTTAGTGTTTATAGAATATAGAAAAATAAGAAGACAGAGAAAAATAGATAAGTTACTTGATAGAATAATAGAAAGAGCAGAAGACAGTGGCAATGAGAGTGAAGGGGATCAGGAGGAATTATCAGCACTTATGGAAATGGGGTATCATGCTCCTTGGGATGTTAATGATCTGTAGTGCTGTGGATAATCTGTGGGTCACAGTCTACTATGGGGTACCTGTGTGGAAAGAGGCAACCACCACTCTATTTTGTGCATCAGATGCTAAATCATATGATACAGAGGCACATAATGTTTGGGCCACACATGCCTGTGTACCCACAGACCCCAACCCACAAGAAGTAAAATTAGAAAATGTAACAGAAAATTTTAACATGTGGAAAAATAACATGGTAGAACAGATGCATGAGGATATAATCAGTTTATGGGATCAAAGCCTAAAGCCATGTGTGAGATTAACCCCACTCTGTGTTACTCTAAATTGCAATGATGTGAATAGTACAAGGACTGTGAATACAACAATGAATAGTACAACAATGAGTAGTGAGGTAGACAAAGGAGAAATAAAAAATTGCTCTTTCAATATCACCACAGGCATGGGAATTAAAAATAAGAAAGAATATGCACTTTTTTATAAACTTGATGTAGTACAAATAGATAATACTAGCTATAGGTTGATAAGTTGTAATACCTCAGTTGTTACACAGGCCTGTCCAAAAATATCCTTTGAGCCAATTCCCATACATTACTGTGCCCCAGCTGGTTTTGCGATTCTAAAGTGTAATGATAAGAAGTTCAATGGAACAGGACCATGTAAAAATGTCAGCACTGTACAATGTACACATGGAATTAGACCAGTAATATCAACTCAATTACTGTTAAATGGCAGTCTAGCAGAAGAAGAGGTAATAATTAGATCTGAAAATATCACAGACAATGCTAAGACCATAATAGTACAGCTAAATGAAACTGTAAAGATTAATTGTACAAGACCCCACAACAATACAAGAAAAGGTATACATATGGGACCAGGGAAAGCATTTTTTACAACAGGAAATGTAATAGGAGATATAAGACAAGCACATTGTAACATTAGTGGAGCAGAATGGAAAAACACTTTAAAAATGGTAGCCAAAAAATTAGGAGACCAATTTAAGAACAAAACAATAACCTTTAATGCATCCTCAGGAGGGGACCCAGAAATTGTAAAGCATACTTTTAATTGTGGAGGAGAATTTTTCTACTGTGATACAACAAAACTGTTTAATAGTACTTGGAATGAGACTACTTGGAATGAGAACAGGGAAAATGAAAATGACACAGACATCACAATCCAATGCAGAATAAAACAAATTATAAACATGTGGCAGGAAGTAGGAAAAGCAATATATGCCCCTCCCATTGAAGGACACATTAGATGTTCATCAAACATTACAGGGCTACTATTAACAAGAGATGGTGGCATTAATAATAATCAGAGCAACACAACTGAGGTCTTCAGACCTCAAGGAGGAGATATGAAAAATAATTGGAGAAGTGAATTATATAAATATAAAGTAGTAAAAATTGAACCACTAGGAGTAGCACCCACCAAGGCAAAGAGAAGAGTGGTGCAGAGAGAAAAAAGAGCAATTGTGGGATTAGGAGCTGTGTTCGTTGGGTTCTTGGGAGCAGCAGGAAGCACTATGGGCGCAGCGTCACTGACGCTGACGGTACAGGCCAGACAACTATTGTCTGGTATAGTGCAACAGCAGAGCAACTTGCTGAGGGCTATTGAGGCGCAACAGCATCTGTTGCAACTCACAGTCTGGGGCATCAAGCAGCTCCAGGCAAGAATCCTAGCTGTGGAAAGATACCTAACGGATCAACAGCTCCTGGGGATTTGGGGTTGCTCAGGAAAACTTATCTGCAACACTGCTGTGCCTTGGAATGCTAGTTGGAGTAATAAATCTCTTGATACAATTTGGGAAAACATGACCTGGATGGAGTGGGATAGGGAAATTAGTAATTACACAAGCCTAATATACAGTTTAATTGAAGAATCGCAAAATCAGCAAGAAAAGAATGAACAAGAATTATTGGCACTAGATAAGTGGGCAAATTTGTGGAGTTGGTTTAACATTTCAAATTGGCTGTGGTATATAAGAATATTCATAATGATAGTAGGAGGCTTAATAGGTTTAAGAATAGTTTTTGCTGTACTTTCTATAGTAAATAGAGTTAGGCAGGGATACTCACCATTGTCGTTTCAGACCCACCTCCCAGCCCAGCGGGGACCCGACAGGCCCGCAGGAATCGGAGAAGAAGGTGGAGAGAGAGACAGAGACACATCAACTCCATTAGTGGATGGCTTCTTAGCACTTCTCTGGGTCGATCTGCGAAGCCTGTGCCTCTTCAGCTACCACCGCTTGAGAGACTTACTCTTGATTGTAACGAGGATTGTGGAACTCCTGGGACGCAGGGGGTGGGAAGCACTCAAGTATTGGTGGAATCTCCTCCAGTACTGGAATCAGGAACTAAAGAGTAGTGCTGTTAGCTTGCTTAATGTTACAGCCATAGCAGTAGCTGAAGGGACAGATAGGGTTAGAGAAGCAGTACAAAGAGCTTGTAGGGCTATTCTCCACATACCAAGAAGAATAAGACAGGGCGCGGAAAGAATTTTGGTGTAAGATGGGTGGCAAGTGGTCAAAAAGTAGTATTGTTGGGTGGCCTGCTGTAAGAGACAGAATGAGAAGAACTGAGCCTGAGCCAGCAGCAATTGGGGTGGGAGCAGTATCTAAAGACCTAGAAAAACATGGAGCAATCACAAGTAGCAATGCTAACAATGCTGCTTGTACCTGGGTAGAAGCACAAGAAGAGGAGGAGGAGGTAGGCTTTCCAGTCAAACCTCAAGTACCTTTAAGACCAATGACTTATAAGGGAGCTGTAGATCTTAGCCACTTTTTAAAAGAAAAGGGGGGACTGGAAGGGCTAATTCACTCCCAAAAGAGACAAGATATCCTTGACTTGTGGATCTACCACACACAAGGCTACTTCCCTGACTGGCAGAATTACACACCAGGGCCAGGAGTCAGATATCCACTGACCTTTGGATGGTGCTTCAAGCTAGTACCAGTTGAGCCAGAGGAGGTAGAGAAGAACAACAGAGAAAATAGCTGCTTGCTACACCCTATGAGCCAACATGGGATGGACGACCCGGAGAGAGAAGTATTGCAGTGGAGGTTTGACAGCAGCCTAGCATTTCACCATATAGCCCGAGAGAAGCATCCGGAGTTCTACAAGAACTGATGACACAGAGCTTTCTACAAGGGACTTTCCGCTGGGGACTTTCCAGGGAGGCGTGGCGGAGGCGTGGTCTGGGCGGGACAAGGGAGTGGCGAGCCCTCAGAAGAGTGATTTGAGGGAAACTGAAGGATATTGTTCCTTGTCTATTGGCTCCTGCTTCTGAGGGGGAGCTGTTGCCTCCTCCCCAAACCTGAAGCTCTCTATTGGTGGGGCTGTTGGCTCTGGTCTGCTCTGAAGAAAATTCCCTGGCCTTCCCTTGTGGGAAGGCCAGATTTTCCCTAAAAAATTAGCCTGTCTTTCAGTACAATCTTTCATTTGGTGTCCTTCCCTTCCACATTTCCAACAGCCCTTTTTTCTAGGGGCCCTGCAATTTTTTGCTATGTGCCCTTCTTTGCCACAATTAAAGCACTTGACAGCCTTTCTTTGGTTCCTAAAATTGCCCTGCATCAGTACAGTAGTTGTGTTTACCTGACTCATGGCTTCTGCTAAGACTCTTGCTTTATGGCCGGGTCCTCCTACTCCCTGACATGCTGTCATCATTTCTTCTAGTGTGGCTCCTGGTCCCAGTGCTTTTAAAATAGTCTTACAATCTGGGTTCGCATTTTGGACCAACAAGGTCTCTGTCATCCAATTTTTTACATCCTGTGAAGCTTGCTCGGCTCTTAGAGTTTTATAGAACCGGTCTACATAATCTCTAAAAGGTTCCTTTGGCCCTTGTTTTATGTCCAAAATGCTGGTAGGGCTATACATTCTCACTATTTTATTTAACCCCAGGATTATCCATCTTTTATAGATTTCTCCTACTGGGATAGGTGGATTATTTGTCATCCATCCTATCTGTTCCTGAAGGGTACTAGTAGTGCCTGCTATGTCACTTCCCCTTGGCTCTCTCATCTGGCCTGGTGCAATAGGCCCTGCATGCACTGGATGCAATCTATCCCATTCTGCAGCTTCCTCATTAATGGTCTCTTTTAACATTTGCATAGCTGCTTGATGTCCCCCCACTGTATTTAGCATGGTGTTCAAATCTTGTGGGGTGGCTCCTTCTGATAATGCTGTAAACATGGGTATTACTTCTGGGCTGAAGGCCTTTTCTTCTACTACTTTTACCCATGCATTTAAAGTTCTAGGTGATATGGCCTGATGTACCATTTGCCCCTGCATGTTCTGCACTATTGGGTAATTTTGGCTGACCTTGCTGCTGTTTCCTGTGTCAGCTGCTGCTTGCTGTGCTCTTTCCTTATATTTGTTTTGCTCTTCCTCTATCTTCTCTAAAGCTTCCTGGGTGTCTTTTACATCTATCTTGTGATGTACACAATAGAGGGTTGCTACTGTATTATATAGTGATTTAAATTCTTCTGATCCTGTCGGAAGAGCCGGCTGTAGCTGTGCTAGTATTTGTTTACAGCCCTCTGTAGTTTCTAACAGGCCAGGATTAACTGCATATCGTTCTAGCTCCCTGCTTGCCCATACTATATGTTTTAATTTATATGTTTTCTTTCCCCCTGGCCTTAACCGAATTTTTTCCCATTTATCCAATTCTCCCCCGCTTAATACCGACGCTCTCGCACCCATCTCTCTCCTTCTAGCCTCCGCTAGTCAAAAATTTTGGCGTACTCACCAGTCGCCTCCCCTCGCCTCTTGCCGTGCGCGCTTCAGCAAGCCGAGTCCTGCGTCGAGAGAGCTTCTCTGGTTTCTCTTTCGCTTTCAGG
	P8 - 001-012	001-012-UJ-PL2-M17_S219	1									GGGACCTGAAAGCGAAAGTTAAAAGGGACTCGAGAGATGGGTGCGAGAGCGTCAGTATTAAGTGGGGGAAAATTAGATGCATGGGAAAAAATTCGGTTGCGGCCAGGGGGAAAGAAACAATATAGACTGAAACATTTAGTATGGGCAAGCAGGGAATGCGAAAGATTCGCACTTAACCCTGGCCTTTTAGAAACAGCAGAAGGGTGTCAGCAACTAATGGAACAGTTACAATCAACTCTCAAGACAGGATCAGAAGAACTTAGATCCTTATATAATACAATAGTAACCCTTTGGTGCGTGCATCAAAGGATAGAAATAAAAGACACCAAGGAAGCCTTAGATAAGTTAGAAGAAATACAAAACAAGAGCAAACAAAAGACACAAAAGACACAGCAGGAAGCAGCTGCCACAGGAGGCGGCAGCCAAAACTACCCTGTAGTGCAAAATGCACAAGGGCAAATGATACACCAGTCCTTATCACCTAGGACTTTAAATGCATGGGTAAAAGTAATAGAGGAAAAGTCCTTCAGTCCAGAAGTAATACCCATGTTTACAGCATTATCAGAGGGAGCCACCCCGCAAGATTTAAACATGATGCTAAACATAGTAGGGGGACACCAGGCAGCAATGCAGATGTTAAAAGATACCATCAATGAGGAAGCTGCAGAATGGGACAGGATACATCCAGTGCATGCTGGGCCTGTTGCACCAGGTCAAATGAGGGAACCAAGGGGAAGTGACATAGCAGGAACTACTAGTTCTGTTCAAGAACAAATAGGATGGATGACAAGCAATCCACCTATCCCAGTAGGAGAAATCTATAAAAGATGGATAGTCCTGGGATTAAATAAAATAGTAAGAATGTATAGCCCTACCAGTATTTTGGACATAAAACAAGGGCCAAAGGAACCCTTTAGAGATTATGTAGATAGGTTCTTTAAAACTTTGAGGGCTGAACAAGCTACACAGGAGGTAAAAAACTGGATGACAGAAACCTTGCTGGTCCAAAATGCGAATCCAGACTGTAAATCCATTCTAAGAGCATTAGGACCAGCGGCTACCTTAGAAGAAATGATGACAGCGTGTCAAGGAGTGGGAGGACCTTGTCATAAAGCAAGGGTTTTGGCTGAGGCAATGAGTCAAGTACAACAGACCAACGTAATGATGCAGAGAGGCAATTTTAGGGGCCAAAGAACAATAAAGTGTTTCAACTGTGGCAAAGAAGGACACCTAGCCAGAAATTGCAAGGCCCCTAGGAAAAAGGGCTGTTGGAAATGTGGAAAGGAGGGACACCAAATGAAGGATTGTAATGAGAGACAGGCTAATTTTTTAGGGAAAATTTGGCCTTCCAACAAGGGGAGGCCAGGAAATTTTCCTCAGAGCAGACCGGAACCAACAGCCCCACCAGCAGAGAACTTAGGGATGGAGGAAGAAGCAACTTCCTCTCCGAGGCAGGAGTCGAGGGACAAGGGGCTATACCCCCCCTTAGCTTCCCTCAAATCACTCTTTGGCAACGACCCTTAGTCACAGTAAAAATAGAGGGACAGATAATAGAAGCTTTACTAGACACAGGAGCAGATGATACAGTATTAGAAGACATAAATTTACCAGGAAAATGGAAACCAAAAATGATAGGGGGAATTGGAGGTTTTATCAAAGTAAGACAGTATGATCAGATACTTATGGAAATTTGTGGAAAAAGGGCTATAGGTACAGTATTAGTAGGACCTACACCTGTCAATATAATTGGAAGGAATATAATGACTCAGATTGGTTGTACTTTAAATTTTCCAATTAGTCCTATTGAAACTGTGCCAGTAAAATTAAAGCCAGGAATGGATGGCCCAAAGGTTAAACAATGGCCATTGACAGAAGAAAAAATAAAAGCATTAAAAGACATTTGTACAGAGATGGAAAAGGAAGGAAAAATTTCAAAGATTGGGCCTGAAAATCCATACAATACTCCAGTGTTTGCCATAAAGAAAAAGGATAGCACTAAATGGAGAAAATTAGTAGATTTCAGGGAACTTAATAAGAGAACTCAAGACTTCTGGGAAGTCCAACTGGGAATACCTCATCCCGCAGGTTTAAAAAAGAAAAAATCAGTAACAGTATTAGATGTGGGGGATGCATATTTTTCAGTTCCCTTAGACAAAGACTTTAGAAAGTACACTGCATTCACTATACCTAGTATGAATAATGAGACACCAGGGATTAGATATCAGTACAATGTGCTGCCACAGGGATGGAAAGGATCACCAGCAATATTTCAGGCAAGCATGACAAAAATCCTAGATCCTTTTAGAGAAAAAAATCCAGAGATAGTGATCTACCAATATATGGATGATTTATATGTAGGATCTGACTTAGAGATAGGGCAACATAGAGCAAAAATAGAGGAGTTGAGAGAACATCTACTGAAATGGGGACTTACCACCCCAGACAAAAAACATCAGAAAGAACCTCCATTTCTTTGGATGGGATATGAACTCCATCCTGACAAATGGACAGTTCAGCCTATACAGCTACCAAATAAAGACTGCTGGACTGTCAATGATATACAGAAATTAGTAGGAAAGTTAAATTGGGCAAGTCAGATTTTTCCAGGAATTAAAATAAAACAACTATGTAAGCTCCTCAGGGGAGCCAAAGCACTAACAGATATAGTACCACTGACTGAGGAAGCAGAATTAGAATTGGCAGAGAACAGGGAAATTTTAAAAGAACCTGTACATGGGGTATATTATGACCCAACAAAAGACTTAATAGCAGAGATACAGAAACAAGGGCAAGACCAATGGACATATCAAATTTATCAAGAACCATTTAAAAACCTAAAAACAGGAAAATATGCAAAAAGGAGGTCTGCCCACACTAATGATGTAAAACAGTTAACAGAAGTGGTGCAAAAGGTGTCTACAGAAAGTGTAGTAATATGGGGAAAGACTCCTAAATTTCGACTACCCATACAAAAGGAAACATGGGAAGCATGGTGGATGGAGTATTGGCAGGCTACCTTGATTCCTGAGTGGGAGTTTGTCAATACCCCTCCCCTAGTAAAACTATGGTACCAGTTAGAGAAAGAACCCATAATAGGAGCAGAAACTTTCTATGTAGATGGGGCAGCTAATAGGGAGACTAAGTTAGGAAAAGCAGGATATGTCACTGACAGAGGAAGACAAAAGGTTGTTTCCCTAACTGAGACAACAAATCAAAAGACTGAGTTACATGCCATTTATCTAGCCTTGCAGGAATCAGGATCAGAAGTAAATATAGTAACAGACTCACAGTATGCATTAGGAATCATTCAGGCACAACCAGACAGAAGTGAATCAGAGTTAGTTAATCAAATAATAGAGGAGCTAATAAGAAAGGACAAAGTCTACCTGTCATGGGTACCAGCACACAAAGGAATTGGAGGAAATGAACAAATAGATAAACTAGTCAGTAATGGAATTAGGAAAGTATTATTTTTAGATGGCATAGATAAAGCCCAAGAAGAACATGAAAAATATCACAGCAATTGGAAAGCAATGGCTAGTGATTTCAATCTGCCACCTGTAATAGCAAAAGAAATAGTGGCCAGCTGTGATAAATGTCAGCTGAAAGGGGAAGCCAGGCATGGACAAGTAGATTGTAGCCCAGGAATATGGCAATTAGATTGTACACATTTAGAAGGAAAAGTTATCATAGTAGCAGTTCATGTAGCCAGCGGCTATATAGAAGCAGAAGTTATCCCAGCAGAAACAGGACAGGAAACAGCATTCTTTATACTAAAGTTGGCAGGAAGGTGGCCAGTAAAAATGATACATACAGACAATGGCACCAATTTCACCAGTGCTGCAGTAAAGGCAGCATGTTGGTGGGCAAATGTCACACAAGAATTTGGAATTCCCTACAATCCCCAAAGCCAAGGAGTAGTGGAATCTATGAATAAAGAATTAAAGAAAATCATAGGGCAAGTTAGGGAACAAGCTGAACACCTTAAGACAGCAGTACAGATGGCAGTATTCATTCACAATTTTAAAAGAAAAGGGGGGATTGGGGGGTACAGTGCAGGGGAAAGAATAATAGACATAATAGCAACAGATATACAGACTCAAGAACTACAAAAACAAATTACAAAAATTCAAAATTTTCGGGTTTATTACAGGGACAGCAGAGACCCCATTTGGAAAGGACCAGCAAAACTACTCTGGAAAGGTGAAGGGGCAGTAGTAATACAGGACAATAGTGAGATAAAGGTAGTACCAAGAAGAAAAGCAAAGATCATTAGGGATTATGGAAAACAGATGGCAGGTGATGATTGTGTGGCAGGTAGACAGGATGAAGATTAGAACATGGAACAGTTTAGTAAAACATCATATGTATATCTCAAAGAAAGCCAGGAATTGGTTTTATAGACACCACTTTGAAAGTAGGCATCCAAAAGTAAGTTCAGAAGTACACATTCCACTAGGAGATGCTAGATTAGTAATAAAAACATATTGGGGTTTGCAGACAGGAGAAAGGGAATGGCACTTGGGTCATGGGGTCTCCATAGAATGGCAGCTGAGAAGATATAGCACACAAATAGATCCTGACCTAGCAGACCAACTGATTCATCTGCATTATTTTGACTGTTTTTCAGAATCTGCCATAAGGAGAGCCATATTAGGACAAGTAGTTAGCCCTAGGTGTGACTATCAAGCAGGACATAATAAGGTAGGATCACTGCAATATTTAGCACTGAAAGCATTAGTACCACCAACAAGGAAAAGGCCACCTTTGCCCAGTGTTAAGAAATTAACAGAAGACAGATGGAACAAGCCCCAGAAGACCAGGGGCCACAGAGGGAGCCGTCCAATGAATGGACACTAGAACTGTTAGAAGAGCTTAAAAATGAAGCTGTTAGACATTTCCCCAGACCCTGGCTTCAAGGCTTAGGACAATATATCTATAACACTTATGGGGATACCTGGGAAGGAGTTGAAGCCATAATAAGGATACTACAACAATTACTGTTTGTTCATTTCAGAATTGGATGTCAACATAGCAGAATAGGCATTATTCGAGGGAGAAGAGGCAGGCATGGAGCTGGTAGATCCTAGACTAGAGCCTTGGAACCACCCAGGAAGTCAGCCTAAAACTGCTTGTAACAACTGCTATTGTAAAGTGTGCTGCTGGCATTGCCAAGTTTGCTTTTTGCGCAAAGGCTTAGGAATCTCCTATGGCAGGAAGAAGCGGAAACACCGACGCAGAACTCCTTCAGGCAGTAAGGATCATCAAATTCCTGCACCAAAGCAGTAAGTAGTTATAATTAATGAAGCCATTAGAAATAGCTGCAATAGTAGGGCTAATAGTAGCATTCATAGCAGCCATAGTTGTGTGGACAATAGTACTTATAGAGTATAGGAAAATAAGAAAACAAAAAAGAATAGATAGGTTACTCGATAGAATAAGGGAAAGAGCAGAAGACAGTGGAAATGAAAGTGAAGGGGACACAGAGGAATTGGCAACCCTTGTGGATTTTGATCCTTGGGTTGGTGATAATTTGTAGGGCCTCAGACAACCTGTGGGTCACAGTATATTATGGGGTACCAGTGTGGGAAGATGCAGATACCCCTTTATTTTGTGCATCTGATGCTAAGGCATATAAGACTGAAAAACATAATGTCTGGGCCACACATGCCTGTGTACCCACTGACCCCAACCCACAAGAGATAATTCTGCAAAATGTAACAGAAACTTTTAACATGTGGAAAAATAACATGGTAGAACAAATGCATGAGGATATAATTAGTTTATGGGATGAAAGCCTAAAGCCATGTGTAAAGCTAACCCCTCTCTGTGTTACCTTAAACTGTACTGATGCCAACTTCACTATGACCAACAACAACACAAATAAGGTAGAAGCAAAAAACTGCACTTTTAATATAACCACAGAAATAAGAGATAAGAAGAAGAAAGAATATGCTCTTTTCTATAAACTTGATGTGGTACAAATGGATGAGAGTAGTACTAATAGTAGTACTAATAGTAGTACTTATAGGCTAATAAATTGTAATGTCTCAACCATTAAACAGGCTTGTCCAAAGGTATCCTTTGAGCCAATTCCTATACATTATTGTGCCCCTGCTGGTTTTGCAATTCTAAAGTGTAACGATAAGGAGTTCAATGGAACAGGAGAATGTAAAAATGTCAGTTCAGTACAATGTACACATGGAATTAAGCCAGTGGTGTCAACTCAGTTAATACTAAATGGCAGTCTAGCAGAAAAAGAGATAATGATTAGATCTGAAAATATCACAAACAATGCAAAAATTATAATAGTACAATTGAACGAGACTGTAAAAATTAATTGCAGCAGACCTAACAACAATACAAGAAGAAGCATACATATAGGGCCAGGGCAAGCATTCTATGCATTCAGGGACGTAATAGGGGATATAAGACAAGCACATTGTAATGTTAGTAGAACAGAATGGAGTAAAACTTTAAACAGGGTAGCTATACAGTTAAGGAAGCACTTTAGTACTAACACAACCATAACCTTTGCTAGCCCCTTAGGAGGGGATTTAGAAATTACAACACATAGTTTTAATTGTGGAGGAGAGTTTTTCTATTGCAATACATCAGCACTATTTAATAGCACTTGGAATAGCACTAGTACTTGGAATAGCACTACTAGCTCAAACTTCACAAAGGATATAACTCTCCAATGCAGAATAAAGCAAATTGTAAACATGTGGCAGAAAGTAGGGCAAGCAATGTATGCCCCTCCCATCGAAGGAGTAATAAGGTGTGAATCAAACATTACTGGACTACTATTAACAAGAGATGGAGGTACAAATGAGACCTGTAGTCATAGTCCAAATGAGACCTTCAGACCTGGAGGAGGAGATATGAGGGACAATTGGAGAAGTGAATTATATAAGTATAAAATAATAAAAATTAAACCATTAGGAATAGCACCCACCAGGGCAAGGAGAAGAGTGGTGCAGAGAGAAAAAAGGGCAGTTGGCCTGGGAACTTTCTTCCTTGGGTTCTTAGGAACAGCAGGAAGCACTATGGGCGCAGCGTCAATAACGCTGACGGTACAAGTCAGGCAATTATTGTCTGGCATAGTGCAACAGCAAAGCAATTTGCTGAGAGCTATAGATGCGCAGCAACATCTATTGCAACTCACAGTCTGGGGCATTAAACAGCTCCAGGCAAGAGTCCTGGCTGTGGAAAGATACCTAAAGGATCAACAGCTCCTAGGGATTTGGGGCTGCTCTGGAAAACTCATCTGCACCACTAATGTGCCCTGGAACACTAGTTGGAGTAATAAATCTTATAATGAGATTTGGGATAACATGACCTGGATACAATGGGAAAGAGAAGTCAGCAATTACACACAACAAATATATAGCCTAATTGAACAATCGCAGAACCAGCAGGAAAAGAATGAACAAGATTTATTGGCATTGGACAAGTGGGCAAGTCTGTGGAGTTGGTTTGACATAACAAGCTGGCTATGGTATATAAAAATATTCATAATGATAGTAGGAGGCTTAATAGGTTTAAGAATAGTTTTTGCTGTGCTTTCTATAGTAAATAGAGTTAGGCAGGGATACTCACCTTTGTCATTTCAGACCCTTACCCACCACCAGAGGGAACCCGACAGGCCCGAAAGAATCGAAGAAGGAGGTGGAGAGCAAGACAAAGACAGATCAGTGCGCTTAGTGAGCGGATTCTTAGCACTTGCTTGGGACGATTTACGGAGCCTGTGTCTTTTCCTCTACCACCGATTGAGAGACTTCGTCTTGATTGCGACGAGGACATTGGAACTCCTGGGACACAGCAGTCTCAGGGGACTGAGGCTGGGGTGGGAAGCCCTCAAATACTTGTGGAACCTCCTGTTGTATTGGGGGAGGGAACTAAAGAATAGTGCTATTAATTTGCTTGATACAATAGCAGTAGGAGTAGCTAATTGGACAGATAGGGTTATAGAAGTAGCACAAAGAGTTGGTAGAGCTTTTCTCAACATACCTAGAAGAATCAGACAAGGCTCCGAAAGGGCTTTGCTATAACATGGGTGGCAAGTGGTCAAAAAGCAGCATAGTAGGATGGCCTGAGATTAGGGAAAGAATAAGACGGACCCCTACAGCAGCAATAGGAGTAGGAGCAGCATCTCAAGATCTAGATAAGCATGGAGCAATCACAATCAATAACACAGCACAAACCAATGAAACCTGTGCCTGGCTAGAAGCACAAGAGGAAGATTCAGAGGTAGGCTTTCCAGTTAGACCTCAGGTACCTTTAAGACCAATGACTTACAAAGGAGCTCTAGATCTCAGCCACTTTTTAAGAGAAAAGGGGGGACTGGAAGGGCTAATTTACTCCCAGCAAAGACAAGACATCCTTGATCTGTGGGTCTACAACACACAGGGATATTTCCCTGATTGGCAGAACTACACACCAGGGCCAGGAGTCAGATTTCCACTGACCTTTGGATGGTGCTTCAAGCTAGTACCAGTGGAGCCAGAAAAGGTCACTACAGGAGAGAACACTTGCTTGTTACACCCTATAAGCCAGCATGGGATAGATGATCCGGAGAAAGAAGTGTTGCAGTGGAAGTTTGACAGCCGCCTGGCATTTCAGCATGTAGCCCGAGAAATACATCCGGAATATTACAAAAACTGAGTGCTACCAGAACTGCTGACATCGAGCTTTCTACCAGGGACTTTCCGCTGGGGACTTTCCAGGGGGTGTGACTTGGGCGGGACTGGGGAGTGGCGAGCCCTCAGATGCTGCATATAAGCAGCTGCTTTTTGCCTGTACTGGGTCTCTCTTGCTAGACCAGATTTGAGCCTGGGAGCTCTCTGACTAGCAGGGGAACCCACTGCTTAAGCCTCAATAAAGCTTGCCTTGAGTGCTTCAAGTAGTGTGTGCCCGTCTGTTGTGTGACTC
		001-012-UJ-PL3-N12_S305	1		Yes	>500	>500	0.018	0.076	0.007	0.026	GGACTTGAAAGCGAAAGTTAAAAGGGACTCGAGAGATGGGTGCGAGAGCGTCAGTATTAAGTGGGGGAAAATTAGATGCATGGGAAAAAATTCGGTTGCGGCCAGGGGGAAAGAAACAATATAGACTGAAACATTTAGTATGGGCAAGCAGGGAATGCGAAAGATTCGCACTTAACCCTGGCCTTTTAGAAACAGCAGAAGGGTGTCAGCAACTAATGGAACAGTTACAATCAACTCTCAAGACAGGATCAGAAGAACTTAGATCCTTATATAATACAATAGTAACCCTTTGGTGCGTGCATCAAAGGATAGAAATAAAAGACACCAAGGAAGCCTTAGATAAGTTAGAAGAAATACAAAACAAGAGCAAACAAAAGACACAAAAGACACAGCAGGAAGCAGCTGCCACAGGAGGCGGCAGCCAAAACTACCCTGTAGTGCAAAATGCACAAGGGCAAATGATACACCAGTCCTTATCACCTAGGACTTTAAATGCATGGGTAAAAGTAATAGAGGAAAAGTCCTTCAGTCCAGAAGTAATACCCATGTTTACAGCATTATCAGAGGGAGCCACCCCGCAAGATTTAAACATGATGCTAAACATAGTAGGGGGACACCAGGCAGCAATGCAGATGTTAAAAGATACCATCAATGAGGAAGCTGCAGAATGGGACAGGATACATCCAGTGCATGCTGGGCCTGTTGCACCAGGTCAAATGAGGGAACCAAGGGGAAGTGACATAGCAGGAACTACTAGTTCTGTTCAAGAACAAATAGGATGGATGACAAGCAATCCACCTATCCCAGTAGGAGAAATCTATAAAAGATGGATAGTCCTGGGATTAAATAAAATAGTAAGAATGTATAGCCCTACCAGTATTTTGGACATAAAACAAGGGCCAAAGGAACCCTTTAGAGATTATGTAGATAGGTTCTTTAAAACTTTGAGGGCTGAACAAGCTACACAGGAGGTAAAAAACTGGATGACAGAAACCTTGCTGGTCCAAAATGCGAATCCAGACTGTAAATCCATTCTAAGAGCATTAGGACCAGCGGCTACCTTAGAAGAAATGATGACAGCGTGTCAAGGAGTGGGAGGACCTTGTCATAAAGCAAGGGTTTTGGCTGAGGCAATGAGTCAAGTACAACAGACCAACGTAATGATGCAGAGAGGCAATTTTAGGGGCCAAAGAACAATAAAGTGTTTCAACTGTGGCAAAGAAGGACACCTAGCCAGAAATTGCAAGGCCCCTAGGAAAAAGGGCTGTTGGAAATGTGGAAAGGAGGGACACCAAATGAAGGATTGTAATGAGAGACAGGCTAATTTTTTAGGGAAAATTTGGCCTTCCAACAAGGGGAGGCCAGGAAATTTTCCTCAGAGCAGACCGGAACCAACAGCCCCACCAGCAGAGAACTTAGGGATGGAGGAAGAAGCAACTTCCTCTCCGAGGCAGGAGTCGAGGGACAAGGGGCTATACCCCCCCTTAGCTTCCCTCAAATCACTCTTTGGCAACGACCCTTAGTCACAGTAAAAATAGAGGGACAGATAATAGAAGCTTTACTAGACACAGGAGCAGATGATACAGTATTAGAAGACATAAATTTACCAGGAAAATGGAAACCAAAAATGATAGGGGGAATTGGAGGTTTTATCAAAGTAAGACAGTATGATCAGATACTTATGGAAATTTGTGGAAAAAGGGCTATAGGTACAGTATTAGTAGGACCTACACCTGTCAATATAATTGGAAGGAATATAATGACTCAGATTGGTTGTACTTTAAATTTTCCAATTAGTCCTATTGAAACTGTGCCAGTAAAATTAAAGCCAGGAATGGATGGCCCAAAGGTTAAACAATGGCCATTGACAGAAGAAAAAATAAAAGCATTAAAAGACATTTGTACAGAGATGGAAAAGGAAGGAAAAATTTCAAAGATTGGGCCTGAAAATCCATACAATACTCCAGTGTTTGCCATAAAGAAAAAGGATAGCACTAAATGGAGAAAATTAGTAGATTTCAGGGAACTTAATAAGAGAACTCAAGACTTCTGGGAAGTCCAACTGGGAATACCTCATCCCGCAGGTTTAAAAAAGAAAAAATCAGTAACAGTATTAGATGTGGGGGATGCATATTTTTCAGTTCCCTTAGACAAAGACTTTAGAAAGTACACTGCATTCACTATACCTAGTATGAATAATGAGACACCAGGGATTAGATATCAGTACAATGTGCTGCCACAGGGATGGAAAGGATCACCAGCAATATTTCAGGCAAGCATGACAAAAATCCTAGATCCTTTTAGAGAAAAAAATCCAGAGATAGTGATCTACCAATATATGGATGATTTATATGTAGGATCTGACTTAGAGATAGGGCAACATAGAGCAAAAATAGAGGAGTTGAGAGAACATCTACTGAAATGGGGACTTACCACCCCAGACAAAAAACATCAGAAAGAACCTCCATTTCTTTGGATGGGATATGAACTCCATCCTGACAAATGGACAGTTCAGCCTATACAGCTACCAAATAAAGACTGCTGGACTGTCAATGATATACAGAAATTAGTAGGAAAGTTAAATTGGGCAAGTCAGATTTTTCCAGGAATTAAAATAAAACAACTATGTAAGCTCCTCAGGGGAGCCAAAGCACTAACAGATATAGTACCACTGACTGAGGAAGCAGAATTAGAATTGGCAGAGAACAGGGAAATTTTAAAAGAACCTGTACATGGGGTATATTATGACCCAACAAAAGACTTAATAGCAGAGATACAGAAACAAGGGCAAGACCAATGGACATATCAAATTTATCAAGAACCATTTAAAAACCTAAAAACAGGAAAATATGCAAAAAGGAGGTCTGCCCACACTAATGATGTAAAACAGTTAACAGAAGTGGTGCAAAAGGTGTCTACAGAAAGTGTAGTAATATGGGGAAAGACTCCTAAATTTCGACTACCCATACAAAAGGAAACATGGGAAGCATGGTGGATGGAGTATTGGCAGGCTACCTTGATTCCTGAGTGGGAGTTTGTCAATACCCCTCCCCTAGTAAAACTATGGTACCAGTTAGAGAAAGAACCCATAATAGGAGCAGAAACTTTCTATGTAGATGGGGCAGCTAATAGGGAGACTAAGTTAGGAAAAGCAGGATATGTCACTGACAGAGGAAGACAAAAGGTTGTTTCCCTAACTGAGACAACAAATCAAAAGACTGAGTTACATGCCATTTATCTAGCCTTGCAGGAATCAGGATCAGAAGTAAATATAGTAACAGACTCACAGTATGCATTAGGAATCATTCAGGCACAACCAGACAGAAGTGAATCAGAGTTAGTTAATCAAATAATAGAGGAGCTAATAAGAAAGGACAAAGTCTACCTGTCATGGGTACCAGCACACAAAGGAATTGGAGGAAATGAACAAATAGATAAACTAGTCAGTAATGGAATTAGGAAAGTATTATTTTTAGATGGCATAGATAAAGCCCAAGAAGAACATGAAAAATATCACAGCAATTGGAAAGCAATGGCTAGTGATTTCAATCTGCCACCTGTAATAGCAAAAGAAATAGTGGCCAGCTGTGATAAATGTCAGCTGAAAGGGGAAGCCAGGCATGGACAAGTAGATTGTAGCCCAGGAATATGGCAATTAGATTGTACACATTTAGAAGGAAAAGTTATCATAGTAGCAGTTCATGTAGCCAGCGGCTATATAGAAGCAGAAGTTATCCCAGCAGAAACAGGACAGGAAACAGCATTCTTTATACTAAAGTTGGCAGGAAGGTGGCCAGTAAAAATGATACATACAGACAATGGCACCAATTTCACCAGTGCTGCAGTAAAGGCAGCATGTTGGTGGGCAAATGTCACACAAGAATTTGGAATTCCCTACAATCCCCAAAGCCAAGGAGTAGTGGAATCTATGAATAAAGAATTAAAGAAAATCATAGGGCAAGTTAGGGAACAAGCTGAACACCTTAAGACAGCAGTACAGATGGCAGTATTCATTCACAATTTTAAAAGAAAAGGGGGGATTGGGGGGTACAGTGCAGGGGAAAGAATAATAGACATAATAGCAACAGATATACAGACTCAAGAACTACAAAAACAAATTACAAAAATTCAAAATTTTCGGGTTTATTACAGGGACAGCAGAGACCCCATTTGGAAAGGACCAGCAAAACTACTCTGGAAAGGTGAAGGGGCAGTAGTAATACAGGACAATAGTGAGATAAAGGTAGTACCAAGAAGAAAAGCAAAGATCATTAGGGATTATGGAAAACAGATGGCAGGTGATGATTGTGTGGCAGGTAGACAGGATGAAGATTAGAACATGGAACAGTTTAGTAAAACATCATATGTATATCTCAAAGAAAGCCAGGAATTGGTTTTATAGACACCACTTTGAAAGTAGGCATCCAAAAGTAAGTTCAGAAGTACACATTCCACTAGGAGATGCTAGATTAGTAATAAAAACATATTGGGGTTTGCAGACAGGAGAAAGGGAATGGCACTTGGGTCATGGGGTCTCCATAGAATGGCAGCTGAGAAGATATAGCACACAAATAGATCCTGACCTAGCAGACCAACTGATTCATCTGCATTATTTTGACTGTTTTTCAGAATCTGCCATAAGGAGAGCCATATTAGGACAAGTAGTTAGCCCTAGGTGTGACTATCAAGCAGGACATAATAAGGTAGGATCACTGCAATATTTAGCACTGAAAGCATTAGTACCACCAACAAGGAAAAGGCCACCTTTGCCCAGTGTTAAGAAATTAACAGAAGACAGATGGAACAAGCCCCAGAAGACCAGGGGCCACAGAGGGAGCCGTCCAATGAATGGACACTAGAACTGTTAGAAGAGCTTAAAAATGAAGCTGTTAGACATTTCCCCAGACCCTGGCTTCAAGGCTTAGGACAATATATCTATAACACTTATGGGGATACCTGGGAAGGAGTTGAAGCCATAATAAGGATACTACAACAATTACTGTTTGTTCATTTCAGAATTGGATGTCAACATAGCAGAATAGGCATTATTCGAGGGAGAAGAGGCAGGCATGGAGCTGGTAGATCCTAGACTAGAGCCTTGGAACCACCCAGGAAGTCAGCCTAAAACTGCTTGTAACAACTGCTATTGTAAAGTGTGCTGCTGGCATTGCCAAGTTTGCTTTTTGCGCAAAGGCTTAGGAATCTCCTATGGCAGGAAGAAGCGGAAACACCGACGCAGAACTCCTTCAGGCAGTAAGGATCATCAAATTCCTGCACCAAAGCAGTAAGTAGTTATAATTAATGAAGCCATTAGAAATAGCTGCAATAGTAGGGCTAATAGTAGCATTCATAGCAGCCATAGTTGTGTGGACAATAGTACTTATAGAGTATAGGAAAATAAGAAAACAAAAAAGAATAGATAGGTTACTCGATAGAATAAGGGAAAGAGCAGAAGACAGTGGAAATGAAAGTGAAGGGGACACAGAGGAATTGGCAACCCTTGTGGATTTTGATCCTTGGGTTGGTGATAATTTGTAGGGCCTCAGACAACCTGTGGGTCACAGTATATTATGGGGTACCAGTGTGGGAAGATGCAGATACCCCTTTATTTTGTGCATCTGATGCTAAGGCATATAAGACTGAAAAACATAATGTCTGGGCCACACATGCCTGTGTACCCACTGACCCCAACCCACAAGAGATAATTCTGCAAAATGTAACAGAAACTTTTAACATGTGGAAAAATAACATGGTAGAACAAATGCATGAGGATATAATTAGTTTATGGGATGAAAGCCTAAAGCCATGTGTAAAGCTAACCCCTCTCTGTGTTACCTTAAACTGTACTGATGCCAACTTCACTATGACCAACAACAACACAAATAAGGTAGAAGCAAAAAACTGCACTTTTAATATAACCACAGAAATAAGAGATAAGAAGAAGAAAGAATATGCTCTTTTCTATAAACTTGATGTGGTACAAATGGATGAGAGTAGTACTAATAGTAGTACTAATAGTAGTACTTATAGGCTAATAAATTGTAATGTCTCAACCATTAAACAGGCTTGTCCAAAGGTATCCTTTGAGCCAATTCCTATACATTATTGTGCCCCTGCTGGTTTTGCAATTCTAAAGTGTAACGATAAGGAGTTCAATGGAACAGGAGAATGTAAAAATGTCAGTTCAGTACAATGTACACATGGAATTAAGCCAGTGGTGTCAACTCAGTTAATACTAAATGGCAGTCTAGCAGAAAAAGAGATAATGATTAGATCTGAAAATATCACAAACAATGCAAAAATTATAATAGTACAATTGAACGAGACTGTAAAAATTAATTGCAGCAGACCTAACAACAATACAAGAAGAAGCATACATATAGGGCCAGGGCAAGCATTCTATGCATTCAGGGACGTAATAGGGGATATAAGACAAGCACATTGTAATGTTAGTAGAACAGAATGGAGTAAAACTTTAAACAGGGTAGCTATACAGTTAAGGAAGCACTTTAGTACTAACACAACCATAACCTTTGCTAGCCCCTTAGGAGGGGATTTAGAAATTACAACACATAGTTTTAATTGTGGAGGAGAGTTTTTCTATTGCAATACATCAGCACTATTTAATAGCACTTGGAATAGCACTAGTACTTGGAATAGCACTACTAGCTCAAACTTCACAAAGGATATAACTCTCCAATGCAGAATAAAGCAAATTGTAAACATGTGGCAGAAAGTAGGGCAAGCAATGTATGCCCCTCCCATCGAAGGAGTAATAAGGTGTGAATCAAACATTACTGGACTACTATTAACAAGAGATGGAGGTACAAATGAGACCTGTAGTCATAGTCCAAATGAGACCTTCAGACCTGGAGGAGGAGATATGAGGGACAATTGGAGAAGTGAATTATATAAGTATAAAATAATAAAAATTAAACCATTAGGAATAGCACCCACCAGGGCAAGGAGAAGAGTGGTGCAGAGAGAAAAAAGGGCAGTTGGCCTGGGAACTTTCTTCCTTGGGTTCTTAGGAACAGCAGGAAGCACTATGGGCGCAGCGTCAATAACGCTGACGGTACAAGTCAGGCAATTATTGTCTGGCATAGTGCAACAGCAAAGCAATTTGCTGAGAGCTATAGATGCGCAGCAACATCTATTGCAACTCACAGTCTGGGGCATTAAACAGCTCCAGGCAAGAGTCCTGGCTGTGGAAAGATACCTAAAGGATCAACAGCTCCTAGGGATTTGGGGCTGCTCTGGAAAACTCATCTGCACCACTAATGTGCCCTGGAACACTAGTTGGAGTAATAAATCTTATAATGAGATTTGGGATAACATGACCTGGATACAATGGGAAAGAGAAGTCAGCAATTACACACAACAAATATATAGCCTAATTGAACAATCGCAGAACCAGCAGGAAAAGAATGAACAAGATTTATTGGCATTGGACAAGTGGGCAAGTCTGTGGAGTTGGTTTGACATAACAAGCTGGCTATGGTATATAAAAATATTCATAATGATAGTAGGAGGCTTAATAGGTTTAAGAATAGTTTTTGCTGTGCTTTCTATAGTAAATAGAGTTAGGCAGGGATACTCACCTTTGTCATTTCAGACCCTTACCCACCACCAGAGGGAACCCGACAGGCCCGAAAGAATCGAAGAAGGAGGTGGAGAGCAAGACAAAGACAGATCAGTGCGCTTAGTGAGCGGATTCTTAGCACTTGCTTGGGACGATTTACGGAGCCTGTGTCTTTTCCTCTACCACCGATTGAGAGACTTCGTCTTGATTGCGACGAGGACATTGGAACTCCTGGGACACAGCAGTCTCAGGGGACTGAGGCTGGGGTGGGAAGCCCTCAAATACTTGTGGAACCTCCTGTTGTATTGGGGGAGGGAACTAAAGAATAGTGCTATTAATTTGCTTGATACAATAGCAGTAGGAGTAGCTAATTGGACAGATAGGGTTATAGAAGTAGCACAAAGAGTTGGTAGAGCTTTTCTCAACATACCTAGAAGAATCAGACAAGGCTCCGAAAGGGCTTTGCTATAACATGGGTGGCAAGTGGTCAAAAAGCAGCATAGTAGGATGGCCTGAGATTAGGGAAAGAATAAGACGGACCCCTACAGCAGCAATAGGAGTAGGAGCAGCATCTCAAGATCTAGATAAGCATGGAGCAATCACAATCAATAACACAGCACAAACCAATGAAACCTGTGCCTGGCTAGAAGCACAAGAGGAAGATTCAGAGGTAGGCTTTCCAGTTAGACCTCAGGTACCTTTAAGACCAATGACTTACAAAGGAGCTCTAGATCTCAGCCACTTTTTAAGAGAAAAGGGGGGACTGGAAGGGCTAATTTACTCCCAGCAAAGACAAGACATCCTTGATCTGTGGGTCTACAACACACAGGGATATTTCCCTGATTGGCAGAACTACACACCAGGGCCAGGAGTCAGATTTCCACTGACCTTTGGATGGTGCTTCAAGCTAGTACCAGTGGAGCCAGAAAAGGTCACTACAGGAGAGAACACTTGCTTGTTACACCCTATAAGCCAGCATGGGATAGATGATCCGGAGAAAGAAGTGTTGC
		001-012-UJ-PL3-B15_S240	2		Yes	>500	>500	0.021	0.084	0.003	0.013	CATGACAAAAATCCTAGATCCTTTTAGAGAAAAAAATCCAGAGATAGTGATCTACCAATATATGGATGATTTATATGTAGGATCTGACTTCGAGATAGGGCAACATAGAGCAAAAATAGAGGAGTTGAGAGAACATCTACTGAAATGGGGACTTACCACCCCAGACAAAAAACATCAGAAAGAACCTCCATTTCTTTGGATGGGATATGAACTCCATCCTGACAAATGGACAGTTCAGCCTATACAGCTGCCAAATAAAGACTGCTGGACTGTCAATGATATACAGAAATTAGTAGGAAAGTTAAATTGGGCAAGTCAGATTTTTCCAGGAATTAAAATAAAACAACTATGTAAGCTCCTCAGGGGAGCCAAAGCACTAACAGATATAGTACCACTGACTGAGGAAGCAGAATTAGAATTGGCAGAGAACAGGGAAATTTTAAAAGAACCTGTACATGGGGTATATTATGACCCAACAAAAGACTTAATAGCAGAGATACAGAAACAAGGGCAAGACCAATGGACATATCAAATTTATCAAGAACCATTTAAAAACCTAAAAACAGGAAAATATGCAAAAAGGAGGTCTGCCCACACTAATGATGTAAAACAGTTAACAGAGGTGGTGCAAAAGGTGTCTACAGAAAGTGTAGTAATATGGGGAAAGACTCCTAAATTTCGACTACCCATACAAAAGGAAACATGGGAAGCATGGTGGATGGAGTATTGGCAGGCTACCTTGATTCCTGAGTGGGAGTTTGTCAATACCCCTCCCCTAGTAAAACTATGGTACCAGTTAGAGAAAGAACCCATAATAGGAGCAGAAACTTTCTATGTAGATGGGGCAGCTAATAGGGAGACTAAGTTAGGAAAAGCAGGATATGTCACTGACAGAGGAAGACAAAAGGTTGTTTCCCTAACTGAGACAACAAATCAAAAGACTGAGTTACATGCCATTTATCTAGCCTTGCAGGAATCAGGATCAGAAGTAAATATAGTAACAGACTCACAGTATGCATTAGGAATCATTCAGGCACAACCAGACAGAAGTGAATCAGAGTTAGTTAATCAAATAATAGAGGAGCTAATAAGAAAGGACAAAGTCTACCTGTCATGGGTACCAGCACACAAAGGAATTGGAGGAAATGAACAAATAGATAAACTAGTCAGTAATGGAATTAGGAAAGTATTATTTTTAGATGGCATAGATAAAGCCCAAGAAGAACATGAAAAATATCACAGCAATTGGAAAGCAATGGCTAGTGATTTCAATCTGCCACCTGTAATAGCAAAAGAAATAGTGGCCAGCTGTGATAAATGTCAGCTGAAAGGGGAAGCCAGGCATGGACAAGTAGATTGTAGCCCAGGAATATGGCAATTAGATTGTACACATTTAGAAGGAAAAGTTATCATAGTAGCAGTTCATGTAGCCAGCGGCTATATAGAAGCAGAAGTTATCCCAGCAGAAACAGGACAGGAAACAGCATTCTTTATACTAAAGTTGGCAGGAAGGTGGCCAGTAAAAATGATACATACAGACAATGGCACCAATTTCACCAGTGCTGCAGTAAAGGCAGCATGTTGGTGGGCAAATGTCACACAAGAATTTGGAATTCCCTACAATCCCCAAAGCCAAGGAGTAGTGGAATCTATGAATAAAGAATTAAAGAAAATCATAGGGCAAGTTAGGGAACAAGCTGAACACCTTAAGACAGCAGTACAGATGGCAGTATTCATTCACAATTTTAAAAGAAAAGGGGGGATTGGGGGGTACAGTGCAGGGGAAAGAATAATAGACATAATAGCAACAGATATACAGACTCAAGAACTACAAAAACAAATTACAAAAATTCAAAATTTTCGGGTTTATTACAGGGACAGCAGAGACCCCATTTGGAAAGGACCAGCAAAACTACTCTGGAAAGGTGAAGGGGCAGTAGTAATACAGGACAATAGTGAGATAAAGGTAGTACCAAGAAGAAAAGCAAAGATCATTAGGGATTATGGAAAACAGATGGCAGGTGATGATTGTGTGGCAGGTAGACAGGATGAAGATTAGAACATGGAACAGTTTAGTAAAACATCATATGTATATCTCAAAGAAAGCCAGGAATTGGTTTTATAGACACCACTTTGAAAGTAGGCATCCAAAAGTAAGTTCAGAAGTACACATTCCACTAGGAGATGCTAGATTAGTAATAAAAACATATTGGGGTTTGCAGACAGGAGAAAGGGAATGGCACTTGGGTCATGGGGTCTCCATAGAATGGCAGCTGAGAAGATATAGCACACAAATAGATCCTGACCTAGCAGACCAACTGATTCATCTGCATTATTTTGACTGTTTTTCAGAATCTGCCATAAGGAGAGCCATATTAGGACAAGTAGTTAGCCCTAGGTGTGACTATCAAGCAGGACATAATAAGGTAGGATCACTGCAATATTTAGCACTGAAAGCATTAGTACCACCAACAAGGAAAAGGCCACCTTTGCCCAGTGTTAAGAAATTAACAGAAGACAGATGGAACAAGCCCCAGAAGACCAGGGGCCACAGAGGGAGCCGTCCAATGAATGGACACTAGAACTGTTAGAAGAGCTTAAAAATGAAGCTGTTAGACATTTCCCCAGACCCTGGCTTCAAGGCTTAGGACAATATATCTATAACACTTATGGGGATACCTGGGAAGGAGTTGAAGCCATAATAAGGATACTACAACAATTACTGTTTGTTCATTTCAGAATTGGATGTCAACATAGCAGAATAGGCATTATTCGAGGGAGAAGAGGCAGGCATGGAGCTGGTAGATCCTAGACTAGAGCCTTGGAACCACCCAGGAAGTCAGCCTAAAACTGCTTGTAACAACTGCTATTGTAAAGTGTGCTGCTGGCATTGCCAAGTTTGCTTTTTGCGCAAAGGCTTAGGAATCTCCTATGGCAGGAAGAAGCGGAAACACCGACGCAGAACTCCTTCAGGCAGTAAGGATCATCAGATTCCTGCACCAAAGCAGTAAGTAGTTATAATTAATGAAGCCATTAGAAATAGCTGCAATAGTAGGGCTAATAGTAGCATTCATAGCAGCCATAGTTGTGTGGACAATAGTACTTATAGAGTATAGGAAAATAAGAAAACAAAAAAGAATAGATAGGTTACTCGATAGAATAAGGGAAAGAGCAGAAGACAGTGGAAATGAAAGTGAAGGGGACACAGAGGAATTGGCAACCCTTGTGGATTTTGATCCTTGGGTTGGTGATAATTTGTAGGGCCTCAGACAACCTGTGGGTCACAGTATATTATGGGGTACCAGTGTGGGAAGATGCAGATACCCCTTTATTTTGTGCATCTGATGCTAAGGCATATAAGACTGAAAAACATAATGTCTGGGCCACACATGCCTGTGTACCCACTGACCCCAACCCACAAGAGATAATTCTGCAAAATGTAACAGAAACTTTTAACATGTGGAAAAATAACATGGTAGAACAAATGCATGAGGATATAATTAGTTTATGGGATGAAAGCCTAAAGCCATGTGTAAAGCTAACCCCTCTCTGTGTTACCTTAAACTGTACTGATGCCAACTTCACTATGACCAACAACAACACAAATAAGGTAGAAGCAAAAAACTGCACTTTTAATATAACCACAGAAATAAGAGATAAGAAGAAGAAAGAATATGCTCTTTTCTATAAACTTGATGTGGTACAAATGGATGAGAGTAGTACTAATAGTAGTACTAATAGTAGTACTTATAGGCTAATAAATTGTAATGTCTCAACCATTAAACAGGCTTGTCCAAAGGTATCCTTTGAGCCAATTCCTATACATTATTGTGCCCCTGCTGGTTTTGCAATTCTAAAGTGTAACGATAAGGAGTTCAATGGAACAGGAGAATGTAAAAATGTCAGTTCAGTACAATGTACACATGGAATTAAGCCAGTGGTGTCAACTCAGTTAATACTAAATGGCAGTCTAGCAGAAAAAGAGATAATGATTAGATCTGAAAATATCACAAACAATGCAAAAATTATAATAGTACAATTGAACGAGACTGTAAAAATTAATTGCAGCAGACCTAACAACAATACAAGAAGAAGCATACATATAGGGCCAGGGCAAGCATTCTATGCATTCAGGGACGTAATAGGGGATATAAGACAAGCACATTGTAATGTTAGTAGAACAGAATGGAGTAAAACTTTAAACAGGGTAGCTATACAGTTAAGGAAGCACTTTAGTACTAACACAACCATAACCTTTGCTAGCCCCTTAGGAGGGGATTTAGAAATTACAACACATAGTTTTAATTGTGGAGGAGAGTTTTTCTATTGCAATACATCAGCACTATTTAATAGCACTTGGAATAGCACTAGTACTTGGAATAGCACTACTAGCTCAAACTTCACAAAGGATATAACTCTCCAATGCAGAATAAAGCAAATTGTAAACATGTGGCAGAAAGTAGGGCAAGCAATGTATGCCCCTCCCATCGAAGGAGTAATAAGGTGTGAATCAAACATTACTGGACTACTATTAACAAGAGATGGAGGTACAAATGAGACCTGTAGTCATAGTCCAAATGAGACCTTCAGACCTGGAGGAGGAGATATGAGGGACAATTGGAGAAGTGAATTATATAAGTATAAAATAATAAAAATTAAACCATTAGGAATAGCACCCACCAGGGCAAGGAGAAGAGTGGTGCAGAGAGAAAAAAGGGCAGTTGGCCTGGGAACTTTCTTCCTTGGGTTCTTAGGAACAGCAGGAAGCACTATGGGCGCAGCGTCAATAACGCTGACGGTACAAGTCAGGCAATTATTGTCTGGCATAGTGCAACAGCAAAGCAATTTGCTGAGAGCTATAGATGCGCAGCAACATCTATTGCAACTCACAGTCTGGGGCATTAAACAGCTCCAGGCAAGAGTCCTGGCTGTGGAAAGATACCTAAAGGATCAACAGCTCCTAGGGATTTGGGGCTGCTCTGGAAAACTCATCTGCACCACTAATGTGCCCTGGAACACTAGTTGGAGTAATAAATCTTATAATGAGATTTGGGATAACATGACCTGGATACAATGGGAAAGAGAAGTCAGCAATTACACACAACAAATATATAGCCTAATTGAACAATCGCAGAACCAGCAGGAAAAGAATGAACAAGATTTATTGGCATTGGACAAGTGGGCAAGTCTGTGGAGTTGGTTTGACATAACAAGCTGGCTATGGTATATAAAAATATTCATAATGATAGTAGGAGGCTTAATAGGTTTAAGAATAGTTTTTGCTGTGCTTTCTATAGTAAATAGAGTTAGGCAGGGATACTCACCTTTGTCATTTCAGACCCTTACCCACCACCAGAGGGAACCCGACAGGCCCGAAAGAATCGAAGAAGGAGGTGGAGAGCAAGACAAAGACAGATCCGTGCGCTTAGTGAGCGGATTCTTAGCACTTGCTTGGGACGATTTACGGAGCCTGTGTCTTTTCCTCTACCACCGATTGAGAGACTTCGTCTTGATTGCGACGAGGACATTGGAACTCCTGGGACACAGCAGTCTCAGGGGACTGAGGCTGGGGTGGGAAGCCCTCAAATACTTGTGGAACCTCCTGTTGTATTGGGGGAGGGAACTAAAGAATAGTGCTATTAATTTGCTTGATACAATAGCAGTAGGAGTAGCTAATTGGACAGATAGGGTTATAGAAGTAGCACAAAGAGTTGGTAGAGCTTTTCTCAACATACCTAGAAGAATCAGACAAGGCTTCGAAAGGGCTTTGCTATAACATGGGTGGCAAGTGGTCAAAAAGCAGCATAGTAGGATGGCCTGAGATTAGGGAAAGAATAAGACGGACCCCTACAGCAGCAATAGGAGTAGGAGCAGCATCTCAAGATCTAGATAAGCATGGAGCAATCACAATCAATAACACAGCACAAACCAATGAAACCTGTGCCTGGCTAGAAGCACAAGAGGAAGATTCAGAGGTAGGCTTTCCAGTTAGACCTCAGGTACCTTTAAGACCAATGACTTACAAAGGAGCTCTAGATCTCAGCCACTTTTTAAGAGAAAAGGGGGGACTGGAAGGGCTAATTTACTCCCAGCAAAGACAAGACATCCTTGATCTGTGGGTCTACAACACACAGGGATATTTCCCTGATTGGCAGAACTACACACCAGGGCCAGGAGTCAGATTTCCACTGACCTTTGGATGGTGCTTCAAGCTAGTACCAGTGGAGCCAGAGGAGGTAGAAAAGGTCACTACAGGAGAGAACACTTGCTTGTTACACCCTATAAGCCAGCATGGGATAGATGATCCGGAGAAAGAAGTGTTGCAGTGGAAGTTTGACAGCCGCCTGGCATTTCAGCATGTAGCCCGAGAAATACATCCGGAATATTACAAAAACTGAGTGCTACCAGAACTGCTGACATCGAGCTTTCTACCAGGGACTTTCCGCTGGGGACTTTCCAGGGGGTGTGACTTGGGCGGGAC
	P17 - 004-001	004-001-UJ-PL6-I19_S213	1		Yes	>500	>500	0.236	1.556	0.003	0.017	GAACAGGGACCTGAAAACGAAAGTAAAACCAGAGAAGATCTCTCGACGCAGGACTCGGCTTGCTGAAGTGCACTCGGCAAGAGGCGAGAGGGGCGACTGGGGAGTACGCCAATTTTATTTGACTAGCGGAGGCTAGAAGGAGAGAGATGGGTGCGAGAGCGTCAATATTAAGAGGGGGAAAATTAGATAAATGGGAAAAAATTAGGTTGAGGCCAGGGGGAAAGAAACACTATATGCTAAAACACCTAGTATGGGCAAGCAGGGAGCTGGAAAGATTTGCACTTAACCCTGGCCTTTTAGAGACAGCAGAAGGCTGTAAACAAATAATAAAACAGCTACAACCAGCTCTTCAGACAGGGACAGAAGAACTTAGATCATTATTCAACACAGTAGCAGTTCTCTATTGTGTACATACAGAAATAGAAATACGAGACACCAACGAAGCCTTAGACCAGATAGAGAAAGAACAAAACAAAAGTCAACAAAAAACACAGCAGGAAAAGGGGGCTGACGGGAAGGTAGTCAGTCAAAATTATCCTATAGTGCAGAACCTCCAAGGGCAAATGGTACACCAGGCCTTATCACCTAGAACGTTAAATGCATGGGTAAAAGTAATAGAGGAGAAGGCTTTTAGCCCAGAGGTAATACCCATGTTTACAGCACTATCAGAAGGAGCCACCCCACAAGATTTAAACACCATGTTAAATACAGTGGGGGGACATCAAGCAGCCATGCAAATATTAAAAGATACCATCAATGAAGAGGCTGCAGACTGGGACAGGTTACATCCAGTACAGGCAGGGCCTGTTGCACCAGGCCAAATGAGAGAACCAAGGGGAAGTGACATAGCAGGAACTACTAGTAACCTTCAGGAACAAATAGCATGGATGACAAGTAACCCACCTGTGCCAGTGGGAGAGATCTATAAAAGATGGATAATTCTGGGTTTAAATAAAATAGTAAGAATGTACAGCCCTTCTAGCATTTTGGACATAAGACAAGGGCCAAAGGAACCCTTTAGAGACTATGTAGATCGGTTCTTTAAAACTTTAAGGGCTGAACAAGCTACACAAGATGTAAAAAATTGGATGACAGACACCTTGTTGGTCCAAAATGCAAACCCAGACTGTAAGACCATTTTAAAAGCATTGGGACCAGGGGCGTCATTAGAAGAAATGATGACAGCATGTCAGGGAGTGGGAGGACCTGGCCACAAAGCAAGAGTGTTGGCTGAGGCAATGAGCCAAGCAAACAGTAGTATAATGATGCAGAGAAATAATTTTAAAGGCCCTAAAAGAATTATTAAATGTTTCAACTGTGGCAAGGAAGGGCACATAGCCAAAAATTGCAGGGCTCCTAGGAAAAAAGGCTGTTGGAAATGTGGAAAGGAAGGACACCAAATGAAAGACTGTACTGAGAGGCAGGCTAATTTTTTAGGGAAAATTTGGCCTTCCCACAAGGGGAGGCCGGGAAATTTTCTCCAGAGCAGACCAGAGCCAACAGCCCCGCCAGCAGAGAGTTTCAGGTTCGAGGAGACAACCCCAGCTCCAAAGCCGGAGCCGAAGGACAGGGAACCTTTAACTTCCCTCAAATCACTCTTTGGCAGCGACCCCTTGTCTCAATAAGAGTAGGGGGCCAAACAAAAGAGGCTCTCTTAGACACAGGAGCAGATGATACAGTATTAGAAGACATAAATTTGCCAGGGAAGTGGAAACCAAAAATGATAGGAGGAATTGGAGGTTTTATCAAAGTTAGACAATATGATCAAATACCAATAGAAATTTGTGGAAAAAAGGCTATAGGTACAGTATTAGTGGGACCCACACCTGTCAACATAATTGGAAGGAATATGTTGACTCAGCTTGGGTGCACACTAAATTTTCCAATCAGCCCCATTGAAACTATACCAGTAAAATTAAAGCCAGGAATGGATGGCCCAAAGGTTAAACAATGGCCATTGACAAAAGAGAAAATAGATGCATTAACAGCAATTTGTGATGAAATGGAAAAGGAAGGAAAAATTACAAAAATTGGGCCTGAAAATCCATATAACACTCCAATATTTGCCATAAAAAAGAAGGACAGCACTAAGTGGAGAAAATTAGTAGATTTCAGGGAACTCAATAAAAGAACTCAAGATTTTTGGGAAGTACAATTAGGAATACCACACCCAGCAGGGTTAAAAAAGAAAAAATCAGTGACAGTACTGGATGTAGGAGATGCATATTTTTCAGTTCCTTTAGATAAAGAATTCAGGAAATATACTGCATTTACCATACCTAGTACAAATAATGAAACACCAGGAGTTAGATATCAATATAATGTGCTTCCACAGGGATGGAAAGGATCACCAGCAATATTTCAGAGTAGCATGACAAAAATCTTAGAGTCCTTTAGGATAAAAAATCCAGAAATAGTCATCTATCAATATATGGATGACTTGTATGTAGGATCTGACTTAGAAATAGGGCAACATAGAACAAAAATAGAGGAATTAAGAGAACATCTATTAAAATGGGGATTTACCACACCAGATAAGAAACATCAGAAAGAACCTCCATTTCTTTGGATGGGGTATGAACTCCACCCTGACAAATGGACAGTTCAGCCTATACAACTGCCAGAAAAAGATATCTGGACTGTCAATGATATACAAAAGTTAGTGGGAAAATTAAACTGGGCAAGTCAGATTTACCCAGGGATCAGAGTAAGGCAACTTTGTAAACTCCTTAGGGGGACCAAGGCATTAACAGACATAGTACCACTAACTGAAGAAGCAGAATTAGAATTGGCCGAGAACAGGGAAATTCTAAAAGAACCAGTACATGGAGCATATTATGACCCATCAAAAGACCTGGTAGCTGAAATACAGAAACAAGGGCAGGATCAATGGACCTATCAAATTTACCAAGAGCCATTCAAAAATCTGAAAACAGGAAAGTATGCAAAAATGAGGACTGCCCACACTAATGATGTAAAACAGTTAACAGAGGCAGTGCAAAAAATAGCCATGGAAAGCATAGTAATATGGGGAAAGACTCCTAAATTTAGATTACCCATCCAAAAAGAAACATGGGAGACATGGTGGACAGACTATTGGCAAGCCACATGGATTCCTGAGTGGGAGTTTGTTAATACCCCTCCCCTAGTAAAATTATGGTACCAGCTGGAGAAAGAACCCATAACGGGAGTAGAAACCTTCTATGTAGATGGAGCAGCTAATAGGGAAACTAAAATGGGAAAAGCAGGGTATGTTACTGACAGAGGACGGCAGAAAGTTGTTTCTCTAACTGAAACAACAAATCAGAAGACTGAATTGCATGCAATTTATCTAGCTTTGCAAGATTCAGGATCAGAAGTAAACATAGTAACAGACTCACAGTATGCATTAGGAATTATTCAAGCACAACCAGATAAGAGTGAATCAGAGTTAGTCAACCAAATAATAGAACAATTAATAAAAAAGGAAAAGGTCTACCTGTCATGGGTACCAGCACATAAAGGAATTGGAGGAAATGAACAAGTAGATAAATTAGTAAGTAATGGAATCAGGAGAGTCCTGTTTCTGGATGGAATAGATAAAGCTCAAGAAGATCATGAAAAGTATCACAGCAATTGGAAAGCGATGGCTAGTGACTTTAATATACCACCAATAGTAGCAAAAGAGATAGTAGCTAGCTGTGATCAATGTCAGCTAAAAGGGGAAGCCATGCATGGGCAAGTAGACTGTAGTCCAGGGATATGGCAATTAGATTGCACACATTTAGAAGGAAAAATCATCCTGGTAGCAGTCCATGTAGCCAGTGGCTACATAGAAGCAGAGGTTATCCCAGCAGAAACAGGACAGGAAACAGCATACTTTATACTAAAATTAGCAGGAAGATGGCCAGTCAAGGTAATCCATACAGACAATGGTAGTAACTTCACCAGTGCTGCAGTTAAGGCAGCCTGTTGGTGGGCAAGTGTCCAACAGGAATTTGGAATTCCCTACAATCCCCAAAGTCAGGGAGTAGTAGAATCCATGAATAAAGAATTAAAGAAAATTATAGGGCAGGTAAGAGATCAAGCTGAGCACCTTAAGACAGCAGTACAAATGGCAGTATTCATTCACAATTTTAAAAGAAAAGGGGGGATTGGGGGGTACAGTGCAGGGGAAAGAATAATAGACATGATAGCAACAGATATACAAACTAGAGAATTACAAAAACAAATTATAAAAATTCAAAATTTTCGGGTTTATTACAGAGACAGCAGAGACCCTATTTGGAAAGGACCTGCCAAACTACTCTGGAAAGGTGAAGGGGCAGTAGTAATACAAGATAATAGTGACATAAAGGTAGTACCAAGAAGAAAAGCAAAAATCATTAAGGACTATGGAAAACAGATGGCAGGTGCTGATTGTGTGGCAGATAGACAGGATGAAGATTAGAACATGGAATAGTTTAGTAAAACACCATATGTATGTTTCAAAGAAAGCTAAGGGATGGTTTTACAGACATCATTATGAAAGCAAACATCCAAAAGTAAGTTCAGAAGTACACATCCCATTAGGAGATGCTAAATTAGTAATAAAAACATATTGGGGGTTGCAAACAGGAGAAAGAGATTGGCATTTAGGTCATGGAGTATCCATAGAATGGAGATTGAGAAGATATAGCACACAAGTAGAACCTGGCCTGGCAGACCAGCTAATTCACATGTATTATTTTGATTGTTTTGCAGACTCTGCCATAAGGAAGGCCATATTAGGACACATAGCTATTCCTAGGTGTAACTATCCAGCAGGACATAATAAGGTAGGATCTCTACAATATTTGGCGCTGACAGCATTGATAAAACCAAAAAAGATAAAGCCACCCTTGCCTAGTATTAGAAAATTAGTAGAAGATAGATGGAACAACCCCCAGAAAATCAGGGGCCGCAGAGGGAACCTTACAATGAATGGACACTAGAGCTTCTAGAAGAACTCAAGCAGGAAGCTGTCAGACACTTTCCTAGACCATGGCTTCATGGCTTAGGACAATATGTTTATGAAACCTATGGGGATACTTGGACAGGAGTCGAAGCTATAATAAAGATGCTGCAACAATTATTGTTTGTTCATTTCAGAATTGGGTGTCAACATAGTAGGATAGGCGTTTGGAGGCAGAGAAGAGCAAGAAATGGAGCCAGTAGATCCTAACCTAGAGCCCTGGAACCATCCAGGAAGCCAGCCTAAAACTGCTTGCAATAACTGTTTTTGTAAAAGCTGTAGCTACCATTGTTTAGTTTGCTTTCAGAAAAAAGGCTTAGGAATTTCCTATGGCAGGAAGAAGCGGAGACAACGACGAAGCTCTCCTCAAAGCAGTAAGGATCATCAAGATCTTATATCAAAGCAGTAAGTATCTGTAATGCTAGGTTTAGATTATCAATTATCAGTAGGAGCATTGGTAGTAGCACTAATCCTAGTAATAGTTGTGTGGACCATAGTATATATAGAATATAGGAAACTGCAAAAACAAAAGAAAATAGACAGGTTAATTAACAGAATTAGGGAAAGAGCAGAAGACAGTGGCAATGAGAGTGAGGGAGACACTGAGGAATTATCGACTCTGGTGGATATGGGGCATCTTAGGCTTTTGGATGTTAATGATTTGTAAAGGGGGAGGAGATTCGTGGGTCACAGTCTATTATGGGGTACCTGTATGGAAAGAAGCAAAAACTACACTATTCTGTGCATCAGATGCTAAAGCATATGAGACAGAAGTGCATAATGTCTGGGCTACACATGCCTGTGTACCCACAGACCCCAACCCACAAGAAGTACTTTTAGAAAATGTAACAGAGAATTTTAACATGTGGAAAAATGACATGGTGGAACAGATGCATGAGGATGTAATCAGTTTATGGGATGAAAGCCTAAAACCATGTGTAAAGTTGACCCCACTCTGTGTCACTCTAAAGTGTACAAATGCAACTAGTAACGGTACTGATACTAATCAGACTGCCTATGGATACAATGAGATAAAAAATTGCTCTTTCAATGCAACTACAATAGTAAAAGATAAGAAGCAGAAAGTGTATGCACTTTTCTATAGGCTTGATATAGTACCACTTGGTAACTCTAGTGAGTATAGATTAATAAATTGTAATACCTCAGCCATGACACAAGCCTGTCCAAAGGTCAGTTTTGATCCAATTCCTATCCACTATTGTGCTCCAGCTGGTTATGCGATTATAAAGTGTAATAATAAGACATTCAATGGGACAGGACCATGCAACAGTGTAAGCACAGTACAATGTACACATGGAATTAAGCCAGTAGTATCAACTCAACTACTGCTAAATGGTAGCCTAGCAGAAGAAGAGATAATAATTAGATCTGAAAATCTGACAAACAATGCCAAAATAATAATAGTACATCTTAATAAATCTGTAGAAATTAACTGTACGAGACCTGGCAATAATACAAGAAAGAGTATAAGGATAGGACCAGGACAAACCTTCTATGCAACAGGAAGTATAATAGGAGACATAAGAAAAGCACATTGTAACATTAGTGAGACTGCATGGAATGACACTTTATACAAGGTAAGCAAAAAATTAGCAGAACATTTTAATAAGACAATAATATTTGCACCATCCTCAGGAGGGGACCTAGAAATTACAACACATAGCTTTAATTGTAGAGGAGAATTTTTCTATTGTAACACATCAGGTCTGTTTAAAGATACATACAATGCTACATCAGGCAACAGTACATCAAATGCAACCATTACGCTTCCATGTAGAATAAAGCAAGTTATAAACATGTGGCAGGGGGTAGGAAAAGCAATGTACGCCCCTCCCATTGAAGGAAATATAATATGTAGATCAAACATCACAGGACTACTATTGACACGTGATGGAGGAAGTAATTCAACAAATGAGACATTCAGACCTGAAGGAGGAGATATGAGGGACAATTGGAGAAGTGAATTATATAAATATAAAGTGGTAGAAATTAAACCATTAGGAATAGCACCCACTGGAGCCAAAAGGAGAGTGGTGGAGAGAGAAAAAAGAGCAGTAGGACTGGGAGCTGTGTTCCTTGGGTTCTTGGGAGCAGCAGGAAGCACTATGGGCGCGGCGTCAATAACGCTGACGGCACAGGCCAGACAATTGTTGTCTGGTATAGTGCAACAGCAAAGCAATTTGCTGAGGGCTATAGAGGCGCAACAACATATGTTGCAACTCACGGTCTGGGGCATTAAGCAGCTCCAGGCAAGAGTCCTGGCTCTAGAAAGATACCTACAGGATCAACAGCTCCTAGGAATTTGGGGATGCTCTGGAAAACTCATCTGCACTACTGCTGTACCTTGGAACTCCAGTTGGAGCAACAGATCCCGAGAATACATTTGGGAGAACATGACCTGGATGCAGTGGGAGAGAGAGATTGAGAATTACACAGGCACAATATATCAATTGCTTGAAGACTCGCAAAACCAGCAGGAGAAAAATGAACAAGATTTATTAGCATTGGACAGTTGGAAAAATCTATGGAATTGGTTTGGCATATCAAAATGGCTGTGGTATATAAAAATATTCATAATGATAGTAGGAGGCTTAATAGGTTTAAGAATACTTTTTGCTATAATCTCTGTAGTGAATAGAGTTAGGCAGGGATACTCACCTTTGTCGTTTCAGACCCTTACCCCGAACCCAGGGGGACCCGACAGGCTCGGAGGAATCGAAGAAGAAGGTGGAGAGCAAGACAGAGACAGATCAGTGCGCTTAGTGAACGGATTCTTAGCGCTTGCCTGGGACGACCTACGGAGCCTGTGTCTCTTCCTCTACCACCGATTGAGGGACTTCATATCAGTGACAGTGAGAGTGGTGGAACTTCTGGGACGCAGCAGCCTCAAGGGACTACAAGGGGGGTGGGAAGCCCTTAAATATCTGGGAAATCTTGTGCAGTATTGGATCTCAGAGCTAAAAAAGAGTGCTATTAGTCTGCTTGATACCATAGCAATAGCAGTAGCTGAAGGAACAGATAGGATTATAGACTTAATACAAGAAATTTGTAGAGCTATCCTCAACATACCTAGAAGAATAAGACAGGGCTTTGAAGCAGCTTTGCAATAGGATGGGGGGCAAATGGTCAAAAAGCAGCCTAATTGGATGGCCTGATATAAGAGAAAGAATGAGACGAGCTGAGCCAGCAGCAGAAGGAGTAGGAGCAGCATCCCAGGACTTAGATAAACATGGAGCACTTACAATTAACAACACAGACACCAATAATGATGCTTGTGCTTGGCTAAGAGCGCAAGAGGAGGATGAGGAAGGAGTAGGCTTCCCAGTCAGACCCCAGGTACCTTTAAGACCAATGACTTTTAAGGGAGCATTTGATCTCAGCTTCTTTTTAAAAGAAAAGGGGGGACTGGATGGGTTAATTTACTCTAAGAAAAGGCAAGAGATCCTTGATTTGTGGGTCTATCACACACAAGGATACTTCCCGGATTGGCAAAACTACACACCAGGACCAGGGGTCAGATTCCCACTGACTTTTGGGTGGTGCTTCAAGCTAGTACCAGTGGACCCAAAGGAAGTAGAAGAGACTAGCAAAGGAGAAGACAACTGTCTGCTACACCCTGTGTGCCAGCATGGAATGGATGATGACCATGGAGAGGTCTTAATGTGGAAGTTTGACAGTTCACTAGCACGCAGACACCTGGCCCGCAAGCTACATCCGGAGTATTACAAAGACTGCTGACACAGAAGGGACTTTCTGCTGGGACTTTCCACCGGGGCGTTCCAGGGGGTGTGGTCTGGGCGGGACTGGGAGTGGTCAACCCTCAGATGCTGCATATAAGCAGCTGCTTTTCGCTTGTACTGGGTCTCTCTAGGTAGACCAGATCTGAGCCTGGGAGCTCTCTGGCTAACTAGGGAACCCACTGCTTAAGCCTCAATAAAGC
		004-001-UJ-PL2-I14_S136	2									ACAGGGACCTGAAAACGAAAGTAAAACCAGAGAAGATCTCTCGACGCAGGACTCGGCTTGCTGAAGTGCACTCGGCAAGAGGCGAGAGGGGCGACTGGTGAGTACGCCAATTTTATTTGACTAGCGGAGGCTAGAAGGAGAGAGATGGGTGCGAGAGCGTCAATATTAAGAGGGGGAAAATTAGATAAATGGGAAAAAATTAGGTTGAGGCCAGGGGGAAAGAAACACTATATGCTAAAACACCTAGTATGGGCAAGCAGGGAGCTGGAAAGATTTGCACTTAACCCTGGCCTTTTAGAGACAGCAGAAGGCTGTAAACAAATAATAAAACAGCTACAACCAGCTCTTCAGACAGGGACAGAAGAACTTAGATCATTATTCAACACAGTAGCAGTTCTCTATTGTGTACATACAGGAATAGACATACGAGACACCAACGAAGCCTTAGACCAGATAGAGAAAGAACAAAACAAAAGTCAACAAAAAACACAGCAGGAAAAGGGGGCTGACGGGAAGGTAGTCAGTCAAAATTATCCTATAGTGCAGAACCTCCAAGGGCAAATGGTACACCAGGCCTTATCACCTAGAACGTTAAATGCATGGGTAAAAGTAATAGAGGAGAAGGCTTTTAGCCCAGAGGTAATACCCATGTTTACAGCACTATCAGAAGGAGCCACCCCACAAGATTTAAACACCATGTTAAATACAGTGGGGGGACATCAAGCAGCCATGCAAATATTAAAAGATACCATCAATGAAGAGGCTGCAGACTGGGACAGGTTACATCCAGTACAGGCAGGGCCTGTTGCACCAGGCCAAATGAGAGAACCAAGGGGAAGTGACATAGCAGGAACTACTAGTAACCTTCAGGAACAAATAGCATGGATGACAAGTAACCCACCTGTGCCAGTGGGAGAGATCTATAAAAGATGGATAATTCTGGGTTTAAATAAAATAGTAAGAATGTACAGCCCTTCTAGCATTTTGGACATAAGACAAGGGCCAAAGGAACCCTTTAGAGACTATGTAGATCGGTTCTTTAAAACTTTAAGGGCTGAACAAGCTACACAAGATGTAAAAAATTGGATGACAGACACCTTGTTGGTCCAAAATGCAAACCCAGACTGTAAGACCATTTTAAAAGCATTGGGACCAGGGGCGTCATTAGAAGAAATGATGACAGCGTGTCAGGGAGTGGGAGGACCTGGCCACAAAGCAAGAGTGTTGGCTGAGGCAATGAGCCAAGCAAACAGTAGTATAATGATGCAGAGAAATAATTTTAAAGGCCCTAAAAGAATTATTAAATGTTTCAACTGTGGCAAGGAAGGGCACATAGCCAAAAATTGCAGGGCTCCTAGGAAAAAAGGCTGTTGGAAATGTGGAAAGGAAGGACACCAAATGAAAGACTGTACTGAGAGGCAGGCTAATTTTTTAGGGAAAATTTGGCCTTCCCACAAGGGGAGGCCGGGAAATTTTCTCCAGAGCAGACCAGAGCCAACAGCCCCGCCAGCAGAGAGTTTCAGGTTCGAGGAGACAACCCCAGCTCCAAAGCCGGAGCCGAAGGACAGGGAACCTTTAACTTCCCTCAAATCACTCTTTGGCAGCGACCCCTTGTCTCAATAAGAGTAGGGGGCCAAACAAAAGAGGCTCTCTTAGACACAGGAGCAGATGATACAGTATTAGAAGACATAAATTTGCCAGGGAAGTGGAAACCAAAAATGATAGGAGGAATTGGAGGTTTTATCAAAGTTAGACAATATGATCAAATACCAATAGAAATTTGTGGAAAAAAGGCTATAGGTACAGTATTAGTGGGACCCACACCTGTCAACATAATTGGAAGGAATATGTTGACCCAGCTTGGGTGCACACTAAATTTTCCAATCAGCCCCATTGAAACTATACCAGTAAAATTAAAGCCAGGAATGGATGGCCCAAAGGTTAAACAATGGCCATTGACAAAAGAGAAAATAGATGCATTAATAGCAATTTGTGATGAAATGGAAAAGGAAGGAAAAATTACAAAAATTGGGCCTGAAAATCCATATAACACTCCAATATTTGCCATAAAAAAGAAGGACAGCACTAAGTGGAGAAAATTAGTAGATTTCAGGGAACTCAATAAAAGAACTCAAGATTTTTGGGAAGTACAATTAGGAATACCACACCCAGCAGGGTTAAAAAAGAAAAAATCAGTGACAGTACTGGATGTAGGAGATGCATATTTTTCAGTTCCTTTAGATAAAGAATTCAGGAAATATACTGCATTTACCATACCTAGTACAAATAATGAAACACCAGGAGTTAGATATCAATATAATGTGCTTCCACAGGGATGGAAAGGATCACCAGCAATATTTCAGAGTAGCATGACAAAAATCTTAGAGTCCTTTAGGATAAAAAATCCAGAAATAGTCATCTATCAATATATGGATGACTTGTATGTAGGATCTGACTTAGAAATAGGGCAACATAGAACAAAAATAGAGGAATTAAGAGAACATCTATTAAAATGGGGATTTACCACACCAGATAAGAAACATCAGAAAGAACCTCCATTTCTTTGGATGGGGTATGAACTCCACCCTGACAAATGGACAGTTCAGCCTATACAACTGCCAGAAAAAGATATCTGGACTGTCAATGATATACAGAAGTTAGTGGGAAAATTAAACTGGGCAAGTCAGATTTACCCAGGGATCAGAGTAAGGCAACTTTGTAAACTCCTTAGGGGGACCAAGGCATTAACAGACATAGTACCACTAACTGAAGAAGCAGAATTAGAATTGGCCGAGAACAGGGAAATTCTAAAAGAACCAGTACATGGAGCATATTATGACCCATCAAAAGACCTGGTAGCTGAAATACAGAAACAAGGGCAGGATCAATGGACCTATCAAATTTACCAAGAGCCATTCAAAAATCTGAAAACAGGAAAGTATGCAAAAATAAGGACTGCCCACACTAATGATGTAAAACAGTTAACAGAGGCAGTGCAAAAAATAGCCATGGAAAGCATAGTAATATGGGGAAAGACTCCTAAATTTAGATTACCCATCCAAAAAGAAACATGGGAGACATGGTGGACAGACTATTGGCAAGCCACATGGATTCCTGAGTGGGAGTTTGTTAATACCCCTCCCCTAGTAAAATTATGGTACCAGCTGGAGAAAGAACCCATAACGGGAGTAGAAACCTTCTATGTAGATGGAGCAGCTAATAGGGAAACTAAAATGGGAAAAGCAGGGTATGTTACTGACAGAGGACGGCAGAAAGTTGTTTCTCTAACTGAAACAACAAATCAGAAGACTGAATTGCATGCAATTTATCTAGCTTTGCAAGATTCAGGATCAGAAGTAAACATAGTAACAGACTCACAGTATGCATTAGGAATTATTCAAGCACAACCAGATAAGAGTGAATCAGAGTTAGTCAACCAAATAATAGAACAATTAATAAAAAAGGAAAAGGTCTACCTGTCATGGGTACCAGCACATAAAGGAATTGGAGGAAATGAACAAGTAGATAAATTAGTAAGTAATGGAATCAGGAGAGTCCTGTTTCTGGATGGAATAGATAAAGCTCAAGAAGATCATGAAAAGTATCACAGCAATTGGAAAGCAATGGCTAGTGACTTTAATTTACCACCAATAATAGCAAAAGAGATAGTAGCTAGCTGTGATCAATGTCAGCTAAAAGGGGAAGCCATGCATGGGCAAGTAGACTGTAGTCCAGGGATATGGCAATTAGATTGCACACATTTAGAAGGAAAAATCATCCTGGTAGCAGTCCATGTAGCCAGTGGCTACATAGAAGCAGAGGTTATCCCAGCAGAAACAGGACAGGAAACAGCATACTTTATACTAAAATTAGCAGGAAGATGGCCAGTCAAGGTAATCCATACAGACAATGGTAGTAACTTCACCAGTGCTGCAGTTAAGGCAGCCTGTTGGTGGGCAAGTGTCCAACAGGAATTTGGAATTCCCTACAATCCCCAAAGTCAGGGAGTAGTAGAATCCATGAATAAAGAATTAAAGAAAATTATAGGGCAGGTAAGAGATCAAGCTGAGCACCTTAAGACAGCAGTACAAATGGCAGTATTCATTCACAATTTTAAAAGAAAAGGGGGGATTGGGGGGTACAGTGCAGGGGAAAGAATAATAGACATGATAGCAACAGATATACAAACTAGAGAATTACAAAAACAAATTATAAAAATTCAAAATTTTCGGGTTTATTACAGAGACAGCAGAGACCCTATTTGGAAAGGACCTGCCAAACTACTCTGGAAAGGTGAAGGGGCAGTAGTAATACAAGATAATAGTGACATAAAGGTAGTACCAAGAAGAAAAGCAAAAATCATTAAGGACTATGGAAAACAGATGGCAGGTGCTGATTGTGTGGCAGATAGACAGGATGAAGATTAGAACATGGAATAGTTTAGTAAAACACCATATGTATGTTTCAAAGAAAGCTAAGGGATGGTTTTACAGACATCATTATGAAAGCAGACATCCAAAAGTAAGTTCAGAAGTACACATCCCATTAGGAGATGCTAAATTAGTAATAAAAACATATTGGGGGTTGCAAACAGGAGAAAGAGATTGGCATTTAGGTCATGGAGTATCCATAGAATGGAGATTGAGAAGATATAGCACACAAGTAGAACCTGGCCTGGCAGACCAGCTAATTCACATGTATTATTTTGATTGTTTTGCAGACTCTGCCATAAGGAAAGCCATATTAGGACACATAGCTATTCCTAGGTGTAACTATCCAGCAGGTCATAATAAGGTAGGATCTCTACAATATTTGGCGCTGACAGCATTGATAAAACCAAAAAAGATAAAGCCACCCCTGCCTAGTATTAGAAAATTAGTAGAAGATAGATGGAACAACCCCCAGAAAATCAGGGGCCGCAGAGGGAACCTTACAATGAATGGACACTAGAGCTTCTAGAAGAACTCAAGCAGGAAGCTGTCAGACACTTTCCTAGACCATGGCTTCATGGCCTAGGACAATATATTTATGAAACCTATGGGGATACTTGGACAGGAGTCGAAGCTATAATAAAGATGCTGCAACAATTATTGTTTGTTCATTTCAGAATTGGGTGTCAACATAGTAGGATAGGCGTTTGGAGGCAGAGAAGAGCAAGAAATGGAGCCAGTAGATCCTAACCTAGAGCCCTGGAACCATCCAGGAAGCCAGCCTAAAACTGCTTGCAATAACTGTTTTTGTAAAAGCTGTAGCTACCATTGTTTAGTTTGCTTTCAGAAAAAAGGCTTAGGAATTTCCTATGGCAGGAAGAAGCGGAGACAACGACGAAGCTCTCCTCAAAGCAGTAAGGATCATCAAGATCTTATATCAAAGCAGTAAGTATCTGTAATGCTAGGTTTAGATTATCAACTATCAGTAGGAGCATTGGTAGTAGCACTAATCCTAGTAATAGTTGTGTGGACCATAGTATATATAGAATATAGGAAACTGCAAAAACAAAAGAAAATAGACAGGTTAATTAACAGAATTAGGGAAAGAGCAGAAGACAGTGGCAATGAGAGTGAGGGAGACACTGAGGAATTATCGACTCTGGTGGATATGGGGCATCTTAGGCTTTTGGATGTTAATGATTTGTAAAGGGGGAGGAGATTCGTGGGTCACAGTTTATTATGGGGTACCTGTATGGAAAGAAGCAAAAACTACACTATTCTGTGCATCAGATGCTAAAGCATATGAGACAGAAGTGCATAATGTCTGGGCTACACATGCCTGTGTACCCACAGACCCCAACCCACAAGAAGTACTTTTAGAAAATGTAACAGAGAATTTTAACATGTGGAAAAATGACATGGTGGAACAGATGCATGAGGATGTAATCAGTTTATGGGATGAAAGCCTAAAACCATGTGTAAAGTTGACCCCACTCTGTGTCACTCTAAAGTGTACAAATGCAACTAGTAACGGTACTGATACTAATAACACTGCCTATGGATACAATGAGATAAAAAATTGCTCTTTCAATGCAACTACAATAGTAAAAGATAAGAAGCAGAAAGTGTATGCACTTTTCTATAGGCTTGATATAGTACCACTTGGTAACTCTAGTGAGTATAGATTAATAAATTGTAATACCTCAGCCATGACACAAGCCTGTCCAAAGGTCAGTTTTGATCCAATTCCTATCCACTATTGTGCTCCAGCTGGTTATGCGATTATAAAGTGTAATAATAAGACATTCAATGGGACAGGACCATGCAACAGTGTAAGCACAGTACAATGTACACATGGAATTAAGCCAGTAGTATCAACTCAACTACTGCTAAATGGTAGCCTAGCAGAAGAAGAGATAATAATTAGATCTGAAAATCTGACAAACAATGCCAAAATAATAATAGTACATCTTAATAAATCTGTAGAAATTAACTGTACGAGACCTGGCAATAATACAAGAAAGAGTATAAGGATAGGACCAGGACAAACCTTCTATGCAACAGGAAGTATAATAGGAGACATAAGAAAAGCACATTGTAACATTAGTGAGGCTGCATGGAATGACACTTTATACAAGGTAAGCAAAAAATTAGCAGAACATTTTAATAAGACAATAATATTTGCACCATCCTCAGGAGGGGACCTAGAAATTACAACACATAGCTTTAATTGTAGAGGAGAATTTTTCTATTGTAACACATCAGGTCTGTTTAAAGGTACATACAATGCTACATCAGGCAACAGTACATCAAATGCAACCATTACGCTTCCATGTAGAATAAAGCAAGTTATAAACATGTGGCAGGGGGTAGGAAAAGCAATGTACGCCCCTCCCATTGAAGGAAATATAATATGTAGATCAAACATCACAGGACTACTATTGACACGTGATGGAGGAAGTAATTCAACAAATGAGACATTCAGACCTGAAGGAGGAGATATGAGGGACAATTGGAGAAGTGAATTATATAAATATAAAGTGGTAGAAATTAAACCATTAGGAATAGCACCCACTGGAGCCAAAAGGAGAGTGGTGGAGAGAGAAAAAAGAGCAGTAGGACTGGGAGCTGTGTTCCTTGGGTTCTTGGGAGCAGCAGGAAGCACTATGGGCGCGGCGTCAATAACGCTGACGGCACAGGCCAGACAATTGTTGTCTGGTATAGTGCAACAGCAAAGCAATTTGCTGAGGGCTATAGAGGCGCAACAACATATGTTGCAACTCACGGTCTGGGGCATTAAGCAGCTCCAGGCAAGAGTCCTGGCTCTAGAAAGATACCTACAGGATCAACAGCTCCTAGGAATTTGGGGATGCTCTGGAAAACTCATCTGCACTACTGCTGTACTTTGGAACTCCAGTTGGAGCAACAGATCCCGAGAATACATTTGGGAGAACATGACCTGGATGCAGTGGGAGAGAGAGATTGAGAATTACACAGGCACAATATATCAATTGCTTGAAGACTCGCAAAACCAGCAGGAGAAAAATGAACAAGATTTATTAGCATTGGACAGTTGGAAAAATCTATGGAATTGGTTTGGCATATCAAAATGGCTGTGGTATATAAAAATATTCATAATGATAGTAGGAGGCTTAATAGGTTTAAGAATACTTTTTGCTATAATCTCTGTAGTGAATAGAGTTAGGCAGGGATACTCACCTTTGTCGTTTCAGACCCTTACCCCGAACCCAGGGGGACCCGACAGGCTCGGAGGAATCGAAGAAGAAGGTGGAGAGCAAGACAGAGACAGATCAGTGCGCTTAGTGAACGGATTCTTAGCGCTTGCCTGGGACGACCTACGGAGCCTGTGTCTCTTCCTCTACCACCGATTGAGGGACTTCATATCAGTGACAGTGAGAGTGGTGGAACTTCTGGGACGCAGCAGCCTCAAGGGACTACAAAGGGGGTGGGAAGCCCTTAAATATCTGGGAAATCTTGTGCAGTATTGGATCTCAGAGCTAAAAAAGAGTGCTATTAGTCTGCTTGATACCATAGCAATAGCAGTAGCTGAAGGAACAGATAGGATCATAGACTTAATACAAGAAATTTGTAGAGCTATCCTCAACATACCTAGAAGAATAAGACAGGGCTTTGAAGCAGCTTTGCAATAGGATGGGGGGCAAATGGTCAAAAAGCAGCCTAGTTGGATGGCCTGATATAAGAGAAAGAATGAGACGAGCTGAGCCAGCAGCAGAAGGAGTAGGAGCAGCATCCCAGGACTTAGATAAACATGGAGCACTTACAATTAACAACACAGACACCAATAATGATGCTTGTGCTTGGCTAAGAGCGCAAGAGGAGGATGAGGAAGGAGTAGGCTTCCCAGTCAGACCCCAGGTACCTTTAAGACCAATGACTTTTAAGGGAGCATTTGATCTCAGCTTCTTTTTAAAAGAAAAGGGGGGACTGGATGGGTTAATTTACTCTAAGAAAAGGCAAGAGATCCTTGATTTGTGGGTCTATCACACACAAGGATACTTCCCGGATTGGCAAAACTACACACCAGGACCAGGGGTCAGATTCCCACTGACTTTTGGGTGGTGCTTCAAGCTAGTACCAGTGGACCCAAAGGAAGTAGAAGAGACTAGCAAAGGAGAAGACAACTGTCTGCTACACCCTGTGTGCCAGCATGGAATGGATGATGACCATGGAGAGGTCTTAATGTGGAAGTTTGACAGTTCACTAGCACGCAGACACCTGGCCCGCCAGCTACATCCGGAGTATTACAAAGACTGCTGACACAGAAGGGACTTTCTGCTGGGACTTTCCACCGGGGCGTTCCAGGGGGTGTGGTCTGGGCGGGACTGGGAGTGGTCAACCCTCAGATGCTGCATATAAGCAGCTGCTTTTCGCTTGTACTGGGTCTCTCTAGGTAGACCAGATCTGAGCCTGGGAGCTCTCTGGCTAACTAGGGAACCCACTGCTTAAGCCTCAATAAAGCGAACAGGGACCTGAAAACGAAAGGACAAGAAAAAAAAACACGCTCCGAGAGTGTCTGAGATTGCTGCGGCCATAAAGCAGAGCACTAACCGCGGTACTGATAAGGGAGGGGAGCAGGGCTCCGCCGCCGGGCCTGTGCCCATGGATCTAGGTGAGGACGGGCACTCCTTCCTCCGCGGCCAAATGTTGCATTTCCCAAGACCACCCTGGCCCGCCAGCTACATCCGGAGTATTACAAAGACTGCTGACACAGAAGGGACTTTCTGCTGGGACTTTCCACCGGGGCGTTCCAGGGGGTGTGGTCTGGGCGGGACTGGGAGTGGTCAACCCTCAGATGCTGCATATAAGCAGCTGCTTTTCGCTTGTACTGGGTCTCTCTAGGTAGACCAGATCTGAGCCTGGGAGCTCTCTGGCTAACTAGGGAACCCACTGCTTAAGCCTCAATAAAGCTT
	P22 - 003-002	003-002-UJ-PL5-F15_S319	1									ACAGGGACTTGAAAACGAAAGTAAACCAGAGAAGGCTCTCGAAATAGGGTGGATGACAAATAATCCACCTATCCCAGTAGGAGAGCTCTATAAAAGATGGATAATCCTGGGATTAAATAAAATAGTAAGAATGTATAGTCCTGTCAGCATTCTGGATATAAGACAAGGACCAAAGGAACCCTTTAGAGATTATGTAGACCGGTTCTATAAAACTCTAAGGGCTGAGCAAGCTTCACAGGATGTAAAAAATTGGATGACAGAAACCTTGTTGGTCCAAAATGCGAACCCAGATTGTAGGACCATTTTAAAAGCATTAGGACCAGCAGCCACATTAGAAGAAATGATGACAGCGTGTCAGGGAGTGGGGGGACCTGGCCATAAAGCAAGAGTCTTGGCTGAAGCAATGAGCCAAGCAACAAATTCAGCTAACATAATGATGCAGAGAGGCAATTTTAGAAATCAAAGAAAGACTGTTAAGTGTTTCAATTGTGGCAAAGAGGGACACATAGCCAAAAATTGCAGGGCCCCCAGGAAAAAGGGCTGTTGGAAATGTGGAAAGGAAGGACACCAGATGAAAGACTGTACTGAGAGACAGGCTAATTTTTTAGGGAAAATCTGGCCTTCCCACAAGGGAAGGCCAGGGAATTTTCTTCAGAGCAGACCAGAGCCCAGACCAGAGCCAACAGCCCCACCTGCAGAGAGCTTCAGCCCACCAGCAGAGAGCTTCAGGTTTGGGGAGGGGACAACAACTCCCTCTCAGAAGCAGGAGACGATAGACAAGGAACTGTATCCTTTAGCTTCCCTCAAATCACTCTTTGGCAACGACCCCTTGTCACAATAAAGATAGGGGGGCAGTTAAAGGAAGCTCTATTAGATACAGGAGCAGATGATACAGTATTAGAAGAAATGAATTTACCAGGAAAATGGAAACCAAAAATGATAGGGGGAATTGGAGGTTTTATCAAAGTAAGACAGTATGATCAGATACTCATAGAAATCTGTGGACATAAAGCTATAGGTACAGTATTAATAGGACCTACACCTGTAAACATAATTGGAAGAAATCTGCTGACTCAACTTGGTTGCACTTTAAATTTTCCTATTAGTCCTATTGAAACTGTGCCAGTAAAACTAAAGCCAGGAATGGATGGGCCAAAAGTTAAACAATGGCCATTAACAGAAGAAAAAATAAAAGCATTAGTAGAAATTTGTACAGAAATGGAAAAGGAAGGGAAAATTTCAAAGATTGGGCCTGAAAACCCATACAACACTCCAGTATTTGCCATAAAGAAAAAAGACAGTACTAAATGGAGAAAATTAGTAGATTTCAGAGAACTCAATAAGAGAACTCAAGACTTTTGGGAAGTTCAATTAGGAATACCACATCCTGCAGGGCTAAAAAAGAAAAAATCAGTAACAGTACTGGATGTGGGTGATGCATATTTTTCAGTTCCCTTAGATGAAGACTTTAGAAAGTATACTGCATTTACCATACCTAGTACAAACAATGAGACCCCAGGAATTAGATACCAGTACAATGTGCTTCCACAGGGATGGAAAGGATCACCAGCAATATTCCAATGTAGCATGACAAAAATCTTAGAGCCTTTTAGAAAACAAAATCCAGACATAGTTATCTATCAATACATGGATGACTTGTATGTAGGGTCTGACTTAGAAATAGGGCAGCATAGAACAAAAATAGAAGAACTGAGACAACATCTGTTGAAGTGGGGGTTTACCACACCAGACAAAAAACATCAGAAAGAACCCCCATTTCTTTGGATGGGTTATGAACTCCATCCTGATAAGTGGACAGTACAACCTATAGTGTTGCCAGAAAAAGACAGCTGGACTGTCAATGACATACAGAAGCTAGTGGGAAAATTGAATTGGGCAAGTCAGATTTATGCAGGGATTAAAGTAAAGCAATTATGTAAACTTCTTAGGGGAACCAAAGCACTAACAGAAGTAGTACCACTAACAGAAGAAGCAGAGCTAGAGTTGGCAGAAAACAGGGAGATTCTAAAAGAACCAGTACATGGGGTGTATTATGACCCATCAAAAGATTTAATAGCAGAAGTCCAAAAGCAGGGGCAAGGCCAATGGACATACCAAATTTATCAAGAGCCATTTAAAAACCTGAAAACAGGAAAGTATGCAAGAATGAGGGGTACCCACACTAATGATGTAAAACAGTTAACAGAGGCAGTGCAAAAAATAGCCACAGAAAGTATAGTAATATGGGGAAAAACTCCTAAATTTAGACTACCCATACAAAAGGAGACATGGGATGCATGGTGGATGGAGTATTGGCAAGCCACCTGGATTCCTGAGTGGGAGTTTGTCAATACCCCCCCATTAGTGAAATTATGGTACCAGTTAGAAAAAGAACCCATAGTAGGAGCAGAAACTTTCTATGTAGATGGGGCAGCTAATAGGGAGACCAAATTAGGAAAAGCAGGATATGTTACTGACAGAGGAAGACAAAAAGTTGTCCCCATAGCTGACACAACAAATCAGAAGACTGAGTTACAAGCAATTTATCTAGCTTTGCAGGATTCAGGATCAGAAGTAAACATAGTAACAGACTCACAATATGCATTAGGAATCATTCAAGCACAACCAGATAAGAGTGAATCAGAGTTAGTCAATCAAATAATAGAGCAGTTAATAAAAAAGGAAAAGATCTATCTGGCATGGGTGCCGGCACACAAAGGAATTGGAGGAAATGAACAGGTAGATAAATTAGTCAGTACTGGAATTAGGAGAGTGCTATTTTTGGATGGAATAGATAAAGCCCAAGAAGAACATGAGAAATATCACAGTAATTGGAGAGCAATGGCTAGTGATTTTAACCTGCCACCTATAGTAGCAAAAGAAATAGTAGCCAGCTGTGATAAATGTCAGCTAAAAGGAGAAGCCATGCATGGACAAGTAGACTGTAGTCCAGGAATATGGCAACTAGATTGCACACATTTAGAAGGAAAAATTGTCCTGGTAGCAGTTCATGTAGCTAGTGGATATATAGAAGCAGAAGTTATCCCAGCAGAGACAGGGCAGGAAACAGCATATTTTATCTTAAAATTAGCAGGAAGATGGCCAGTAAAAACAATACATACAGACAATGGTGGCAATTTCATCAGTACTGCAGTTAAGGCCGCCTGTTGGTGGGCAGGGATCAAGCAGGAATTTGGCATTCCCTACAATCCCCAAAGTCAAGGAGTAGTAGAATCTATGAATAAAGAATTAAAGAAAATTATAGGACAAGTAAGAGACCAGGCTGAACACCTTAGGACAGCAGTACAAATGGCAGTATTCATCCACAATTTTAAAAGAAAAGGGGGGATTGGGGGATACAGTGCAGGGGAAAGAATAGTAGACATGATAGCAACAGACATACAAACTAAAGAATTACAAAACCAAATTACAAAAATTCAAAATTTTCGGGTTTATTACAGGGACAGCAGAGATCCACTTTGGAAAGGACCAGCAAAGCTTCTCTGGAAAGGTGAAGGGGCAGTAGTGATACAGGATAATAGTGAAATAAAAGTAGTGCCAAGAAGAAAAGCAAAAATCATTAGGGATTATGGAAAACAGATGGCAGGTGATGATTGTGTGGCAAGTAGACAGGATGAGGATTAAGACATGGAACAGTCTAGTAAAACACCATATACATATATCAAAGAAAGCTAAGAAGTGGGCTTATAAACATCACTATGAAAACATTAATCCAAAAATAAGTTCAGAAGTACACATCCCTCTAGAGGAAGCTAAATTGGTAGTAACAACATATTGGGGTCTGCATACAGGAGAAAGAGATTGGCATTTAGGACAGGGAGTCTCCATAGAATGGAGAAAAAGAAGATATAGCACACAAGTAGACCCTGATCTAGCAGACCAATTAATACACATGCATTATTTTGATTGTTTTACAGACTCTGCTATAAGAAGTGCCATATTAGGACGTATAGTTAGCCCTAGTTGTGAATATCAAGCAGGACATAACAAGGTAGGATCTCTACAATACTTGGCACTAGCAGCATTAATAACACCAAAAAAGATAAAGCCACCTTTGCCTAGTGTGACGAAACTGACAGAAGATAGATGGAACAAGCCCCAGAAGACCAAGGGCCGCAAAGGGAGCCATACAATCAATGGACATTAGAGCTTTTAGAAGAGCTTAAGAGTGAAGCTGTTAGACATTTTCCTAGGCCATGGCTACATGGCTTAGGGCAACATATCTATGAAACTTATGGGGATACTTGGGAAGGAGTGGAAGCCATAATAAGAATACTGCAACAACTGCTGTTTATTCATTTCAGAATTGGGTGCCACCATAGCAGAATAGGCATTACTCCACAAAGGAGAACAAGAAATGGAGCCAGTAGATCCTAGACTAGAGCCCTGGAAGCATCCAGGAAGTCAGCCTAAGACTGCTTGTACCAACTGCTACTGTAAAAAGTGTTGCTTTCATTGCCAAGTTTGTTTTATGCAAAAAGGCTTAGGCATCTCCTATGGCAGGAAGAAGCGGAGACAGCGACGAAGAGCTCCTGAAGACAGTCAGACTCATCAAGCTTCTATATCAAAGCAGTAAGTAGTATATGTAATGCAGGTTTTACCAATATTAGCAATAGTAGCATTAGTAGTAGCAGCAATATTAGCAATAGTTGTGTGGACCATAGTACTCATAGAATATAGGAAAATATTAAAACAGAGGAAAATAGATAGGCTAATTGATAGAATAGCAGAAAGAGCAGAAGACAGTGGCAATGAAAGTGAAGGGGACCAAGAGGAATTATCAGCACTTGTGGAGATGGGGCATCATGCTCCTTGGGATATTGATGATCTGTAGTGCAGCAGACAAATTCTGGGTCACAGTCTATTATGGGGTACCTGTGTGGAAAGAAGCAAGTACCACTCTATTTTGTGCATCAGATGCCAAAGCATATGATACAGAGGTGCATAATGTTTGGGCCACACATGCCTGTGTACCCACAGACCCCAACCCACAAGAAATATTTTTGGAAAATGTGACAGAAGATTTTAACATGTGGGAAAATAACATGGTAGAGCAGATGCATGAGGATGTAATCAGCTTATGGGATCAAAGTCTAAAGCCATGTGTAAAATTAACCCCACTCTGTGTTACTTTAAATTGCACTGATTTGAAAAATGTTACTGAGTCGGGAAATGCCACTGCTACTGGGGGGAATAACAATAGGACTGTTGAGAATGAAGGAGAAATAAAAAACTGCTCTTTCAATATCACCACAAGCATAAGAGATAAGGTGACCAAGGAATATGCACTTTTTAATGCACTTGATGTAGTACCAATAGAGGATAGTAATGATAATAGTAGCAATGGGGGTGATTACAGTAGCTATAGGATGATACATTGTAATACCTCAACCATTACACAAGCCTGTCCAAAAGTATCCTTTGAGCCAATTCCCATACATTATTGTACCCCGGCTGGTTTTGCGATTCTAAAGTGTAACAATAATACATTCAGTGGAAAAGGACCATGTAACAATGTCAGCACAGTACAATGTACACATGGAATTAGGCCAGTAGTGTCAACTCAGCTGCTGTTAAATGGCAGTCTAGCAGAAGAAGAGATAGTAATTAGATCTAAAAATTTCTCACAAAATACTGACATCATAATAGTACAGTTGAATGAATCTGTAATAATTAATTGTACAAGACCCAACAACAATACAAGGAGAGGGGTACATATAGGACCAGGGAGAGCATTTTATGCAACAGGAGACATAATAGGAGACATAAGACGAGCATATTGTAACATTAGTAGAGCAGAATGGAATAAGACGCTAGGAAGAGTAGCTGAAAAATTAAGAGAACAATTTCCAAATAAAACAATAGTATTTAACCAATCCTCTGGAGGGGACCCAGAAATTGCAACACACAGTTTTAATTGTGGAGGGGAATTTTTCTACTGTTATACATCAAAACTGTTTAACAGTACTTGGAATGATACTGAAGGAAAGGTGGAAGAAGGGGACGGGAACATCACATTCCCATGTAGAATAAAACAAATTATAAACTTGTGGCAGGAAGTAGGAAAAGCAATGTATGCCCCTCCCATTAGTGGAATAATTAAGTGTGAATCAAATATTACAGGGCTGCTACTAACAAGAGATGGTGGTAACGATAACAATACCAATGAAATCTTCAGACCTTGGGGAGGAAATATGAAGGACAATTGGCGAAGTGAATTATATAAATACAAAGTAGTAAAGATTGAACCAATAGGAGTAGCACCCACCAAGGCAAAGAGAAGAGTGGTGCAAAGAGAAAAAAGAGCAGTGGGAGCACTAGGAGCTATGTTCCTTGGGTTCTTGGGAGCAGCAGGAAGCACTATGGGCGCAGCGTCACTGACGCTGACGGTACAGGCCAGACTATTACTGTCTGGTATAGTGCAACAGCAGAACAATCTGCTGAGGGCTATTGAGGCGCAACAGCATATGTTGCAACTCACAGTCTGGGGCATCAAGCAGCTCCAGGCAAGAGTCCTGGCTGTGGAAAGATACCTAAGGGATCAACAGCTCCTAGGGATTTGGGGTTGCTCTGGAAAACTCATTTGCACCACTGCCGTGCCTTGGAATGACAGTTGGAGTAATAATAAAACCTATGATGACATTTGGGAAAACATGACCTGGATGGCGTGGGAAAAAGAAATTGACAATTACACAGGCATAATATACAACTTACTTGAAATATCGCAAAACCAACAAGAAAAGAATGAACAAGAATTGTTAGAATTGGATAAATGGGCAAGTTTGTGGAATTGGTTTGACATAACACATTGGCTGTGGTATATAAAAATATTCATAATGATAGTAGGAGGCTTGATAGGGTTAAGAATAGTTTTTACTGTACTATCAATAATAAATAGAGTTAGGCAGGGTTATTCACCATTGTCATTTCAGACCCACCTCCTGACCTCAAGGGGACCCGACAGGCCCGAAGGAATAGAAGAAGAAGGTGGAGAGCAAGACAGAGGCAGATCCATTCGATTAGTGGATGGATTCTTAGCACTTTTCTGGGACGACCTGAGGAGCCTGTGCCTTTTCAGCTACCACCGCTTGAGAGACTTACTCTTGATTGCAGCGAGGATTGTGGAACTTCTGGGACGCAGGGGGTGGGGAATCCTCAAGTATTGGTGGAGTCTCCTGCAGTATTGGAGTCAGGAACTAAATAAGAGTGCTATTAGCTTGCTTAATGCTACAGCCATAGCAGTAGCTGAGGGAACAGATAGGATTATAGAAGTAGTACAAAGAGCTGGTAGAGCTATCCTCCACATACCTGTAAGAATAAGACAGGGCTTGGAAAGGGCTTTGCAATAACATGGGGGGCAAGTGGTCAAAACGCAGCAGGGTGGAATGGCCTGAAGTAAGGGACAGAATGAGACAAGCTGAGCCAGCAGCTGAGCCAGCAACAAATAGGGAAGAGGCAGCAGCAAGTGGGGTGGGAGCAGTATCAAGAGACCTAGCAAGACATGGGGCAGTCACAAGCAGCAACACCAACAATGCTGATTGTGTTTGGCTAGAAGCACAAGAGGAGGAGGAAGTGGGTTTTCCAGTCAGACCCCAAGTACCCTTAAGACCAATGACTTTTAAAGCAGCTTTTGATCTTAGCCACTTTTTAAAAGAAAAGGGGGGACTGGAAGGGCTGATTTACTCCCCAAAAAGACAAGAGATACTTGACCTGTGGGTCTACCACACACAAGGCTACTTCCCTGATTGGCAGAACTACACACCAGGGCCAGGGATCAGATATCCACTGACCTTTGGATGGTGCTTTAAGCTAGTACCAGTTGATCCAGCTGATATAGAAAAGAACAATGAAGGAGAGAACAGCTGCTTGCTACACCCCATGAACCAGCATGGGATGGATGATAACGAGAGAGAAGTGTTAATGTGGAAGTTTGACAGCCACCTAGCATTTCAGCATGTCGCCAGAGAGCTGCATCCGGAGTACTACAAGAACTGATGACAACGAGTTTTCTACAAGGGACTTTCCGCTGGGGACTTTCCAGGGGAGGCGCGGTCTGGGCGGGACGTGGGAGTGGCGAGCCCTCAGATGCTGCATATAAGCAGCTGCTTTCTGCCTGTACTGGGTCTCTCTAGCTAGACCAGATCTGAGCCTGGGAGCTCTCTGGCTAACTAGGGAACCCACTGCTTAAGCCTCAAGGCAAGCTTTATTGAGGCTTAAGC
		003-002-UJ-PL6-J17_S341	1		Yes	28.489	137.404	>50	>50	0.108	0.571	CAGGGACCTGAAAACGAAAGTAAGAAAAGAGAACAGCAAGCAGCGGCTGCGGCTAATACAGGAAACAGCAGCCAGGTCAGTCAAAATTACCCTATAGTGCAGAACCTACAGGGGCAAATGGTACATCAGGCCATATCACCTAGAACTTTAAATGCATGGGTAAAAGTAGTAGAAGAGAAGGCTTTCAGCCCAGAAGTAATACCCATGTTTTCAGCATTATCGGAAGGAGCCACCCCACAAGATTTAAACACCATGCTAAACACAGTGGGAGGACATCAAGCAGCTATGCAAATGTTAAAAGAGACCATCAATGAGGAAGCTGCAGAATGGGATAGATTACACCCAGTACATGCAGGGCCTATAGCACCAGGCCAGATGAGAGAACCAAGGGGAAGTGACATAGCAGGAACTACTAGTACCCTTCAGGAACAAATAGGGTGGATGACAAATAATCCACCTATCCCAGTAGGAGAGATCTATAAAAGATGGATAATCCTGGGATTAAATAAAATAGTAAGAATGTATAGTCCTGTCAGCATTCTGGATATAAGACAAGGACCAAAGGAACCCTTTAGAGATTATGTAGACCGGTTCTATAAAACTCTAAGGGCTGAGCAAGCTTCACAGGATGTAAAAAATTGGATGACAGAAACCTTGTTGGTCCAAAATGCGAACCCAGATTGTAGGACCATTTTAAAAGCATTAGGACCAGCAGCCACATTAGAAGAAATGATGACAGCGTGTCAGGGAGTGGGGGGACCTGGCCATAAAGCAAGAGTCTTGGCTGAAGCAATGAGCCAAGCAACAAATTCAGCTAACATAATGATGCAGAGAGGCAATTTTAGAAATCAAAGAAAGACTGTTAAGTGTTTCAATTGTGGCAAAGAGGGACACATAGCCAAAAATTGCAGGGCCCCCAGGAAAAAGGGCTGTTGGAAATGTGGAAAGGAAGGACACCAGATGAAAGACTGTACTGAGAGACAGGCTAATTTTTTAGGGAAAATCTGGCCTTCCCACAAGGGAAGGCCAGGGAATTTTCTTCAGAGCAGACCAGAGCCCAGACCAGAGCCAACAGCCCCACCTGCAGAGAGCTTCAGCCCACCAGCAGAGAGCTTCAGGTTTGGGGAGGGGACAACAACTCCCTCTCAGAAGCAGGAGACGATAGACAAGGAACTGTATCCTTTAGCTTCCCTCAAATCACTCTTTGGCAACGACCCCTTGTCACAATAAAAATAGGGGGGCAGTTAAAGGAAGCTCTATTAGATACAGGAGCAGATGATACAGTATTAGAAGAAATGAATTTACCAGGAAAATGGAAACCAAAAATGATAGGGGGAATTGGAGGTTTTATCAAAGTAAGACAGTATGATCAGATACTCATAGAAATCTGTGGACATAAAGCTATAGGTACAGTATTAATAGGACCTACACCTGTAAACATAATTGGAAGAAATCTGCTGACTCAACTTGGTTGCACTTTAAATTTTCCTATTAGTCCTATTGAAACTGTGCCAGTAAAACTAAAGCCAGGAATGGATGGGCCAAAAGTTAAACAATGGCCATTAACAGAAGAAAAAATAAAAGCATTAGTAGAAATTTGTACAGAAATGGAAAAGGAAGGGAAAATTTCAAAGATTGGGCCTGAAAACCCATACAACACTCCAGTATTTGCCATAAAGAAAAAAGACAGTACTAAATGGAGAAAATTAGTAGATTTCAGAGAACTCAATAAGAGAACTCAAGACTTTTGGGAAGTTCAATTAGGAATACCACATCCTGCAGGGCTAAAAAAGAAAAAATCAGTAACAGTACTGGATGTGGGTGATGCATATTTTTCAGTTCCCTTAGATGAAGACTTTAGAAAGTATACTGCATTTACCATACCTAGTACAAACAATGAGACCCCAGGAATTAGATACCAGTACAATGTGCTTCCACAGGGATGGAAAGGATCACCAGCAATATTCCAATGTAGCATGACAAAAATCTTAGAGCCTTTTAGAAAACAAAATCCAGACATAGTTATCTATCAATACATGGATGACTTGTATGTAGGGTCTGACTTAGAAATAGGGCAGCATAGAACAAAAATAGAAGAACTGAGACAACATCTGTTGAAGTGGGGGTTTACCACACCAGACAAAAAACATCAGAAAGAACCCCCATTTCTTTGGATGGGTTATGAACTCCATCCTGATAAGTGGACAGTACAACCTATAGTGTTGCCAGAAAAAGACAGCTGGACTGTCAATGACATACAGAAGCTAGTGGGAAAATTGAATTGGGCAAGTCAGATTTATGCAGGGATTAAAGTAAAGCAATTATGTAAACTTCTTAGGGGAACCAAAGCACTAACAGAAGTAGTACCACTAACAGAAGAAGCAGAGCTAGAGTTGGCAGAAAACAGGGAGATTCTAAAAGAACCAGTACATGGGGTGTATTATGACCCATCAAAAGATTTAATAGCAGAAGTCCAAAAGCAGGGGCAAGGCCAATGGACATACCAAATTTATCAAGAGCCATTTAAAAACCTGAAAACAGGAAAGTATGCAAGAATGAGGGGTACCCACACTAATGATGTAAAACAGTTAACAGAGGCAGTGCAAAAAATAGCCACAGAAAGTATAGTAATATGGGGAAAAACTCCTAAATTTAGACTACCCATACAAAAGGAGACATGGGATGCATGGTGGATGGAGTATTGGCAAGCCACCTGGATTCCTGAGTGGGAGTTTGTCAATACCCCCCCATTAGTGAAATTATGGTACCAGTTAGAAAAAGAACCCATAGTAGGAGCAGAAACTTTCTATGTAGATGGGGCAGCTAATAGGGAGACCAAATTAGGAAAAGCAGGATATGTTACTGACAGAGGAAGACAAAAAGTTGTCCCCATAGCTGACACAACAAATCAGAAGACTGAGTTACAAGCAATTTATCTAGCTTTGCAGGATTCAGGATCAGAAGTAAACATAGTAACAGACTCACAATATGCATTAGGAATCATTCAAGCACAACCAGATAAGAGTGAATCAGAGTTAGTCAATCAAATAATAGAGCAGTTAATAAAAAAGGAAAAGATCTATCTGGCATGGGTGCCGGCACACAAAGGAATTGGAGGAAATGAACAGGTAGATAAATTAGTCAGTACTGGAATTAGGAGAGTGCTATTTTTGGATGGAATAGATAAAGCCCAAGAAGAACATGAGAAATATCACAGTAATTGGAGAGCAATGGCTAGTGATTTTAACCTGCCACCTATAGTAGCAAAAGAAATAGTAGCCAGCTGTGATAAATGTCAGCTAAAAGGAGAAGCCATGCATGGACAAGTAGACTGTAGTCCAGGAATATGGCAACTAGATTGCACACATTTAGAAGGAAAAATTGTCCTGGTAGCAGTTCATGTAGCTAGTGGATATATAGAAGCAGAAGTTATCCCAGCAGAGACAGGGCAGGAAACAGCATATTTTATCTTAAAATTAGCAGGAAGATGGCCAGTAAAAACAATACATACAGACAATGGTGGCAATTTCATCAGTACTGCAGTTAAGGCCGCCTGTTGGTGGGCAGGGATCAAGCAGGAATTTGGCATTCCCTACAATCCCCAAAGTCAAGGAGTAGTAGAATCTATGAATAAAGAATTAAAGAAAATTATAGGACAAGTAAGAGACCAGGCTGAACACCTTAGGACAGCAGTACAAATGGCAGTATTCATCCACAATTTTAAAAGAAAAGGGGGGATTGGGGGATACAGTGCAGGGGAAAGAATAGTAGACATGATAGCAACAGACATACAAACTAAAGAATTACAAAACCAAATTACAAAAATTCAAAATTTTCGGGTTTATTACAGGGACAGCAGAGATCCACTTTGGAAAGGACCAGCAAAGCTTCTCTGGAAAGGTGAAGGGGCAGTAGTGATACAGGATAATAGTGAAATAAAAGTAGTGCCAAGAAGAAAAGCAAAAATCATTAGGGATTATGGAAAACAGATGGCAGGTGATGATTGTGTGGCAAGTAGACAGGATGAGGATTAAGACATGGAACAGTCTAGTAAAACACCATATACATATATCAAAGAAAGCTAAGAAGTGGGCTTATAAACATCACTATGAAAACATTAATCCAAAAATAAGTTCAGAAGTACACATCCCTCTAGAGGAAGCTAAATTGGTAGTAACAACATATTGGGGTCTGCATACAGGAGAAAGAGATTGGCATTTAGGACAGGGAGTCTCCATAGAATGGAGAAAAAGAAGATATAGCACACAAGTAGACCCTGATCTAGCAGACCAATTAATACACATGCATTATTTTGATTGTTTTACAGACTCTGCTATAAGAAGTGCCATATTAGGACGTATAGTTAGCCCTAGTTGTGAATATCAAGCAGGACATAACAAGGTAGGATCTCTACAATACTTGGCACTAGCAGCATTAATAACACCAAAAAAGATAAAGCCACCTTTGCCTAGTGTGACGAAACTGACAGAAGATAGATGGAACAAGCCCCAGAAGACCAAGGGCCGCAAAGGGAGCCATACAATCAATGGACATTAGAGCTTTTAGAAGAGCTTAAGAGTGAAGCTGTTAGACATTTTCCTAGGCCATGGCTACATGGCTTAGGGCAACATATCTATGAAACTTATGGGGATACTTGGGAAGGAGTGGAAGCCATAATAAGAATACTGCAACAACTGCTGTTTATTCATTTCAGAATTGGGTGCCACCATAGCAGAATAGGCATTACTCCACAAAGGAGAACAAGAAATGGAGCCAGTAGATCCTAGACTAGAGCCCTGGAAGCATCCAGGAAGTCAGCCTAAGACTGCTTGTACCAACTGCTACTGTAAAAAGTGTTGCTTTCATTGCCAAGTTTGTTTTATGCAAAAAGGCTTAGGCATCTCCTATGGCAGGAAGAAGCGGAGACAGCGACGAAGAGCTCCTGAAGACAGTCAGACTCATCAAGCTTCTATATCAAAGCAGTAAGTAGTATATGTAATGCAGGTTTTACCAATATTAGCAATAGTAGCATTAGTAGTAGCAGCAATATTAGCAATAGTTGTGTGGACCATAGTACTCATAGAATATAGGAAAATATTAAAACAGAGGAAAATAGATAGGCTAATTGATAGAATAGCAGAAAGAGCAGAAGACAGTGGCAATGAAAGTGAAGGGGACCAAGAGGAATTATCAGCACTTGTGGAGATGGGGCATCATGCTCCTTGGGATATTGATGATCTGTAGTGCAGCAGACAAATTCTGGGTCACAGTCTATTATGGGGTACCTGTGTGGAAAGAAGCAAGTACCACTCTATTTTGTGCATCAGATGCCAAAGCATATGATACAGAGGTGCATAATGTTTGGGCCACACATGCCTGTGTACCCACAGACCCCAACCCACAAGAAATATTTTTGGAAAATGTGACAGAAGATTTTAACATGTGGGAAAATAACATGGTAGAGCAGATGCATGAGGATGTAATCAGCTTATGGGATCAAAGTCTAAAGCCATGTGTAAAATTAACCCCACTCTGTGTTACTTTAAATTGCACTGATTTGAAAAATGTTACTGAGTCGGGAAATGCCACTGCTACTGGGGGGAATAACAATAGGACTGTTGAGAATGAAGGAGAAATAAAAAACTGCTCTTTCAATATCACCACAAGCATAAGAGATAAGGTGACCAAGGAATATGCACTTTTTAATGCACTTGATGTAGTACCAATAGAGGATAGTAATGATAATAGTAGCAATGGGGGTGATTACAGTAGCTATAGGATGATACATTGTAATACCTCAACCATTACACAAGCCTGTCCAAAAGTATCCTTTGAGCCAATTCCCATACATTATTGTACCCCGGCTGGTTTTGCGATTCTAAAGTGTAACAATAATACATTCAGTGGAAAAGGACCATGTAACAATGTCAGCACAGTACAATGTACACATGGAATTAGGCCAGTAGTGTCAACTCAGCTGCTGTTAAATGGCAGTCTAGCAGAAGAAGAGATAGTAATTAGATCTAAAAATTTCTCACAAAATACTGACATCATAATAGTACAGTTGAATGAATCTGTAATAATTAATTGTACAAGACCCAACAACAATACAAGGAGAGGGGTACATATAGGACCAGGGAGAGCATTTTATGCAACAGGAGACATAATAGGAGACATAAGACGAGCATATTGTAACATTAGTAGAGCAGAATGGAATAAGACGCTAGGAAGAGTAGCTGAAAAATTAAGAGAACAATTTCCAAATAAAACAATAGTATTTAACCAATCCTCTGGAGGGGACCCAGAAATTGCAACACACAGTTTTAATTGTGGAGGGGAATTTTTCTACTGTTATACATCAAAACTGTTTAACAGTACTTGGAATGATACTGAAGGAAAGGTGGAAGAAGGGGACGGGAACATCACATTCCCATGTAGAATAAAACAAATTATAAACTTGTGGCAGGAAGTAGGAAAAGCAATGTATGCCCCTCCCATTAGTGGAATAATTAAGTGTGAATCAAATATTACAGGGCTGCTACTAACAAGAGATGGTGGTAACGATAACAATACCAATGAAATCTTCAGACCTTGGGGAGGAAATATGAAGGACAATTGGCGAAGTGAATTATATAAATACAAAGTAGTAAAGATTGAACCAATAGGAGTAGCACCCACCAAGGCAAAGAGAAGAGTGGTGCAAAGAGAAAAAAGAGCAGTGGGAGCACTAGGAGCTATGTTCCTTGGGTTCTTGGGAGCAGCAGGAAGCACTATGGGCGCAGCGTCACTGACGCTGACGGTACAGGCCAGACTATTACTGTCTGGTATAGTGCAACAGCAGAACAATCTGCTGAGGGCTATTGAGGCGCAACAGCATATGTTGCAACTCACAGTCTGGGGCATCAAGCAGCTCCAGGCAAGAGTCCTGGCTGTGGAAAGATACCTAAGGGATCAACAGCTCCTAGGGATTTGGGGTTGCTCTGGAAAACTCATTTGCACCACTGCCGTGCCTTGGAATGACAGTTGGAGTAATAATAAAACCTATGATGACATTTGGGAAAACATGACCTGGATGGCGTGGGAAAAAGAAATTGACAATTACACAGGCATAATATACAACTTACTTGAAATATCGCAAAACCAACAAGAAAAGAATGAACAAGAATTGTTAGAATTGGATAAATGGGCAAGTTTGTGGAATTGGTTTGACATAACACATTGGCTGTGGTATATAAAAATATTCATAATGATAGTAGGAGGCTTGATAGGGTTAAGAATAGTTTTTACTGTACTATCAATAATAAATAGAGTTAGGCAGGGTTATTCACCATTGTCATTTCAGACCCACCTCCTGACCTCAAGGGGACCCGACAGGCCCGAAGGAATAGAAGAAGAAGGTGGAGAGCAAGACAGAGGCAGATCCATTCGATTAGTGGATGGATTCTTAGCACTTTTCTGGGACGACCTGAGGAGCCTGTGCCTTTTCAGCTACCACCGCTTGAGAGACTTACTCTTGATTGCAGCGAGGATTGTGGAACTTCTGGGACGCAGGGGGTGGGGAATCCTCAAGTATTGGTGGAGTCTCCTGCAGTATTGGAGTCAGGAACTAAATAAGAGTGCTATTAGCTTGCTTAATGCTACAGCCATAGCAGTAGCTGAGGGAACAGATAGGATTATAGAAGTAGTACAAAGAGCTGGTAGAGCTATCCTCCACATACCTGTAAGAATAAGACAGGGCTTGGAAAGGGCTTTGCAATAACATGGGGGGCAAGTGGTCAAAACGCAGCAGGGTGGAATGGCCTGAAGTAAGGGACAGAATGAGACAAGCTGAGCCAGCAGCTGAGCCAGCAACAAATAGGGAAGAGGCAGCAGCAAGTGGGGTGGGAGCAGTATCAAGAGACCTAGCAAGACATGGGGCAGTCACAAGCAGCAACACCAACAATGCTGATTGTGTTTGGCTAGAAGCACAAGAGGAGGAGGAAGTGGGTTTTCCAGTCAGACCCCAAGTACCCTTAAGACCAATGACTTTTAAAGCAGCTTTTGATCTTAGCCACTTTTTAAAAGAAAAGGGGGGACTGGAAGGGCTGATTTACTCCCCAAAAAGACAAGAGATACTTGACCTGTGGGTCTACCACACACAAGGCTACTTCCCTGATTGGCAGAACTACACACCAGGGCCAGGGATCAGATATCCACTGACCTTTGGATGGTGCTTTAAGCTAGTACCAGTTGATCCAGCTGATATAGAAAAGAACAATGAAGGAGAGAACAGCTGCTTGCTACACCCCATGAACCAGCATGGGATGGATGATAACGAGAGAGAAGTGTTAATGTGGAAGTTTGACAGCCACCTAGCATTTCAGCATGTCGCCAGAGAGCTGCATCCGGAGTACTACAAGAACTGATGACAACGAGTTTTCTACAAGGGACTTTCCGCTGGGGACTTTCCAGGGGAGGCGCGGTCTGGGCGGGACGTGGGAGTGGCGAGCCCTCAGATGCTGCATATAAGCAGCTGCTTTCTGCCTGTACTGGGTCTCTCTAGCTAGACCAGATCTGAGCCTGGGAGCTCTCTGGCTAACTAGGGAACCCACTGCTTAAGCCTCAATAAAGC
		003-002-UJ-PL3-B1_S286	2		Yes	21.678	76.667	>50	>50	0.028	0.194	GAACAGGGACCTGAAAGCGAAAGTAAACCAGAGAAGGCTCTCGACGCAGGACTCGGCTTGCTGCAGCGCGCACAGCAAGAGGCGAGGGGCGGCGACTGATGAGTACGCCAAAATTTTTGACTAGCAGAGGCTAGAAGGAGAGAGATGGGTGCGAGAGCGTCAGTATTAAGTGCGGGGGAATTAGATAGGTGGGAGAAAATTCGGTTAAGGCCAGGGGGAAAGAAAAAATATAGATTAAAACATATAGTCTGGGCAAGCAGGGAACTAGAACGATTTGCAGTTAATCCTGGCCTGTTAGAAACATCAGGAGGCTGTAAACAAATATTGGAACAGCTACAGCCGTCCCTCCAGACAGGATCAGAAGAACTTAAATCATTATTTAATACAATAGCAACCCTCTATTGTGTACATCAAAAGATAGATGTAAAAGACACCAAGGAAGCTTTAGATAGGATAGAGGAAGAGAAAAACAAAAGTAAGAAAAGAGAACAGCAAGCAGCGGCTGCGGCTAATACAGGAAACAGCAGCCAGGTCAGTCAAAATTACCCTATAGTGCAGAACCTACAGGGGCAAATGGTACATCAGGCCATATCACCTAGAACTTTAAATGCATGGGTAAAAGTAGTAGAAGAGAAGGCTTTCAGCCCAGAAGTAATACCCATGTTTTCAGCCTTATCGGAAGGAGCCACCCCACAAGATTTAAACACCATGCTAAACACAGTGGGAGGACATCAAGCAGCTATGCAAATGTTAAAAGAGACCATCAATGAGGAAGCTGCAGAATGGGATAGATTACACCCAGTACATGCAGGGCCTATAGCACCAGGCCAGATGAGAGAACCAAGGGGAAGTGACATAGCAGGAACTACTAGTACCCTTCAGGAACAAATAGGGTGGATGACAAATAATCCACCTATCCCAGTAGGAGAGATCTATAAAAGATGGATAATCCTGGGATTAAATAAAATAGTAACAATGTATAGTCCTGTCAGCATTCTGGATATAAGACAAGGACCAAAGGAACCCTTTAGAGATTATGTAGACCGGTTCTATAAAACTCTAAGGGCTGAGCAAGCTTCACAGGATGTAAAAAATTGGATGACAGAAACCTTGTTGGTCCAAAATGCGAACCCAGATTGTAGGACCATTTTAAAAGCATTAGGACCAGCAGCCACATTAGAAGAAATGATGACAGCGTGTCAGGGAGTGGGGGGACCTGGCCATAAAGCAAGAGTCTTGGCTGAAGCAATGAGCCAAGCAACAAATTCAGCTAACATAATGATGCAGAGAGGCAATTTTAGAAATCAAAGAAAGACTGTTAAGTGTTTCAATTGTGGCAAAGAGGGACACATAGCCAAAAATTGCAGGGCCCCCAGGAAAAAGGGCTGTTGGAAATGTGGAAAGGAAGGACACCAGATGAAAGACTGTACTGAGAGACAGGCTAATTTTTTAGGGAAAATCTGGCCTTCCCACAAGGGAAGGCCAGGGAATTTTCTTCAGAGCAGACCAGAGCCCAGACCAGAGCCAACAGCCCCACCTGCAGAGAGCTTCAGCCCACCAGCAGAGAGCTTCAGGTTTGGGGAGGGGACAACAACCCCCTCTCAGAAGCAGGAGACGATAGACAAGGAACTGTATCCTTTAGCTTCCCTCAAATCACTCTTTGGCAACGACCCCTTGTCACAATAAAGATAGGGGGGCAGTTAAAGGAAGCTCTATTAGATACAGGAGCAGATGATACAGTATTAGAAGAAATGAATTTACCAGGAAAATGGAAACCAAAAATGATAGGGGGAATTGGAGGTTTTATCAAAGTAAGACAGTATGATCAGATACTCATAGAAATCTGTGGACATAAAGCTATAGGTACAGTATTAATAGGACCTACACCTGTAAACATAATTGGAAGAAATCTGCTGACTCAACTTGGTTGCACTTTAAATTTTCCTATTAGTCCTATTGAAACTGTGCCAGTAAAACTAAAGCCAGGAATGGATGGGCCAAAAGTTAAACAATGGCCATTAACAGAAGAAAAAATAAAAGCATTAGTAGAAATTTGTACAGAAATGGAAAAGGAAGGGAAAATTTCAAAGATTGGGCCTGAAAACCCATACAACACTCCAGTATTTGCCATAAAGAAAAAAGACAGTACTAAATGGAAAAAATTAGTAGATTTCAGAGAACTCAATAAGAGAACTCAAGACTTTTGGGAAGTTCAATTAGGAATACCACATCCTGCAGGGCTAAAAAAGAAAAAATCAGTAACAGTACTGGATGTGGGTGATGCATATTTTTCAGTTCCCTTAGATGAAGACTTTAGAAAGTATACTGCATTTACCATACCTAGTACAAACAATGAGACCCCAGGAATTAGATACCAGTACAATGTGCTTCCACAGGGATGGAAAGGATCACCAGCAATATTCCAATGTAGCATGACAAAAATCTTAGAGCCTTTTAGAAAACAAAATCCAGACATAGTTATCTATCAATACATGGATGACTTGTATGTAGGGTCTGACTTAGAAATAGGGCAGCATAGAACAAAAATAGAAGAACTGAGACAACATCTGTTGAAGTGGGGGTTTACCACACCAGACAAAAAACATCAGAAAGAACCCCCATTTCTTTGGATGGGTTATGAACTCCATCCTGATAAGTGGACAGTACAACCTATAGTGTTGCCAGAAAAAGACAGCTGGACTGTCAATGACATACAGAAGCTAGTGGGAAAATTGAATTGGGCAAGTCAGATTTATGCAGGGATTAAAGTAAAGCAATTATGTAAACTTCTTAGGGGAACCAAAGCACTAACAGAAGTAGTACCACTAACAGAAGAAGCAGAGCTAGAGTTGGCAGAAAACAGGGAGATTCTAAAAGAACCAGTACATGGGGTGTATTATGACCCATCAAAAGATTTAATAGCAGAAGTCCAAAAGCAGGGGCAAGGCCAATGGACATACCAAATTTATCAAGAGCCATTTAAAAACCTGAAAACAGGAAAGTATGCAAGAATGAGGGGTACCCACACTAATGATGTAAAACAGTTAACAGAGGCAGTGCAAAAAATAGCCACAGAAAGTATAGTAATATGGGGAAAAACTCCTAAATTTAGACTACCCATACAAAAGGAGACATGGGATGCATGGTGGATGGAGTATTGGCAAGCCACCTGGATTCCTGAGTGGGAGTTTGTCAATACCCCCCCATTAGTGAAATTATGGTACCAGTTAGAAAAAGAACCCATAGTAGGAGCAGAAACTTTCTATGTAGATGGGGCAGCTAATAGGGAGACCAAATTAGGAAAAGCAGGATATGTTACTGACAGAGGAAGACAAAAAGTTGTCCCCATAGCTGACACAACAAATCAGAAGACTGAGTTACAAGCAATTTATCTAGCTTTGCAGGATTCAGGATCAGAAGTAAACATAGTAACAGACTCACAATATGCATTAGGAATCATTCAAGCACAACCAGATAAGAGTGAATCAGAGTTAGTCAATCAAATAATAGAGCAGTTAATAAAAAAGGAAAAGATCTATCTGGCATGGGTGCCGGCACACAAAGGAATTGGAGGAAATGAACAGGTAGATAAATTAGTCAGTACTGGAATTAGGAGAGTGCTATTTTTGGATGGAATAGATAAAGCCCAAGAAGAACATGAGAAATATCACAGTAATTGGAGAGCAATGGCTAGTGATTTTAACCTGCCACCTATAGTAGCAAAAGAAATAGTAGCCAGCTGTGATAAATGTCAGCTAAAAGGAGAAGCCATGCATGGACAAGTAGACTGTAGTCCAGGAATATGGCAACTAGATTGCACACATTTAGAAGGAAAAATTGTCCTGGTAGCAGTTCATGTAGCTAGTGGATATATAGAAGCAGAAGTTATCCCAGCAGAGACAGGGCAGGAAACAGCATATTTTATCTTAAAATTAGCAGGAAGATGGCCAGTAAAAACAATACATACAGACAATGGTGGCAATTTCATCAGTACTGCAGTTAAGGCCGCCTGTTGGTGGGCAGGGATCAAGCAGGAATTTGGCATTCCCTACAATCCCCAAAGTCAAGGAGTAGTAGAATCTATGAATAAAGAATTAAAGAAAATTATAGGACAAGTAAGAGACCAGGCTGAACACCTTAGGACAGCAGTACAAATGGCAGTATTCATCCACAATTTTAAAAGAAAAGGGGGGATTGGGGGATACAGTGCAGGGGAAAGAATAGTAGACATGATAGCAACAGACATACAAACTAAAGAATTACAAAACCAAATTACAAAAATTCAAAATTTTCGGGTTTATTACAGGGACAGCAGAGATCCACTTTGGAAAGGACCAGCAAAGCTTCTCTGGAAAGGTGAAGGGGCAGTAGTGATACAGGATAATAGTGAAATAAAAGTAGTGCCAAGAAGAAAAGCAAAAATCATTAGGGATTATGGAAAACAGATGGCAGGTGATGATTGTGTGGCAAGTAGACAGGATGAGGATTAAGACATGGAACAGTCTAGTAAAACACCATATACATATATCAAAGAAAGCTAAGAAGTGGGCTTATAAACATCACTATGAAAACATTAATCCAAAAATAAGTTCAGAAGTACACATCCCTCTAGAGGAAGCTAAATTGGTAGTAACAACATATTGGGGTCTGCATACAGGAGAAAGAGATTGGCATTTAGGACAGGGAGTCTCCATAGAATGGAGAAAAAGAAGATATAGCACACAAGTAGACCCTGATCTAGCAGACCAATTAATACACATGCATTATTTTGATTGTTTTACAGACTCTGCTATAAGAAGTGCCATATTAGGACGTATAGTTAGCCCTAGTTGTGAATATCAAGCAGGACATAACAAGGTAGGATCTCTACAATACTTGGCACTAGCAGCATTAATAACACCAAAAAAGATAAAGCCACCTTTGCCTAGTGTGACGAAACTGACAGAAGATAGATGGAACAAGCCCCAGAAGACCAAGGGCCGCAAAGGGAGCCATACAATCAATGGACATTAGAGCTTTTAGAAGAGCTTAAGAGTGAAGCTGTTAGACATTTTCCTAGGCCATGGCTACATGGCTTAGGGCAACATATCTATGAAACTTATGGGGATACTTGGGAAGGAGTGGAAGCCATAATAAGAATACTGCAACAACTGCTGTTTATTCATTTCAGAATTGGGTGCCACCATAGCAGAATAGGCATTACTCCACAAAGGAGAACAAGAAATGGAGCCAGTAGATCCTAGACTAGAGCCCTGGAAGCATCCAGGAAGTCAGCCTAAGACTGCTTGTACCAACTGCTACTGTAAAAAGTGTTGCTTTCATTGCCAAGTTTGTTTTATGCAAAAAGGCTTAGGCATCTCCTATGGCAGGAAGAAGCGGAGACAGCGACGAAGAGCTCCTGAAGACAGTCAGACTCATCAAGCTTCTATATCAAAGCAGTAAGTAGTATATGTAATGCAGGTTTTACCAATATTAGCAATAGTAGCATTAGTAGTAGCAGCAATATTAGCAATAGTTGTGTGGACCATAGTACTCATAGAATATAGGAAAATATTAAAACAGAGGAAAATAGATAGGCTAATTGATAGAATAGCAGAAAGAGCAGAAGACAGTGGCAATGAAAGTGAAGGGGACCAAGAGGAATTATCAGCACTTGTGGAGATGGGGCATCATGCTCCTTGGGATATTGATGATCTGTAGTGCAGCAGACAAATTCTGGGTCACAGTCTATTATGGGGTACCTGTGTGGAAAGAAGCAAGTACCACTCTATTTTGTGCATCAGATGCCAAAGCATATGATACAGAGGTGCATAATGTTTGGGCCACACATGCCTGTGTACCCACAGACCCCAACCCACAAGAAATATTTTTGGAAAATGTGACAGAAGATTTTAACATGTGGGAAAATAACATGGTAGAGCAGATGCATGAGGATGTAATCAGCTTATGGGATCAAAGTCTAAAGCCATGTGTAAAATTAACCCCACTCTGTGTTACTTTAAATTGCACTGATTTGAAAAATGTTACTGAGTCGGGAAATGCCACTGCTACTGGGGGGAATAACAATAGGACTGTTGAGAATGAAGGAGAAATAAAAAACTGCTCTTTCAATATCACCACAAGCATAAGAGATAAGGTGACCAAGGAATATGCACTTTTTAATGCACTTGATGTAGTACCAATAGAGGATAGTAATGATAATAGTAGCAATGGGGGTGATTACAGTAGCTATAGGATGATACATTGTAATACCTCAACCATTACACAAGCCTGTCCAAAAGTATCCTTTGAGCCAATTCCCATACATTATTGTACCCCGGCTGGTTTTGCGATTCTAAAGTGTAACAATAATACATTCAGTGGAAAAGGACCATGTAACAATGTCAGCACAGTACAATGTACACATGGAATTAGGCCAGTAGTGTCAACTCAGCTGCTGTTAAATGGCAGTCTAGCAGAAAAAGAGATAGTAATTAGATCTAAAAATTTCTCACAAAATAATGACATCATAATAGTACAGTTGAATGAATCTGTAATAATTAATTGTACAAGACCCAACAACAATACAAGGAGAGGGGTACATATAGGACCAGGGAGAGCATTTTATGCAACAGGAGACATAATAGGAGACATAAGACGAGCATATTGTAACATTAGTAGAGCAGAATGGAATAAGACGCTAGGAAGAGTAGCTGAAAAATTAAGAGAACAATTTCCAAATAAAACAATAGTATTTAACCAATCCTCTGGAGGGGACCCAGAAATTGCAACACACAGTTTTAATTGTGGAGGGGAATTTTTCTACTGTTATACATCAAAACTGTTTAACAGTACTTGGAATGATACTGAAGGAAAGGTGGAAGAAGGGGACGGGAACATCACATTCCCATGTAGAATAAAACAAATTATAAACTTGTGGCAGGAAGTAGGAAAAGCAATGTATGCCCCTCCCATTAGTGGAATAATTAAGTGTGAATCAAATATTACAGGGCTGCTACTAACAAGAGATGGTGGTAACGATAACAATACCAATGAAATCTTCAGACCTTGGGGAGGAAATATGAAGGACAATTGGCGAAGTGAATTATATAAATACAAAGTAGTAAAGATTGAACCAATAGGAGTAGCACCCACCAAGGCAAAGAGAAGAGTGGTAAAAAGAGCAGTGGGAGCACTAGGAGCTATGTTCCTTGGGTTCTTGGGAGCAGCAGGAAGCACTATGGGCGCAGCGTCACTGACGCTGACGGTACAGGCCAGACTATTACTGTCTGGTATAGTGCAACAGCAGAACAATCTGCTGAGGGCTATTGAGGCGCAACAGCATATGTTGCAACTCACAGTCTGGGGCATCAAGCAGCTCCAGGCAAGAGTCCTGGCTGTGGAAAGATACCTAAGGGATCAACAGCTCCTAGGGATTTGGGGTTGCTCTGGAAAACTCATTTGCACCACTGCCGTGCCTTGGAATGACAGTTGGAGTAATAATAAAACCTATGATGACATTTGGGAAAACATGACCTGGATGGCGTGGGAAAAAGAAATTGACAATTACACAGGCATAATATACAACTTACTTGAAATATCGCAAAACCAACAAGAAAAGAATGAACAAGAATTGTTAGAATTGGATAAATGGGCAAGTTTGTGGAATTGGTTTGACATAACACATTGGCTGTGGTATATAAAAATATTCATAATGATAGTAGGAGGCTTGATAGGGTTAAGAATAGTTTTTACTGTACTATCAATAATAAATAGAGTTAGGCAGGGTTATTCACCATTGTCATTTCAGACCCACCTCCTGACCTCAAGGGGACCCGACAGGCCCGAAGGAATAGAAGAAGAAGGTGGAGAGCAAGACAGAGGCAGATCCATTCGATTAGTGGATGGATTCTTAGCACTTTTCTGGGACGACCTGAGGAGCCTGTGCCTTTTCAGCTACCACCGCTTGAGAGACTTACTCTTGATTGCAGCGAGGATTGTGGAACTTCTGGGACGCAGGGGGTGGGGAATCCTCAAGTATTGGTGGAGTCTCCTGCAGTATTGGAGTCAGGAACTAAATAAGAGTGCTATTAGCTTGCTTAATGCTACAGCCATAGCAGTAGCTGAGGGAACAGATAGGATTATAGAAGTAGTACAAAGAGCTGGTAGAGCTATCCTCCACATACCTGTAAGAATAAGACAGGGCTTGGAAAGGGCTTTGCAATAACATGGGGGGCAAGTGGTCAAAACGCAGCAGGGTGGAATGGCCTGAAGTAAGGGACAGAATGAGACAAGCTGAGCCAGCAGCTGAGCCAGCAACAAATAGGGAAGAGGCAGCAGCAAGTGGGGTGGGAGCAGTATCAAGAGACCTAGCAAGACATGGGGCAGTCACAAGCAGCAACACCAACAATGCTGATTGTGTTTGGCTAGAAGCACAAGAGGAGGAGGAAGTGGGTTTTCCAGTCAGACCCCAAGTACCCTTAAGACCAATGACTTTTAAAGCAGCTTTTGATCTTAGCCACTTTTTAAAAGAAAAGGGGGGACTGGAAGGGCTGATTTACTCCCCAAAAAGACAAGAGATACTTGACCTGTGGGTCTACCACACACAAGGCTACTTCCCTGATTGGCAGAACTACACACCAGGGCCAGGGATCAGATATCCACTGACCTTTGGATGGTGCTTTAAGCTAGTACCAGTTGATCCAGCTGATATAGAAAAGAACAATGAAGGAGAGAACAGCTGCTTGCTACACCCCATGAACCAGCATGGGATGGATGATAACGAGAGAGAAGTGTTAATGTGGAAGTTTGACAGCCACCTAGCATTTCAGCATGTCGCCAGAGAGCTGCATCCGGAGTACTACAAGAACTGATGACAACGAGTTTTCTACAAGGGACTTTCCGCTGGGGACTTTCCAGGGGAGGCGCGGTCTGGGCGGGACGTGGGAGTGGCGAGCCCTCAGATGCTGCATATAAGCAGCTGCTTTCTGCCTGTACTGGGTCTCTCTAGCTAGACCAGATCTGAGCCTGGGAGCTCTCTGGCTAACTAGGGAACCCACTGCTTAAGCCTCAATAAAGC
		003-002-UJ-PL2-E2_S252	3		Yes	14.829	64.222	>50	>50	0.03	0.198	GACTCTGGTAACTAGAGATCCCTCAGAAATCTCTAGCAGTGGCGCCCGACTCTGGTAACTAGAGATCCCTCAGAAATCTCTAGCAGTGGCGCCCGAACAGACTCTGGTAACTAGAGATCCCTCAGAAATCTCTAGCAGTGGCGCCCGCTGAACACCTTAGGACAGCAGTACAAATGGCAGTATTCATCCACAATTTTAAAAGAAAAGGGGGGATTGGGGGATACAGTGCAGGGGAAAGAATAGTAGACATGATAGCAACAGACATACAAACTAAAGAATTACAAAACCAAATTACAAAAATTCAAAATTTTCGGGTTTATTACAGGGACAGCAGAGATCCACTTTGGAAAGGACCAGCAAAGCTTCTCTGGAAAGGTGAAGGGGCAGTAGTGATACAGGATAATAGTGAAATAAAAGTAGTGCCAAGAAGAAAAGCAAAAATCATTAGGGATTATGGAAAACAGATGGCAGGTGATGATTGTGTGGCAAGTAGACAGGATGAGGATTAAGACATGGAACAGTCTAGTAAAACACCATATACATATATCAAAGAAAGCTAAGAAGTGGGCTTATAAACATCACTATGAAAACATTAATCCAAAAATAAGTTCAGAAGTACACATCCCTCTAGAGGAAGCTAAATTGGTAGTAACAACATATTGGGGTCTGCATACAGGAGAAAGAGATTGGCATTTAGGACAGGGAGTCTCCATAGAATGGAGAAAAAGAAGATATAGCACACAAGTAGACCCTGATCTAGCAGACCAATTAATACACATGCATTATTTTGATTGTTTTACAGACTCTGCTATAAGAAGTGCCATATTAGGACGTATAGTTAGCCCTAGTTGTGAATATCAAGCAGGACATAACAAGGTAGGATCTCTACAATACTTGGCACTAGCAGCATTAATAACACCAAAAAAGATAAAGCCACCTTTGCCTAGTGTGACGAAACTGACAGAAGATAGATGGAACAAGCCCCAGAAGACCAAGGGCCGCAAAGGGAGCCATACAATCAATGGACATTAGAGCTTTTAGAAGAGCTTAAGAGTGAAGCTGTTAGACATTTTCCTAGGCCATGGCTACATGGCTTAGGGCAACATATCTATGAAACTTATGGGGATACTTGGGAAGGAGTGGAAGCCATAATAAGAATACTGCAACAACTGCTGTTTATTCATTTCAGAATTGGGTGCCACCATAGCAGAATAGGCATTACTCCACAAAGGAGAACAAGAAATGGAGCCAGTAGATCCTAGACTAGAGCCCTGGAAGCATCCAGGAAGTCAGCCTAAGACTGCTTGTACCAACTGCTACTGTAAAAAGTGTTGCTTTCATTGCCAAGTTTGTTTTATGCAAAAAGGCTTAGGCATCTCCTATGGCAGGAAGAAGCGGAGACAGCGACGAAGAGCTCCTGAAGACAGTCAGACTCATCAAGCTTCTATATCAAAGCAGTAAGTAGTATATGTAATGCAGGTTTTACCAATATTAGCAATAGTAGCATTAGTAGTAGCAGCAATATTAGCAATAGTTGTGTGGACCATAGTACTCATAGAATATAGGAAAATATTAAAACAGAGGAAAATAGATAGGCTAATTGATAGAATAGCAGAAAGAGCAGAAGACAGTGGCAATGAAAGTGAAGGGGACCAAGAGGAATTATCAGCACTTGTGGAGATGGGGCATCATGCTCCTTGGGATATTGATGATCTGTAGTGCAGCAGACAAATTCTGGGTCACAGTCTATTATGGGGTACCTGTGTGGAAAGAAGCAAGTACCACTCTATTTTGTGCATCAGATGCCAAAGCATATGATACAGAGGTGCATAATGTTTGGGCCACACATGCCTGTGTACCCACAGACCCCAACCCACAAGAAATATTTTTGGAAAATGTGACAGAAGATTTTAACATGTGGGAAAATAACATGGTAGAGCAGATGCATGAGGATGTAATCAGCTTATGGGATCAAAGTCTAAAGCCATGTGTAAAATTAACCCCACTCTGTGTTACTTTAAATTGCACTGATTTGAAAAATGTTACTGAGTCGGGAAATGCCACTGCTACTGGGGGGAATAACAATAGGACTGTTGAGAATGAAGGAGAAATAAAAAACTGCTCTTTCAATATCACCACAAGCATAAGAGATAAGGTGACCAAGGAATATGCACTTTTTAATGCACTTGATGTAGTACCAATAGAGGATAGTAATGATAATAGTAGCAATGGGGGTGATTACAGTAGCTATAGGATGATACATTGTAATACCTCAACCATTACACAAGCCTGTCCAAAAGTATCCTTTGAGCCAATTCCCATACATTATTGTACCCCGGCTGGTTTTGCGATTCTAAAGTGTAACAATAATACATTCAGTGGAAAAGGACCATGTAACAATGTCAGCACAGTACAATGTACACATGGAATTAGGCCAGTAGTGTCAACTCAGCTGCTGTTAAATGGCAGTCTAGCAGAAAAAGAGATAGTAATTAGATCTAAAAATTTCTCACAAAATAATGACATCATAATAGTACAGTTGAATGAATCTGTAATAATTAATTGTACAAGACCCAACAACAATACAAGGAGAGGGGTACATATAGGACCAGGGAGAGCATTTTATGCAACAGGAGACATAATAGGAGACATAAGACGAGCATATTGTAACATTAGTAGAGCAGAATGGAATAAGACGCTAGGAAGAGTAGCTGAAAAATTAAGAGAACAATTTCCAAATAAAACAATAGTATTTAACCAATCCTCTGGAGGGGACCCAGAAATTGCAACACACAGTTTTAATTGTGGAGGGGAATTTTTCTACTGTTATACATCAAAACTGTTTAACAGTACTTGGAATGATACTGAAGGAAAGGTGGAAGAAGGGGACGGGAACATCACATTCCCATGTAGAATAAAACAAATTATAAACTTGTGGCAGGAAGTAGGAAAAGCAATGTATGCCCCTCCCATTAGTGGAATAATTAAGTGTGAATCAAATATTACAGGGCTGCTACTAACAAGAGATGGTGGTAATGATAACAATACCAATGAAATCTTCAGACCTTGGGGAGGAAATATGAAGGACAATTGGCGAAGTGAATTATATAAATACAAAGTAGTAAAGATTGAACCAATAGGAGTAGCACCCACCAAGGCAAAGAGAAGAGTGGTGCAAAGAGAAAAAAGAGCAGTGGGAGCACTAGGAGCTATGTTCCTTGGGTTCTTGGGAGCAGCAGGAAGCACTATGGGCGCAGCGTCACTGACGCTGACGGTACAGGCCAGACTATTACTGTCTGGTATAGTGCAACAGCAGAACAATCTGCTGAGGGCTATTGAGGCGCAACAGCATATGTTGCAACTCACAGTCTGGGGCATCAAGCAGCTCCAGGCAAGAGTCCTGGCTGTGGAAAGATACCTAAGGGATCAACAGCTCCTAGGGATTTGGGGTTGCTCTGGAAAACTCATTTGCACCACTGCCGTGCCTTGGAATGACAGTTGGAGTAATAATAAAACCTATGATGACATTTGGGAAAACATGACCTGGATGGCGTGGGAAAAAGAAATTGACAATTACACAGGCATAATATACAACTTACTTGAAATATCGCAAAACCAACAAGAAAAGAATGAACAAGAATTGTTAGAATTGGATAAATGGGCAAGTTTGTGGAATTGGTTTGACATAACACATTGGCTGTGGTATATAAAAATATTCATAATGATAGTAGGAGGCTTGATAGGGTTAAGAATAGTTTTTACTGTACTATCAATAATAAATAGAGTTAGGCAGGGTTATTCACCATTGTCATTTCAGACCCACCTCCTGACCTCAAGGGGACCCGACAGGCCCGAAGGAATAGAAGAAGAAGGTGGAGAGCAAGACAGAGGCAGATCCATTCGATTAGTGGATGGATTCTTAGCACTTTTCTGGGACGACCTGAGGAGCCTGTGCCTTTTCAGCTACCACCGCTTGAGAGACTTACTCTTGATTGCAGCGAGGATTGTGGAACTTCTGGGACGCAGGGGGTGGGGAATCCTCAAGTATTGGTGGAGTCTCCTGCAGTATTGGAGTCAGGAACTAAATAAGAGTGCTATTAGCTTGCTTAATGCTACAGCCATAGCAGTAGCTGAGGGAACAGATAGGATTATAGAAGTAGTACAAAGAGCTGGTAGAGCTATCCTCCACATACCTGTAAGAATAAGACAGGGCTTGGAAAGGGCTTTGCAATAACATGGGGGGCAAGTGGTCAAAACGCAGCAGGGTGGAATGGCCTGAAGTAAGGGACAGAATGAGACAAGCTGAGCCAGCAGCTGAGCCAGCAACAAATAGGGAAGAGGCAGCAGTAAGTGGGGTGGGAGCAGTATCAAGAGACCTAGCAAGACATGGGGCAGTCACAAGCAGCAACACCAACAATGCTGATTGTGTTTGGCTAGAAGCACAAGAGGAGGAGGAAGTGGGTTTTCCAGTCAGACCCCAAGTACCCTTAAGACCAATGACTTTTAAAGCAGCTTTTGATCTTAGCCACTTTTTAAAAGAAAAGGGGGGACTGGAAGGGCTGATTTACTCCCCAAAAAGACAAGAGATACTTGACCTGTGGGTCTACCACACACAAGGCTACTTCCCTGATTGGCAGAACTACACACCAGGGCCAGGGATCAGATATCCACTGACCTTTGGATGGTGCTTTAAGCTAGTACCAGTTGATCCAGCTGATATAGAAAAGAACAATGAAGGAGAGAACAGCTGCTTGCTACACCCCATGAACCAGCATGGGATGGATGAAAACGAAAGAGAAGTGTTAATGTGGAAGTTTGACAGCCACCTAGCATTTCAGCATGTCGCCAGAGAGCTGCATCCGGAGTACTACAAGAACTGATGACAACGAGTTTTCTACAAGGGACTTTCCGCTGGGGACTTTCCAGGGGAGGCGCGGTCTGGGCGGGACGTGGGAGTGGCGAGCCCTCAGATGCTGCATATAAGCAGCTGCTTTCTGCCTGTACGGGGTCTCTCTAGCTAGACCAGATCTGAGCCTGGGAGCTCTCTGGCTAACTAGGGAACCCACTGCTTAAGCCTCAATAAAGCTTGCCTTGAGTGCTTAAAGTAGTGTGTGCCCGTCTGTTGTGTGACTCTGGTAACTAGAGATCCCTCAGAAATCTCTAGCAGTGGCGCCCGAACAGGGACTTGAAAACGAAAGCGCCCGAACAGGGACTTGAACCCTGGACC
		003-002-UJ-PL3-I17_S296	4		Yes	30.312	115.189	>50	>50	0.119	0.599	GGGACCTGAAAACGAAAGTAAACCAGAGAAGGCTCAAGGAAGCTTTAGATAGGATAGAGGAAGAGAAAAACAAAAGTAAGAAAAGAGAACAGCAAGCAGCGGCTGCGGCTAATACAGGAAACAGCAGCCAGGTCAGTCAAAATTACCCTATAGTGCAGAACCTACAGGGGCAAATGGTACATCAGGCCATATCACCTAGAACTTTAAATGCATGGGTAAAAGTAGTAGAAGAGAAGGCTTTCAGCCCAGAAGTAATACCCATGTTTTCAGCATTATCGGAAGGAGCCACCCCACAAGATTTAAACACCATGCTAAACACAGTGGGAGGACATCAAGCAGCTATGCAAATGTTAAAAGAGACCATCAATGAGGAAGCTGCAGAATGGGATAGATTACACCCAGTACATGCAGGGCCTATAGCACCAGGCCAGATGAGAGAACCAAGGGGAAGTGACATAGCAGGAACTACTAGTACCCTTCAGGAACAAATAGGGTGGATGACAAATAATCCACCTATCCCAGTAGGAGAGCTCTATAAAAGATGGATAATCCTGGGATTAAATAAAATAGTAAGAATGTATAGTCCTGTCAGCATTCTGGATATAAGACAAGGACCAAAGGAACCCTTTAGAGATTATGTAGACCGGTTCTATAAAACTCTAAGGGCTGAGCAAGCTTCACAGGATGTAAAAAATTGGATGACAGAAACCTTGTTGGTCCAAAATGCGAACCCAGATTGTAGGACCATTTTAAAAGCATTAGGACCAGCAGCCACATTAGAAGAAATGATGACAGCGTGTCAGGGAGTGGGGGGACCTGGCCATAAAGCAAGAGTCTTGGCTGAAGCAATGAGCCAAGCAACAAATTCAGCTAACATAATGATGCAGAGAGGCAATTTTAGAAATCAAAGAAAGACTGTTAAGTGTTTCAATTGTGGCAAAGAGGGACACATAGCCAAAAATTGCAGGGCCCCCAGGAAAAAGGGCTGTTGGAAATGTGGAAAGGAAGGACACCAGATGAAAGACTGTACTGAGAGACAGGCTAATTTTTTAGGGAAAATCTGGCCTTCCCACAAGGGAAGGCCAGGGAATTTTCTTCAGAGCAGACCAGAGCCCAGACCAGAGCCAACAGCCCCACCTGCAGAGAGCTTCAGCCCACCAGCAGAGAGCTTCAGGTTTGGGGAGGGGACAACAACTCCCTCTCAGAAGCAGGAGACGATAGACAAGGAACTGTATCCTTTAGCTTCCCTCAAATCACTCTTTGGCAACGACCCCTTGTCACAATAAAGATAGGGGGGCAGTTAAAGGAAGCTCTATTAGATACAGGAGCAGATGATACAGTATTAGAAGAAATGAATTTACCAGGAAAATGGAAACCAAAAATGATAGGGGGAATTGGAGGTTTTATCAAAGTAAGACAGTATGATCAGATACTCATAGAAATCTGTGGACATAAAGCTATAGGTACAGTATTAATAGGACCTACACCTGTAAACATAATTGGAAGAAATCTGCTGACTCAACTTGGTTGCACTTTAAATTTTCCTATTAGTCCTATTGAAACTGTGCCAGTAAAACTAAAGCCAGGAATGGATGGGCCAAAAGTTAAACAATGGCCATTAACAGAAGAAAAAATAAAAGCATTAGTAGAAATTTGTACAGAAATGGAAAAGGAAGGGAAAATTTCAAAGATTGGGCCTGAAAACCCATACAACACTCCAGTATTTGCCATAAAGAAAAAAGACAGTACTAAATGGAGAAAATTAGTAGATTTCAGAGAACTCAATAAGAGAACTCAAGACTTTTGGGAAGTTCAATTAGGAATACCACATCCTGCAGGGCTAAAAAAGAAAAAATCAGTAACAGTACTGGATGTGGGTGATGCATATTTTTCAGTTCCCTTAGATGAAGACTTTAGAAAGTATACTGCATTTACCATACCTAGTACAAACAATGAGACCCCAGGAATTAGATACCAGTACAATGTGCTTCCACAGGGATGGAAAGGATCACCAGCAATATTCCAATGTAGCATGACAAAAATCTTAGAGCCTTTTAGAAAACAAAATCCAGACATAGTTATCTATCAATACATGGATGACTTGTATGTAGGGTCTGACTTAGAAATAGGGCAGCATAGAACAAAAATAGAAGAACTGAGACAACATCTGTTGAAGTGGGGGTTTACCACACCAGACAAAAAACATCAGAAAGAACCCCCATTTCTTTGGATGGGTTATGAACTCCATCCTGATAAGTGGACAGTACAACCTATAGTGTTGCCAGAAAAAGACAGCTGGACTGTCAATGACATACAGAAGCTAGTGGGAAAATTGAATTGGGCAAGTCAGATTTATGCAGGGATTAAAGTAAAGCAATTATGTAAACTTCTTAGGGGAACCAAAGCACTAACAGAAGTAGTACCACTAACAGAAGAAGCAGAGCTAGAGTTGGCAGAAAACAGGGAGATTCTAAAAGAACCAGTACATGGGGTGTATTATGACCCATCAAAAGATTTAATAGCAGAAGTCCAAAAGCAGGGGCAAGGCCAATGGACATACCAAATTTATCAAGAGCCATTTAAAAACCTGAAAACAGGAAAGTATGCAAGAATGAGGGGTACCCACACTAATGATGTAAAACAGTTAACAGAGGCAGTGCAAAAAATAGCCACAGAAAGTATAGTAATATGGGGAAAAACTCCTAAATTTAGACTACCCATACAAAAGGAGACATGGGATGCATGGTGGATGGAGTATTGGCAAGCCACCTGGATTCCTGAGTGGGAGTTTGTCAATACCCCCCCATTAGTGAAATTATGGTACCAGTTAGAAAAAGAACCCATAGTAGGAGCAGAAACTTTCTATGTAGATGGGGCAGCTAATAGGGAGACCAAATTAGGAAAAGCAGGATATGTTACTGACAGAGGAAGACAAAAAGTTGTCCCCATAGCTGACACAACAAATCAGAAGACTGAGTTACAAGCAATTTATCTAGCTTTGCAGGATTCAGGATCAGAAGTAAACATAGTAACAGACTCACAATATGCATTAGGAATCATTCAAGCACAACCAGATAAGAGTGAATCAGAGTTAGTCAATCAAATAATAGAGCAGTTAATAAAAAAGGAAAAGATCTATCTGGCATGGGTGCCGGCACACAAAGGAATTGGAGGAAATGAACAGGTAGATAAATTAGTCAGTACTGGAATTAGGAGAGTGCTATTTTTGGATGGAATAGATAAAGCCCAAGAAGAACATGAGAAATATCACAGTAATTGGAGAGCAATGGCTAGTGATTTTAACCTGCCACCTATAGTAGCAAAAGAAATAGTAGCCAGCTGTAATAAATGTCAGCTAAAAGGAGAAGCCATGCATGGACAAGTAGACTGTAGTCCAGGAATATGGCAACTAGATTGCACACATTTAGAAGGAAAAATTGTCCTGGTAGCAGTTCATGTAGCTAGTGGATATATAGAAGCAGAAGTTATCCCAGCAGAGACAGGGCAGGAAACAGCATATTTTATCTTAAAATTAGCAGGAAGATGGCCAGTAAAAACAATACATACAGACAATGGTGGCAATTTCATCAGTACTGCAGTTAAGGCCGCCTGTTGGTGGGCAGGGATCAAGCAGGAATTTGGCATTCCCTACAATCCCCAAAGTCAAGGAGTAGTAGAATCTATGAATAAAGAATTAAAGAAAATTATAGGACAAGTAAGAGACCAGGCTGAACACCTTAGGACAGCAGTACAAATGGCAGTATTCATCCACAATTTTAAAAGAAAAGGGGGGATTGGGGGATACAGTGCAGGGGAAAGAATAGTAGACATGATAGCAACAGACATACAAACTAAAGAATTACAAAACCAAATTACAAAAATTCAAAATTTTCGGGTTTATTACAGGGACAGCAGAGATCCACTTTGGAAAGGACCAGCAAAGCTTCTCTGGAAAGGTGAAGGGGCAGTAGTGATACAGGATAATAGTGAAATAAAAGTAGTGCCAAGAAGAAAAGCAAAAATCATTAGGGATTATGGAAAACAGATGGCAGGTGATGATTGTGTGGCAAGTAGACAGGATGAGGATTAAGACATGGAACAGTCTAGTAAAACACCATATACATATATCAAAGAAAGCTAAGAAGTGGGCTTATAAACATCACTATGAAAACATTAATCCAAAAATAAGTTCAGAAGTACACATCCCTCTAGAGGAAGCTAAATTGGTAGTAACAACATATTGGGGTCTGCATACAGGAGAAAGAGATTGGCATTTAGGACAGGGAGTCTCCATAGAATGGAGAAAAAGAAGATATAGCACACAAGTAGACCCTGATCTAGCAGACCAATTAATACACATGCATTATTTTGATTGTTTTACAGACTCTGCTATAAGAAGTGCCATATTAGGACGTATAGTTAGCCCTAGTTGTGAATATCAAGCAGGACATAACAAGGTAGGATCTCTACAATACTTGGCACTAGCAGCATTAATAACACCAAAAAAGATAAAGCCACCTTTGCCTAGTGTGACGAAACTGACAGAAGATAGATGGAACAAGCCCCAGAAGACCAAGGGCCGCAAAGGGAGCCATACAATCAATGGACATTAGAGCTTTTAGAAGAGCTTAAGAGTGAAGCTGTTAGACATTTTCCTAGGCCATGGCTACATGGCTTAGGGCAACATATCTATGAAACTTATGGGGATACTTGGGAAGGAGTGGAAGCCATAATAAGAATACTGCAACAACTGCTGTTTATTCATTTCAGAATTGGGTGCCACCATAGCAGAATAGGCATTACTCCACAAAGGAGAACAAGAAATGGAGCCAGTAGATCCTAGACTAGAGCCCTGGAAGCATCCAGGAAGTCAGCCTAAGACTGCTTGTACCAACTGCTACTGTAAAAAGTGTTGCTTTCATTGCCAAGTTTGTTTTATGCAAAAAGGCTTAGGCATCTCCTATGGCAGGAAGAAGCGGAGACAGCGACGAAGAGCTCCTGAAGACAGTCAGACTCATCAAGCTTCTATATCAAAGCAGTAAGTAGTATATGTAATGCAGGTTTTACCAATATTAGCAATAGTAGCATTAGTAGTAGCAGCAATATTAGCAATAGTTGTGTGGACCATAGTACTCATAGAATATAGGAAAATATTAAAACAGAGGAAAATAGATAGGCTAATTGATAGAATAGCAGAAAGAGCAGAAGACAGTGGCAATGAAAGTGAAGGGGACCAAGAGGAATTATCAGCACTTGTGGAGATGGGGCATCATGCTCCTTGGGATATTGATGATCTGTAGTGCAGCAGACAAATTCTGGGTCACAGTCTATTATGGGGTACCTGTGTGGAAAGAAGCAAGTACCACTCTATTTTGTGCATCAGATGCCAAAGCATATGATACAGAGGTGCATAATGTTTGGGCCACACATGCCTGTGTACCCACAGACCCCAACCCACAAGAAATATTTTTGGAAAATGTGACAGAAGATTTTAACATGTGGGAAAATAACATGGTAGAGCAGATGCATGAGGATGTAATCAGCTTATGGGATCAAAGTCTAAAGCCATGTGTAAAATTAACCCCACTCTGTGTTACTTTAAATTGCACTGATTTGAAAAATGTTACTGAGTCGGGAAATGCCACTGCTACTGGGGGGAATAACAATAGGACTGTTGAGAATGAAGGAGAAATAAAAAACTGCTCTTTCATTATCACCACAAGCATAAGAGATAAGGTGACCAAGGAATATGCACTTTTTAATGCACTTGATGTAGTACCAATAGAGGATAGTAATGATAATAGTAGCAATGGGGGTGATTACAGTAGCTATAGGATGATACATTGTAATACCTCAACCATTACACAAGCCTGTCCAAAAGTATCCTTTGAGCCAATTCCCATACATTATTGTACCCCGGCTGGTTTTGCGATTCTAAAGTGTAACAATAATACATTCAGTGGAAAAGGACCATGTAACAATGTCAGCACAGTACAATGTACACATGGAATTAGGCCAGTAGTGTCAACTCAGCTGCTGTTAAATGGCAGTCTAGCAGAAGAAGAGATAGTAATTAGATCTAAAAATTTCTCACAAAATACTGACATCATAATAGTACAGTTGAATGAATCTGTAATAATTAATTGTACAAGACCCAACAACAATACAAGGAGAGGGGTACATATAGGACCAGGGAGAGCATTTTATGCAACAGGAGACATAATAGGAGACATAAGACGAGCATATTGTAACATTAGTAGAGCAGAATGGAATAAGACGCTAGGAAGAGTAGCTGAAAAATTAAGAGAACAATTTCCAAATAAAACAATAGTATTTAACCAATCCTCTGGAGGGGACCCAGAAATTGCAACACACAGTTTTAATTGTGGAGGGGAATTTTTCTACTGTTATACATCAAAACTGTTTAACAGTACTTGGAATGATACTGAAGGAAAGGTGGAAGAAGGGGACGGGAACATCACATTCCCATGTAGAATAAAACAAATTATAAACTTGTGGCAGAAAGTAGGAAAAGCAATGTATGCCCCTCCCATTAGTGGAATAATTAAGTGTGAATCAAATATTACAGGGCTGCTACTAACAAGAGATGGTGGTAACGATAACAATACCAATGAAATCTTCAGACCTTGGGGAGGAAATATGAAGGACAATTGGCGAAGTGAATTATATAAATACAAAGTAGTAAAGATTGAACCAATAGGAGTAGCACCCACCAAGGCAAAGAGAAGAGTGGTGCAAAGAGAAAAAAGAGCAGTGGGAGCACTAGGAGCTATGTTCCTTGGGTTCTTGGGAGCAGCAGGAAGCACTATGGGCGCAGCGTCACTGACGCTGACGGTACAGGCCAGACTATTACTGTCTGGTATAGTGCAACAGCAGAACAATCTGCTGAGGGCTATTGAGGCGCAACAGCATATGTTGCAACTCACAGTCTGGGGCATCAAGCAGCTCCAGGCAAGAGTCCTGGCTGTGGAAAGATACCTAAGGGATCAACAGCTCCTAGGGATTTGGGGTTGCTCTGGAAAACTCATTTGCACCACTGCCGTGCCTTGGAATGACAGTTGGAGTAATAATAAAACCTATGATGACATTTGGGAAAACATGACCTGGATGGCGTGGGAAAAAGAAATTGACAATTACACAGGCATAATATACAACTTACTTGAAATATCGCAAAACCAACAAGAAAAGAATGAACAAGAATTGTTAGAATTGGATAAATGGGCAAGTTTGTGGAATTGGTTTGACATAACACATTGGCTGTGGTATATAAAAATATTCATAATGATAGTAGGAGGCTTGATAGGGTTAAGAATAGTTTTTACTGTACTATCAATAATAAATAGAGTTAGGCAGGGTTATTCACCATTGTCATTTCAGACCCACCTCCTGACCTCAAGGGGACCCGACAGGCCCGAAGGAATAGAAGAAGAAGGTGGAGAGCAAGACAGAGGCAGATCCATTCGATTAGTGGATGGATTCTTAGCACTTTTCTGGGACGACCTGAGGAGCCTGTGCCTTTTCAGCTACCACCGCTTGAGAGACTTACTCTTGATTGCAGCGAGGATTGTGGAACTTCTGGGACGCAGGGGGTGGGGAATCCTCAAGTATTGGTGGAGTCTCCTGCAGTATTGGAGTCAGGAACTAAATAAGAGTGCTATTAGCTTGCTTAATGCTACAGCCATAGCAGTAGCTGAGGGAACAGATAGGATTATAGAAGTAGTACAAAGAGCTGGTAGAGCTATCCTCCACATACCTGTAAGAATAAGACAGGGCTTGGAAAGGGCTTTGCAATAACATGGGGGGCAAGTGGTCAAAACGCAGCAGGGTGGAATGGCCTGAAGTAAGGGACAGAATGAGACAAGCTGAGCCAGCAGCTGAGCCAGCAACAAATAGGGAAGAGGCAGCAGCAAGTGGGGTGGGAGCAGTATCAAGAGACCTAGCAAGACATGGGGCAGTCACAAGCAGCAACACCAACAATGCTGATTGTGTTTGGCTAGAAGCACAAGAGGAGGAGGAAGTGGGTTTTCCAGTCAGACCCCAAGTACCCTTAAGACCAATGACTTTTAAAGCAGCTTTTGATCTTAGCCACTTTTTAAAAGAAAAGGGGGGACTGGAAGGGCTGATTTACTCCCCAAAAAGACAAGAGATACTTGACCTGTGGGTCTACCACACACAAGGCTACTTCCCTGATTGGCAGAACTACACACCAGGGCCAGGGATCAGATATCCACTGACCTTTGGATGGTGCTTTAAGCTAGTACCAGTTGATCCAGCTGATATAGAAAAGAACAATGAAGGAGAGAACAGCTGCTTGCTACACCCCATGAACCAGCATGGGATGGATGATAACGAGAGAGAAGTGTTAATGTGGAAGTTTGACAGCCACCTAGCATTTCAGCATGTCGCCAGAGAGCTGCATCCGGAGTACTACAAGAACTGATGACAACGAGTTTTCTACAAGGGACTTTCCGCTGGGGACTTTCCAGGGGAGGCGCGGTCTGGGCGGGACGTGGGAGTGGCGAGCCCTCAGATGCTGCATATAAGCAGCTGCTTTCTGCCTGTACTGGGTCTCTCTAGCTAGACCAGATCTGAGCCTGGGAGCTCTCTGGCTAACTAGGGAACCCACTGCTTAAGCCTCAATGCAAGCTTTATTGAGGCTTAAGC
	P50- 010-001	010-001-UJ-PL6-K11_S40	1		Yes	>500	>500	0.018	0.071	0.025	0.077	GCTAGAAGGAGAGAGATGGGTGCGAGAGCGTCAATATTATCGGGGGGAAAATTAGATAAATGGGAAAAGATTCGGTTAAGGCCAGGGGGAAAGAAACAATATAGAATGAAACATATAGTATGGGCAAGCAGGGAGCTGGAAAGATTTGCACTTAACTCTGGTCTTTTAGAAACAGCGGAAGGATGTCAACAAATAATAGAACAGTTACAACCAGCTCTCAGGACAGGAACAGAAGAACTTAGATCACTATTTAATACAGTAGTAACCCTCTATTGCGTACATCAGCGAATAGAGGTAAAAGACACCAAAGAGGCTCTAGATAAAATAGAGGAACTGCAAAATACAGGAAAGAAAAAACCAGCACAGGCAGCAGCTGCTACAGGAAGTAGCAGCCAGGACAGCCAGAATTACCCTATAGTGCAGAACATCCAAGGGCAAATGGTACATCAGCCCCTATCACCTAGAACTTTAAATGCATGGGTAAAAGTAGTAGAAGAGAAGGCTTTCAGCCCGGAAGTAATACCCATGTTTTCAGCATTATCAGAGGGAGCCACCCCACAAGACTTAAACACCATGCTAAATACAGTAGGGGGACATCAAGCAGCTATGCAAATGTTGAAAGAGACCATCAATGAGGAAGCTGCAGAATGGGATAGATTGCATCCAGTGCATGCAGGGCCTATTGCACCAGGCCAAATAAGAGAACCAAGGGGAAGTGACATAGCAGGAACTACTAGTACCCTTGCGGAACAAATAGCATGGATGACAAATAACCCACCTATCCCAGTAGGAGAAATCTATAAAAGGTGGATAATCCTGGGGTTAAATAAAATAGTAAGAATGTATAGTCCTACCAGCATTCTGGACATAAAACAAGGACCAAAAGAACCCTTCAGAGATTATGTAGACCGGTTCTATAAAACCCTAAGAGCTGAGCAAGCATCACAGGAGGTAAAAAATTGGATGACAGAAACCTTGTTGGTCCAAAATTCGAACCCAGATTGTAAGACCATTTTAAAAGCATTAGGACCAGCAGCCACACTAGAAGAAATGATGACAGCATGTCAGGGAGTGGGAGGACCCGGCCATAAAGCAAGAGTTTTGGCTGAGGCAATGAGTCAGATACAATCTACAAACATAATGATGCAGAGAGGCAATTTTAATTTTAAGGGCCAGAAAAAGATTAAATGTTTCAACTGTGGCAAAGAAGGGCACCTAGCCAGAAATTGCAGGGCCCCTAGAAAAAAGGGCTGTTGGAAGTGTGGAAAGGAGGGACACCAAATGAAAGATTGCTCTAATGAAAGACAGGCTAATTTTTTAGGAAAAATTTGGCCTTCCCACAAGGGGAGGCCAGGAAATTTCCTTCAGAGCAGACCAGAGCCAACAGCCCCACCAGCAGAGAGTTTCGGGTTTGGGGAGGAGACAACACCTCCTCAGAAACAGGGGCAGAAAGACCAGGAGCTGTATCCCTTAGCTTCCCTCAAATCACTCTTTGGCAACGACCCCTCGTCACAATAAGGGTAGGGGGACAGTTAAAGGAAGCTCTATTGGATACAGGAGCAGATGATACAGTATTAGAAGATATGGATTTGCAAGGAAAATGGAAACCAAAAATGATAGGGGGAATTGGAGGTTTTATCAAAGTAAGACAGTATGAGCAAGTACCCATAGAAATCTGTGGACATAAAGCTATAGGTACAGTATTAGTAGGACCTACACCTGTCAACATAATTGGAAGAAACCTATTGACCCAGATAGGCTGTACTTTAAATTTCCCAATTAGTCCTATTGAAACTGTACCAGTAAAATTAAAGCCAGGAATGGATGGCCCAAAGGTTAAACAATGGCCATTGACAGAAGAGAAAATAAAAGCATTAAAAGAAATTTGTACAGAAATGGAAAAGGAAGGAAAAATTTCAAAAATTGGGCCTGAAAATCCATACAATACTCCAATATTTGCAATAAAGAAAAAGGATAGCACTAAATGGAGAAAATTAGTAGATTTCAGAGAGCTCAATAAAAGAACACAAGACTTTTGGGAAGTTCAATTAGGAATACCACATCCAGCGGGTCTAAAAAAGAAAAAATCAGTAACAGTACTGGATGTGGGGGATGCATATTTTTCAGTTCCGTTACATGAAGACTTTAGAAAATATACTGCATTCACCATACCTAGTACAAACAATGAGACACCAGGAATCAGATATCAGTACAATGTGCTTCCACAGGGATGGAAAGGATCACCAGCAATATTCCAGGCTAGCATGACAAAAATCTTGGAGCCCTTTAGAGTACAAAACCCAGAAATAATAATCTACCAATACATGGATGACTTGTATGTAGGATCTGATTTAGAAATAGGACAGCATAGAGCAAAAGTAGAAGAGTTAAGGGCTCATCTATTGAGCTGGGGATTTACTACCCCAGACAAAAAGCATCAGAAAGAACCTCCATTCCTTTGGATGGGATATGAGCTACATCCTGACAAGTGGACAGTCCAGCCTATAATGCTGCCAGAAAAGGAAAGCTGGACTGTCAATGATATACAGAAATTAGTAGGGAAACTAAACTGGGCAAGTCAAATTTATCCAGGGATTAAGGTAAGGCAATTGTGTAAACTCATCAGGGGAACCAAAGCACTAACAGATATAGTAACATTCACTGAGGAAGCAGAATTAGAGTTGGCAGAGAACAGGGAAATTCTAAAAAACCCTGTGCATGGAGTATATTATGACCCAACAAAAGATTTAATAGCAGAAATACAGAAACAAGGGCAAGACCAATGGACATACCAAATTTTCCAGGAGCCATTTAAAAACCTAAAAACAGGAAAATATGCAAAAAAAAGGTCTGCTCACACTAATGATGTAAAACAACTAACAGAAGTGGTGCAAAAGATAGCCATGGAAAGTATAGTAGTATGGGGAAAAACTCCTAAATTTAGACTGCCCATACAAAAGGAGACATGGGAAGCATGGTGGATGGACTATTGGCAGGCTACCTGGATTCCTGAATGGGAGTTTGTCAATACCCCTCCTTTAGTAAAATTGTGGTATCAATTAGAGAAAGACCCCATAATAGGAGCAGAGACATTCTATGTAGATGGAGCAGCCAATAGGGAGACTAAACTAGGAAAAGCAGGGTATGTTACTGACAAAGGGAGGCAAAAGGTTGTTTCTCTAACTGAGACAACAAATCAGAAAACTGAACTGCATGCAATCAAGCTAGCTTTACAGGATTCAGGATCAGAAGTCAATATAGTAACAGACTCACAGTATGCATTAGGAATCATTCAGGCACAACCAGATAGGAGTGAATCAGAATTAGTCAATCAAATAATAGAAAAGCTAATACAAAAAGACAAGGTCTACCTGTCATGGGTACCGGCACACAAAGGAATTGGAGGCAATGAACAAGTAGATAAATTAGTCAGTGCCGGAATCAGAAGGGTGCTGTTTTTAGATGGAATAGATAAAGCTCAAGAAGACCATGAAAAATATCACAGCAATTGGAGAGCAATGGCTAATGATTTTAATATACCACCTGTAGTAGCAAAAGAAATAGTAGCCAGCTGTGATAAATGTCAGCTGAAAGGGGAAGCCATGCATGGGCAAGTAGACTGTAGTCCAGGGATATGGCAATTAGATTGCACCCATCTAGAAGGAAAAATAATTCTGGTAGCAGTTCATGTAGCTAGTGGCTATATAGAAGCAGAAGTTATCCCAGCAGAAACAGGGCAGGAGACAGCATACTTTATATTAAAATTAGCAGGAAGATGGCCAGTAAAAGTAGTACACACAGACAATGGCCCCAATTTCACCAGTGCTGCAGTTAAAGCAGCCTGTTGGTGGGCAAATATCCAACAGGAATTTGGAATTCCCTACAATCCCCAAAGTCAGGGAGTAGTAGAATCCATGAATAAAGAACTAAAGAAAATTATAGGACAAGTAAGAGATCAGGCTGAACATCTTAAGACAGCAGTACAAATGGCAGTATTCATCCACAATTTTAAAAGAAAAGGGGGGATTGGGGGGTACAGTGCAGGGGAAAGAATAATAGATATAATAGCAACAGACATACAAACTAAAGAATTACAAAAACAAATTATAAAAATTCAAAATTTTCGGGTTTATTACAGGGACAGCAGAGATCCAATTTGGAAAGGACCAGCAAAACTACTCTGGAAAGGTGAAGGGGCAGTAGTAATACAGGACAATAATGATATAAAGGTAGTACCAAGAAGAAAAGCAAAGATCATTAGGGACTATGGAAAACAGATGGCAGGTGATGGTTGTGTGGCAAGTAGACAGGATGAGGATTAGAACATGGCACAGTCTAGTAAAATACCATATGTATATCTCAAAGAAAGCAAGAAATTGGTCTTATAGGCATCATTTTGAAAGCAGGCATCCAAAAATAAGTTCAGAAGTACACATCCCACTAGGGGATGCTAAATTAGTAGTAAAGACATATTGGGGGCTGCATACAGGAGAAAAAGACTGGCATTTGGGTAATGGGGTCTCCATAGAATGGAGGCTAGGAGGATACAGCACACAAGTAGATCCTGAACAGGCAGACCAACTAATTCATACACATTATTTTGACTGTTTTTCAGACTCTGCCATAAGGAAAGCCATATTAGGACAAGTAGTTAGCCCTAAGTGTGAATATCAAGCAGGACATACTAAGGTAGGATCTCTACAATACTTAGCACTAAAGGCACTTGGAACGCCAACACGGATAAAGCCACCTCTGCCTAGTGTTAAGATACTAGCAGAGGATAGATGGAACAAGCCCCAGAAGACCAGGGGCCCCAGAGAGAGCCATACAATGAATGGATGTTAGAGCTGTTAGAAGATCTTAAGCATGAAGCTGTCAGGCACTTTCCTCGGCCATGGCTTCATGGATTAGGGCAATACATCTACACCACTTATGGGGATACTTGGGAAGGAGTTGAAGCTATAATAAGAATTCTGCAACAACTACTGTTTGTTCATTTCAGAATTGGGTGCCAACATAGCAGAATAGGCATTATTGGAGGGAGAAGAGGCAGGAATGGACCCAGTAGATCCTAACCTAGAGCCTTGGAATCACCCGGGAAGTCAGCCTACTACACCTTGTACAAACTGTTACTGTAAAAAGTGTTGCTATCATTGCCCAAGTTGCTTTTTGAACAAAGGCTTAGGCATCTCCTATGGCAGGAAGAAGCGGAAACAGCGACGAAGACCTCCTAAAGACGGTCAGGCTCATCAGGACCTTATACCAAAGCAGTAAGTAGTACATGTAATGCAATCCTTACAAATATTAGCAATAGTAGCATTAGTATTAGCAGGAATAATAGCAATAGTTGTATGGTCCATAGTACTTATACAGTATAGGAAAATACTAAAACAAAGAAAAATAGATAGGTTAATTGATAGAATAAGAGATAGAGCAGAAGACAGTGGCAATGAAAGTGAAGGGGATCTGGAAGAATTGGCAGCCTTTATGGAAAGGGGGCATGATGCTCCTATGGAAATGGGGCATGATGCTCCTTGGAATATTGATGATCTGTAATGCTACAGAAAAATGGTGGGTCACAGTCTATTATGGAGTACCTGTGTGGAAAGAGGCAAACACCACTCTATTTTGTGCATCAGATGCTAAATCATATAAACCAGAGGTACATAATGTTTGGGCTACGCATGCTTGCGTACCCACAGACCCCAGCCCACAAGAAGTAGTACTGGAAAATGTGACAGAAAATTTTAATATGTGGAAAAATCACATGGTAGAACAGATGCAGGAGGATGTAATTAGTTTATGGGATCAAAGCCTAAAGCCATGTGTAGAACTAACCCCACTCTGTATTACCTTAAACTGCTCTGATTGGAACAACAAGAATGTAAGTGAGACTAATAATGTAACCAATAACATAAGGGGAGAAATAAAAAACTGCTCTTTTAATATCACCACAAACATGGGAGATAAGGTGGAAAAGAACTATGCACTTTTTTATACACTGGATATAGTACCAATAGAGAATAATAATAGTAGTGGTTATAGATTGATAAGTTGCAACACCTCAATCATTAAACAGGCTTGTCCAAAGGTAAGCTTTGAACCAATTCCTATACATTATTGTACTCCAGCTGGTTTTGCGCTCCTAAAGTGTAATGATAAAGAATTCAATGGAACAGGACCATGCAAGAATGTTAGCTCAGTACAATGCACACATGGCATTAGGCCAATAGTATCAACCCAACTGCTGTTAAATGGCAGTCTAGCAGAAAAAGAGGTAGTAATTAGATCTCAAAATTTCTCGAACAATGCTAAAACCATAATAGTACAGCTGAATAAAACTGTAGTAATTAATTGTACAAGACCTGGAAACAATACAAGAAAAAGTATAACAATAGGACCAGGAAGAGCATTTTATGCAACAGGAGATATAATAGGAGATATAAGACAAGCACATTGTAACATTAGTCTCACAAGTTGGAATAACACTTTAAGACAGATAGTTGATAAATTAAGAAAAATTAAACAATTTAAGAACAAAACAATAGTCTTTAATCCCTCCTCAGGAGGAGACCCGGAAATTGTAATGCACAGTTTTATTTGTGGAGGGGAATTTTTCTACTGTAACACAACAAAACTGTTTAGCAGTACTTGGGGGGCTAATGGTACTTGGAATGGGACTAGAGAATCGAGTAATGACACTCTCACACTCCCATGCAGAATAAAACAAATTATAAACATGTGGCAGAGAGTAGGAAAAGCAATGTATGCCCCTCCTATTAAAGGAAATATTAGCTGTTCATCAAATATTACAGGGTTACTGATGACAAGAGATGGCGATAAGAGTGCTAATGAGACAGAGACTTTCAGACCTGGAGGAGGAGATATGAGAGACAATTGGAGAAGTGAATTATATAAATATAAAGTAGTAAAAATTGAACCATTAGGAATAGCACCCACCAGGGCAAAGAGAAGAGTGGTGCAGAGAGAAAAAAGAGCAGTGGGATTTGGAGCTTTGTTCCTTGGGTTCTTGGGAGCAGCAGGAAGCACTATGGGCGCAGCGTCACTGACGCTGACGGTACAGGCCAGACAATTATTGTCTGGTATAGTGCAACAGCAGAACAATTTGCTGAGGGCTATTGATGCGCAACAGCAACTGTTGCAACTCACAGTCTGGGGCATCAAGCAGCTCCAGGCAAGACTCCTGGCTGTGGAAAAATACCTAAAGGATCAACAGCTCCTGGGGCTTTGGGGTTGCTCTGGAAAACTCATCTGCACCACTACTGTACCTTGGAATATGAGTTGGAGTGGAAATAAAACTAATCTGACTCAGATTTGGGAGAACATGACCTGGATACAATGGGAAAGAGAAATTGAAAATTACACATACACAATATATAACTTAATTGGAGAAGCGCAAAATCAGCAGGAAAAGAATGAAAAAGACTTATTGGAACTGGATAAATGGGCAAGTTTGTGGAATTGGTTTGACATAACAAATTGGCTATGGTATATAAAAATATTTATAATGATAGTAGGAGGCTTGGTAGGTTTAAGGATAGTTTTTTCTGTACTTTCTATAATAAATAGAGTTAGGAAGGGATACTCACTATTGTCGTTCCAGACCCTCCTCCCAACCCAGAGGGGACCCGACAGGCCCGAAGGAATCGAAGAAGAAGGTGGAGAGCAAGACAAAGACAGATCCGGGATATTAGTGGATGGATTCTTGACACTTATCTGGGTCGACCTGAGGAGCCTGTGCCTCTTCAGCTACCGCCACTTGAGAGACTTACTCTTGATTGTAGCGAGGACTGTGGAACTTCTGGGACGCAGGGGGTGGGAAGCCCTCAAATATTTGTGGAACCTTCTCCAGTATTGGGGTCAGGAACTGAAGAATAGCGCTGTTAGCTTGCTCGACGCCACAGCCATAGCAGTAGCTGAGGGAACAGATAGGATTATAGAAATAGTACAAAGATTTTTTAGGGCTATTCTCCACATCCCCAGAAGAGTAAGACAGGGCTTAGAAAGGGCTTTGCTGTAAGATGGGTAGCAAGTTGTCAAAGAGTAAGATACCTGGATGGTCTATTATAAGGGAAAAAATGAGAAGAACAGCAGTAGAGTCAGCAGAGCCAGCAGCAGCAGGGGTGGGAGCAGCATCTCGAGACCTGGAAAAATATGGAGCACTAACTAGTAGCAACACAGCAACTAACAATGCAGATTGTGCCTGGCTAGAAGCACAAGAGGAGGAAGAGGAGGTGGGTTTTCCAGTCAGACCTCAGATACCTTTAAGGCCTATGACTTACAAGGGGGCTTTAGATCTTAGCCACTTTTTAAAAGAAAAGGGGGGACTGGAAGGGCTAATTCACTCTCAGAGAAGACAAGATATCCTTGATCTGTGGATCTATCACACACAAGGCTACTTCCCTGATTGGCAAAACTACACACCAGGGCCAGGGGTCCGATATCCACTGACCTTTGGATGGTGCTTCAAGCTAGTACCAATAGAGCCAGAGGAGGTAGAAAAGGCCAATGAAGGAGAAAACAACTGCTTGTTACACCCTATGAGCCAGCATGGGATGGATGACCCGGAGAAAGAAGTGTTAATGTGGAAGTTTGACAGCCGCCTGGCATTTCATCACATGGCCCGAGAGAAGCATCCGGAGTTCTACAAGGACTGCTGACACAGAAGTTGCTGACAGGGACTTTCCGCTAGGGACTTTCCAGGGAAGGTGTGGTTTGGGCGGAGTTGGGGAGTGGCTAACCCTCAGATGCTGCATATAAGCAGCTGCTTCTCGCCTGTACTGGGTCTCTCTTGTTAGACCAGATCGAGCCCGGGAGCTCTCTGGCTAGATAGGGAACCCACTGCTTAAGCCTCAATAAAGCTTGCCTTGAGGCGCCCGAACAGGGACCTGAAAACGAAAGCCTCAATAAAGCTTGCCTTGATTAAGCCTCAATAAAGC
