## Supplementary Table 4 for "Enhanced HIV-1 Control After Antibody Therapy is Associated with Autologous Antibodies and Reservoir Clearance in the RIO trial" (part 1 of 2)

### Sheet: Table 04
					Autologous		3BNC117		10-1074
Study Arm	Participant ID	Sequence name	Clone classification	Selected for pseudovirus	IC50	IC80	IC50	IC80	IC50	IC80	ENV coding region sequence 5' - 3'
Arm A	P03 - 001-004	001-004-KD-Pl7-B10_S77	A								ATGAGAGTGAAGGGGATCAGGAGGAATTATCAGCACTTATGGAAATGGGGTATCATGCTCCTTGGGATGTTAATGATCTGTAGTGCTGTGGACAATCTGTGGGTCACAGTCTACTATGGGGTACCTGTGTGGAAAGAGGCAACCACCACTCTATTTTGTGCATCAGATGCTAAATCATATGATACAGAGGCACATAATGTTTGGGCCACACATGCCTGTGTACCCACAGACCCCAACCCACAAGAAGTAAAATTAGAAAATGTAACAGAAAATTTTAACATGTGGAAAAATAACATGGTAGAACAGATGCATGAGGATATAATCAGTTTATGGGATCAAAGCCTAAAGCCATGTGTGAGACTAACCCCACTCTGTGTTACTCTAAATTGCAATGATGTGAATAGTACAAGGACTGTGAATACAACAATGAATAGTACAACAATGAGTAGTGAGGTAGACAAAGGAGAAATAAAAAATTGCTCTTTCAATATCACCACAGGCATGGGAATTAAAAATGAGAAAGAATATGCACTTTTTTATAAACTTGATGTAGTACAAATAGATAATACTAGCTATAGGTTGATAAGTTGTAATACCTCAGTTGTTACACAGGCCTGTCCAAAAATATCCTTTGAGCCAATTCCCATACATTACTGTGCCCCAGCTGGTTTTGCGATTCTAAAGTGTAATGATAAGAAGTTCAATGGAACAGGACCATGTAAAAATGTCAGCACTGTACAATGTACACATGGAATTAGACCAGTAATATCAACTCAATTACTGTTAAATGGCAGTCTAGCAGAAGAAGAGGTAATAATTAGATCTGAAAATATCACAGACAATGCTAAGACCATAATAGTACAGCTAAATGAAACTGTAAAGATTAATTGTACAAGACCCCACAACAATACAAGAAAAGGTATACATATGGGACCAGGGAAAGCATTTTTTACAACAGGAAATGTAATAGGAGATATAAGACAAGCACACTGTAACATTAGTGGAGCAGAATGGAAAAACACTTTAAAAATGGTAGCCAAAAAATTAGGAGACCAATTTAAGAACAAAACAATAACCTTTAGTGCATCCTCAGGAGGGGACCCAGAAATTGAAAAGCATACTTTTAATTGTGGAGGAGAATTTTTCTACTGTGATACAACAAAGCTGTTTAATAGTACTTGGAATGAGACTACTTGGAATGAGAACAGGGAAAATGAAAATGACACAGACATCACAATCCAATGCAGAATAAAACAAATTATAAACATGTGGCAGGAAGTAGGAAAAGCAATATATGCCCCTCCCATTGAAGGACACATTAGATGTTCATCAAACATTACAGGGCTACTATTAACAAGAGATGGTGGCATTAATAATAATCAGAGCAACACAACTGAGGTCTTCAGACCTCAAGGAGGAGATATGAAAAATAATTGGAGAAGTGAATTATATAAATATAAAGTAGTAAAAATTGAACCACTAGGAGTAGCACCCACCAAGGCAAAGAGAAGAGTGGTGCAGAGAGAAAAAAGAGCAATTGTGGGATTAGGAGCTGTGTTCGTTGGGTTCTTGGGAGCAGCAGGAAGCACTATGGGCGCAGCGTCACTGACGCTGACGGTACAGGCCAGACAACTATTGTCTGGTATAGTGCAACAGCAGAGCAACTTGCTGAGGGCTATTGAGGCGCAACAGCATCTGTTGCAACTCACAGTCTGGGGCATCAAGCAGCTCCAGGCAAGAATCCTAGCTGTGGAAAGATACCTAACGGATCAACAGCTCCTGGGGATTTGGGGTTGCTCGGGAAAACTTATCTGCAACACTGCTGTGCCTTGGAATGCTAGTTGGAGTAATAAATCTCTTGATACAATTTGGGAAAACATGACCTGGATGGAGTGGGATAGGGAAATTAGTAATTACACAAGCCTAATATACAGTTTAATTGAAGAATCGCAAAATCAGCAAGAAAAGAATGAACAAGAATTATTGGCACTAGATAAGTGGGCAAATTTGTGGAGTTGGTTTAACATTTCAAATTGGCTGTGGTATATAAGAATATTCATAATGATAGTAGGAGGCTTAATAGGTTTAAGAATAGTTTTTGCTGTACTTTCTATAGTAAATAGAGTTAGGCAGGGATACTCACCATTGTCGTTTCAGACCCACCTCCCAGCCCAGCGGGGACCCGACAGGCCCGCAGGAATCGGAGAAGAAGGTGGAGAGAGAGACAAAGACACATCCACTCCATTAGTAGCTGGCTTCTTAGCAATTCTCTGGGTCGATCTGCGAAGCCTGTGCCTCTTCAGCTACCACCGCTTGAGAGACTTACTCTTGATTGTAGCGAGGATTGTGGAACTCCTGGGACGCAGGGGGTGGGAAATCCTCAAGTATTGGTGGAACCTCCTCCAGTACTGGAGTCAGGAACTAAAGAATAGTGCTGTTAGCTTGCTTAATACTACAGCCATAGCAGTAGCTGAAGGGACAGATAGGGTTATAGAAGCAGTACAAAGAGCTTGTAGGGCTATTCTCCACATACCAAGAAGAATAAGACAGGGCGCGGAAAGAATTTTGGTGTAA
		001-004-KD-Pl7-B12_S79	A								ATGAGAGTGAAGGGGATCAGGAGGAATTATCAGCACTTATGGAAATGGGGTATCATGCTCCTTGGGATGTTAATGATCTGTAGTGCTGTGGACAATCTGTGGGTCACAGTCTACTATGGGGTACCTGTGTGGAAAGAGGCAACCACCACTCTATTTTGTGCATCAGATGCTAAATCATATGATACAGAGGCACATAATGTTTGGGCCACACATGCCTGTGTACCCACAGACCCCAACCCACAAGAAGTAAAATTAGAAAATGTAACAGAAAATTTTAACATGTGGAAAAATAACATGGTAGAACAGATGCATGAGGATATAATCAGTTTATGGGATCAAAGCCTAAAGCCATGTGTGAGACTAACCCCACTCTGTGTTACTCTAAATTGCAATGATGTGAATAGTACAAGGACTGTGAATACAACAATGAATAGTACAACAATGAGTAGTGAGGTAGACAAAGGAGAAATAAAAAATTGCTCTTTCAATATCACCACAGGCATGGGAATTAAAAATGAGAAAGAATATGCACTTTTTTATAAACTTGATGTAGTACAAATAGATAATACTAGCTATAGGTTGATAAGTTGTAATACCTCAGTTGTTACACAGGCCTGTCCAAAAATATCCTTTGAGCCAATTCCCATACATTACTGTGCCCCAGCTGGTTTTGCGATTCTAAAGTGTAATGATAAGAAGTTCAATGGAACAGGACCATGTAAAAATGTCAGCACTGTACAATGTACACATGGAATTAGACCAGTAATATCAACTCAATTACTGTTAAATGGCAGTCTAGCAGAAGAAGAGGTAATAATTAGATCTGAAAATATCACAGACAATGCTAAGACCATAATAGTACAGCTAAATGAAACTGTAAAGATTAATTGTACAAGACCCCACAACAATACAAGAAAAGGTATACATATGGGACCAGGGAAAGCATTTTTTACAACAGGAAATGTAATAGGAGATATAAGACAAGCACACTGTAACATTAGTGGAGCAGAATGGAAAAACACTTTAAAAATGGTAGCCAAAAAATTAGGAGACCAATTTAAGAACAAAACAATAACCTTTAGTGCATCCTCAGGAGGGGACCCAGAAATTGAAAAGCATACTTTTAATTGTGGAGGAGAATTTTTCTACTGTGATACAACAAAGCTGTTTAATAGTACTTGGAATGAGACTACTTGGAATGAGAACAGGGAAAATGAAAATGACACAGACATCACAATCCAATGCAGAATAAAACAAATTATAAACATGTGGCAGGAAGTAGGAAAAGCAATATATGCCCCTCCCATTGAAGGACACATTAGATGTTCATCAAACATTACAGGGCTACTATTAACAAGAGATGGTGGCATTAATAATAATCAGAGCAACACAACTGAGGTCTTCAGACCTCAAGGAGGAGATATGAAAAATAATTGGAGAAGTGAATTATATAAATATAAAGTAGTAAAAATTGAACCACTAGGAGTAGCACCCACCAAGGCAAAGAGAAGAGTGGTGCAGAGAGAAAAAAGAGCAATTGTGGGATTAGGAGCTGTGTTCGTTGGGTTCTTGGGAGCAGCAGGAAGCACTATGGGCGCAGCGTCACTGACGCTGACGGTACAGGCCAGACAACTATTGTCTGGTATAGTGCAACAGCAGAGCAACTTGCTGAGGGCTATTGAGGCGCAACAGCATCTGTTGCAACTCACAGTCTGGGGCATCAAGCAGCTCCAGGCAAGAATCCTAGCTGTGGAAAGATACCTAACGGATCAACAGCTCCTGGGGATTTGGGGTTGCTCAGGAAAACTTATCTGCAACACTGCTGTGCCTTGGAATGCTAGTTGGAGTAATAAATCTCTTGATACAATTTGGGAAAACATGACCTGGATGGAGTGGGATAGGGAAATTAGTAATTACACAAGCCTAATATACAGTTTAATTGAAGAATCGCAAAATCAGCAAGAAAAGAATGAACAAGAATTATTGGCACTAGATAAGTGGGCAAATTTGTGGAGTTGGTTTAACATTTCAAATTGGCTGTGGTATATAAGAATATTCATAATGATAGTAGGAGGCTTAATAGGTTTAAGAATAGTTTTTGCTGTACTTTCTATAGTAAATAGAGTTAGGCAGGGATACTCACCATTGTCGTTTCAGACCCACCTCCCAGCCCAGCGGGGACCCGACAGGCCCGCAGGAATCGGAGAAGAAGGTGGAGAGAGAGACAAAGACACATCCACTCCATTAGTAGCTGGCTTCTTAGCAATTCTCTGGGTCGATCTGCGAAGCCTGTGCCTCTTCAGCTACCACCGCTTGAGAGACTTACTCTTGATTGTAGCGAGGATTGTGGAACTCCTGGGACGCAGGGGGTGGGAAATCCTCAAGTATTGGTGGAACCTCCTCCAGTACTGGAGTCAGGAACTAAAGAATAGTGCTGTTAGCTTGCTTAATACTACAGCCATAGCAGTAGCTGAAGGGACAGATAGGGTTATAGAAGCAGTACAAAGAGCTTGTAGGGCTATTCTCCACATACCAAGAAGAATAAGACAGGGCGCGGAAAGAATTTTGGTGTAA
		001-004-KD-Pl7-B6_S73	A								ATGAGAGTGAAGGGGATCAGGAGGAATTATCAGCACTTATGGAAATGGGGTATCATGCTCCTTGGGATGTTAATGATCTGTAGTGCTGTGGACAATCTGTGGGTCACAGTCTACTATGGGGTACCTGTGTGGAAAGAGGCAACCACCACTCTATTTTGTGCATCAGATGCTAAATCATATGATACAGAGGCACATAATGTTTGGGCCACACATGCCTGTGTACCCACAGACCCCAACCCACAAGAAGTAAAATTAGAAAATGTAACAGAAAATTTTAACATGTGGAAAAATAACATGGTAGAACAGATGCATGAGGATATAATCAGTTTATGGGATCAAAGCCTAAAGCCATGTGTGAGACTAACCCCACTCTGTGTTACTCTAAATTGCAATGATGTGAATAGTACAAGGACTGTGAATACAACAATGAATAGTACAACAATGAGTAGTGAGGTAGACAAAGGAGAAATAAAAAATTGCTCTTTCAATATCACCACAGGCATGGGAATTAAAAATGAGAAAGAATATGCACTTTTTTATAAACTTGATGTAGTACAAATAGATAATACTAGCTATAGGTTGATAAGTTGTAATACCTCAGTTGTTACACAGGCCTGTCCAAAAATATCCTTTGAGCCAATTCCCATACATTACTGTGCCCCAGCTGGTTTTGCGATTCTAAAGTGTAATGATAAGAAGTTCAATGGAACAGGACCATGTAAAAATGTCAGCACTGTACAATGTACACATGGAATTAGACCAGTAATATCAACTCAATTACTGTTAAATGGCAGTCTAGCAGAAGAAGAGGTAATAATTAGATCTGAAAATATCACAGACAATGCTAAGACCATAATAGTACAGCTAAATGAAACTGTAAAGATTAATTGTACAAGACCCCACAACAATACAAGAAAAGGTATACATATGGGACCAGGGAAAGCATTTTTTACAACAGGAAATGTAATAGGAGATATAAGACAAGCACACTGTAACATTAGTGGAGCAGAATGGAAAAACACTTTAAAAATGGTAGCCAAAAAATTAGGAGACCAATTTAAGAACAAAACAATAACCTTTAGTGCATCCTCAGGAGGGGACCCAGAAATTGAAAAGCATACTTTTAATTGTGGAGGAGAATTTTTCTACTGTGATACAACAAAGCTGTTTAATAGTACTTGGAATGAGACTACTTGGAATGAGAACAGGGAAAATGAAAATGACACAGACATCACAATCCAATGCAGAATAAAACAAATTATAAATATGTGGCAGGAAGTAGGAAAAGCAATATATGCCCCTCCCATTGAAGGACACATTAGATGTTCATCAAACATTACAGGGCTACTATTAACAAGAGATGGTGGCATTAATAATAATCAGAGCAACACAACTGAGGTCTTCAGACCTCAAGGAGGAGATATGAAAAATAATTGGAGAAGTGAATTATATAAATATAAAGTAGTAAAAATTGAACCACTAGGAGTAGCACCCACCAAGGCAAAGAGAAGAGTGGTGCAGAGAGAAAAAAGAGCAATTGTGGGATTAGGAGCTGTGTTCGTTGGGTTCTTGGGAGCAGCAGGAAGCACTATGGGCGCAGCGTCACTGACGCTGACGGTACAGGCCAGACAACTATTGTCTGGTATAGTGCAACAGCAGAGCAACTTGCTGAGGGCTATTGAGGCGCAACAGCATCTGTTGCAACTCACAGTCTGGGGCATCAAGCAGCTCCAGGCAAGAATCCTAGCTGTGGAAAGATACCTAACGGATCAACAGCTCCTGGGGATTTGGGGTTGCTCAGGAAAACTTATCTGCAACACTGCTGTGCCTTGGAATGCTAGTTGGAGTAATAAATCTCTTGATACAATTTGGGAAAACATGACCTGGATGGAGTGGGATAGGGAAATTAGTAATTACACAAGCCTAATATACAGTTTAATTGAAGAATCGCAAAATCAGCAAGAAAAGAATGAACAAGAATTATTGGCACTAGATAAGTGGGCAAATTTGTGGAGTTGGTTTAACATTTCAAATTGGCTGTGGTATATAAGAATATTCATAATGATAGTAGGAGGCTTAATAGGTTTAAGAATAGTTTTTGCTGTACTTTCTATAGTAAATAGAGTTAGGCAGGGATACTCACCATTGTCGTTTCAGACCCACCTCCCAGCCCAGCGGGGACCCGACAGGCCCGCAGGAATCGGAGAAGAAGGTGGAGAGAGAGACAAAGACACATCCACTCCATTAGTAGCTGGCTTCTTAGCAATTCTCTGGGTCGATCTGCGAAGCCTGTGCCTCTTCAGCTACCACCGCTTGAGAGACTTACTCTTGATTGTAGCGAGGATTGTGGAACTCCTGGGACGCAGGGGGTGGGAAATCCTCAAGTATTGGTGGAACCTCCTCCAGTACTGGAGTCAGGAACTAAAGAATAGTGCTGTTAGCTTGCTTAATACTACAGCCATAGCAGTAGCTGAAGGGACAGATAGGGTTATAGAAGCAGTACAAAGAGCTTGTAGGGCTATTCTCCACATACCAAGAAGAATAAGACAGGGCGCGGAAAGAATTTTGGTGTAA
		001-004-KD-Pl7-C10_S89	A								ATGAGAGTGAAGGGGATCAGGAGGAATTATCAGCACTTATGGAAATGGGGTATCATGCTCCTTGGGATGTTAATGATCTGTAGTGCTGTGGACAATCTGTGGGTCACAGTCTACTATGGGGTACCTGTGTGGAAAGAGGCAACCACCACTCTATTTTGTGCATCAGATGCTAAATCATATGATACAGAGGCACATAATGTTTGGGCCACACATGCCTGTGTACCCACAGACCCCAACCCACAAGAAGTAAAATTAGAAAATGTAACAGAAAATTTTAACATGTGGAAAAATAACATGGTAGAACAGATGCATGAGGATATAATCAGTTTATGGGATCAAAGCCTAAAGCCATGTGTGAGACTAACCCCACTCTGTGTTACTCTAAATTGCAATGATGTGAATAGTACAAGGACTGTGAATACAACAATGAATAGTACAACAATGAGTAGTGAGGTAGACAAAGGAGAAATAAAAAATTGCTCTTTCAATATCACCACAGGCATGGGAATTAAAAATGAGAAAGAATATGCACTTTTTTATAAACTTGATGTAGTACAAATAGATAATACTAGCTATAGGTTGATAAGTTGTAATACCTCAGTTGTTACACAGGCCTGTCCAAAAATATCCTTTGAGCCAATTCCCATACATTACTGTGCCCCAGCTGGTTTTGCGATTCTAAAGTGTAATGATAAGAAGTTCAATGGAACAGGACCATGTAAAAATGTCAGCACTGTACAATGTACACATGGAATTAGACCAGTAATATCAACTCAATTACTGTTAAATGGCAGTCTAGCAGAAGAAGAGGTAATAATTAGATCTGAAAATATCACAGACAATGCTAAGACCATAATAGTACAGCTAAATGAAACTGTAAAGATTAATTGTACAAGACCCCACAACAATACAAGAAAAGGTATACATATGGGACCAGGGAAAGCATTTTTTACAACAGGAAATGTAATAGGAGATATAAGACAAGCACACTGTAACATTAGTGGAGCAGAATGGAAAAACACTTTAAAAATGGTAGCCAAAAAATTAGGAGACCAATTTAAGAACAAAACAATAACCTTTAGTGCATCCTCAGGAGGGGACCCAGAAATTGAAAAGCATACTTTTAATTGTGGAGGAGAATTTTTCTACTGTGATACAACAAAGCTGTTTAATAGTACTTGGAATGAGACTACTTGGAATGAGAACAGGGAAAATGAAAATGACACAGACATCACAATCCAATGCAGAATAAAACAAATTATAAACATGTGGCAGGAAGTAGGAAAAGCAATATATGCCCCTCCCATTGAAGGACACATTAGATGTTCATCAAACATTACAGGGCTACTATTAACAAGAGATGGTGGCATTAATAATAATCAGAGCAACACAACTGAGGTCTTCAGACCTCAAGGAGGAGATATGAAAAATAATTGGAGAAGTGAATTATATAAATATAAAGTAGTAAAAATTGAACCACTAGGAGTAGCACCCACCAAGGCAAAGAGAAGAGTGGTGCAGAGAGAAAAAAGAGCAATTGTGGGATTAGGAGCTGTGTTCGTTGGGTTCTTGGGAGCAGCAGGAAGCACTATGGGCGCAGCGTCACTGACGCTGACGGTACAGGCCAGACAACTATTGTCTGGTATAGTGCAACAGCAGAGCAACTTGCTGAGGGCTATTGAGGCGCAACAGCATCTGTTGCAACTCACAGTCTGGGGCATCAAGCAGCTCCAGGCAAGAATCCTAGCTGTGGAAAGATACCTAACGGATCAACAGCTCCTGGGGATTTGGGGTTGCTCAGGAAAACTTATCTGCAACACTGCTGTGCCTTGGAATGCTAGTTGGAGTAATAAATCTCTTGATACAATTTGGGAAAACATGACCTGGATGGAGTGGGATAGGGAAATTAGTAATTACACAAGCCTAATATACAGTTTAATTGAAGAATCGCAAAATCAGCAAGAAAAGAATGAACAAGAATTATTGGCACTAGATAAGTGGGCAAATTTGTGGAGTTGGTTTAACATTTCAAATTGGCTGTGGTATATAAGAATATTCATAATGATAGTAGGAGGCTTAATAGGTTTAAGAATAGTTTTTGCTGTACTTTCTATAGTAAATAGAGTTAGGCAGGGATACTCACCATTGTCGTTTCAGACCCACCTCCCAGCCCAGCGGGGACCCGACAGGCCCGCAGGAATCGGAGAAGAAGGTGGAGAGAGAGACAAAGACACATCCACTCCATTAGTAGCTGGCTTCTTAGCAATTCTCTGGGTCGATCTGCGAAGCCTGTGCCTCTTCAGCTACCACCGCTTGAGAGACTTACTCTTGATTGTAGCGAGGATTGTGGAACTCCTGGGACGCAGGGGGTGGGAAATCCTCAAGTATTGGTGGAACCTCCTCCAGTACTGGAGTCAGGAACTAAAGAATAGTGCTGTTAGCTTGCTTAATACTACAGCCATAGCAGTAGCTGAAGGGACAGATAGGGTTATAGAAGCAGTACAAAGAGCTTGTAGGGCTATTCTCCACATACCAAGAAGAATAAGACAGGGCGCGGAAAGAATTTTGGTGTAA
		001-004-KD-Pl7-C12_S91	A								ATGAGAGTGAAGGGGATCAGGAGGAATTATCAGCACTTATGGAAATGGGGTATCATGCTCCTTGGGATGTTAATGATCTGTAGTGCTGTGGACAATCTGTGGGTCACAGTCTACTATGGGGTACCTGTGTGGAAAGAGGCAACCACCACTCTATTTTGTGCATCAGATGCTAAATCATATGATACAGAGGCACATAATGTTTGGGCCACACATGCCTGTGTACCCACAGACCCCAACCCACAAGAAGTAAAATTAGAAAATGTAACAGAAAATTTTAACATGTGGAAAAATAACATGGTAGAACAGATGCATGAGGATATAATCAGTTTATGGGATCAAAGCCTAAAGCCATGTGTGAGACTAACCCCACTCTGTGTTACTCTAAATTGCAATGATGTGAATAGTACAAGGACTGTGAATACAACAATGAATAGTACAACAATGAGTAGTGAGGTAGACAAAGGAGAAATAAAAAATTGCTCTTTCAATATCACCACAGGCATGGGAATTAAAAATGAGAAAGAATATGCACTTTTTTATAAACTTGATGTAGTACAAATAGATAATACTAGCTATAGGTTGATAAGTTGTAATACCTCAGTTGTTACACAGGCCTGTCCAAAAATATCCTTTGAGCCAATTCCCATACATTACTGTGCCCCAGCTGGTTTTGCGATTCTAAAGTGTAATGATAAGAAGTTCAATGGAACAGGACCATGTAAAAATGTCAGCACTGTACAATGTACACATGGAATTAGACCAGTAATATCAACTCAATTACTGTTAAATGGCAGTCTAGCAGAAGAAGAGGTAATAATTAGATCTGAAAATATCACAGACAATGCTAAGACCATAATAGTACAGCTAAATGAAACTGTAAAGATTAATTGTACAAGACCCCACAACAATACAAGAAAAGGTATACATATGGGACCAGGGAAAGCATTTTTTACAACAGGAAATGTAATAGGAGATATAAGACAAGCACACTGTAACATTAGTGGAGCAGAATGGAAAAACACTTTAAAAATGGTAGCCAAAAAATTAGGAGACCAATTTAAGAACAAAACAATAACCTTTAGTGCATCCTCAGGAGGGGACCCAGAAATTGAAAAGCATACTTTTAATTGTGGAGGAGAATTTTTCTACTGTGATACAACAAAGCTGTTTAATAGTACTTGGAATGAGACTACTTGGAATGAGAACAGGGAAAATGAAAATGACACAGACATCACAATCCAATGCAGAATAAAACAAATTATAAACATGTGGCAGGAAGTAGGAAAAGCAATATATGCCCCTCCCATTGAAGGACACATTAGATGTTCATCAAACATTACAGGGCTACTATTAACAAGAGATGGTGGCATTAATAATAATCAGAGCAACACAACTGAGGTCTTCAGACCTCAAGGAGGAGATATGAAAAATAATTGGAGAAGTGAATTATATAAATATAAAGTAGTAAAAATTGAACCACTAGGAGTAGCACCCACCAAGGCAAAGAGAAGAGTGGTGCAGAGAGAAAAAAGAGCAATTGTGGGATTAGGAGCTGTGTTCGTTGGGTTCTTGGGAGCAGCAGGAAGCACTATGGGCGCAGCGTCACTGACGCTGACGGTACAGGCCAGACAACTATTGTCTGGTATAGTGCAACAGCAGAGCAACTTGCTGAGGGCTATTGAGGCGCAACAGCATCTGTTGCAACTCACAGTCTGGGGCATCAAGCAGCTCCAGGCAAGAATCCTAGCTGTGGAAAGATACCTAACGGATCAACAGCTCCTGGGGATTTGGGGTTGCTCAGGAAAACTTATCTGCAACACTGCTGTGCCTTGGAATGCTAGTTGGAGTAATAAATCTCTTGATACAATTTGGGAAAACATGACCTGGATGGAGTGGGATAGGGAAATTAGTAATTACACAAGCCTAATATACAGTTTAATTGAAGAATCGCAAAATCAGCAAGAAAAGAATGAACAAGAATTATTGGCACTAGATAAGTGGGCAAATTTGTGGAGTTGGTTTAACATTTCAAATTGGCTGTGGTATATAAGAATATTCATAATGATAGTAGGAGGCTTAATAGGTTTAAGAATAGTTTTTGCTGTACTTTCTATAGTAAATAGAGTTAGGCAGGGATACTCACCATTGTCGTTTCAGACCCACCTCCCAGCCCAGCGGGGACCCGACAGGCCCGCAGGAATCGGAGAAGAAGGTGGAGAGAGAGACAAAGACACATCCACTCCATTAGTAGCTGGCTTCTTAGCAATTCTCTGGGTCGATCTGCGAAGCCTGTGCCTCTTCAGCTACCACCGCTTGAGAGACTTACTCTTGATTGTAGCGAGGATTGTGGAACTCCTGGGACGCAGGGGGTGGGAAATCCTCAAGTATTGGTGGAACCTCCTCCAGTACTGGAGTCAGGAACTAAAGAATAGTGCTGTTAGCTTGCTTAATACTACAGCCATAGCAGTAGCTGAAGGGACAGATAGGGTTATAGAAGCAGTACAAAGAGCTTGTAGGGCTATTCTCCACATACCAAGAAGAATAAGACAGGGCGCGGAAAGAATTTTGGTGTAA
		001-004-KD-Pl7-C4_S83	A								ATGAGAGTGAAGGGGATCAGGAGGAATTATCAGCACTTATGGAAATGGGGTATCATGCTCCTTGGGATGTTAATGATCTGTAGTGCTGTGGACAATCTGTGGGTCACAGTCTACTATGGGGTACCTGTGTGGAAAGAGGCAACCACCACTCTATTTTGTGCATCAGATGCTAAATCATATGATACAGAGGCACATAATGTTTGGGCCACACATGCCTGTGTACCCACAGACCCCAACCCACAAGAAGTAAAATTAGAAAATGTAACAGAAAATTTTAACATGTGGAAAAATAACATGGTAGAACAGATGCATGAGGATATAATCAGTTTATGGGATCAAAGCCTAAAGCCATGTGTGAGACTAACCCCACTCTGTGTTACTCTAAATTGCAATGATGTGAATAGTACAAGGACTGTGAATACAACAATGAATAGTACAACAATGAGTAGTGAGGTAGACAAAGGAGAAATAAAAAATTGCTCTTTCAATATCACCACAGGCATGGGAATTAAAAATGAGAAAGAATATGCACTTTTTTATAAACTTGATGTAGTACAAATAGATAATACTAGCTATAGGTTGATAAGTTGTAATACCTCAGTTGTTACACAGGCCTGTCCAAAAATATCCTTTGAGCCAATTCCCATACATTACTGTGCCCCAGCTGGTTTTGCGATTCTAAAGTGTAATGATAAGAAGTTCAATGGAACAGGACCATGTAAAAATGTCAGCACTGTACAATGTACACATGGAATTAGACCAGTAATATCAACTCAATTACTGTTAAATGGCAGTCTAGCAGAAGAAGAGGTAATAATTAGATCTGAAAATATCACAGACAATGCTAAGACCATAATAGTACAGCTAAATGAAACTGTAAAGATTAATTGTACAAGACCCCACAACAATACAAGAAAAGGTATACATATGGGACCAGGGAAAGCATTTTTTACAACAGGAAATGTAATAGGAGATATAAGACAAGCACACTGTAACATTAGTGGAGCAGAATGGAAAAACACTTTAAAAATGGTAGCCAAAAAATTAGGAGACCAATTTAAGAACAAAACAATAACCTTTAGTGCATCCTCAGGAGGGGACCCAGAAATTGAAAAGCATACTTTTAATTGTGGAGGAGAATTTTTCTACTGTGATACAACAAAGCTGTTTAATAGTACTTGGAATGAGACTACTTGGAATGAGAACAGGGAAAATGAAAATGACACAGACATCACAATCCAATGCAGAATAAAACAAATTATAAACATGTGGCAGGAAGTAGGAAAAGCAATATATGCCCCTCCCATTGAAGGACACATTAGATGTTCATCAAACATTACAGGGCTACTATTAACAAGAGATGGTGGCATTAATAATAATCAGAGCAACACAACTGAGGTCTTCAGACCTCAAGGAGGAGATATGAAAAATAATTGGAGAAGTGAATTATATAAATATAAAGTAGTAAAAATTGAACCACTAGGAGTAGCACCCACCAAGGCAAAGAGAAGAGTGGTGCAGAGAGAAAAAAGAGCAATTGTGGGATTAGGAGCTGTGTTCGTTGGGTTCTTGGGAGCAGCAGGAAGCACTATGGGCGCAGCGTCACTGACGCTGACGGTACAGGCCAGACAACTATTGTCTGGTATAGTGCAACAGCAGAGCAACTTGCTGAGGGCTATTGAGGCGCAACAGCATCTGTTGCAACTCACAGTCTGGGGCATCAAGCAGCTCCAGGCAAGAATCCTAGCTGTGGAAAGATACCTAACGGATCAACAGCTCCTGGGGATTTGGGGTTGCTCAGGAAAACTTATCTGCAACACTGCTGTGCCTTGGAATGCTAGTTGGAGTAATAAATCTCTTGATACAATTTGGGAAAACATGACCTGGATGGAGTGGGATAGGGAAATTAGTAATTACACAAGCCTAATATACAGTTTAATTGAAGAATCGCAAAATCAGCAAGAAAAGAATGAACAAGAATTATTGGCACTAGATAAGTGGGCAAATTTGTGGAGTTGGTTTAACATTTCAAATTGGCTGTGGTATATAAGAATATTCATAATGATAGTAGGAGGCTTAATAGGTTTAAGAATAGTTTTTGCTGTACTTTCTATAGTAAATAGAGTTAGGCAGGGATACTCACCATTGTCGTTTCAGACCCACCTCCCAGCCCAGCGGGGACCCGACAGGCCCGCAGGAATCGGAGAAGAAGGTGGAGAGAGAGACAAAGACACATCCACTCCATTAGTAGCTGGCTTCTTAGCAATTCTCTGGGTCGATCTGCGAAGCCTGTGCCTCTTCAGCTACCACCGCTTGAGAGACTTACTCTTGATTGTAGCGAGGATTGTGGAACTCCTGGGACGCAGGGGGTGGGAAATCCTCAAGTATTGGTGGAACCTCCTCCAGTACTGGAGTCAGGAACTAAAGAATAGTGCTGTTAGCTTGCTTAATACTACAGCCATAGCAGTAGCTGAAGGGACAGATAGGGTTATAGAAGCAGTACAAAGAGCTTGTAGGGCTATTCTCCACATACCAAGAAGAATAAGACAGGGCGCGGAAAGAATTTTGGTGTAA
		001-004-KD-Pl7-C7_S86	A								ATGAGAGTGAAGGGGATCAGGAGGAATTATCAGCACTTATGGAAATGGGGTATCATGCTCCTTGGGATGTTAATGATCTGTAGTGCTGTGGACAATCTGTGGGTCACAGTCTACTATGGGGTACCTGTGTGGAAAGAGGCAACCACCACTCTATTTTGTGCATCAGATGCTAAATCATATGATACAGAGGCACATAATGTTTGGGCCACACATGCCTGTGTACCCACAGACCCCAACCCACAAGAAGTAAAATTAGAAAATGTAACAGAAAATTTTAACATGTGGAAAAATAACATGGTAGAACAGATGCATGAGGATATAATCAGTTTATGGGATCAAAGCCTAAAGCCATGTGTGAGACTAACCCCACTCTGTGTTACTCTAAATTGCAATGATGTGAATAGTACAAGGACTGTGAATACAACAATGAATAGTACAACAATGAGTAGTGAGGTAGACAAAGGAGAAATAAAAAATTGCTCTTTCAATATCACCACAGGCATGGGAATTAAAAATGAGAAAGAATATGCACTTTTTTATAAACTTGATGTAGTACAAATAGATAATACTAGCTATAGGTTGATAAGTTGTAATACCTCAGTTGTTACACAGGCCTGTCCAAAAATATCCTTTGAGCCAATTCCCATACATTACTGTGCCCCAGCTGGTTTTGCGATTCTAAAGTGTAATGATAAGAAGTTCAATGGAACAGGACCATGTAAAAATGTCAGCACTGTACAATGTACACATGGAATTAGACCAGTAATATCAACTCAATTACTGTTAAATGGCAGTCTAGCAGAAGAAGAGGTAATAATTAGATCTGAAAATATCACAGACAATGCTAAGACCATAATAGTACAGCTAAATGAAACTGTAAAGATTAATTGTACAAGACCCCACAACAATACAAGAAAAGGTATACATATGGGACCAGGGAAAGCATTTTTTACAACAGGAAATGTAATAGGAGATATAAGACAAGCACACTGTAACATTAGTGGAGCAGAATGGAAAAACACTTTAAAAATGGTAGCCAAAAAATTAGGAGACCAATTTAAGAACAAAACAATAACCTTTAGTGCATCCTCAGGAGGGGACCCAGAAATTGAAAAGCATACTTTTAATTGTGGAGGAGAATTTTTCTACTGTGATACAACAAAGCTGTTTAATAGTACTTGGAATGAGACTACTTGGAATGAGAACAGGGAAAATGAAAATGACACAGACATCACAATCCAATGCAGAATAAAACAAATTATAAACATGTGGCAGGAAGTAGGAAAAGCAATATATGCCCCTCCCATTGAAGGACACATTAGATGTTCATCAAACATTACAGGGCTACTATTAACAAGAGATGGTGGCATTAATAATAATCAGAGCAACACAACTGAGGTCTTCAGACCTCAAGGAGGAGATATGAAAAATAATTGGAGAAGTGAATTATATAAATATAAAGTAGTAAAAATTGAACCACTAGGAGTAGCACCCACCAAGGCAAAGAGAAGAGTGGTGCAGAGAGAAAAAAGAGCAATTGTGGGATTAGGAGCTGTGTTCGTTGGGTTCTTGGGAGCAGCAGGAAGCACTATGGGCGCAGCGTCACTGACGCTGACGGTACAGGCCAGACAACTATTGTCTGGTATAGTGCAACAGCAGAGCAACTTGCTGAGGGCTATTGAGGCGCAACAGCATCTGTTGCAACTCACAGTCTGGGGCATCAAGCAGCTCCAGGCAAGAATCCTAGCTGTGGAAAGATACCTAACGGATCAACAGCTCCTGGGGATTTGGGGTTGCTCAGGAAAACTTATCTGCAACACTGCTGTGCCTTGGAATGCTAGTTGGAGTAATAAATCTCTTGATACAATTTGGGAAAACATGACCTGGATGGAGTGGGATAGGGAAATTAGTAATTACACAAGCCTAATATACAGTTTAATTGAAGAATCGCAAAATCAGCAAGAAAAGAATGAACAAGAATTATTGGCACTAGATAAGTGGGCAAATTTGTGGAGTTGGTTTAACATTTCAAATTGGCTGTGGTATATAAGAATATTCATAATGATAGTAGGAGGCTTAATAGGTTTAAGAATAGTTTTTGCTGTACTTTCTATAGTAAATAGAGTTAGGCAGGGATACTCACCATTGTCGTTTCAGACCCACCTCCCAGCCCAGCGGGGACCCGACAGGCCCGCAGGAATCGGAGAAGAAGGTGGAGAGAGAGACAAAGACACATCCACTCCATTAGTAGCTGGCTTCTTAGCAATTCTCTGGGTCGATCTGCGAAGCCTGTGCCTCTTCAGCTACCACCGCTTGAGAGACTTACTCTTGATTGTAGCGAGGATTGTGGAACTCCTGGGACGCAGGGGGTGGGAAATCCTCAAGTATTGGTGGAACCTCCTCCAGTACTGGAGTCAGGAACTAAAGAATAGTGCTGTTAGCTTGCTTAATACTACAGCCATAGCAGTAGCTGAAGGGACAGATAGGGTTATAGAAGCAGTACAAAGAGCTTGTAGGGCTATTCTCCACATACCAAGAAGAATAAGACAGGGCGCGGAAAGAATTTTGGTGTAA
		001-004-KD-Pl7-C8_S87	A								ATGAGAGTGAAGGGGATCAGGAGGAATTATCAGCACTTATGGAAATGGGGTATCATGCTCCTTGGGATGTTAATGATCTGTAGTGCTGTGGACAATCTGTGGGTCACAGTCTACTATGGGGTACCTGTGTGGAAAGAGGCAACCACCACTCTATTTTGTGCATCAGATGCTAAATCATATGATACAGAGGCACATAATGTTTGGGCCACACATGCCTGTGTACCCACAGACCCCAACCCACAAGAAGTAAAATTAGAAAATGTAACAGAAAATTTTAACATGTGGAAAAATAACATGGTAGAACAGATGCATGAGGATATAATCAGTTTATGGGATCAAAGCCTAAAGCCATGTGTGAGACTAACCCCACTCTGTGTTACTCTAAATTGCAATGATGTGAATAGTACAAGGACTGTGAATACAACAATGAATAGTACAACAATGAGTAGTGAGGTAGACAAAGGAGAAATAAAAAATTGCTCTTTCAATATCACCACAGGCATGGGAATTAAAAATGAGAAAGAATATGCACTTTTTTATAAACTTGATGTAGTACAAATAGATAATACTAGCTATAGGTTGATAAGTTGTAATACCTCAGTTGTTACACAGGCCTGTCCAAAAATATCCTTTGAGCCAATTCCCATACATTACTGTGCCCCAGCTGGTTTTGCGATTCTAAAGTGTAATGATAAGAAGTTCAATGGAACAGGACCATGTAAAAATGTCAGCACTGTACAATGTACACATGGAATTAGACCAGTAATATCAACTCAATTACTGTTAAATGGCAGTCTAGCAGAAGAAGAGGTAATAATTAGATCTGAAAATATCACAGACAATGCTAAGACCATAATAGTACAGCTAAATGAAACTGTAAAGATTAATTGTACAAGACCCCACAACAATACAAGAAAAGGTATACATATGGGACCAGGGAAAGCATTTTTTACAACAGGAAATGTAATAGGAGATATAAGACAAGCACACTGTAACATTAGTGGAGCAGAATGGAAAAACACTTTAAAAATGGTAGCCAAAAAATTAGGAGACCAATTTAAGAACAAAACAATAACCTTTAGTGCATCCTCAGGAGGGGACCCAGAAATTGAAAAGCATACTTTTAATTGTGGAGGAGAATTTTTCTACTGTGATACAACAAAGCTGTTTAATAGTACTTGGAATGAGACTACTTGGAATGAGAACAGGGAAAATGAAAATGACACAGACATCACAATCCAATGCAGAATAAAACAAATTATAAACATGTGGCAGGAAGTAGGAAAAGCAATATATGCCCCTCCCATTGAAGGACACATTAGATGTTCATCAAACATTACAGGGCTACTATTAACAAGAGATGGTGGCATTAATAATAATCAGAGCAACACAACTGAGGTCTTCAGACCTCAAGGAGGAGATATGAAAAATAATTGGAGAAGTGAATTATATAAATATAAAGTAGTAAAAATTGAACCACTAGGAGTAGCACCCACCAAGGCAAAGAGAAGAGTGGTGCAGAGAGAAAAAAGAGCAATTGTGGGATTAGGAGCTGTGTTCGTTGGGTTCTTGGGAGCAGCAGGAAGCACTATGGGCGCAGCGTCACTGACGCTGACGGTACAGGCCAGACAACTATTGTCTGGTATAGTGCAACAGCAGAGCAACTTGCTGAGGGCTATTGAGGCGCAACAGCATCTGTTGCAACTCACAGTCTGGGGCATCAAGCAGCTCCAGGCAAGAATCCTAGCTGTGGAAAGATACCTAACGGATCAACAGCTCCTGGGGATTTGGGGTTGCTCAGGAAAACTTATCTGCAACACTGCTGTGCCTTGGAATGCTAGTTGGAGTAATAAATCTCTTGATACAATTTGGGAAAACATGACCTGGATGGAGTGGGATAGGGAAATTAGTAATTACACAAGCCTAATATACAGTTTAATTGAAGAATCGCAAAATCAGCAAGAAAAGAATGAACAAGAATTATTGGCACTAGATAAGTGGGCAAATTTGTGGAGTTGGTTTAACATTTCAAATTGGCTGTGGTATATAAGAATATTCATAATGATAGTAGGAGGCTTAATAGGTTTAAGAATAGTTTTTGCTGTACTTTCTATAGTAAATAGAGTTAGGCAGGGATACTCACCATTGTCGTTTCAGACCCACCTCCCAGCCCAGCGGGGACCCGACAGGCCCGCAGGAATCGGAGAAGAAGGTGGAGAGAGAGACAAAGACACATCCACTCCATTAGTAGCTGGCTTCTTAGCAATTCTCTGGGTCGATCTGCGAAGCCTGTGCCTCTTCAGCTACCACCGCTTGAGAGACTTACTCTTGATTGTAGCGAGGATTGTGGAACTCCTGGGACGCAGGGGGTGGGAAATCCTCAAGTATTGGTGGAACCTCCTCCAGTACTGGAGTCAGGAACTAAAGAATAGTGCTGTTAGCTTGCTTAATACTACAGCCATAGCAGTAGCTGAAGGGACAGATAGGGTTATAGAAGCAGTACAAAGAGCTTGTAGGGCTATTCTCCACATACCAAGAAGAATAAGACAGGGCGCGGAAAGAATTTTGGTGTAA
		001-004-KD-Pl7-D1_S92	A								ATGAGAGTGAAGGGGATCAGGAGGAATTATCAGCACTTATGGAAATGGGGTATCATGCTCCTTGGGATGTTAATGATCTGTAGTGCTGTGGACAATCTGTGGGTCACAGTCTACTATGGGGTACCTGTGTGGAAAGAGGCAACCACCACTCTATTTTGTGCATCAGATGCTAAATCATATGATACAGAGGCACATAATGTTTGGGCCACACATGCCTGTGTACCCACAGACCCCAACCCACAAGAAGTAAAATTAGAAAATGTAACAGAAAATTTTAACATGTGGAAAAATAACATGGTAGAACAGATGCATGAGGATATAATCAGTTTATGGGATCAAAGCCTAAAGCCATGTGTGAGACTAACCCCACTCTGTGTTACTCTAAATTGCAATGATGTGAATAGTACAAGGACTGTGAATACAACAATGAATAGTACAACAATGAGTAGTGAGGTAGACAAAGGAGAAATAAAAAATTGCTCTTTCAATATCACCACAGGCATGGGAATTAAAAATGAGAAAGAATATGCACTTTTTTATAAACTTGATGTAGTACAAATAGATAATACTAGCTATAGGTTGATAAGTTGTAATACCTCAGTTGTTACACAGGCCTGTCCAAAAATATCCTTTGAGCCAATTCCCATACATTACTGTGCCCCAGCTGGTTTTGCGATTCTAAAGTGTAATGATAAGAAGTTCAATGGAACAGGACCATGTAAAAATGTCAGCACTGTACAATGTACACATGGAATTAGACCAGTAATATCAACTCAATTACTGTTAAATGGCAGTCTAGCAGAAGAAGAGGTAATAATTAGATCTGAAAATATCACAGACAATGCTAAGACCATAATAGTACAGCTAAATGAAACTGTAAAGATTAATTGTACAAGACCCCACAACAATACAAGAAAAGGTATACATATGGGACCAGGGAAAGCATTTTTTACAACAGGAAATGTAATAGGAGATATAAGACAAGCACACTGTAACATTAGTGGAGCAGAATGGAAAAACACTTTAAAAATGGTAGCCAAAAAATTAGGAGACCAATTTAAGAACAAAACAATAACCTTTAGTGCATCCTCAGGAGGGGACCCAGAAATTGAAAAGCATACTTTTAATTGTGGAGGAGAATTTTTCTACTGTGATACAACAAAGCTGTTTAATAGTACTTGGAATGAGACTACTTGGAATGAGAACAGGGAAAATGAAAATGACACAGACATCACAATCCAATGCAGAATAAAACAAATTATAAACATGTGGCAGGAAGTAGGAAAAGCAATATATGCCCCTCCCATTGAAGGACACATTAGATGTTCATCAAACATTACAGGGCTACTATTAACAAGAGATGGTGGCATTAATAATAATCAGAGCAACACAACTGAGGTCTTCAGACCTCAAGGAGGAGATATGAAAAATAATTGGAGAAGTGAATTATATAAATATAAAGTAGTAAAAATTGAACCACTAGGAGTAGCACCCACCAAGGCAAAGAGAAGAGTGGTGCAGAGAGAAAAAAGAGCAATTGTGGGATTAGGAGCTGTGTTCGTTGGGTTCTTGGGAGCAGCAGGAAGCACTATGGGCGCAGCGTCACTGACGCTGACGGTACAGGCCAGACAACTATTGTCTGGTATAGTGCAACAGCAGAGCAACTTGCTGAGGGCTATTGAGGCGCAACAGCATCTGTTGCAACTCACAGTCTGGGGCATCAAGCAGCTCCAGGCAAGAATCCTAGCTGTGGAAAGATACCTAACGGATCAACAGCTCCTGGGGATTTGGGGTTGCTCAGGAAAACTTATCTGCAACACTGCTGTGCCTTGGAATGCTAGTTGGAGTAATAAATCTCTTGATACAATTTGGGAAAACATGACCTGGATGGAGTGGGATAGGGAAATTAGTAATTACACAAGCCTAATATACAGTTTAATTGAAGAATCGCAAAATCAGCAAGAAAAGAATGAACAAGAATTATTGGCACTAGATAAGTGGGCAAATTTGTGGAGTTGGTTTAACATTTCAAATTGGCTGTGGTATATAAGAATATTCATAATGATAGTAGGAGGCTTAATAGGTTTAAGAATAGTTTTTGCTGTACTTTCTATAGTAAATAGAGTTAGGCAGGGATACTCACCATTGTCGTTTCAGACCCACCTCCCAGCCCAGCGGGGACCCGACAGGCCCGCAGGAATCGGAGAAGAAGGTGGAGAGAGAGACAAAGACACATCCACTCCATTAGTAGCTGGCTTCTTAGCAATTCTCTGGGTCGATCTGCGAAGCCTGTGCCTCTTCAGCTACCACCGCTTGAGAGACTTACTCTTGATTGTAGCGAGGATTGTGGAACTCCTGGGACGCAGGGGGTGGGAAATCCTCAAGTATTGGTGGAACCTCCTCCAGTACTGGAGTCAGGAACTAAAGAATAGTGCTGTTAGCTTGCTTAATACTACAGCCATAGCAGTAGCTGAAGGGACAGATAGGGTTATAGAAGCAGTACAAAGAGCTTGTAGGGCTATTCTCCACATACCAAGAAGAATAAGACAGGGCGCGGAAAGAATTTTGGTGTAA
		001-004-KD-Pl7-D11_S102	A								ATGAGAGTGAAGGGGATCAGGAGGAATTATCAGCACTTATGGAAATGGGGTATCATGCTCCTTGGGATGTTAATGATCTGTAGTGCTGTGGACAATCTGTGGGTCACAGTCTACTATGGGGTACCTGTGTGGAAAGAGGCAACCACCACTCTATTTTGTGCATCAGATGCTAAATCATATGATACAGAGGCACATAATGTTTGGGCCACACATGCCTGTGTACCCACAGACCCCAACCCACAAGAAGTAAAATTAGAAAATGTAACAGAAAATTTTAACATGTGGAAAAATAACATGGTAGAACAGATGCATGAGGATATAATCAGTTTATGGGATCAAAGCCTAAAGCCATGTGTGAGACTAACCCCACTCTGTGTTACTCTAAATTGCAATGATGTGAATAGTACAAGGACTGTGAATACAACAATGAATAGTACAACAATGAGTAGTGAGGTAGACAAAGGAGAAATAAAAAATTGCTCTTTCAATATCACCACAGGCATGGGAATTAAAAATGAGAAAGAATATGCACTTTTTTATAAACTTGATGTAGTACAAATAGATAATACTAGCTATAGGTTGATAAGTTGTAATACCTCAGTTGTTACACAGGCCTGTCCAAAAATATCCTTTGAGCCAATTCCCATACATTACTGTGCCCCAGCTGGTTTTGCGATTCTAAAGTGTAATGATAAGAAGTTCAATGGAACAGGACCATGTAAAAATGTCAGCACTGTACAATGTACACATGGAATTAGACCAGTAATATCAACTCAATTACTGTTAAATGGCAGTCTAGCAGAAGAAGAGGTAATAATTAGATCTGAAAATATCACAGACAATGCTAAGACCATAATAGTACAGCTAAATGAAACTGTAAAGATTAATTGTACAAGACCCCACAACAATACAAGAAAAGGTATACATATGGGACCAGGGAAAGCATTTTTTACAACAGGAAATGTAATAGGAGATATAAGACAAGCACACTGTAACATTAGTGGAGCAGAATGGAAAAACACTTTAAAAATGGTAGCCAAAAAATTAGGAGACCAATTTAAGAACAAAACAATAACCTTTAGTGCATCCTCAGGAGGGGACCCAGAAATTGAAAAGCATACTTTTAATTGTGGAGGAGAATTTTTCTACTGTGATACAACAAAGCTGTTTAATAGTACTTGGAATGAGACTACTTGGAATGAGAACAGGGAAAATGAAAATGACACAGACATCACAATCCAATGCAGAATAAAACAAATTATAAACATGTGGCAGGAAGTAGGAAAAGCAATATATGCCCCTCCCATTGAAGGACACATTAGATGTTCATCAAACATTACAGGGCTACTATTAACAAGAGATGGTGGCATTAATAATAATCAGAGCAACACAACTGAGGTCTTCAGACCTCAAGGAGGAGATATGAAAAATAATTGGAGAAGTGAATTATATAAATATAAAGTAGTAAAAATTGAACCACTAGGAGTAGCACCCACCAAGGCAAAGAGAAGAGTGGTGCAGAGAGAAAAAAGAGCAATTGTGGGATTAGGAGCTGTGTTCGTTGGGTTCTTGGGAGCAGCAGGAAGCACTATGGGCGCAGCGTCACTGACGCTGACGGTACAGGCCAGACAACTATTGTCTGGTATAGTGCAACAGCAGAGCAACTTGCTGAGGGCTATTGAGGCGCAACAGCATCTGTTGCAACTCACAGTCTGGGGCATCAAGCAGCTCCAGGCAAGAATCCTAGCTGTGGAAAGATACCTAACGGATCAACAGCTCCTGGGGATTTGGGGTTGCTCAGGAAAACTTATCTGCAACACTGCTGTGCCTTGGAATGCTAGTTGGAGTAATAAATCTCTTGATACAATTTGGGAAAACATGACCTGGATGGAGTGGGATAGGGAAATTAGTAATTACACAAGCCTAATATACAGTTTAATTGAAGAATCGCAAAATCAGCAAGAAAAGAATGAACAAGAATTATTGGCACTAGATAAGTGGGCAAATTTGTGGAGTTGGTTTAACATTTCAAATTGGCTGTGGTATATAAGAATATTCATAATGATAGTAGGAGGCTTAATAGGTTTAAGAATAGTTTTTGCTGTACTTTCTATAGTAAATAGAGTTAGGCAGGGATACTCACCATTGTCGTTTCAGACCCACCTCCCAGCCCAGCGGGGACCCGACAGGCCCGCAGGAATCGGAGAAGAAGGTGGAGAGAGAGACAAAGACACATCCACTCCATTAGTAGCTGGCTTCTTAGCAATTCTCTGGGTCGATCTGCGAAGCCTGTGCCTCTTCAGCTACCACCGCTTGAGAGACTTACTCTTGATTGTAGCGAGGATTGTGGAACTCCTGGGACGCAGGGGGTGGGAAATCCTCAAGTATTGGTGGAACCTCCTCCAGTACTGGAGTCAGGAACTAAAGAATAGTGCTGTTAGCTTGCTTAATACTACAGCCATAGCAGTAGCTGAAGGGACAGATAGGGTTATAGAAGCAGTACAAAGAGCTTGTAGGGCTATTCTCCACATACCAAGAAGAATAAGACAGGGCGCGGAAAGAATTTTGGTGTAA
		001-004-KD-Pl7-D12_S103	A								ATGAGAGTGAAGGGGATCAGGAGGAATTATCAGCACTTATGGAAATGGGGTATCATGCTCCTTGGGATGTTAATGATCTGTAGTGCTGTGGACAATCTGTGGGTCACAGTCTACTATGGGGTACCTGTGTGGAAAGAGGCAACCACCACTCTATTTTGTGCATCAGATGCTAAATCATATGATACAGAGGCACATAATGTTTGGGCCACACATGCCTGTGTACCCACAGACCCCAACCCACAAGAAGTAAAATTAGAAAATGTAACAGAAAATTTTAACATGTGGAAAAATAACATGGTAGAACAGATGCATGAGGATATAATCAGTTTATGGGATCAAAGCCTAAAGCCATGTGTGAGACTAACCCCACTCTGTGTTACTCTAAATTGCAATGATGTGAATAGTACAAGGACTGTGAATACAACAATGAATAGTACAACAATGAGTAGTGAGGTAGACAAAGGAGAAATAAAAAATTGCTCTTTCAATATCACCACAGGCATGGGAATTAAAAATGAGAAAGAATATGCACTTTTTTATAAACTTGATGTAGTACAAATAGATAATACTAGCTATAGGTTGATAAGTTGTAATACCTCAGTTGTTACACAGGCCTGTCCAAAAATATCCTTTGAGCCAATTCCCATACATTACTGTGCCCCAGCTGGTTTTGCGATTCTAAAGTGTAATGATAAGAAGTTCAATGGAACAGGACCATGTAAAAATGTCAGCACTGTACAATGTACACATGGAATTAGACCAGTAATATCAACTCAATTACTGTTAAATGGCAGTCTAGCAGAAGAAGAGGTAATAATTAGATCTGAAAATATCACAGACAATGCTAAGACCATAATAGTACAGCTAAATGAAACTGTAAAGATTAATTGTACAAGACCCCACAACAATACAAGAAAAGGTATACATATGGGACCAGGGAAAGCATTTTTTACAACAGGAAATGTAATAGGAGATATAAGACAAGCACACTGTAACATTAGTGGAGCAGAATGGAAAAACACTTTAAAAATGGTAGCCAAAAAATTAGGAGACCAATTTAAGAACAAAACAATAACCTTTAGTGCATCCTCAGGAGGGGACCCAGAAATTGAAAAGCATACTTTTAATTGTGGAGGAGAATTTTTCTACTGTGATACAACAAAGCTGTTTAATAGTACTTGGAATGAGACTACTTGGAATGAGAACAGGGAAAATGAAAATGACACAGACATCACAATCCAATGCAGAATAAAACAAATTATAAACATGTGGCAGGAAGTAGGAAAAGCAATATATGCCCCTCCCATTGAAGGACACATTAGATGTTCATCAAACATTACAGGGCTACTATTAACAAGAGATGGTGGCATTAATAATAATCAGAGCAACACAACTGAGGTCTTCAGACCTCAAGGAGGAGATATGAAAAATAATTGGAGAAGTGAATTATATAAATATAAAGTAGTAAAAATTGAACCACTAGGAGTAGCACCCACCAAGGCAAAGAGAAGAGTGGTGCAGAGAGAAAAAAGAGCAATTGTGGGATTAGGAGCTGTGTTCGTTGGGTTCTTGGGAGCAGCAGGAAGCACTATGGGCGCAGCGTCACTGACGCTGACGGTACAGGCCAGACAACTATTGTCTGGTATAGTGCAACAGCAGAGCAACTTGCTGAGGGCTATTGAGGCGCAACAGCATCTGTTGCAACTCACAGTCTGGGGCATCAAGCAGCTCCAGGCAAGAATCCTAGCTGTGGAAAGATACCTAACGGATCAACAGCTCCTGGGGATTTGGGGTTGCTCAGGAAAACTTATCTGCAACACTGCTGTGCCTTGGAATGCTAGTTGGAGTAATAAATCTCTTGATACAATTTGGGAAAACATGACCTGGATGGAGTGGGATAGGGAAATTAGTAATTACACAAGCCTAATATACAGTTTAATTGAAGAATCGCAAAATCAGCAAGAAAAGAATGAACAAGAATTATTGGCACTAGATAAGTGGGCAAATTTGTGGAGTTGGTTTAACATTTCAAATTGGCTGTGGTATATAAGAATATTCATAATGATAGTAGGAGGCTTAATAGGTTTAAGAATAGTTTTTGCTGTACTTTCTATAGTAAATAGAGTTAGGCAGGGATACTCACCATTGTCGTTTCAGACCCACCTCCCAGCCCAGCGGGGACCCGACAGGCCCGCAGGAATCGGAGAAGAAGGTGGAGAGAGAGACAAAGACACATCCACTCCATTAGTAGCTGGCTTCTTAGCAATTCTCTGGGTCGATCTGCGAAGCCTGTGCCTCTTCAGCTACCACCGCTTGAGAGACTTACTCTTGATTGTAGCGAGGATTGTGGAACTCCTGGGACGCAGGGGGTGGGAAATCCTCAAGTATTGGTGGAACCTCCTCCAGTACTGGAGTCAGGAACTAAAGAATAGTGCTGTTAGCTTGCTTAATACTACAGCCATAGCAGTAGCTGAAGGGACAGATAGGGTTATAGAAGCAGTACAAAGAGCTTGTAGGGCTATTCTCCACATACCAAGAAGAATAAGACAGGGCGCGGAAAGAATTTTGGTGTAA
		001-004-KD-Pl7-D3_S94	A								ATGAGAGTGAAGGGGATCAGGAGGAATTATCAGCACTTATGGAAATGGGGTATCATGCTCCTTGGGATGTTAATGATCTGTAGTGCTGTGGACAATCTGTGGGTCACAGTCTACTATGGGGTACCTGTGTGGAAAGAGGCAACCACCACTCTATTTTGTGCATCAGATGCTAAATCATATGATACAGAGGCACATAATGTTTGGGCCACACATGCCTGTGTACCCACAGACCCCAACCCACAAGAAGTAAAATTAGAAAATGTAACAGAAAATTTTAACATGTGGAAAAATAACATGGTAGAACAGATGCATGAGGATATAATCAGTTTATGGGATCAAAGCCTAAAGCCATGTGTGAGACTAACCCCACTCTGTGTTACTCTAAATTGCAATGATGTGAATAGTACAAGGACTGTGAATACAACAATGAATAGTACAACAATGAGTAGTGAGGTAGACAAAGGAGAAATAAAAAATTGCTCTTTCAATATCACCACAGGCATGGGAATTAAAAATGAGAAAGAATATGCACTTTTTTATAAACTTGATGTAGTACAAATAGATAATACTAGCTATAGGTTGATAAGTTGTAATACCTCAGTTGTTACACAGGCCTGTCCAAAAATATCCTTTGAGCCAATTCCCATACATTACTGTGCCCCAGCTGGTTTTGCGATTCTAAAGTGTAATGATAAGAAGTTCAATGGAACAGGACCATGTAAAAATGTCAGCACTGTACAATGTACACATGGAATTAGACCAGTAATATCAACTCAATTACTGTTAAATGGCAGTCTAGCAGAAGAAGAGGTAATAATTAGATCTGAAAATATCACAGACAATGCTAAGACCATAATAGTACAGCTAAATGAAACTGTAAAGATTAATTGTACAAGACCCCACAACAATACAAGAAAAGGTATACATATGGGACCAGGGAAAGCATTTTTTACAACAGGAAATGTAATAGGAGATATAAGACAAGCACACTGTAACATTAGTGGAGCAGAATGGAAAAACACTTTAAAAATGGTAGCCAAAAAATTAGGAGACCAATTTAAGAACAAAACAATAACCTTTAGTGCATCCTCAGGAGGGGACCCAGAAATTGAAAAGCATACTTTTAATTGTGGAGGAGAATTTTTCTACTGTGATACAACAAAGCTGTTTAATAGTACTTGGAATGAGACTACTTGGAATGAGAACAGGGAAAATGAAAATGACACAGACATCACAATCCAATGCAGAATAAAACAAATTATAAACATGTGGCAGGAAGTAGGAAAAGCAATATATGCCCCTCCCATTGAAGGACACATTAGATGTTCATCAAACATTACAGGGCTACTATTAACAAGAGATGGTGGCATTAATAATAATCAGAGCAACACAACTGAGGTCTTCAGACCTCAAGGAGGAGATATGAAAAATAATTGGAGAAGTGAATTATATAAATATAAAGTAGTAAAAATTGAACCACTAGGAGTAGCACCCACCAAGGCAAAGAGAAGAGTGGTGCAGAGAGAAAAAAGAGCAATTGTGGGATTAGGAGCTGTGTTCGTTGGGTTCTTGGGAGCAGCAGGAAGCACTATGGGCGCAGCGTCACTGACGCTGACGGTACAGGCCAGACAACTATTGTCTGGTATAGTGCAACAGCAGAGCAACTTGCTGAGGGCTATTGAGGCGCAACAGCATCTGTTGCAACTCACAGTCTGGGGCATCAAGCAGCTCCAGGCAAGAATCCTAGCTGTGGAAAGATACCTAACGGATCAACAGCTCCTGGGGATTTGGGGTTGCTCAGGAAAACTTATCTGCAACACTGCTGTGCCTTGGAATGCTAGTTGGAGTAATAAATCTCTTGATACAATTTGGGAAAACATGACCTGGATGGAGTGGGATAGGGAAATTAGTAATTACACAAGCCTAATATACAGTTTAATTGAAGAATCGCAAAATCAGCAAGAAAAGAATGAACAAGAATTATTGGCACTAGATAAGTGGGCAAATTTGTGGAGTTGGTTTAACATTTCAAATTGGCTGTGGTATATAAGAATATTCATAATGATAGTAGGAGGTTTAATAGGTTTAAGAATAGTTTTTGCTGTACTTTCTATAGTAAATAGAGTTAGGCAGGGATACTCACCATTGTCGTTTCAGACCCACCTCCCAGCCCAGCGGGGACCCGACAGGCCCGCAGGAATCGGAGAAGAAGGTGGAGAGAGAGACAAAGACACATCCACTCCATTAGTAGCTGGCTTCTTAGCAATTCTCTGGGTCGATCTGCGAAGCCTGTGCCTCTTCAGCTACCACCGCTTGAGAGACTTACTCTTGATTGTAGCGAGGATTGTGGAACTCCTGGGACGCAGGGGGTGGGAAATCCTCAAGTATTGGTGGAACCTCCTCCAGTACTGGAGTCAGGAACTAAAGAATAGTGCTGTTAGCTTGCTTAATACTACAGCCATAGCAGTAGCTGAAGGGACAGATAGGGTTATAGAAGCAGTACAAAGAGCTTGTAGGGCTATTCTCCACATACCAAGAAGAATAAGACAGGGCGCGGAAAGAATTTTGGTGTAA
		001-004-KD-Pl7-D6_S97	A								ATGAGAGTGAAGGGGATCAGGAGGAATTATCAGCACTTATGGAAATGGGGTATCATGCTCCTTGGGATGTTAATGATCTGTAGTGCTGTGGACAATCTGTGGGTCACAGTCTACTATGGGGTACCTGTGTGGAAAGAGGCAACCACCACTCTATTTTGTGCATCAGATGCTAAATCATATGATACAGAGGCACATAATGTTTGGGCCACACATGCCTGTGTACCCACAGACCCCAACCCACAAGAAGTAAAATTAGAAAATGTAACAGAAAATTTTAACATGTGGAAAAATAACATGGTAGAACAGATGCATGAGGATATAATCAGTTTATGGGATCAAAGCCTAAAGCCATGTGTGAGACTAACCCCACTCTGTGTTACTCTAAATTGCAATGATGTGAATAGTACAAGGACTGTGAATACAACAATGAATAGTACAACAATGAGTAGTGAGGTAGACAAAGGAGAAATAAAAAATTGCTCTTTCAATATCACCACAGGCATGGGAATTAAAAATGAGAAAGAATATGCACTTTTTTATAAACTTGATGTAGTACAAATAGATAATACTAGCTATAGGTTGATAAGTTGTAATACCTCAGTTGTTACACAGGCCTGTCCAAAAATATCCTTTGAGCCAATTCCCATACATTACTGTGCCCCAGCTGGTTTTGCGATTCTAAAGTGTAATGATAAGAAGTTCAATGGAACAGGACCATGTAAAAATGTCAGCACTGTACAATGTACACATGGAATTAGACCAGTAATATCAACTCAATTACTGTTAAATGGCAGTCTAGCAGAAGAAGAGGTAATAATTAGATCTGAAAATATCACAGACAATGCTAAGACCATAATAGTACAGCTAAATGAAACTGTAAAGATTAATTGTACAAGACCCCACAACAATACAAGAAAAGGTATACATATGGGACCAGGGAAAGCATTTTTTACAACAGGAAATGTAATAGGAGATATAAGACAAGCACACTGTAACATTAGTGGAGCAGAATGGAAAAACACTTTAAAAATGGTAGCCAAAAAATTAGGAGACCAATTTAAGAACAAAACAATAACCTTTAGTGCATCCTCAGGAGGGGACCCAGAAATTGAAAAGCATACTTTTAATTGTGGAGGAGAATTTTTCTACTGTGATACAACAAAGCTGTTTAATAGTACTTGGAATGAGACTACTTGGAATGAGAACAGGGAAAATGAAAATGACACAGACATCACAATCCAATGCAGAATAAAACAAATTATAAACATGTGGCAGGAAGTAGGAAAAGCAATATATGCCCCTCCCATTGAAGGACACATTAGATGTTCATCAAACATTACAGGGCTACTATTAACAAGAGATGGTGGCATTAATAATAATCAGAGCAACACAACTGAGGTCTTCAGACCTCAAGGAGGAGATATGAAAAATAATTGGAGAAGTGAATTATATAAATATAAAGTAGTAAAAATTGAACCACTAGGAGTAGCACCCACCAAGGCAAAGAGAAGAGTGGTGCAGAGAGAAAAAAGAGCAATTGTGGGATTAGGAGCTGTGTTCGTTGGGTTCTTGGGAGCAGCAGGAAGCACTATGGGCGCAGCGTCACTGACGCTGACGGTACAGGCCAGACAACTATTGTCTGGTATAGTGCAACAGCAGAGCAACTTGCTGAGGGCTATTGAGGCGCAACAGCATCTGTTGCAACTCACAGTCTGGGGCATCAAGCAGCTCCAGGCAAGAATCCTAGCTGTGGAAAGATACCTAACGGATCAACAGCTCCTGGGGATTTGGGGTTGCTCAGGAAAACTTATCTGCAACACTGCTGTGCCTTGGAATGCTAGTTGGAGTAATAAATCTCTTGATACAATTTGGGAAAACATGACCTGGATGGAGTGGGATAGGGAAATTAGTAATTACACAAGCCTAATATACAGTTTAATTGAAGAATCGCAAAATCAGCAAGAAAAGAATGAACAAGAATTATTGGCACTAGATAAGTGGGCAAATTTGTGGAGTTGGTTTAACATTTCAAATTGGCTGTGGTATATAAGAATATTCATAATGATAGTAGGAGGCTTAATAGGTTTAAGAATAGTTTTTGCTGTACTTTCTATAGTAAATAGAGTTAGGCAGGGATACTCACCATTGTCGTTTCAGACCCACCTCCCAGCCCAGCGGGGACCCGACAGGCCCGCAGGAATCGGAGAAGAAGGTGGAGAGAGAGACAAAGACACATCCACTCCATTAGTAGCTGGCTTCTTAGCAATTCTCTGGGTCGATCTGCGAAGCCTGTGCCTCTTCAGCTACCACCGCTTGAGAGACTTACTCTTGATTGTAGCGAGGATTGTGGAACTCCTGGGACGCAGGGGGTGGGAAATCCTCAAGTATTGGTGGAACCTCCTCCAGTACTGGAGTCAGGAACTAAAGAATAGTGCTGTTAGCTTGCTTAATACTACAGCCATAGCAGTAGCTGAAGGGACAGATAGGGTTATAGAAGCAGTACAAAGAGCTTGTAGGGCTATTCTCCACATACCAAGAAGAATAAGACAGGGCGCGGAAAGAATTTTGGTGTAA
		001-004-KD-Pl7-E12_S115	A								ATGAGAGTGAAGGGGATCAGGAGGAATTATCAGCACTTATGGAAATGGGGTATCATGCTCCTTGGGATGTTAATGATCTGTAGTGCTGTGGACAATCTGTGGGTCACAGTCTACTATGGGGTACCTGTGTGGAAAGAGGCAACCACCACTCTATTTTGTGCATCAGATGCTAAATCATATGATACAGAGGCACATAATGTTTGGGCCACACATGCCTGTGTACCCACAGACCCCAACCCACAAGAAGTAAAATTAGAAAATGTAACAGAAAATTTTAACATGTGGAAAAATAACATGGTAGAACAGATGCATGAGGATATAATCAGTTTATGGGATCAAAGCCTAAAGCCATGTGTGAGACTAACCCCACTCTGTGTTACTCTAAATTGCAATGATGTGAATAGTACAAGGACTGTGAATACAACAATGAATAGTACAACAATGAGTAGTGAGGTAGACAAAGGAGAAATAAAAAATTGCTCTTTCAATATCACCACAGGCATGGGAATTAAAAATGAGAAAGAATATGCACTTTTTTATAAACTTGATGTAGTACAAATAGATAATACTAGCTATAGGTTGATAAGTTGTAATACCTCAGTTGTTACACAGGCCTGTCCAAAAATATCCTTTGAGCCAATTCCCATACATTACTGTGCCCCAGCTGGTTTTGCGATTCTAAAGTGTAATGATAAGAAGTTCAATGGAACAGGACCATGTAAAAATGTCAGCACTGTACAATGTACACATGGAATTAGACCAGTAATATCAACTCAATTACTGTTAAATGGCAGTCTAGCAGAAGAAGAGGTAATAATTAGATCTGAAAATATCACAGACAATGCTAAGACCATAATAGTACAGCTAAATGAAACTGTAAAGATTAATTGTACAAGACCCCACAACAATACAAGAAAAGGTATACATATGGGACCAGGGAAAGCATTTTTTACAACAGGAAATGTAATAGGAGATATAAGACAAGCACACTGTAACATTAGTGGAGCAGAATGGAAAAACACTTTAAAAATGGTAGCCAAAAAATTAGGAGACCAATTTAAGAACAAAACAATAACCTTTAGTGCATCCTCAGGAGGGGACCCAGAAATTGAAAAGCATACTTTTAATTGTGGAGGAGAATTTTTCTACTGTGATACAACAAAGCTGTTTAATAGTACTTGGAATGAGACTACTTGGAATGAGAACAGGGAAAATGAAAATGACACAGACATCACAATCCAATGCAGAATAAAACAAATTATAAACATGTGGCAGGAAGTAGGAAAAGCAATATATGCCCCTCCCATTGAAGGACACATTAGATGTTCATCAAACATTACAGGGCTACTATTAACAAGAGATGGTGGCATTAATAATAATCAGAGCAACACAACTGAGGTCTTCAGACCTCAAGGAGGAGATATGAAAAATAATTGGAGAAGTGAATTATATAAATATAAAGTAGTAAAAATTGAACCACTAGGAGTAGCACCCACCAAGGCAAAGAGAAGAGTGGTGCAGAGAGAAAAAAGAGCAATTGTGGGATTAGGAGCTGTGTTCGTTGGGTTCTTGGGAGCAGCAGGAAGCACTATGGGCGCAGCGTCACTGACGCTGACGGTACAGGCCAGACAACTATTGTCTGGTATAGTGCAACAGCAGAGCAACTTGCTGAGGGCTATTGAGGCGCAACAGCATCTGTTGCAACTCACAGTCTGGGGCATCAAGCAGCTCCAGGCAAGAATCCTAGCTGTGGAAAGATACCTAACGGATCAACAGCTCCTGGGGATTTGGGGTTGCTCAGGAAAACTTATCTGCAACACTGCTGTGCCTTGGAATGCTAGTTGGAGTAATAAATCTCTTGATACAATTTGGGAAAACATGACCTGGATGGAGTGGGATAGGGAAATTAGTAATTACACAAGCCTAATATACAGTTTAATTGAAGAATCGCAAAATCAGCAAGAAAAGAATGAACAAGAATTATTGGCACTAGATAAGTGGGCAAATTTGTGGAGTTGGTTTAACATTTCAAATTGGCTGTGGTATATAAGAATATTCATAATGATAGTAGGAGGCTTAATAGGTTTAAGAATAGTTTTTGCTGTACTTTCTATAGTAAATAGAGTTAGGCAGGGATACTCACCATTGTCGTTTCAGACCCACCTCCCAGCCCAGCGGGGACCCGACAGGCCCGCAGGAATCGGAGAAGAAGGTGGAGAGAGAGACAAAGACACATCCACTCCATTAGTAGCTGGCTTCTTAGCAATTCTCTGGGTCGATCTGCGAAGCCTGTGCCTCTTCAGCTACCACCGCTTGAGAGACTTACTCTTGATTGTAGCGAGGATTGTGGAACTCCTGGGACGCAGGGGGTGGGAAATCCTCAAGTATTGGTGGAACCTCCTCCAGTACTGGAGTCAGGAACTAAAGAATAGTGCTGTTAGCTTGCTTAATACTACAGCCATAGCAGTAGCTGAAGGGACAGATAGGGTTATAGAAGCAGTACAAAGAGCTTGTAGGGCTATTCTCCACATACCAAGAAGAATAAGACAGGGCGCGGAAAGAATTTTGGTGTAA
		001-004-KD-Pl7-E2_S105	A								ATGAGAGTGAAGGGGATCAGGAGGAATTATCAGCACTTATGGAAATGGGGTATCATGCTCCTTGGGATGTTAATGATCTGTAGTGCTGTGGACAATCTGTGGGTCACAGTCTACTATGGGGTACCTGTGTGGAAAGAGGCAACCACCACTCTATTTTGTGCATCAGATGCTAAATCATATGATACAGAGGCACATAATGTTTGGGCCACACATGCCTGTGTACCCACAGACCCCAACCCACAAGAAGTAAAATTAGAAAATGTAACAGAAAATTTTAACATGTGGAAAAATAACATGGTAGAACAGATGCATGAGGATATAATCAGTTTATGGGATCAAAGCCTAAAGCCATGTGTGAGACTAACCCCACTCTGTGTTACTCTAAATTGCAATGATGTGAATAGTACAAGGACTGTGAATACAACAATGAATAGTACAACAATGAGTAGTGAGGTAGACAAAGGAGAAATAAAAAATTGCTCTTTCAATATCACCACAGGCATGGGAATTAAAAATGAGAAAGAATATGCACTTTTTTATAAACTTGATGTAGTACAAATAGATAATACTAGCTATAGGTTGATAAGTTGTAATACCTCAGTTGTTACACAGGCCTGTCCAAAAATATCCTTTGAGCCAATTCCCATACATTACTGTGCCCCAGCTGGTTTTGCGATTCTAAAGTGTAATGATAAGAAGTTCAATGGAACAGGACCATGTAAAAATGTCAGCACTGTACAATGTACACATGGAATTAGACCAGTAATATCAACTCAATTACTGTTAAATGGCAGTCTAGCAGAAGAAGAGGTAATAATTAGATCTGAAAATATCACAGACAATGCTAAGACCATAATAGTACAGCTAAATGAAACTGTAAAGATTAATTGTACAAGACCCCACAACAATACAAGAAAAGGTATACATATGGGACCAGGGAAAGCATTTTTTACAACAGGAAATGTAATAGGAGATATAAGACAAGCACACTGTAACATTAGTGGAGCAGAATGGAAAAACACTTTAAAAATGGTAGCCAAAAAATTAGGAGACCAATTTAAGAACAAAACAATAACCTTTAGTGCATCCTCAGGAGGGGACCCAGAAATTGAAAAGCATACTTTTAATTGTGGAGGAGAATTTTTCTACTGTGATACAACAAAGCTGTTTAATAGTACTTGGAATGAGACTACTTGGAATGAGAACAGGGAAAATGAAAATGACACAGACATCACAATCCAATGCAGAATAAAACAAATTATAAACATGTGGCAGGAAGTAGGAAAAGCAATATATGCCCCTCCCATTGAAGGACACATTAGATGTTCATCAAACATTACAGGGCTACTATTAACAAGAGATGGTGGCATTAATAATAATCAGAGCAACACAACTGAGGTCTTCAGACCTCAAGGAGGAGATATGAAAAATAATTGGAGAAGTGAATTATATAAATATAAAGTAGTAAAAATTGAACCACTAGGAGTAGCACCCACCAAGGCAAAGAGAAGAGTGGTGCAGAGAGAAAAAAGAGCAATTGTGGGATTAGGAGCTGTGTTCGTTGGGTTCTTGGGAGCAGCAGGAAGCACTATGGGCGCAGCGTCACTGACGCTGACGGTACAGGCCAGACAACTATTGTCTGGTATAGTGCAACAGCAGAGCAACTTGCTGAGGGCTATTGAGGCGCAACAGCATCTGTTGCAACTCACAGTCTGGGGCATCAAGCAGCTCCAGGCAAGAATCCTAGCTGTGGAAAGATACCTAACGGATCAACAGCTCCTGGGGATTTGGGGTTGCTCAGGAAAACTTATCTGCAACACTGCTGTGCCTTGGAATGCTAGTTGGAGTAATAAATCTCTTGATACAATTTGGGAAAACATGACCTGGATGGAGTGGGATAGGGAAATTAGTAATTACACAAGCCTAATATACAGTTTAATTGAAGAATCGCAAAATCAGCAAGAAAAGAATGAACAAGAATTATTGGCACTAGATAAGTGGGCAAATTTGTGGAGTTGGTTTAACATTTCAAATTGGCTGTGGTATATAAGAATATTCATAATGATAGTAGGAGGCTTAATAGGTTTAAGAATAGTTTTTGCTGTACTTTCTATAGTAAATAGAGTTAGGCAGGGATACTCACCATTGTCGTTTCAGACCCACCTCCCAGCCCAGCGGGGACCCGACAGGCCCGCAGGAATCGGAGAAGAAGGTGGAGAGAGAGACAAAGACACATCCACTCCATTAGTAGCTGGCTTCTTAGCAATTCTCTGGGTCGATCTGCGAAGCCTGTGCCTCTTCAGCTACCACCGCTTGAGAGACTTACTCTTGATTGTAGCGAGGATTGTGGAACTCCTGGGACGCAGGGGGTGGGAAATCCTCAAGTATTGGTGGAACCTCCTCCAGTACTGGAGTCAGGAACTAAAGAATAGTGCTGTTAGCTTGCTTAATACTACAGCCATAGCAGTAGCTGAAGGGACAGATAGGGTTATAGAAGCAGTACAAAGAGCTTGTAGGGCTATTCTCCACATACCAAGAAGAATAAGACAGGGCGCGGAAAGAATTTTGGTGTAA
		001-004-KD-Pl7-E3_S106	A								ATGAGAGTGAAGGGGATCAGGAGGAATTATCAGCACTTATGGAAATGGGGTATCATGCTCCTTGGGATGTTAATGATCTGTAGTGCTGTGGACAATCTGTGGGTCACAGTCTACTATGGGGTACCTGTGTGGAAAGAGGCAACCACCACTCTATTTTGTGCATCAGATGCTAAATCATATGATACAGAGGCACATAATGTTTGGGCCACACATGCCTGTGTACCCACAGACCCCAACCCACAAGAAGTAAAATTAGAAAATGTAACAGAAAATTTTAACATGTGGAAAAATAACATGGTAGAACAGATGCATGAGGATATAATCAGTTTATGGGATCAAAGCCTAAAGCCATGTGTGAGACTAACCCCACTCTGTGTTACTCTAAATTGCAATGATGTGAATAGTACAAGGACTGTGAATACAACAATGAATAGTACAACAATGAGTAGTGAGGTAGACAAAGGAGAAATAAAAAATTGCTCTTTCAATATCACCACAGGCATGGGAATTAAAAATGAGAAAGAATATGCACTTTTTTATAAACTTGATGTAGTACAAATAGATAATACTAGCTATAGGTTGATAAGCTGTAATACCTCAGTTGTTACACAGGCCTGTCCAAAAATATCCTTTGAGCCAATTCCCATACATTACTGTGCCCCAGCTGGTTTTGCGATTCTAAAGTGTAATGATAAGAAGTTCAATGGAACAGGACCATGTAAAAATGTCAGCACTGTACAATGTACACATGGAATTAGACCAGTAATATCAACTCAATTACTGTTAAATGGCAGTCTAGCAGAAGAAGAGGTAATAATTAGATCTGAAAATATCACAGACAATGCTAAGACCATAATAGTACAGCTAAATGAAACTGTAAAGATTAATTGTACAAGACCCCACAACAATACAAGAAAAGGTATACATATGGGACCAGGGAAAGCATTTTTTACAACAGGAAATGTAATAGGAGATATAAGACAAGCACACTGTAACATTAGTGGAGCAGAATGGAAAAACACTTTAAAAATGGTAGCCAAAAAATTAGGAGACCAATTTAAGAACAAAACAATAACCTTTAGTGCATCCTCAGGAGGGGACCCAGAAATTGAAAAGCATACTTTTAATTGTGGAGGAGAATTTTTCTACTGTGATACAACAAAGCTGTTTAATAGTACTTGGAATGAGACTACTTGGAATGAGAACAGGGAAAATGAAAATGACACAGACATCACAATCCAATGCAGAATAAAACAAATTATAAACATGTGGCAGGAAGTAGGAAAAGCAATATATGCCCCTCCCATTGAAGGACACATTAGATGTTCATCAAACATTACAGGGCTACTATTAACAAGAGATGGTGGCATTAATAATAATCAGAGCAACACAACTGAGGTCTTCAGACCTCAAGGAGGAGATATGAAAAATAATTGGAGAAGTGAATTATATAAATATAAAGTAGTAAAAATTGAACCACTAGGAGTAGCACCCACCAAGGCAAAGAGAAGAGTGGTGCAGAGAGAAAAAAGAGCAATTGTGGGATTAGGAGCTGTGTTCGTTGGGTTCTTGGGAGCAGCAGGAAGCACTATGGGCGCAGCGTCACTGACGCTGACGGTACAGGCCAGACAACTATTGTCTGGTATAGTGCAACAGCAGAGCAACTTGCTGAGGGCTATTGAGGCGCAACAGCATCTGTTGCAACTCACAGTCTGGGGCATCAAGCAGCTCCAGGCAAGAATCCTAGCTGTGGAAAGATACCTAACGGATCAACAGCTCCTGGGGATTTGGGGTTGCTCAGGAAAACTTATCTGCAACACTGCTGTGCCTTGGAATGCTAGTTGGAGTAATAAATCTCTTGATACAATTTGGGAAAACATGACCTGGATGGAGTGGGATAGGGAAATTAGTAATTACACAAGCCTAATATACAGTTTAATTGAAGAATCGCAAAATCAGCAAGAAAAGAATGAACAAGAATTATTGGCACTAGATAAGTGGGCAAATTTGTGGAGTTGGTTTAACATTTCAAATTGGCTGTGGTATATAAGAATATTCATAATGATAGTAGGAGGCTTAATAGGTTTAAGAATAGTTTTTGCTGTACTTTCTATAGTAAATAGAGTTAGGCAGGGATACTCACCATTGTCGTTTCAGACCCACCTCCCAGCCCAGCGGGGACCCGACAGGCCCGCAGGAATCGGAGAAGAAGGTGGAGAGAGAGACAAAGACACATCCACTCCATTAGTAGCTGGCTTCTTAGCAATTCTCTGGGTCGATCTGCGAAGCCTGTGCCTCTTCAGCTACCACCGCTTGAGAGACTTACTCTTGATTGTAGCGAGGATTGTGGAACTCCTGGGACGCAGGGGGTGGGAAATCCTCAAGTATTGGTGGAACCTCCTCCAGTACTGGAGTCAGGAACTAAAGAATAGTGCTGTTAGCTTGCTTAATACTACAGCCATAGCAGTAGCTGAAGGGACAGATAGGGTTATAGAAGCAGTACAAAGAGCTTGTAGGGCTATTCTCCACATACCAAGAAGAATAAGACAGGGCGCGGAAAGAATTTTGGTGTAA
		001-004-KD-Pl7-E6_S109	A								ATGAGAGTGAAGGGGATCAGGAGGAATTATCAGCACTTATGGAAATGGGGTATCATGCTCCTTGGGATGTTAATGATCTGTAGTGCTGTGGACAATCTGTGGGTCACAGTCTACTATGGGGTACCTGTGTGGAAAGAGGCAACCACCACTCTATTTTGTGCATCAGATGCTAAATCATATGATACAGAGGCACATAATGTTTGGGCCACACATGCCTGTGTACCCACAGACCCCAACCCACAAGAAGTAAAATTAGAAAATGTAACAGAAAATTTTAACATGTGGAAAAATAACATGGTAGAACAGATGCATGAGGATATAATCAGTTTATGGGATCAAAGCCTAAAGCCATGTGTGAGACTAACCCCACTCTGTGTTACTCTAAATTGCAATGATGTGAATAGTACAAGGACTGTGAATACAACAATGAATAGTACAACAATGAGTAGTGAGGTAGACAAAGGAGAAATAAAAAATTGCTCTTTCAATATCACCACAGGCATGGGAATTAAAAATGAGAAAGAATATGCACTTTTTTATAAACTTGATGTAGTACAAATAGATAATACTAGCTATAGGTTGATAAGTTGTAATACCTCAGTTGTTACACAGGCCTGTCCAAAAATATCCTTTGAGCCAATTCCCATACATTACTGTGCCCCAGCTGGTTTTGCGATTCTAAAGTGTAATGATAAGAAGTTCAATGGAACAGGACCATGTAAAAATGTCAGCACTGTACAATGTACACATGGAATTAGACCAGTAATATCAACTCAATTACTGTTAAATGGCAGTCTAGCAGAAGAAGAGGTAATAATTAGATCTGAAAATATCACAGACAATGCTAAGACCATAATAGTACAGCTAAATGAAACTGTAAAGATTAATTGTACAAGACCCCACAACAATACAAGAAAAGGTATACATATGGGACCAGGGAAAGCATTTTTTACAACAGGAAATGTAATAGGAGATATAAGACAAGCACACTGTAACATTAGTGGAGCAGAATGGAAAAACACTTTAAAAATGGTAGCCAAAAAATTAGGAGACCAATTTAAGAACAAAACAATAACCTTTAGTGCATCCTCAGGAGGGGACCCAGAAATTGAAAAGCATACTTTTAATTGTGGAGGAGAATTTTTCTACTGTGATACAACAAAGCTGTTTAATAGTACTTGGAATGAGACTACTTGGAATGAGAACAGGGAAAATGAAAATGACACAGACATCACAATCCAATGCAGAATAAAACAAATTATAAACATGTGGCAGGAAGTAGGAAAAGCAATATATGCCCCTCCCATTGAAGGACACATTAGATGTTCATCAAACATTACAGGGCTACTATTAACAAGAGATGGTGGCATTAATAATAATCAGAGCAACACAACTGAGGTCTTCAGACCTCAAGGAGGAGATATGAAAAATAATTGGAGAAGTGAATTATATAAATATAAAGTAGTAAAAATTGAACCACTAGGAGTAGCACCCACCAAGGCAAAGAGAAGAGTGGTGCAGAGAGAAAAAAGAGCAATTGTGGGATTAGGAGCTGTGTTCGTTGGGTTCTTGGGAGCAGCAGGAAGCACTATGGGCGCAGCGTCACTGACGCTGACGGTACAGGCCAGACAACTATTGTCTGGTATAGTGCAACAGCAGAGCAACTTGCTGAGGGCTATTGAGGCGCAACAGCATCTGTTGCAACTCACAGTCTGGGGCATCAAGCAGCTCCAGGCAAGAATCCTAGCTGTGGAAAGATACCTAACGGATCAACAGCTCCTGGGGATTTGGGGTTGCTCAGGAAAACTTATCTGCAACACTGCTGTGCCTTGGAATGCTAGTTGGAGTAATAAATCTCTTGATACAATTTGGGAAAACATGACCTGGATGGAGTGGGATAGGGAAATTAGTAATTACACAAGCCTAATATACAGTTTAATTGAAGAATCGCAAAATCAGCAAGAAAAGAATGAACAAGAATTATTGGCACTAGATAAGTGGGCAAATTTGTGGAGTTGGTTTAACATTTCAAATTGGCTGTGGTATATAAGAATATTCATAATGATAGTAGGAGGCTTAATAGGTTTAAGAATAGTTTTTGCTGTACTTTCTATAGTAAATAGAGTTAGGCAGGGATACTCACCATTGTCGTTTCAGACCCACCTCCCAGCCCAGCGGGGACCCGACAGGCCCGCAGGAATCGGAGAAGAAGGTGGAGAGAGAGACAAAGACACATCCACTCCATTAGTAGCTGGCTTCTTAGCAATTCTCTGGGTCGATCTGCGAAGCCTGTGCCTCTTCAGCTACCACCGCTTGAGAGACTTACTCTTGATTGTAGCGAGGATTGTGGAACTCCTGGGACGCAGGGGGTGGGAAATCCTCAAGTATTGGTGGAACCTCCTCCAGTACTGGAGTCAGGAACTAAAGAATAGTGCTGTTAGCTTGCTTAATACTACAGCCATAGCAGTAGCTGAAGGGACAGATAGGGTTATAGAAGCAGTACAAAGAGCTTGTAGGGCTATTCTCCACATACCAAGAAGAATAAGACAGGGCGCGGAAAGAATTTTGGTGTAA
		001-004-KD-Pl7-E8_S111	A								ATGAGAGTGAAGGGGATCAGGAGGAATTATCAGCACTTATGGAAATGGGGTATCATGCTCCTTGGGATGTTAATGATCTGTAGTGCTGTGGACAATCTGTGGGTCACAGTCTACTATGGGGTACCTGTGTGGAAAGAGGCAACCACCACTCTATTTTGTGCATCAGATGCTAAATCATATGATACAGAGGCACATAATGTTTGGGCCACACATGCCTGTGTACCCACAGACCCCAACCCACAAGAAGTAAAATTAGAAAATGTAACAGAAAATTTTAACATGTGGAAAAATAACATGGTAGAACAGATGCATGAGGATATAATCAGTTTATGGGATCAAAGCCTAAAGCCATGTGTGAGACTAACCCCACTCTGTGTTACTCTAAATTGCAATGATGTGAATAGTACAAGGACTGTGAATACAACAATGAATAGTACAACAATGAGTAGTGAGGTAGACAAAGGAGAAATAAAAAATTGCTCTTTCAATATCACCACAGGCATGGGAATTAAAAATGAGAAAGAATATGCACTTTTTTATAAACTTGATGTAGTACAAATAGATAATACTAGCTATAGGTTGATAAGTTGTAATACCTCAGTTGTTACACAGGCCTGTCCAAAAATATCCTTTGAGCCAATTCCCATACATTACTGTGCCCCAGCTGGTTTTGCGATTCTAAAGTGTAATGATAAGAAGTTCAATGGAACAGGACCATGTAAAAATGTCAGCACTGTACAATGTACACATGGAATTAGACCAGTAATATCAACTCAATTACTGTTAAATGGCAGTCTAGCAGAAGAAGAGGTAATAATTAGATCTGAAAATATCACAGACAATGCTAAGACCATAATAGTACAGCTAAATGAAACTGTAAAGATTAATTGTACAAGACCCCACAACAATACAAGAAAAGGTATACATATGGGACCAGGGAAAGCATTTTTTACAACAGGAAATGTAATAGGAGATATAAGACAAGCACACTGTAACATTAGTGGAGCAGAATGGAAAAACACTTTAAAAATGGTAGCCAAAAAATTAGGAGACCAATTTAAGAACAAAACAATAACCTTTAGTGCATCCTCAGGAGGGGACCCAGAAATTGAAAAGCATACTTTTAATTGTGGAGGAGAATTTTTCTACTGTGATACAACAAAGCTGTTTAATAGTACTTGGAATGAGACTACTTGGAATGAGAACAGGGAAAATGAAAATGACACAGACATCACAATCCAATGCAGAATAAAACAAATTATAAACATGTGGCAGGAAGTAGGAAAAGCAATATATGCCCCTCCCATTGAAGGACACATTAGATGTTCATCAAACATTACAGGGCTACTATTAACAAGAGATGGTGGCATTAATAATAATCAGAGCAACACAACTGAGGTCTTCAGACCTCAAGGAGGAGATATGAAAAATAATTGGAGAAGTGAATTATATAAATATAAAGTAGTAAAAATTGAACCACTAGGAGTAGCACCCACCAAGGCAAAGAGAAGAGTGGTGCAGAGAGAAAAAAGAGCAATTGTGGGATTAGGAGCTGTGTTCGTTGGGTTCTTGGGAGCAGCAGGAAGCACTATGGGCGCAGCGTCACTGACGCTGACGGTACAGGCCAGACAACTATTGTCTGGTATAGTGCAACAGCAGAGCAACTTGCTGAGGGCTATTGAGGCGCAACAGCATCTGTTGCAACTCACAGTCTGGGGCATCAAGCAGCTCCAGGCAAGAATCCTAGCTGTGGAAAGATACCTAACGGATCAACAGCTCCTGGGGATTTGGGGTTGCTCAGGAAAACTTATCTGCAACACTGCTGTGCCTTGGAATGCTAGTTGGAGTAATAAATCTCTTGATACAATTTGGGAAAACATGACCTGGATGGAGTGGGATAGGGAAATTAGTAATTACACAAGCCTAATATACAGTTTAATTGAAGAATCGCAAAATCAGCAAGAAAAGAATGAACAAGAATTATTGGCACTAGATAAGTGGGCAAATTTGTGGAGTTGGTTTAACATTTCAAATTGGCTGTGGTATATAAGAATATTCATAATGATAGTAGGAGGCTTAATAGGTTTAAGAATAGTTTTTGCTGTACTTTCTATAGTAAATAGAGTTAGGCAGGGATACTCACCATTGTCGTTTCAGACCCACCTCCCAGCCCAGCGGGGACCCGACAGGCCCGCAGGAATCGGAGAAGAAGGTGGAGAGAGAGACAAAGACACATCCACTCCATTAGTAGCTGGCTTCTTAGCAATTCTCTGGGTCGATCTGCGAAGCCTGTGCCTCTTCAGCTACCACCGCTTGAGAGACTTACTCTTGATTGTAGCGAGGATTGTGGAACTCCTGGGACGCAGGGGGTGGGAAATCCTCAAGTATTGGTGGAACCTCCTCCAGTACTGGAGTCAGGAACTAAAGAATAGTGCTGTTAGCTTGCTTAATACTACAGCCATAGCAGTAGCTGAAGGGACAGATAGGGTTATAGAAGCAGTACAAAGAGCTTGTAGGGCTATTCTCCACATACCAAGAAGAATAAGACAGGGCGCGGAAAGAATTTTGGTGTAA
		001-004-KD-Pl7-F12_S127	A								ATGAGAGTGAAGGGGATCAGGAGGAATTATCAGCACTTATGGAAATGGGGTATCATGCTCCTTGGGATGTTAATGATCTGTAGTGCTGTGGACAATCTGTGGGTCACAGTCTACTATGGGGTACCTGTGTGGAAAGAGGCAACCACCACTCTATTTTGTGCATCAGATGCTAAATCATATGATACAGAGGCACATAATGTTTGGGCCACACATGCCTGTGTACCCACAGACCCCAACCCACAAGAAGTAAAATTAGAAAATGTAACAGAAAATTTTAACATGTGGAAAAATAACATGGTAGAACAGATGCATGAGGATATAATCAGTTTATGGGATCAAAGCCTAAAGCCATGTGTGAGACTAACCCCACTCTGTGTTACTCTAAATTGCAATGATGTGAATAGTACAAGGACTGTGAATACAACAATGAATAGTACAACAATGAGTAGTGAGGTAGACAAAGGAGAAATAAAAAATTGCTCTTTCAATATCACCACAGGCATGGGAATTAAAAATGAGAAAGAATATGCACTTTTTTATAAACTTGATGTAGTACAAATAGATAATACTAGCTATAGGTTGATAAGTTGTAATACCTCAGTTGTTACACAGGCCTGTCCAAAAATATCCTTTGAGCCAATTCCCATACATTACTGTGCCCCAGCTGGTTTTGCGATTCTAAAGTGTAATGATAAGAAGTTCAATGGAACAGGACCATGTAAAAATGTCAGCACTGTACAATGTACACATGGAATTAGACCAGTAATATCAACTCAATTACTGTTAAATGGCAGTCTAGCAGAAGAAGAGGTAATAATTAGATCTGAAAATATCACAGACAATGCTAAGACCATAATAGTACAGCTAAATGAAACTGTAAAGATTAATTGTACAAGACCCCACAACAATACAAGAAAAGGTATACATATGGGACCAGGGAAAGCATTTTTTACAACAGGAAATGTAATAGGAGATATAAGACAAGCACACTGTAACATTAGTGGAGCAGAATGGAAAAACACTTTAAAAATGGTAGCCAAAAAATTAGGAGACCAATTTAAGAACAAAACAATAACCTTTAGTGCATCCTCAGGAGGGGACCCAGAAATTGAAAAGCATACTTTTAATTGTGGAGGAGAATTTTTCTACTGTGATACAACAAAGCTGTTTAATAGTACTTGGAATGAGACTACTTGGAATGAGAACAGGGAAAATGAAAATGACACAGACATCACAATCCAATGCAGAATAAAACAAATTATAAACATGTGGCAGGAAGTAGGAAAAGCAATATATGCCCCTCCCATTGAAGGACACATTAGATGTTCATCAAACATTACAGGGCTACTATTAACAAGAGATGGTGGCATTAATAATAATCAGAGCAACACAACTGAGGTCTTCAGACCTCAAGGAGGAGATATGAAAAATAATTGGAGAAGTGAATTATATAAATATAAAGTAGTAAAAATTGAACCACTAGGAGTAGCACCCACCAAGGCAAAGAGAAGAGTGGTGCAGAGAGAAAAAAGAGCAATTGTGGGATTAGGAGCTGTGTTCGTTGGGTTCTTGGGAGCAGCAGGAAGCACTATGGGCGCAGCGTCACTGACGCTGACGGTACAGGCCAGACAACTATTGTCTGGTATAGTGCAACAGCAGAGCAACTTGCTGAGGGCTATTGAGGCGCAACAGCATCTGTTGCAACTCACAGTCTGGGGCATCAAGCAGCTCCAGGCAAGAATCCTAGCTGTGGAAAGATACCTAACGGATCAACAGCTCCTGGGGATTTGGGGTTGCTCAGGAAAACTTATCTGCAACACTGCTGTGCCTTGGAATGCTAGTTGGAGTAATAAATCTCTTGATACAATTTGGGAAAACATGACCTGGATGGAGTGGGATAGGGAAATTAGTAATTACACAAGCCTAATATACAGTTTAATTGAAGAATCGCAAAATCAGCAAGAAAAGAATGAACAAGAATTATTGGCACTAGATAAGTGGGCAAATTTGTGGAGTTGGTTTAACATTTCAAATTGGCTGTGGTATATAAGAATATTCATAATGATAGTAGGAGGCTTAATAGGTTTAAGAATAGTTTTTGCTGTACTTTCTATAGTAAATAGAGTTAGGCAGGGATACTCACCATTGTCGTTTCAGACCCACCTCCCAGCCCAGCGGGGACCCGACAGGCCCGCAGGAATCGGAGAAGAAGGTGGAGAGAGAGACAAAGACACATCCACTCCATTAGTAGCTGGCTTCTTAGCAATTCTCTGGGTCGATCTGCGAAGCCTGTGCCTCTTCAGCTACCACCGCTTGAGAGACTTACTCTTGATTGTAGCGAGGATTGTGGAACTCCTGGGACGCAGGGGGTGGGAAATCCTCAAGTATTGGTGGAACCTCCTCCAGTACTGGAGTCAGGAACTAAAGAATAGTGCTGTTAGCTTGCTTAATACTACAGCCATAGCAGTAGCTGAAGGGACAGATAGGGTTATAGAAGCAGTACAAAGAGCTTGTAGGGCTATTCTCCACATACCAAGAAGAATAAGACAGGGCGCGGAAAGAATTTTGGTGTAA
		001-004-KD-Pl7-F2_S117	A								ATGAGAGTGAAGGGGATCAGGAGGAATTATCAGCACTTATGGAAATGGGGTATCATGCTCCTTGGGATGTTAATGATCTGTAGTGCTGTGGACAATCTGTGGGTCACAGTCTACTATGGGGTACCTGTGTGGAAAGAGGCAACCACCACTCTATTTTGTGCATCAGATGCTAAATCATATGATACAGAGGCACATAATGTTTGGGCCACACATGCCTGTGTACCCACAGACCCCAACCCACAAGAAGTAAAATTAGAAAATGTAACAGAAAATTTTAACATGTGGAAAAATAACATGGTAGAACAGATGCATGAGGATATAATCAGTTTATGGGATCAAAGCCTAAAGCCATGTGTGAGACTAACCCCACTCTGTGTTACTCTAAATTGCAATGATGTGAATAGTACAAGGACTGTGAATACAACAATGAATAGTACAACAATGAGTAGTGAGGTAGACAAAGGAGAAATAAAAAATTGCTCTTTCAATATCACCACAGGCATGGGAATTAAAAATGAGAAAGAATATGCACTTTTTTATAAACTTGATGTAGTACAAATAGATAATACTAGCTATAGGTTGATAAGTTGTAATACCTCAGTTGTTACACAGGCCTGTCCAAAAATATCCTTTGAGCCAATTCCCATACATTACTGTGCCCCAGCTGGTTTTGCGATTCTAAAGTGTAATGATAAGAAGTTCAATGGAACAGGACCATGTAAAAATGTCAGCACTGTACAATGTACACATGGAATTAGACCAGTAATATCAACTCAATTACTGTTAAATGGCAGTCTAGCAGAAGAAGAGGTAATAATTAGATCTGAAAATATCACAGACAATGCTAAGACCATAATAGTACAGCTAAATGAAACTGTAAAGATTAATTGTACAAGACCCCACAACAATACAAGAAAAGGTATACATATGGGACCAGGGAAAGCATTTTTTACAACAGGAAATGTAATAGGAGATATAAGACAAGCACACTGTAACATTAGTGGAGCAGAATGGAAAAACACTTTAAAAATGGTAGCCAAAAAATTAGGAGACCAATTTAAGAACAAAACAATAACCTTTAGTGCATCCTCAGGAGGGGACCCAGAAATTGAAAAGCATACTTTTAATTGTGGAGGAGAATTTTTCTACTGTGATACAACAAAGCTGTTTAATAGTACTTGGAATGAGACTACTTGGAATGAGAACAGGGAAAATGAAAATGACACAGACATCACAATCCAATGCAGAATAAAACAAATTATAAACATGTGGCAGGAAGTAGGAAAAGCAATATATGCCCCTCCCATTGAAGGACACATTAGATGTTCATCAAACATTACAGGGCTACTATTAACAAGAGATGGTGGCATTAATAATAATCAGAGCAACACAACTGAGGTCTTCAGACCTCAAGGAGGAGATATGAAAAATAATTGGAGAAGTGAATTATATAAATATAAAGTAGTAAAAATTGAACCACTAGGAGTAGCACCCACCAAGGCAAAGAGAAGAGTGGTGCAGAGAGAAAAAAGAGCAATTGTGGGATTAGGAGCTGTGTTCGTTGGGTTCTTGGGAGCAGCAGGAAGCACTATGGGCGCAGCGTCACTGACGCTGACGGTACAGGCCAGACAACTATTGTCTGGTATAGTGCAACAGCAGAGCAACTTGCTGAGGGCTATTGAGGCGCAACAGCATCTGTTGCAACTCACAGTCTGGGGCATCAAGCAGCTCCAGGCAAGAATCCTAGCTGTGGAAAGATACCTAACGGATCAACAGCTCCTGGGGATTTGGGGTTGCTCAGGAAAACTTATCTGCAACACTGCTGTGCCTTGGAATGCTAGTTGGAGTAATAAATCTCTTGATACAATTTGGGAAAACATGACCTGGATGGAGTGGGATAGGGAAATTAGTAATTACACAAGCCTAATATACAGTTTAATTGAAGAATCGCAAAATCAGCAAGAAAAGAATGAACAAGAATTATTGGCACTAGATAAGTGGGCAAATTTGTGGAGTTGGTTTAACATTTCAAATTGGCTGTGGTATATAAGAATATTCATAATGATAGTAGGAGGCTTAATAGGTTTAAGAATAGTTTTTGCTGTACTTTCTATAGTAAATAGAGTTAGGCAGGGATACTCACCATTGTCGTTTCAGACCCACCTCCCAGCCCAGCGGGGACCCGACAGGCCCGCAGGAATCGGAGAAGAAGGTGGAGAGAGAGACAAAGACACATCCACTCCATTAGTAGCTGGCTTCTTAGCAATTCTCTGGGTCGATCTGCGAAGCCTGTGCCTCTTCAGCTACCACCGCTTGAGAGACTTACTCTTGATTGTAGCGAGGATTGTGGAACTCCTGGGACGCAGGGGGTGGGAAATCCTCAAGTATTGGTGGAACCTCCTCCAGTACTGGAGTCAGGAACTAAAGAATAGTGCTGTTAGCTTGCTTAATACTACAGCCATAGCAGTAGCTGAAGGGACAGATAGGGTTATAGAAGCAGTACAAAGAGCTTGTAGGGCTATTCTCCACATACCAAGAAGAATAAGACAGGGCGCGGAAAGAATTTTGGTGTAA
		001-004-KD-Pl7-F3_S118	A								ATGAGAGTGAAGGGGATCAGGAGGAATTATCAGCACTTATGGAAATGGGGTATCATGCTCCTTGGGATGTTAATGATCTGTAGTGCTGTGGACAATCTGTGGGTCACAGTCTACTATGGGGTACCTGTGTGGAAAGAGGCAACCACCACTCTATTTTGTGCATCAGATGCTAAATCATATGATACAGAGGCACATAATGTTTGGGCCACACATGCCTGTGTACCCACAGACCCCAACCCACAAGAAGTAAAATTAGAAAATGTAACAGAAAATTTTAACATGTGGAAAAATAACATGGTAGAACAGATGCATGAGGATATAATCAGTTTATGGGATCAAAGCCTAAAGCCATGTGTGAGACTAACCCCACTCTGTGTTACTCTAAATTGCAATGATGTGAATAGTACAAGGACTGTGAATACAACAATGAATAGTACAACAATGAGTAGTGAGGTAGACAAAGGAGAAATAAAAAATTGCTCTTTCAATATCACCACAGGCATGGGAATTAAAAATGAGAAAGAATATGCACTTTTTTATAAACTTGATGTAGTACAAATAGATAATACTAGCTATAGGTTGATAAGCTGTAATACCTCAGTTGTTACACAGGCCTGTCCAAAAATATCCTTTGAGCCAATTCCCATACATTACTGTGCCCCAGCTGGTTTTGCGATTCTAAAGTGTAATGATAAGAAGTTCAATGGAACAGGACCATGTAAAAATGTCAGCACTGTACAATGTACACATGGAATTAGACCAGTAATATCAACTCAATTACTGTTAAATGGCAGTCTAGCAGAAGAAGAGGTAATAATTAGATCTGAAAATATCACAGACAATGCTAAGACCATAATAGTACAGCTAAATGAAACTGTAAAGATTAATTGTACAAGACCCCACAACAATACAAGAAAAGGTATACATATGGGACCAGGGAAAGCATTTTTTACAACAGGAAATGTAATAGGAGATATAAGACAAGCACACTGTAACATTAGTGGAGCAGAATGGAAAAACACTTTAAAAATGGTAGCCAAAAAATTAGGAGACCAATTTAAGAACAAAACAATAACCTTTAGTGCATCCTCAGGAGGGGACCCAGAAATTGAAAAGCATACTTTTAATTGTGGAGGAGAATTTTTCTACTGTGATACAACAAAGCTGTTTAATAGTACTTGGAATGAGACTACTTGGAATGAGAACAGGGAAAATGAAAATGACACAGACATCACAATCCAATGCAGAATAAAACAAATTATAAACATGTGGCAGGAAGTAGGAAAAGCAATATATGCCCCTCCCATTGAAGGACACATTAGATGTTCATCAAACATTACAGGGCTACTATTAACAAGAGATGGTGGCATTAATAATAATCAGAGCAACACAACTGAGGTCTTCAGACCTCAAGGAGGAGATATGAAAAATAATTGGAGAAGTGAATTATATAAATATAAAGTAGTAAAAATTGAACCACTAGGAGTAGCACCCACCAAGGCAAAGAGAAGAGTGGTGCAGAGAGAAAAAAGAGCAATTGTGGGATTAGGAGCTGTGTTCGTTGGGTTCTTGGGAGCAGCAGGAAGCACTATGGGCGCAGCGTCACTGACGCTGACGGTACAGGCCAGACAACTATTGTCTGGTATAGTGCAACAGCAGAGCAACTTGCTGAGGGCTATTGAGGCGCAACAGCATCTGTTGCAACTCACAGTCTGGGGCATCAAGCAGCTCCAGGCAAGAATCCTAGCTGTGGAAAGATACCTAACGGATCAACAGCTCCTGGGGATTTGGGGTTGCTCAGGAAAACTTATCTGCAACACTGCTGTGCCTTGGAATGCTAGTTGGAGTAATAAATCTCTTGATACAATTTGGGAAAACATGACCTGGATGGAGTGGGATAGGGAAATTAGTAATTACACAAGCCTAATATACAGTTTAATTGAAGAATCGCAAAATCAGCAAGAAAAGAATGAACAAGAATTATTGGCACTAGATAAGTGGGCAAATTTGTGGAGTTGGTTTAACATTTCAAATTGGCTGTGGTATATAAGAATATTCATAATGATAGTAGGAGGCTTAATAGGTTTAAGAATAGTTTTTGCTGTACTTTCTATAGTAAATAGAGTTAGGCAGGGATACTCACCATTGTCGTTTCAGACCCACCTCCCAGCCCAGCGGGGACCCGACAGGCCCGCAGGAATCGGAGAAGAAGGTGGAGAGAGAGACAAAGACACATCCACTCCATTAGTAGCTGGCTTCTTAGCAATTCTCTGGGTCGATCTGCGAAGCCTGTGCCTCTTCAGCTACCACCGCTTGAGAGACTTACTCTTGATTGTAGCGAGGATTGTGGAACTCCTGGGACGCAGGGGGTGGGAAATCCTCAAGTATTGGTGGAACCTCCTCCAGTACTGGAGTCAGGAACTAAAGAATAGTGCTGTTAGCTTGCTTAATACTACAGCCATAGCAGTAGCTGAAGGGACAGATAGGGTTATAGAAGCAGTACAAAGAGCTTGTAGGGCTATTCTCCACATACCAAGAAGAATAAGACAGGGCGCGGAAAGAATTTTGGTGTAA
		001-004-KD-Pl7-F4_S119	A								ATGAGAGTGAAGGGGATCAGGAGGAATTATCAGCACTTATGGAAATGGGGTATCATGCTCCTTGGGATGTTAATGATCTGTAGTGCTGTGGACAATCTGTGGGTCACAGTCTACTATGGGGTACCTGTGTGGAAAGAGGCAACCACCACTCTATTTTGTGCATCAGATGCTAAATCATATGATACAGAGGCACATAATGTTTGGGCCACACATGCCTGTGTACCCACAGACCCCAACCCACAAGAAGTAAAATTAGAAAATGTAACAGAAAATTTTAACATGTGGAAAAATAACATGGTAGAACAGATGCATGAGGATATAATCAGTTTATGGGATCAAAGCCTAAAGCCATGTGTGAGACTAACCCCACTCTGTGTTACTCTAAATTGCAATGATGTGAATAGTACAAGGACTGTGAATACAACAATGAATAGTACAACAATGAGTAGTGAGGTAGACAAAGGAGAAATAAAAAATTGCTCTTTCAATATCACCACAGGCATGGGAATTAAAAATGAGAAAGAATATGCACTTTTTTATAAACTTGATGTAGTACAAATAGATAATACTAGCTATAGGTTGATAAGTTGTAATACCTCAGTTGTTACACAGGCCTGTCCAAAAATATCCTTTGAGCCAATTCCCATACATTACTGTGCCCCAGCTGGTTTTGCGATTCTAAAGTGTAATGATAAGAAGTTCAATGGAACAGGACCATGTAAAAATGTCAGCACTGTACAATGTACACATGGAATTAGACCAGTAATATCAACTCAATTACTGTTAAATGGCAGTCTAGCAGAAGAAGAGGTAATAATTAGATCTGAAAATATCACAGACAATGCTAAGACCATAATAGTACAGCTAAATGAAACTGTAAAGATTAATTGTACAAGACCCCACAACAATACAAGAAAAGGTATACATATGGGACCAGGGAAAGCATTTTTTACAACAGGAAATGTAATAGGAGATATAAGACAAGCACACTGTAACATTAGTGGAGCAGAATGGAAAAACACTTTAAAAATGGTAGCCAAAAAATTAGGAGACCAATTTAAGAACAAAACAATAACCTTTAGTGCATCCTCAGGAGGGGACCCAGAAATTGAAAAGCATACTTTTAATTGTGGAGGAGAATTTTTCTACTGTGATACAACAAAGCTGTTTAATAGTACTTGGAATGAGACTACTTGGAATGAGAACAGGGAAAATGAAAATGACACAGACATCACAATCCAATGCAGAATAAAACAAATTATAAACATGTGGCAGGAAGTAGGAAAAGCAATATATGCCCCTCCCATTGAAGGACACATTAGATGTTCATCAAACATTACAGGGCTACTATTAACAAGAGATGGTGGCATTAATAATAATCAGAGCAACACAACTGAGGTCTTCAGACCTCAAGGAGGAGATATGAAAAATAATTGGAGAAGTGAATTATATAAATATAAAGTAGTAAAAATTGAACCACTAGGAGTAGCACCCACCAAGGCAAAGAGAAGAGTGGTGCAGAGAGAAAAAAGAGCAATTGTGGGATTAGGAGCTGTGTTCGTTGGGTTCTTGGGAGCAGCAGGAAGCACTATGGGCGCAGCGTCACTGACGCTGACGGTACAGGCCAGACAACTATTGTCTGGTATAGTGCAACAGCAGAGCAACTTGCTGAGGGCTATTGAGGCGCAACAGCATCTGTTGCAACTCACAGTCTGGGGCATCAAGCAGCTCCAGGCAAGAATCCTAGCTGTGGAAAGATACCTAACGGATCAACAGCTCCTGGGGATTTGGGGTTGCTCAGGAAAACTTATCTGCAACACTGCTGTGCCTTGGAATGCTAGTTGGAGTAATAAATCTCTTGATACAATTTGGGAAAACATGACCTGGATGGAGTGGGATAGGGAAATTAGTAATTACACAAGCCTAATATACAGTTTAATTGAAGAATCGCAAAATCAGCAAGAAAAGAATGAACAAGAATTATTGGCACTAGATAAGTGGGCAAATTTGTGGAGTTGGTTTAACATTTCAAATTGGCTGTGGTATATAAGAATATTCATAATGATAGTAGGAGGCTTAATAGGTTTAAGAATAGTTTTTGCTGTACTTTCTATAGTAAATAGAGTTAGGCAGGGATACTCACCATTGTCGTTTCAGACCCACCTCCCAGCCCAGCGGGGACCCGACAGGCCCGCAGGAATCGGAGAAGAAGGTGGAGAGAGAGACAAAGACACATCCACTCCATTAGTAGCTGGCTTCTTAGCAATTCTCTGGGTCGATCTGCGAAGCCTGTGCCTCTTCAGCTACCACCGCTTGAGAGACTTACTCTTGATTGTAGCGAGGATTGTGGAACTCCTGGGACGCAGGGGGTGGGAAATCCTCAAGTATTGGTGGAACCTCCTCCAGTACTGGAGTCAGGAACTAAAGAATAGTGCTGTTAGCTTGCTTAATACTACAGCCATAGCAGTAGCTGAAGGGACAGATAGGGTTATAGAAGCAGTACAAAGAGCTTGTAGGGCTATTCTCCACATACCAAGAAGAATAAGACAGGGCGCGGAAAGAATTTTGGTGTAA
		001-004-KD-Pl7-F6_S121	A								ATGAGAGTGAAGGGGATCAGGAGGAATTATCAGCACTTATGGAAATGGGGTATCATGCTCCTTGGGATGTTAATGATCTGTAGTGCTGTGGACAATCTGTGGGTCACAGTCTACTATGGGGTACCTGTGTGGAAAGAGGCAACCACCACTCTATTTTGTGCATCAGATGCTAAATCATATGATACAGAGGCACATAATGTTTGGGCCACACATGCCTGTGTACCCACAGACCCCAACCCACAAGAAGTAAAATTAGAAAATGTAACAGAAAATTTTAACATGTGGAAAAATAACATGGTAGAACAGATGCATGAGGATATAATCAGTTTATGGGATCAAAGCCTAAAGCCATGTGTGAGACTAACCCCACTCTGTGTTACTCTAAATTGCAATGATGTGAATAGTACAAGGACTGTGAATACAACAATGAATAGTACAACAATGAGTAGTGAGGTAGACAAAGGAGAAATAAAAAATTGCTCTTTCAATATCACCACAGGCATGGGAATTAAAAATGAGAAAGAATATGCACTTTTTTATAAACTTGATGTAGTACAAATAGATAATACTAGCTATAGGTTGATAAGTTGTAATACCTCAGTTGTTACACAGGCCTGTCCAAAAATATCCTTTGAGCCAATTCCCATACATTACTGTGCCCCAGCTGGTTTTGCGATTCTAAAGTGTAATGATAAGAAGTTCAATGGAACAGGACCATGTAAAAATGTCAGCACTGTACAATGTACACATGGAATTAGACCAGTAATATCAACTCAATTACTGTTAAATGGCAGTCTAGCAGAAGAAGAGGTAATAATTAGATCTGAAAATATCACAGACAATGCTAAGACCATAATAGTACAGCTAAATGAAACTGTAAAGATTAATTGTACAAGACCCCACAACAATACAAGAAAAGGTATACATATGGGACCAGGGAAAGCATTTTTTACAACAGGAAATGTAATAGGAGATATAAGACAAGCACACTGTAACATTAGTGGAGCAGAATGGAAAAACACTTTAAAAATGGTAGCCAAAAAATTAGGAGACCAATTTAAGAACAAAACAATAACCTTTAGTGCATCCTCAGGAGGGGACCCAGAAATTGAAAAGCATACTTTTAATTGTGGAGGAGAATTTTTCTACTGTGATACAACAAAGCTGTTTAATAGTACTTGGAATGAGACTACTTGGAATGAGAACAGGGAAAATGAAAATGACACAGACATCACAATCCAATGCAGAATAAAACAAATTATAAACATGTGGCAGGAAGTAGGAAAAGCAATATATGCCCCTCCCATTGAAGGACACATTAGATGTTCATCAAACATTACAGGGCTACTATTAACAAGAGATGGTGGCATTAATAATAATCAGAGCAACACAACTGAGGTCTTCAGACCTCAAGGAGGAGATATGAAAAATAATTGGAGAAGTGAATTATATAAATATAAAGTAGTAAAAATTGAACCACTAGGAGTAGCACCCACCAAGGCAAAGAGAAGAGTGGTGCAGAGAGAAAAAAGAGCAATTGTGGGATTAGGAGCTGTGTTCGTTGGGTTCTTGGGAGCAGCAGGAAGCACTATGGGCGCAGCGTCACTGACGCTGACGGTACAGGCCAGACAACTATTGTCTGGTATAGTGCAACAGCAGAGCAACTTGCTGAGGGCTATTGAGGCGCAACAGCATCTGTTGCAACTCACAGTCTGGGGCATCAAGCAGCTCCAGGCAAGAATCCTAGCTGTGGAAAGATACCTAACGGATCAACAGCTCCTGGGGATTTGGGGTTGCTCAGGAAAACTTATCTGCAACACTGCTGTGCCTTGGAATGCTAGTTGGAGTAATAAATCTCTTGATACAATTTGGGAAAACATGACCTGGATGGAGTGGGATAGGGAAATTAGTAATTACACAAGCCTAATATACAGTTTAATTGAAGAATCGCAAAATCAGCAAGAAAAGAATGAACAAGAATTATTGGCACTAGATAAGTGGGCAAATTTGTGGAGTTGGTTTAACATTTCAAATTGGCTGTGGTATATAAGAATATTCATAATGATAGTAGGAGGCTTAATAGGTTTAAGAATAGTTTTTGCTGTACTTTCTATAGTAAATAGAGTTAGGCAGGGATACTCACCATTGTCGTTTCAGACCCACCTCCCAGCCCAGCGGGGACCCGACAGGCCCGCAGGAATCGGAGAAGAAGGTGGAGAGAGAGACAAAGACACATCCACTCCATTAGTAGCTGGCTTCTTAGCAATTCTCTGGGTCGATCTGCGAAGCCTGTGCCTCTTCAGCTACCACCGCTTGAGAGACTTACTCTTGATTGTAGCGAGGATTGTGGAACTCCTGGGACGCAGGGGGTGGGAAATCCTCAAGTATTGGTGGAACCTCCTCCAGTACTGGAGTCAGGAACTAAAGAATAGTGCTGTTAGCTTGCTTAATACTACAGCCATAGCAGTAGCTGAAGGGACAGATAGGGTTATAGAAGCAGTACAAAGAGCTTGTAGGGCTATTCTCCACATACCAAGAAGAATAAGACAGGGCGCGGAAAGAATTTTGGTGTAA
		001-004-KD-Pl7-F8_S123	A								ATGAGAGTGAAGGGGATCAGGAGGAATTATCAGCACTTATGGAAATGGGGTATCATGCTCCTTGGGATGTTAATGATCTGTAGTGCTGTGGACAATCTGTGGGTCACAGTCTACTATGGGGTACCTGTGTGGAAAGAGGCAACCACCACTCTATTTTGTGCATCAGATGCTAAATCATATGATACAGAGGCACATAATGTTTGGGCCACACATGCCTGTGTACCCACAGACCCCAACCCACAAGAAGTAAAATTAGAAAATGTAACAGAAAATTTTAACATGTGGAAAAATAACATGGTAGAACAGATGCATGAGGATATAATCAGTTTATGGGATCAAAGCCTAAAGCCATGTGTGAGACTAACCCCACTCTGTGTTACTCTAAATTGCAATGATGTGAATAGTACAAGGACTGTGAATACAACAATGAATAGTACAACAATGAGTAGTGAGGTAGACAAAGGAGAAATAAAAAATTGCTCTTTCAATATCACCACAGGCATGGGAATTAAAAATGAGAAAGAATATGCACTTTTTTATAAACTTGATGTAGTACAAATAGATAATACTAGCTATAGGTTGATAAGTTGTAATACCTCAGTTGTTACACAGGCCTGTCCAAAAATATCCTTTGAGCCAATTCCCATACATTACTGTGCCCCAGCTGGTTTTGCGATTCTAAAGTGTAATGATAAGAAGTTCAATGGAACAGGACCATGTAAAAATGTCAGCACTGTACAATGTACACATGGAATTAGACCAGTAATATCAACTCAATTACTGTTAAATGGCAGTCTAGCAGAAGAAGAGGTAATAATTAGATCTGAAAATATCACAGACAATGCTAAGACCATAATAGTACAGCTAAATGAAACTGTAAAGATTAATTGTACAAGACCCCACAACAATACAAGAAAAGGTATACATATGGGACCAGGGAAAGCATTTTTTACAACAGGAAATGTAATAGGAGATATAAGACAAGCACACTGTAACATTAGTGGAGCAGAATGGAAAAACACTTTAAAAATGGTAGCCAAAAAATTAGGAGACCAATTTAAGAACAAAACAATAACCTTTAGTGCATCCTCAGGAGGGGACCCAGAAATTGAAAAGCATACTTTTAATTGTGGAGGAGAATTTTTCTACTGTGATACAACAAAGCTGTTTAATAGTACTTGGAATGAGACTACTTGGAATGAGAACAGGGAAAATGAAAATGACACAGACATCACAATCCAATGCAGAATAAAACAAATTATAAACATGTGGCAGGAAGTAGGAAAAGCAATATATGCCCCTCCCATTGAAGGACACATTAGATGTTCATCAAACATTACAGGGCTACTATTAACAAGAGATGGTGGCATTAATAATAATCAGAGCAACACAACTGAGGTCTTCAGACCTCAAGGAGGAGATATGAAAAATAATTGGAGAAGTGAATTATATAAATATAAAGTAGTAAAAATTGAACCACTAGGAGTAGCACCCACCAAGGCAAAGAGAAGAGTGGTGCAGAGAGAAAAAAGAGCAATTGTGGGATTAGGAGCTGTGTTCGTTGGGTTCTTGGGAGCAGCAGGAAGCACTATGGGCGCAGCGTCACTGACGCTGACGGTACAGGCCAGACAACTATTGTCTGGTATAGTGCAACAGCAGAGCAACTTGCTGAGGGCTATTGAGGCGCAACAGCATCTGTTGCAACTCACAGTCTGGGGCATCAAGCAGCTCCAGGCAAGAATCCTAGCTGTGGAAAGATACCTAACGGATCAACAGCTCCTGGGGATTTGGGGTTGCTCAGGAAAACTTATCTGCAACACTGCTGTGCCTTGGAATGCTAGTTGGAGTAATAAATCTCTTGATACAATTTGGGAAAACATGACCTGGATGGAGTGGGATAGGGAAATTAGTAATTACACAAGCCTAATATACAGTTTAATTGAAGAATCGCAAAATCAGCAAGAAAAGAATGAACAAGAATTATTGGCACTAGATAAGTGGGCAAATTTGTGGAGTTGGTTTAACATTTCAAATTGGCTGTGGTATATAAGAATATTCATAATGATAGTAGGAGGCTTAATAGGTTTAAGAATAGTTTTTGCTGTACTTTCTATAGTAAATAGAGTTAGGCAGGGATACTCACCATTGTCGTTTCAGACCCACCTCCCAGCCCAGCGGGGACCCGACAGGCCCGCAGGAATCGGAGAAGAAGGTGGAGAGAGAGACAAAGACACATCCACTCCATTAGTAGCTGGCTTCTTAGCAATTCTCTGGGTCGATCTGCGAAGCCTGTGCCTCTTCAGCTACCACCGCTTGAGAGACTTACTCTTGATTGTAGCGAGGATTGTGGAACTCCTGGGACGCAGGGGGTGGGAAATCCTCAAGTATTGGTGGAACCTCCTCCAGTACTGGAGTCAGGAACTAAAGAATAGTGCTGTTAGCTTGCTTAATACTACAGCCATAGCAGTAGCTGAAGGGACAGATAGGGTTATAGAAGCAGTACAAAGAGCTTGTAGGGCTATTCTCCACATACCAAGAAGAATAAGACAGGGCGCGGAAAGAATTTTGGTGTAA
		001-004-KD-Pl7-F9_S124	A								ATGAGAGTGAAGGGGATCAGGAGGAATTATCAGCACTTATGGAAATGGGGTATCATGCTCCTTGGGATGTTAATGATCTGTAGTGCTGTGGACAATCTGTGGGTCACAGTCTACTATGGGGTACCTGTGTGGAAAGAGGCAACCACCACTCTATTTTGTGCATCAGATGCTAAATCATATGATACAGAGGCACATAATGTTTGGGCCACACATGCCTGTGTACCCACAGACCCCAACCCACAAGAAGTAAAATTAGAAAATGTAACAGAAAATTTTAACATGTGGAAAAATAACATGGTAGAACAGATGCATGAGGATATAATCAGTTTATGGGATCAAAGCCTAAAGCCATGTGTGAGACTAACCCCACTCTGTGTTACTCTAAATTGCAATGATGTGAATAGTACAAGGACTGTGAATACAACAATGAATAGTACAACAATGAGTAGTGAGGTAGACAAAGGAGAAATAAAAAATTGCTCTTTCAATATCACCACAGGCATGGGAATTAAAAATGAGAAAGAATATGCACTTTTTTATAAACTTGATGTAGTACAAATAGATAATACTAGCTATAGGTTGATAAGTTGTAATACCTCAGTTGTTACACAGGCCTGTCCAAAAATATCCTTTGAGCCAATTCCCATACATTACTGTGCCCCAGCTGGTTTTGCGATTCTAAAGTGTAATGATAAGAAGTTCAATGGAACAGGACCATGTAAAAATGTCAGCACTGTACAATGTACACATGGAATTAGACCAGTAATATCAACTCAATTACTGTTAAATGGCAGTCTAGCAGAAGAAGAGGTAATAATTAGATCTGAAAATATCACAGACAATGCTAAGACCATAATAGTACAGCTAAATGAAACTGTAAAGATTAATTGTACAAGACCCCACAACAATACAAGAAAAGGTATACATATGGGACCAGGGAAAGCATTTTTTACAACAGGAAATGTAATAGGAGATATAAGACAAGCACACTGTAACATTAGTGGAGCAGAATGGAAAAACACTTTAAAAATGGTAGCCAAAAAATTAGGAGACCAATTTAAGAACAAAACAATAACCTTTAGTGCATCCTCAGGAGGGGACCCAGAAATTGAAAAGCATACTTTTAATTGTGGAGGAGAATTTTTCTACTGTGATACAACAAAGCTGTTTAATAGTACTTGGAATGAGACTACTTGGAATGAGAACAGGGAAAATGAAAATGACACAGACATCACAATCCAATGCAGAATAAAACAAATTATAAACATGTGGCAGGAAGTAGGAAAAGCAATATATGCCCCTCCCATTGAAGGACACATTAGATGTTCATCAAACATTACAGGGCTACTATTAACAAGAGATGGTGGCATTAATAATAATCAGAGCAACACAACTGAGGTCTTCAGACCTCAAGGAGGAGATATGAAAAATAATTGGAGAAGTGAATTATATAAATATAAAGTAGTAAAAATTGAACCACTAGGAGTAGCACCCACCAAGGCAAAGAGAAGAGTGGTGCAGAGAGAAAAAAGAGCAATTGTGGGATTAGGAGCTGTGTTCGTTGGGTTCTTGGGAGCAGCAGGAAGCACTATGGGCGCAGCGTCACTAACGCTGACGGTACAGGCCAGACAACTATTGTCTGGTATAGTGCAACAGCAGAGCAACTTGCTGAGGGCTATTGAGGCGCAACAGCATCTGTTGCAACTCACAGTCTGGGGCATCAAGCAGCTCCAGGCAAGAATCCTAGCTGTGGAAAGATACCTAACGGATCAACAGCTCCTGGGGATTTGGGGTTGCTCAGGAAAACTTATCTGCAACACTGCTGTGCCTTGGAATGCTAGTTGGAGTAATAAATCTCTTGATACAATTTGGGAAAACATGACCTGGATGGAGTGGGATAGGGAAATTAGTAATTACACAAGCCTAATATACAGTTTAATTGAAGAATCGCAAAATCAGCAAGAAAAGAATGAACAAGAATTATTGGCACTAGATAAGTGGGCAAATTTGTGGAGTTGGTTTAACATTTCAAATTGGCTGTGGTATATAAGAATATTCATAATGATAGTAGGAGGCTTAATAGGTTTAAGAATAGTTTTTGCTGTACTTTCTATAGTAAATAGAGTTAGGCAGGGATACTCACCATTGTCGTTTCAGACCCACCTCCCAGCCCAGCGGGGACCCGACAGGCCCGCAGGAATCGGAGAAGAAGGTGGAGAGAGAGACAAAGACACATCCACTCCATTAGTAGCTGGCTTCTTAGCAATTCTCTGGGTCGATCTGCGAAGCCTGTGCCTCTTCAGCTACCACCGCTTGAGAGACTTACTCTTGATTGTAGCGAGGATTGTGGAACTCCTGGGACGCAGGGGGTGGGAAATCCTCAAGTATTGGTGGAACCTCCTCCAGTACTGGAGTCAGGAACTAAAGAATAGTGCTGTTAGCTTGCTTAATACTACAGCCATAGCAGTAGCTGAAGGGACAGATAGGGTTATAGAAGCAGTACAAAGAGCTTGTAGGGCTATTCTCCACATACCAAGAAGAATAAGACAGGGCGCGGAAAGAATTTTGGTGTAA
		001-004-KD-Pl7-G12_S139	A								ATGAGAGTGAAGGGGATCAGGAGGAATTATCAGCACTTATGGAAATGGGGTATCATGCTCCTTGGGATGTTAATGATCTGTAGTGCTGTGGACAATCTGTGGGTCACAGTCTACTATGGGGTACCTGTGTGGAAAGAGGCAACCACCACTCTATTTTGTGCATCAGATGCTAAATCATATGATACAGAGGCACATAATGTTTGGGCCACACATGCCTGTGTACCCACAGACCCCAACCCACAAGAAGTAAAATTAGAAAATGTAACAGAAAATTTTAACATGTGGAAAAATAACATGGTAGAACAGATGCATGAGGATATAATCAGTTTATGGGATCAAAGCCTAAAGCCATGTGTGAGACTAACCCCACTCTGTGTTACTCTAAATTGCAATGATGTGAATAGTACAAGGACTGTGAATACAACAATGAATAGTACAACAATGAGTAGTGAGGTAGACAAAGGAGAAATAAAAAATTGCTCTTTCAATATCACCACAGGCATGGGAATTAAAAATGAGAAAGAATATGCACTTTTTTATAAACTTGATGTAGTACAAATAGATAATACTAGCTATAGGTTGATAAGTTGTAATACCTCAGTTGTTACACAGGCCTGTCCAAAAATATCCTTTGAGCCAATTCCCATACATTACTGTGCCCCAGCTGGTTTTGCGATTCTAAAGTGTAATGATAAGAAGTTCAATGGAACAGGACCATGTAAAAATGTCAGCACTGTACAATGTACACATGGAATTAGACCAGTAATATCAACTCAATTACTGTTAAATGGCAGTCTAGCAGAAGAAGAGGTAATAATTAGATCTGAAAATATCACAGACAATGCTAAGACCATAATAGTACAGCTAAATGAAACTGTAAAGATTAATTGTACAAGACCCCACAACAATACAAGAAAAGGTATACATATGGGACCAGGGAAAGCATTTTTTACAACAGGAAATGTAATAGGAGATATAAGACAAGCACACTGTAACATTAGTGGAGCAGAATGGAAAAACACTTTAAAAATGGTAGCCAAAAAATTAGGAGACCAATTTAAGAACAAAACAATAACCTTTAGTGCATCCTCAGGAGGGGACCCAGAAATTGAAAAGCATACTTTTAATTGTGGAGGAGAATTTTTCTACTGTGATACAACAAAGCTGTTTAATAGTACTTGGAATGAGACTACTTGGAATGAGAACAGGGAAAATGAAAATGACACAGACATCACAATCCAATGCAGAATAAAACAAATTATAAACATGTGGCAGGAAGTAGGAAAAGCAATATATGCCCCTCCCATTGAAGGACACATTAGATGTTCATCAAACATTACAGGGCTACTATTAACAAGAGATGGTGGCATTAATAATAATCAGAGCAACACAACTGAGGTCTTCAGACCTCAAGGAGGAGATATGAAAAATAATTGGAGAAGTGAATTATATAAATATAAAGTAGTAAAAATTGAACCACTAGGAGTAGCACCCACCAAGGCAAAGAGAAGAGTGGTGCAGAGAGAAAAAAGAGCAATTGTGGGATTAGGAGCTGTGTTCGTTGGGTTCTTGGGAGCAGCAGGAAGCACTATGGGCGCAGCGTCACTGACGCTGACGGTACAGGCCAGACAACTATTGTCTGGTATAGTGCAACAGCAGAGCAACTTGCTGAGGGCTATTGAGGCGCAACAGCATCTGTTGCAACTCACAGTCTGGGGCATCAAGCAGCTCCAGGCAAGAATCCTAGCTGTGGAAAGATACCTAACGGATCAACAGCTCCTGGGGATTTGGGGTTGCTCAGGAAAACTTATCTGCAACACTGCTGTGCCTTGGAATGCTAGTTGGAGTAATAAATCTCTTGATACAATTTGGGAAAACATGACCTGGATGGAGTGGGATAGGGAAATTAGTAATTACACAAGCCTAATATACAGTTTAATTGAAGAATCGCAAAATCAGCAAGAAAAGAATGAACAAGAATTATTGGCACTAGATAAGTGGGCAAATTTGTGGAGTTGGTTTAACATTTCAAATTGGCTGTGGTATATAAGAATATTCATAATGATAGTAGGAGGCTTAATAGGTTTAAGAATAGTTTTTGCTGTACTTTCTATAGTAAATAGAGTTAGGCAGGGATACTCACCATTGTCGTTTCAGACCCACCTCCCAGCCCAGCGGGGACCCGACAGGCCCGCAGGAATCGGAGAAGAAGGTGGAGAGAGAGACAAAGACACATCCACTCCATTAGTAGCTGGCTTCTTAGCAATTCTCTGGGTCGATCTGCGAAGCCTGTGCCTCTTCAGCTACCACCGCTTGAGAGACTTACTCTTGATTGTAGCGAGGATTGTGGAACTCCTGGGACGCAGGGGGTGGGAAATCCTCAAGTATTGGTGGAACCTCCTCCAGTACTGGAGTCAGGAACTAAAGAATAGTGCTGTTAGCTTGCTTAATACTACAGCCATAGCAGTAGCTGAAGGGACAGATAGGGTTATAGAAGCAGTACAAAGAGCTTGTAGGGCTATTCTCCACATACCAAGAAGAATAAGACAGGGCGCGGAAAGAATTTTGGTGTAA
		001-004-KD-Pl7-G4_S131	A								ATGAGAGTGAAGGGGATCAGGAGGAATTATCAGCACTTATGGAAATGGGGTATCATGCTCCTTGGGATGTTAATGATCTGTAGTGCTGTGGACAATCTGTGGGTCACAGTCTACTATGGGGTACCTGTGTGGAAAGAGGCAACCACCACTCTATTTTGTGCATCAGATGCTAAATCATATGATACAGAGGCACATAATGTTTGGGCCACACATGCCTGTGTACCCACAGACCCCAACCCACAAGAAGTAAAATTAGAAAATGTAACAGAAAATTTTAACATGTGGAAAAATAACATGGTAGAACAGATGCATGAGGATATAATCAGTTTATGGGATCAAAGCCTAAAGCCATGTGTGAGACTAACCCCACTCTGTGTTACTCTAAATTGCAATGATGTGAATAGTACAAGGACTGTGAATACAACAATGAATAGTACAACAATGAGTAGTGAGGTAGACAAAGGAGAAATAAAAAATTGCTCTTTCAATATCACCACAGGCATGGGAATTAAAAATGAGAAAGAATATGCACTTTTTTATAAACTTGATGTAGTACAAATAGATAATACTAGCTATAGGTTGATAAGTTGTAATACCTCAGTTGTTACACAGGCCTGTCCAAAAATATCCTTTGAGCCAATTCCCATACATTACTGTGCCCCAGCTGGTTTTGCGATTCTAAAGTGTAATGATAAGAAGTTCAATGGAACAGGACCATGTAAAAATGTCAGCACTGTACAATGTACACATGGAATTAGACCAGTAATATCAACTCAATTACTGTTAAATGGCAGTCTAGCAGAAGAAGAGGTAATAATTAGATCTGAAAATATCACAGACAATGCTAAGACCATAATAGTACAGCTAAATGAAACTGTAAAGATTAATTGTACAAGACCCCACAACAATACAAGAAAAGGTATACATATGGGACCAGGGAAAGCATTTTTTACAACAGGAAATGTAATAGGAGATATAAGACAAGCACACTGTAACATTAGTGGAGCAGAATGGAAAAACACTTTAAAAATGGTAGCCAAAAAATTAGGAGACCAATTTAAGAACAAAACAATAACCTTTAGTGCATCCTCAGGAGGGGACCCAGAAATTGAAAAGCATACTTTTAATTGTGGAGGAGAATTTTTCTACTGTGATACAACAAAGCTGTTTAATAGTACTTGGAATGAGACTACTTGGAATGAGAACAGGGAAAATGAAAATGACACAGACATCACAATCCAATGCAGAATAAAACAAATTATAAACATGTGGCAGGAAGTAGGAAAAGCAATATATGCCCCTCCCATTGAAGGACACATTAGATGTTCATCAAACATTACAGGGCTACTATTAACAAGAGATGGTGGCATTAATAATAATCAGAGCAACACAACTGAGGTCTTCAGACCTCAAGGAGGAGATATGAAAAATAATTGGAGAAGTGAATTATATAAATATAAAGTAGTAAAAATTGAACCACTAGGAGTAGCACCCACCAAGGCAAAGAGAAGAGTGGTGCAGAGAGAAAAAAGAGCAATTGTGGGATTAGGAGCTGTGTTCGTTGGGTTCTTGGGAGCAGCAGGAAGCACTATGGGCGCAGCGTCACTGACGCTGACGGTACAGGCCAGACAACTATTGTCTGGTATAGTGCAACAGCAGAGCAACTTGCTGAGGGCTATTGAGGCGCAACAGCATCTGTTGCAACTCACAGTCTGGGGCATCAAGCAGCTCCAGGCAAGAATCCTAGCTGTGGAAAGATACCTAACGGATCAACAGCTCCTGGGGATTTGGGGTTGCTCAGGAAAACTTATCTGCAACACTGCTGTGCCTTGGAATGCTAGTTGGAGTAATAAATCTCTTGATACAATTTGGGAAAACATGACCTGGATGGAGTGGGATAGGGAAATTAGTAATTACACAAGCCTAATATACAGTTTAATTGAAGAATCGCAAAATCAGCAAGAAAAGAATGAACAAGAATTATTGGCACTAGATAAGTGGGCAAATTTGTGGAGTTGGTTTAACATTTCAAATTGGCTGTGGTATATAAGAATATTCATAATGATAGTAGGAGGCTTAATAGGTTTAAGAATAGTTTTTGCTGTACTTTCTATAGTAAATAGAGTTAGGCAGGGATACTCACCATTGTCGTTTCAGACCCACCTCCCAGCCCAGCGGGGACCCGACAGGCCCGCAGGAATCGGAGAAGAAGGTGGAGAGAGAGACAAAGACACATCCACTCCATTAGTAGCTGGCTTCTTAGCAATTCTCTGGGTCGATCTGCGAAGCCTGTGCCTCTTCAGCTACCACCGCTTGAGAGACTTACTCTTGATTGTAGCGAGGATTGTGGAACTCCTGGGACGCAGGGGGTGGGAAATCCTCAAGTATTGGTGGAACCTCCTCCAGTACTGGAGTCAGGAACTAAAGAATAGTGCTGTTAGCTTGCTTAATACTACAGCCATAGCAGTAGCTGAAGGGACAGATAGGGTTATAGAAGCAGTACAAAGAGCTTGTAGGGCTATTCTCCACATACCAAGAAGAATAAGACAGGGCGCGGAAAGAATTTTGGTGTAA
		001-004-KD-Pl7-G9_S136	A								ATGAGAGTGAAGGGGATCAGGAGGAATTATCAGCACTTATGGAAATGGGGTATCATGCTCCTTGGGATGTTAATGATCTGTAGTGCTGTGGACAATCTGTGGGTCACAGTCTACTATGGGGTACCTGTGTGGAAAGAGGCAACCACCACTCTATTTTGTGCATCAGATGCTAAATCATATGATACAGAGGCACATAATGTTTGGGCCACACATGCCTGTGTACCCACAGACCCCAACCCACAAGAAGTAAAATTAGAAAATGTAACAGAAAATTTTAACATGTGGAAAAATAACATGGTAGAACAGATGCATGAGGATATAATCAGTTTATGGGATCAAAGCCTAAAGCCATGTGTGAGACTAACCCCACTCTGTGTTACTCTAAATTGCAATGATGTGAATAGTACAAGGACTGTGAATACAACAATGAATAGTACAACAATGAGTAGTGAGGTAGACAAAGGAGAAATAAAAAATTGCTCTTTCAATATCACCACAGGCATGGGAATTAAAAATGAGAAAGAATATGCACTTTTTTATAAACTTGATGTAGTACAAATAGATAATACTAGCTATAGGTTGATAAGTTGTAATACCTCAGTTGTTACACAGGCCTGTCCAAAAATATCCTTTGAGCCAATTCCCATACATTACTGTGCCCCAGCTGGTTTTGCGATTCTAAAGTGTAATGATAAGAAGTTCAATGGAACAGGACCATGTAAAAATGTCAGCACTGTACAATGTACACATGGAATTAGACCAGTAATATCAACTCAATTACTGTTAAATGGCAGTCTAGCAGAAGAAGAGGTAATAATTAGATCTGAAAATATCACAGACAATGCTAAGACCATAATAGTACAGCTAAATGAAACTGTAAAGATTAATTGTACAAGACCCCACAACAATACAAGAAAAGGTATACATATGGGACCAGGGAAAGCATTTTTTACAACAGGAAATGTAATAGGAGATATAAGACAAGCACACTGTAACATTAGTGGAGCAGAATGGAAAAACACTTTAAAAATGGTAGCCAAAAAATTAGGAGACCAATTTAAGAACAAAACAATAACCTTTAGTGCATCCTCAGGAGGGGACCCAGAAATTGAAAAGCATACTTTTAATTGTGGAGGAGAATTTTTCTACTGTGATACAACAAAGCTGTTTAATAGTACTTGGAATGAGACTACTTGGAATGAGAACAGGGAAAATGAAAATGACACAGACATCACAATCCAATGCAGAATAAAACAAATTATAAACATGTGGCAGGAAGTAGGAAAAGCAATATATGCCCCTCCCATTGAAGGACACATTAGATGTTCATCAAACATTACAGGGCTACTATTAACAAGAGATGGTGGCATTAATAATAATCAGAGCAACACAACTGAGGTCTTCAGACCTCAAGGAGGAGATATGAAAAATAATTGGAGAAGTGAATTATATAAATATAAAGTAGTAAAAATTGAACCACTAGGAGTAGCACCCACCAAGGCAAAGAGAAGAGTGGTGCAGAGAGAAAAAAGAGCAATTGTGGGATTAGGAGCTGTGTTCGTTGGGTTCTTGGGAGCAGCAGGAAGCACTATGGGCGCAGCGTCACTAACGCTGACGGTACAGGCCAGACAACTATTGTCTGGTATAGTGCAACAGCAGAGCAACTTGCTGAGGGCTATTGAGGCGCAACAGCATCTGTTGCAACTCACAGTCTGGGGCATCAAGCAGCTCCAGGCAAGAATCCTAGCTGTGGAAAGATACCTAACGGATCAACAGCTCCTGGGGATTTGGGGTTGCTCAGGAAAACTTATCTGCAACACTGCTGTGCCTTGGAATGCTAGTTGGAGTAATAAATCTCTTGATACAATTTGGGAAAACATGACCTGGATGGAGTGGGATAGGGAAATTAGTAATTACACAAGCCTAATATACAGTTTAATTGAAGAATCGCAAAATCAGCAAGAAAAGAATGAACAAGAATTATTGGCACTAGATAAGTGGGCAAATTTGTGGAGTTGGTTTAACATTTCAAATTGGCTGTGGTATATAAGAATATTCATAATGATAGTAGGAGGCTTAATAGGTTTAAGAATAGTTTTTGCTGTACTTTCTATAGTAAATAGAGTTAGGCAGGGATACTCACCATTGTCGTTTCAGACCCACCTCCCAGCCCAGCGGGGACCCGACAGGCCCGCAGGAATCGGAGAAGAAGGTGGAGAGAGAGACAAAGACACATCCACTCCATTAGTAGCTGGCTTCTTAGCAATTCTCTGGGTCGATCTGCGAAGCCTGTGCCTCTTCAGCTACCACCGCTTGAGAGACTTACTCTTGATTGTAGCGAGGATTGTGGAACTCCTGGGACGCAGGGGGTGGGAAATCCTCAAGTATTGGTGGAACCTCCTCCAGTACTGGAGTCAGGAACTAAAGAATAGTGCTGTTAGCTTGCTTAATACTACAGCCATAGCAGTAGCTGAAGGGACAGATAGGGTTATAGAAGCAGTACAAAGAGCTTGTAGGGCTATTCTCCACATACCAAGAAGAATAAGACAGGGCGCGGAAAGAATTTTGGTGTAA
		001-004-KD-Pl7-H10_S149	A								ATGAGAGTGAAGGGGATCAGGAGGAATTATCAGCACTTATGGAAATGGGGTATCATGCTCCTTGGGATGTTAATGATCTGTAGTGCTGTGGACAATCTGTGGGTCACAGTCTACTATGGGGTACCTGTGTGGAAAGAGGCAACCACCACTCTATTTTGTGCATCAGATGCTAAATCATATGATACAGAGGCACATAATGTTTGGGCCACACATGCCTGTGTACCCACAGACCCCAACCCACAAGAAGTAAAATTAGAAAATGTAACAGAAAATTTTAACATGTGGAAAAATAACATGGTAGAACAGATGCATGAGGATATAATCAGTTTATGGGATCAAAGCCTAAAGCCATGTGTGAGACTAACCCCACTCTGTGTTACTCTAAATTGCAATGATGTGAATAGTACAAGGACTGTGAATACAACAATGAATAGTACAACAATGAGTAGTGAGGTAGACAAAGGAGAAATAAAAAATTGCTCTTTCAATATCACCACAGGCATGGGAATTAAAAATGAGAAAGAATATGCACTTTTTTATAAACTTGATGTAGTACAAATAGATAATACTAGCTATAGGTTGATAAGTTGTAATACCTCAGTTGTTACACAGGCCTGTCCAAAAATATCCTTTGAGCCAATTCCCATACATTACTGTGCCCCAGCTGGTTTTGCGATTCTAAAGTGTAATGATAAGAAGTTCAATGGAACAGGACCATGTAAAAATGTCAGCACTGTACAATGTACACATGGAATTAGACCAGTAATATCAACTCAATTACTGTTAAATGGCAGTCTAGCAGAAGAAGAGGTAATAATTAGATCTGAAAATATCACAGACAATGCTAAGACCATAATAGTACAGCTAAATGAAACTGTAAAGATTAATTGTACAAGACCCCACAACAATACAAGAAAAGGTATACATATGGGACCAGGGAAAGCATTTTTTACAACAGGAAATGTAATAGGAGATATAAGACAAGCACACTGTAACATTAGTGGAGCAGAATGGAAAAACACTTTAAAAATGGTAGCCAAAAAATTAGGAGACCAATTTAAGAACAAAACAATAACCTTTAGTGCATCCTCAGGAGGGGACCCAGAAATTGAAAAGCATACTTTTAATTGTGGAGGAGAATTTTTCTACTGTGATACAACAAAGCTGTTTAATAGTACTTGGAATGAGACTACTTGGAATGAGAACAGGGAAAATGAAAATGACACAGACATCACAATCCAATGCAGAATAAAACAAATTATAAACATGTGGCAGGAAGTAGGAAAAGCAATATATGCCCCTCCCATTGAAGGACACATTAGATGTTCATCAAACATTACAGGGCTACTATTAACAAGAGATGGTGGCATTAATAATAATCAGAGCAACACAACTGAGGTCTTCAGACCTCAAGGAGGAGATATGAAAAATAATTGGAGAAGTGAATTATATAAATATAAAGTAGTAAAAATTGAACCACTAGGAGTAGCACCCACCAAGGCAAAGAGAAGAGTGGTGCAGAGAGAAAAAAGAGCAATTGTGGGATTAGGAGCTGTGTTCGTTGGGTTCTTGGGAGCAGCAGGAAGCACTATGGGCGCAGCGTCACTGACGCTGACGGTACAGGCCAGACAACTATTGTCTGGTATAGTGCAACAGCAGAGCAACTTGCTGAGGGCTATTGAGGCGCAACAGCATCTGTTGCAACTCACAGTCTGGGGCATCAAGCAGCTCCAGGCAAGAATCCTAGCTGTGGAAAGATACCTAACGGATCAACAGCTCCTGGGGATTTGGGGTTGCTCAGGAAAACTTATCTGCAACACTGCTGTGCCTTGGAATGCTAGTTGGAGTAATAAATCTCTTGATACAATTTGGGAAAACATGACCTGGATGGAGTGGGATAGGGAAATTAGTAATTACACAAGCCTAATATACAGTTTAATTGAAGAATCGCAAAATCAGCAAGAAAAGAATGAACAAGAATTATTGGCACTAGATAAGTGGGCAAATTTGTGGAGTTGGTTTAACATTTCAAATTGGCTGTGGTATATAAGAATATTCATAATGATAGTAGGAGGCTTAATAGGTTTAAGAATAGTTTTTGCTGTACTTTCTATAGTAAATAGAGTTAGGCAGGGATACTCACCATTGTCGTTTCAGACCCACCTCCCAGCCCAGCGGGGACCCGACAGGCCCGCAGGAATCGGAGAAGAAGGTGGAGAGAGAGACAAAGACACATCCACTCCATTAGTAGCTGGCTTCTTAGCAATTCTCTGGGTCGATCTGCGAAGCCTGTGCCTCTTCAGCTACCACCGCTTGAGAGACTTACTCTTGATTGTAGCGAGGATTGTGGAACTCCTGGGACGCAGGGGGTGGGAAATCCTCAAGTATTGGTGGAACCTCCTCCAGTACTGGAGTCAGGAACTAAAGAATAGTGCTGTTAGCTTGCTTAATACTACAGCCATAGCAGTAGCTGAAGGGACAGATAGGGTTATAGAAGCAGTACAAAGAGCTTGTAGGGCTATTCTCCACATACCAAGAAGAATAAGACAGGGCGCGGAAAGAATTTTGGTGTAA
		001-004-KD-Pl8-A4_S251	A	Yes	0.083	0.28	0.578	0.066	0.234	0.487	ATGAGAGTGAAGGGGATCAGGAGGAATTATCAGCACTTATGGAAATGGGGTATCATGCTCCTTGGGATGTTAATGATCTGTAGTGCTGTGGACAATCTGTGGGTCACAGTCTACTATGGGGTACCTGTGTGGAAAGAGGCAACCACCACTCTATTTTGTGCATCAGATGCTAAATCATATGATACAGAGGCACATAATGTTTGGGCCACACATGCCTGTGTACCCACAGACCCCAACCCACAAGAAGTAAAATTAGAAAATGTAACAGAAAATTTTAACATGTGGAAAAATAACATGGTAGAACAGATGCATGAGGATATAATCAGTTTATGGGATCAAAGCCTAAAGCCATGTGTGAGACTAACCCCACTCTGTGTTACTCTAAATTGCAATGATGTGAATAGTACAAGGACTGTGAATACAACAATGAATAGTACAACAATGAGTAGTGAGGTAGACAAAGGAGAAATAAAAAATTGCTCTTTCAATATCACCACAGGCATGGGAATTAAAAATGAGAAAGAATATGCACTTTTTTATAAACTTGATGTAGTACAAATAGATAATACTAGCTATAGGTTGATAAGTTGTAATACCTCAGTTGTTACACAGGCCTGTCCAAAAATATCCTTTGAGCCAATTCCCATACATTACTGTGCCCCAGCTGGTTTTGCGATTCTAAAGTGTAATGATAAGAAGTTCAATGGAACAGGACCATGTAAAAATGTCAGCACTGTACAATGTACACATGGAATTAGACCAGTAATATCAACTCAATTACTGTTAAATGGCAGTCTAGCAGAAGAAGAGGTAATAATTAGATCTGAAAATATCACAGACAATGCTAAGACCATAATAGTACAGCTAAATGAAACTGTAAAGATTAATTGTACAAGACCCCACAACAATACAAGAAAAGGTATACATATGGGACCAGGGAAAGCATTTTTTACAACAGGAAATGTAATAGGAGATATAAGACAAGCACACTGTAACATTAGTGGAGCAGAATGGAAAAACACTTTAAAAATGGTAGCCAAAAAATTAGGAGACCAATTTAAGAACAAAACAATAACCTTTAGTGCATCCTCAGGAGGGGACCCAGAAATTGAAAAGCATACTTTTAATTGTGGAGGAGAATTTTTCTACTGTGATACAACAAAGCTGTTTAATAGTACTTGGAATGAGACTACTTGGAATGAGAACAGGGAAAATGAAAATGACACAGACATCACAATCCAATGCAGAATAAAACAAATTATAAACATGTGGCAGGAAGTAGGAAAAGCAATATATGCCCCTCCCATTGAAGGACACATTAGATGTTCATCAAACATTACAGGGCTACTATTAACAAGAGATGGTGGCATTAATAATAATCAGAGCAACACAACTGAGGTCTTCAGACCTCAAGGAGGAGATATGAAAAATAATTGGAGAAGTGAATTATATAAATATAAAGTAGTAAAAATTGAACCACTAGGAGTAGCACCCACCAAGGCAAAGAGAAGAGTGGTGCAGAGAGAAAAAAGAGCAATTGTGGGATTAGGAGCTGTGTTCGTTGGGTTCTTGGGAGCAGCAGGAAGCACTATGGGCGCAGCGTCACTGACGCTGACGGTACAGGCCAGACAACTATTGTCTGGTATAGTGCAACAGCAGAGCAACTTGCTGAGGGCTATTGAGGCGCAACAGCATCTGTTGCAACTCACAGTCTGGGGCATCAAGCAGCTCCAGGCAAGAATCCTAGCTGTGGAAAGATACCTAACGGATCAACAGCTCCTGGGGATTTGGGGTTGCTCAGGAAAACTTATCTGCAACACTGCTGTGCCTTGGAATGCTAGTTGGAGTAATAAATCTCTTGATACAATTTGGGAAAACATGACCTGGATGGAGTGGGATAGGGAAATTAGTAATTACACAAGCCTAATATACAGTTTAATTGAAGAATCGCAAAATCAGCAAGAAAAGAATGAACAAGAATTATTGGCACTAGATAAGTGGGCAAATTTGTGGAGTTGGTTTAACATTTCAAATTGGCTGTGGTATATAAGAATATTCATAATGATAGTAGGAGGCTTAATAGGTTTAAGAATAGTTTTTGCTGTACTTTCTATAGTAAATAGAGTTAGGCAGGGATACTCACCATTGTCGTTTCAGACCCACCTCCCAGCCCAGCGGGGACCCGACAGGCCCGCAGGAATCGGAGAAGAAGGTGGAGAGAGAGACAAAGACACATCCACTCCATTAGTAGCTGGCTTCTTAGCAATTCTCTGGGTCGATCTGCGAAGCCTGTGCCTCTTCAGCTACCACCGCTTGAGAGACTTACTCTTGATTGTAGCGAGGATTGTGGAACTCCTGGGACGCAGGGGGTGGGAAATCCTCAAGTATTGGTGGAACCTCCTCCAGTACTGGAGTCAGGAACTAAAGAATAGTGCTGTTAGCTTGCTTAATACTACAGCCATAGCAGTAGCTGAAGGGACAGATAGGGTTATAGAAGCAGTACAAAGAGCTTGTAGGGCTATTCTCCACATACCAAGAAGAATAAGACAGGGCGCGGAAAGAATTTTGGTGTAA
		001-004-KD-Pl8-A5_S252	A								ATGAGAGTGAAGGGGATCAGGAGGAATTATCAGCACTTATGGAAATGGGGTATCATGCTCCTTGGGATGTTAATGATCTGTAGTGCTGTGGACAATCTGTGGGTCACAGTCTACTATGGGGTACCTGTGTGGAAAGAGGCAACCACCACTCTATTTTGTGCATCAGATGCTAAATCATATGATACAGAGGCACATAATGTTTGGGCCACACATGCCTGTGTACCCACAGACCCCAACCCACAAGAAGTAAAATTAGAAAATGTAACAGAAAATTTTAACATGTGGAAAAATAACATGGTAGAACAGATGCATGAGGATATAATCAGTTTATGGGATCAAAGCCTAAAGCCATGTGTGAGACTAACCCCACTCTGTGTTACTCTAAATTGCAATGATGTGAATAGTACAAGGACTGTGAATACAACAATGAATAGTACAACAATGAGTAGTGAGGTAGACAAAGGAGAAATAAAAAATTGCTCTTTCAATATCACCACAGGCATGGGAATTAAAAATGAGAAAGAATATGCACTTTTTTATAAACTTGATGTAGTACAAATAGATAATACTAGCTATAGGTTGATAAGTTGTAATACCTCAGTTGTTACACAGGCCTGTCCAAAAATATCCTTTGAGCCAATTCCCATACATTACTGTGCCCCAGCTGGTTTTGCGATTCTAAAGTGTAATGATAAGAAGTTCAATGGAACAGGACCATGTAAAAATGTCAGCACTGTACAATGTACACATGGAATTAGACCAGTAATATCAACTCAATTACTGTTAAATGGCAGTCTAGCAGAAGAAGAGGTAATAATTAGATCTGAAAATATCACAGACAATGCTAAGACCATAATAGTACAGCTAAATGAAACTGTAAAGATTAATTGTACAAGACCCCACAACAATACAAGAAAAGGTATACATATGGGACCAGGGAAAGCATTTTTTACAACAGGAAATGTAATAGGAGATATAAGACAAGCACACTGTAACATTAGTGGAGCAGAATGGAAAAACACTTTAAAAATGGTAGCCAAAAAATTAGGAGACCAATTTAAGAACAAAACAATAACCTTTAGTGCATCCTCAGGAGGGGACCCAGAAATTGAAAAGCATACTTTTAATTGTGGAGGAGAATTTTTCTACTGTGATACAACAAAGCTGTTTAATAGTACTTGGAATGAGACTACTTGGAATGAGAACAGGGAAAATGAAAATGACACAGACATCACAATCCAATGCAGAATAAAACAAATTATAAACATGTGGCAGGAAGTAGGAAAAGCAATATATGCCCCTCCCATTGAAGGACACATTAGATGTTCATCAAACATTACAGGGCTACTATTAACAAGAGATGGTGGCATTAATAATAATCAGAGCAACACAACTGAGGTCTTCAGACCTCAAGGAGGAGATATGAAAAATAATTGGAGAAGTGAATTATATAAATATAAAGTAGTAAAAATTGAACCACTAGGAGTAGCACCCACCAAGGCAAAGAGAAGAGTGGTGCAGAGAGAAAAAAGAGCAATTGTGGGATTAGGAGCTGTGTTCGTTGGGTTCTTGGGAGCAGCAGGAAGCACTATGGGCGCAGCGTCACTGACGCTGACGGTACAGGCCAGACAACTATTGTCTGGTATAGTGCAACAGCAGAGCAACTTGCTGAGGGCTATTGAGGCGCAACAGCATCTGTTGCAACTCACAGTCTGGGGCATCAAGCAGCTCCAGGCAAGAATCCTAGCTGTGGAAAGATACCTAACGGATCAACAGCTCCTGGGGATTTGGGGTTGCTCAGGAAAACTTATCTGCAACACTGCTGTGCCTTGGAATGCTAGTTGGAGTAATAAATCTCTTGATACAATTTGGGAAAACATGACCTGGATGGAGTGGGATAGGGAAATTAGTAATTACACAAGCCTAATATACAGTTTAATTGAAGAATCGCAAAATCAGCAAGAAAAGAATGAACAAGAATTATTGGCACTAGATAAGTGGGCAAATTTGTGGAGTTGGTTTAACATTTCAAATTGGCTGTGGTATATAAGAATATTCATAATGATAGTAGGAGGCTTAATAGGTTTAAGAATAGTTTTTGCTGTACTTTCTATAGTAAATAGAGTTAGGCAGGGATACTCACCATTGTCGTTTCAGACCCACCTCCCAGCCCAGCGGGGACCCGACAGGCCCGCAGGAATCGGAGAAGAAGGTGGAGAGAGAGACAAAGACACATCCACTCCATTAGTAGCTGGCTTCTTAGCAATTCTCTGGGTCGATCTGCGAAGCCTGTGCCTCTTCAGCTACCACCGCTTGAGAGACTTACTCTTGATTGTAGCGAGGATTGTGGAACTCCTGGGACGCAGGGGGTGGGAAATCCTCAAGTATTGGTGGAACCTCCTCCAGTACTGGAGTCAGGAACTAAAGAATAGTGCTGTTAGCTTGCTTAATACTACAGCCATAGCAGTAGCTGAAGGGACAGATAGGGTTATAGAAGCAGTACAAAGAGCTTGTAGGGCTATTCTCCACATACCAAGAAGAATAAGACAGGGCGCGGAAAGAATTTTGGTGTAA
		001-004-KD-Pl8-C8_S279	A								ATGAGAGTGAAGGGGATCAGGAGGAATTATCAGCACTTATGGAAATGGGGTATCATGCTCCTTGGGATGTTAATGATCTGTAGTGCTGTGGACAATCTGTGGGTCACAGTCTACTATGGGGTACCTGTGTGGAAAGAGGCAACCACCACTCTATTTTGTGCATCAGATGCTAAATCATATGATACAGAGGCACATAATGTTTGGGCCACACATGCCTGTGTACCCACAGACCCCAACCCACAAGAAGTAAAATTAGAAAATGTAACAGAAAATTTTAACATGTGGAAAAATAACATGGTAGAACAGATGCATGAGGATATAATCAGTTTATGGGATCAAAGCCTAAAGCCATGTGTGAGACTAACCCCACTCTGTGTTACTCTAAATTGCAATGATGTGAATAGTACAAGGACTGTGAATACAACAATGAATAGTACAACAATGAGTAGTGAGGTAGACAAAGGAGAAATAAAAAATTGCTCTTTCAATATCACCACAGGCATGGGAATTAAAAATGAGAAAGAATATGCACTTTTTTATAAACTTGATGTAGTACAAATAGATAATACTAGCTATAGGTTGATAAGTTGTAATACCTCAGTTGTTACACAGGCCTGTCCAAAAATATCCTTTGAGCCAATTCCCATACATTACTGTGCCCCAGCTGGTTTTGCGATTCTAAAGTGTAATGATAAGAAGTTCAATGGAACAGGACCATGTAAAAATGTCAGCACTGTACAATGTACACATGGAATTAGACCAGTAATATCAACTCAATTACTGTTAAATGGCAGTCTAGCAGAAGAAGAGGTAATAATTAGATCTGAAAATATCACAGACAATGCTAAGACCATAATAGTACAGCTAAATGAAACTGTAAAGATTAATTGTACAAGACCCCACAACAATACAAGAAAAGGTATACATATGGGACCAGGGAAAGCATTTTTTACAACAGGAAATGTAATAGGAGATATAAGACAAGCACACTGTAACATTAGTGGAGCAGAATGGAAAAACACTTTAAAAATGGTAGCCAAAAAATTAGGAGACCAATTTAAGAACAAAACAATAACCTTTAGTGCATCCTCAGGAGGGGACCCAGAAATTGAAAAGCATACTTTTAATTGTGGAGGAGAATTTTTCTACTGTGATACAACAAAGCTGTTTAATAGTACTTGGAATGAGACTACTTGGAATGAGAACAGGGAAAATGAAAATGACACAGACATCACAATCCAATGCAGAATAAAACAAATTATAAACATGTGGCAGGAAGTAGGAAAAGCAATATATGCCCCTCCCATTGAAGGACACATTAGATGTTCATCAAACATTACAGGGCTACTATTAACAAGAGATGGTGGCATTAATAATAATCAGAGCAACACAACTGAGGTCTTCAGACCTCAAGGAGGAGATATGAAAAATAATTGGAGAAGTGAATTATATAAATATAAAGTAGTAAAAATTGAACCACTAGGAGTAGCACCCACCAAGGCAAAGAGAAGAGTGGTGCAGAGAGAAAAAAGAGCAATTGTGGGATTAGGAGCTGTGTTCGTTGGGTTCTTGGGAGCAGCAGGAAGCACTATGGGCGCAGCGTCACTGACGCTGACGGTACAGGCCAGACAACTATTGTCTGGTATAGTGCAACAGCAGAGCAACTTGCTGAGGGCTATTGAGGCGCAACAGCATCTGTTGCAACTCACAGTCTGGGGCATCAAGCAGCTCCAGGCAAGAATCCTAGCTGTGGAAAGATACCTAACGGATCAACAGCTCCTGGGGATTTGGGGTTGCTCAGGAAAACTTATCTGCAACACTGCTGTGCCTTGGAATGCTAGTTGGAGTAATAAATCTCTTGATACAATTTGGGAAAACATGACCTGGATGGAGTGGGATAGGGAAATTAGTAATTACACAAGCCTAATATACAGTTTAATTGAAGAATCGCAAAATCAGCAAGAAAAGAATGAACAAGAATTATTGGCACTAGATAAGTGGGCAAATTTGTGGAGTTGGTTTAACATTTCAAATTGGCTGTGGTATATAAGAATATTCATAATGATAGTAGGAGGCTTAATAGGTTTAAGAATAGTTTTTGCTGTACTTTCTATAGTAAATAGAGTTAGGCAGGGATACTCACCATTGTCGTTTCAGACCCACCTCCCAGCCCAGCGGGGACCCGACAGGCCCGCAGGAATCGGAGAAGAAGGTGGAGAGAGAGACAAAGACACATCCACTCCATTAGTAGCTGGCTTCTTAGCAATTCTCTGGGTCGATCTGCGAAGCCTGTGCCTCTTCAGCTACCACCGCTTGAGAGACTTACTCTTGATTGTAGCGAGGATTGTGGAACTCCTGGGACGCAGGGGGTGGGAAATCCTCAAGTATTGGTGGAACCTCCTCCAGTACTGGAGTCAGGAACTAAAGAATAGTGCTGTTAGCTTGCTTAATACTACAGCCATAGCAGTAGCTGAAGGGACAGATAGGGTTATAGAAGCAGTACAAAGAGCTTGTAGGGCTATTCTCCACATACCAAGAAGAATAAGACAGGGCGCGGAAAGAATTTTGGTGTAA
		001-004-KD-Pl8-D12_S295	A								ATGAGAGTGAAGGGGATCAGGAGGAATTATCAGCACTTATGGAAATGGGGTATCATGCTCCTTGGGATGTTAATGATCTGTAGTGCTGTGGACAATCTGTGGGTCACAGTCTACTATGGGGTACCTGTGTGGAAAGAGGCAACCACCACTCTATTTTGTGCATCAGATGCTAAATCATATGATACAGAGGCACATAATGTTTGGGCCACACATGCCTGTGTACCCACAGACCCCAACCCACAAGAAGTAAAATTAGAAAATGTAACAGAAAATTTTAACATGTGGAAAAATAACATGGTAGAACAGATGCATGAGGATATAATCAGTTTATGGGATCAAAGCCTAAAGCCATGTGTGAGACTAACCCCACTCTGTGTTACTCTAAATTGCAATGATGTGAATAGTACAAGGACTGTGAATACAACAATGAATAGTACAACAATGAGTAGTGAGGTAGACAAAGGAGAAATAAAAAATTGCTCTTTCAATATCACCACAGGCATGGGAATTAAAAATGAGAAAGAATATGCACTTTTTTATAAACTTGATGTAGTACAAATAGATAATACTAGCTATAGGTTGATAAGTTGTAATACCTCAGTTGTTACACAGGCCTGTCCAAAAATATCCTTTGAGCCAATTCCCATACATTACTGTGCCCCAGCTGGTTTTGCGATTCTAAAGTGTAATGATAAGAAGTTCAATGGAACAGGACCATGTAAAAATGTCAGCACTGTACAATGTACACATGGAATTAGACCAGTAATATCAACTCAATTACTGTTAAATGGCAGTCTAGCAGAAGAAGAGGTAATAATTAGATCTGAAAATATCACAGACAATGCTAAGACCATAATAGTACAGCTAAATGAAACTGTAAAGATTAATTGTACAAGACCCCACAACAATACAAGAAAAGGTATACATATGGGACCAGGGAAAGCATTTTTTACAACAGGAAATGTAATAGGAGATATAAGACAAGCACACTGTAACATTAGTGGAGCAGAATGGAAAAACACTTTAAAAATGGTAGCCAAAAAATTAGGAGACCAATTTAAGAACAAAACAATAACCTTTAGTGCATCCTCAGGAGGGGACCCAGAAATTGAAAAGCATACTTTTAATTGTGGAGGAGAATTTTTCTACTGTGATACAACAAAGCTGTTTAATAGTACTTGGAATGAGACTACTTGGAATGAGAACAGGGAAAATGAAAATGACACAGACATCACAATCCAATGCAGAATAAAACAAATTATAAACATGTGGCAGGAAGTAGGAAAAGCAATATATGCCCCTCCCATTGAAGGACACATTAGATGTTCATCAAACATTACAGGGCTACTATTAACAAGAGATGGTGGCATTAATAATAATCAGAGCAACACAACTGAGGTCTTCAGACCTCAAGGAGGAGATATGAAAAATAATTGGAGAAGTGAATTATATAAATATAAAGTAGTAAAAATTGAACCACTAGGAGTAGCACCCACCAAGGCAAAGAGAAGAGTGGTGCAGAGAGAAAAAAGAGCAATTGTGGGATTAGGAGCTGTGTTCGTTGGGTTCTTGGGAGCAGCAGGAAGCACTATGGGCGCAGCGTCACTGACGCTGACGGTACAGGCCAGACAACTATTGTCTGGTATAGTGCAACAGCAGAGCAACTTGCTGAGGGCTATTGAGGCGCAACAGCATCTGTTGCAACTCACAGTCTGGGGCATCAAGCAGCTCCAGGCAAGAATCCTAGCTGTGGAAAGATACCTAACGGATCAACAGCTCCTGGGGATTTGGGGTTGCTCAGGAAAACTTATCTGCAACACTGCTGTGCCTTGGAATGCTAGTTGGAGTAATAAATCTCTTGATACAATTTGGGAAAACATGACCTGGATGGAGTGGGATAGGGAAATTAGTAATTACACAAGCCTAATATACAGTTTAATTGAAGAATCGCAAAATCAGCAAGAAAAGAATGAACAAGAATTATTGGCACTAGATAAGTGGGCAAATTTGTGGAGTTGGTTTAACATTTCAAATTGGCTGTGGTATATAAGAATATTCATAATGATAGTAGGAGGCTTAATAGGTTTAAGAATAGTTTTTGCTGTACTTTCTATAGTAAATAGAGTTAGGCAGGGATACTCACCATTGTCGTTTCAGACCCACCTCCCAGCCCAGCGGGGACCCGACAGGCCCGCAGGAATCGGAGAAGAAGGTGGAGAGAGAGACAAAGACACATCCACTCCATTAGTAGCTGGCTTCTTAGCAATTCTCTGGGTCGATCTGCGAAGCCTGTGCCTCTTCAGCTACCACCGCTTGAGAGACTTACTCTTGATTGTAGCGAGGATTGTGGAACTCCTGGGACGCAGGGGGTGGGAAATCCTCAAGTATTGGTGGAACCTCCTCCAGTACTGGAGTCAGGAACTAAAGAATAGTGCTGTTAGCTTGCTTAATACTACAGCCATAGCAGTAGCTGAAGGGACAGATAGGGTTATAGAAGCAGTACAAAGAGCTTGTAGGGCTATTCTCCACATACCAAGAAGAATAAGACAGGGCGCGGAAAGAATTTTGGTGTAA
		001-004-KD-Pl8-D3_S286	A								ATGAGAGTGAAGGGGATCAGGAGGAATTATCAGCACTTATGGAAATGGGGTATCATGCTCCTTGGGATGTTAATGATCTGTAGTGCTGTGGACAATCTGTGGGTCACAGTCTACTATGGGGTACCTGTGTGGAAAGAGGCAACCACCACTCTATTTTGTGCATCAGATGCTAAATCATATGATACAGAGGCACATAATGTTTGGGCCACACATGCCTGTGTACCCACAGACCCCAACCCACAAGAAGTAAAATTAGAAAATGTAACAGAAAATTTTAACATGTGGAAAAATAACATGGTAGAACAGATGCATGAGGATATAATCAGTTTATGGGATCAAAGCCTAAAGCCATGTGTGAGACTAACCCCACTCTGTGTTACTCTAAATTGCAATGATGTGAATAGTACAAGGACTGTGAATACAACAATGAATAGTACAACAATGAGTAGTGAGGTAGACAAAGGAGAAATAAAAAATTGCTCTTTCAATATCACCACAGGCATGGGAATTAAAAATGAGAAAGAATATGCACTTTTTTATAAACTTGATGTAGTACAAATAGATAATACTAGCTATAGGTTGATAAGTTGTAATACCTCAGTTGTTACACAGGCCTGTCCAAAAATATCCTTTGAGCCAATTCCCATACATTACTGTGCCCCAGCTGGTTTTGCGATTCTAAAGTGTAATGATAAGAAGTTCAATGGAACAGGACCATGTAAAAATGTCAGCACTGTACAATGTACACATGGAATTAGACCAGTAATATCAACTCAATTACTGTTAAATGGCAGTCTAGCAGAAGAAGAGGTAATAATTAGATCTGAAAATATCACAGACAATGCTAAGACCATAATAGTACAGCTAAATGAAACTGTAAAGATTAATTGTACAAGACCCCACAACAATACAAGAAAAGGTATACATATGGGACCAGGGAAAGCATTTTTTACAACAGGAAATGTAATAGGAGATATAAGACAAGCACACTGTAACATTAGTGGAGCAGAATGGAAAAACACTTTAAAAATGGTAGCCAAAAAATTAGGAGACCAATTTAAGAACAAAACAATAACCTTTAGTGCATCCTCAGGAGGGGACCCAGAAATTGAAAAGCATACTTTTAATTGTGGAGGAGAATTTTTCTACTGTGATACAACAAAGCTGTTTAATAGTACTTGGAATGAGACTACTTGGAATGAGAACAGGGAAAATGAAAATGACACAGACATCACAATCCAATGCAGAATAAAACAAATTATAAACATGTGGCAGGAAGTAGGAAAAGCAATATATGCCCCTCCCATTGAAGGACACATTAGATGTTCATCAAACATTACAGGGCTACTATTAACAAGAGATGGTGGCATTAATAATAATCAGAGCAACACAACTGAGGTCTTCAGACCTCAAGGAGGAGATATGAAAAATAATTGGAGAAGTGAATTATATAAATATAAAGTAGTAAAAATTGAACCACTAGGAGTAGCACCCACCAAGGCAAAGAGAAGAGTGGTGCAGAGAGAAAAAAGAGCAATTGTGGGATTAGGAGCTGTGTTCGTTGGGTTCTTGGGAGCAGCAGGAAGCACTATGGGCGCAGCGTCACTGACGCTGACGGTACAGGCCAGACAACTATTGTCTGGTATAGTGCAACAGCAGAGCAACTTGCTGAGGGCTATTGAGGCGCAACAGCATCTGTTGCAACTCACAGTCTGGGGCATCAAGCAGCTCCAGGCAAGAATCCTAGCTGTGGAAAGATACCTAACGGATCAACAGCTCCTGGGGATTTGGGGTTGCTCAGGAAAACTTATCTGCAACACTGCTGTGCCTTGGAATGCTAGTTGGAGTAATAAATCTCTTGATACAATTTGGGAAAACATGACCTGGATGGAGTGGGATAGGGAAATTAGTAATTACACAAGCCTAATATACAGTTTAATTGAAGAATCGCAAAATCAGCAAGAAAAGAATGAACAAGAATTATTGGCACTAGATAAGTGGGCAAATTTGTGGAGTTGGTTTAACATTTCAAATTGGCTGTGGTATATAAGAATATTCATAATGATAGTAGGAGGCTTAATAGGTTTAAGAATAGTTTTTGCTGTACTTTCTATAGTAAATAGAGTTAGGCAGGGATACTCACCATTGTCGTTTCAGACCCACCTCCCAGCCCAGCGGGGACCCGACAGGCCCGCAGGAATCGGAGAAGAAGGTGGAGAGAGAGACAAAGACACATCCACTCCATTAGTAGCTGGCTTCTTAGCAATTCTCTGGGTCGATCTGCGAAGCCTGTGCCTCTTCAGCTACCACCGCTTGAGAGACTTACTCTTGATTGTAGCGAGGATTGTGGAACTCCTGGGACGCAGGGGGTGGGAAATCCTCAAGTATTGGTGGAACCTCCTCCAGTACTGGAGTCAGGAACTAAAGAATAGTGCTGTTAGCTTGCTTAATACTACAGCCATAGCAGTAGCTGAAGGGACAGATAGGGTTATAGAAGCAGTACAAAGAGCTTGTAGGGCTATTCTCCACATACCAAGAAGAATAAGACAGGGCGCGGAAAGAATTTTGGTGTAA
		001-004-KD-Pl8-D5_S288	A								ATGAGAGTGAAGGGGATCAGGAGGAATTATCAGCACTTATGGAAATGGGGTATCATGCTCCTTGGGATGTTAATGATCTGTAGTGCTGTGGACAATCTGTGGGTCACAGTCTACTATGGGGTACCTGTGTGGAAAGAGGCAACCACCACTCTATTTTGTGCATCAGATGCTAAATCATATGATACAGAGGCACATAATGTTTGGGCCACACATGCCTGTGTACCCACAGACCCCAACCCACAAGAAGTAAAATTAGAAAATGTAACAGAAAATTTTAACATGTGGAAAAATAACATGGTAGAACAGATGCATGAGGATATAATCAGTTTATGGGATCAAAGCCTAAAGCCATGTGTGAGACTAACCCCACTCTGTGTTACTCTAAATTGCAATGATGTGAATAGTACAAGGACTGTGAATACAACAATGAATAGTACAACAATGAGTAGTGAGGTAGACAAAGGAGAAATAAAAAATTGCTCTTTCAATATCACCACAGGCATGGGAATTAAAAATGAGAAAGAATATGCACTTTTTTATAAACTTGATGTAGTACAAATAGATAATACTAGCTATAGGTTGATAAGTTGTAATACCTCAGTTGTTACACAGGCCTGTCCAAAAATATCCTTTGAGCCAATTCCCATACATTACTGTGCCCCAGCTGGTTTTGCGATTCTAAAGTGTAATGATAAGAAGTTCAATGGAACAGGACCATGTAAAAATGTCAGCACTGTACAATGTACACATGGAATTAGACCAGTAATATCAACTCAATTACTGTTAAATGGCAGTCTAGCAGAAGAAGAGGTAATAATTAGATCTGAAAATATCACAGACAATGCTAAGACCATAATAGTACAGCTAAATGAAACTGTAAAGATTAATTGTACAAGACCCCACAACAATACAAGAAAAGGTATACATATGGGACCAGGGAAAGCATTTTTTACAACAGGAAATGTAATAGGAGATATAAGACAAGCACACTGTAACATTAGTGGAGCAGAATGGAAAAACACTTTAAAAATGGTAGCCAAAAAATTAGGAGACCAATTTAAGAACAAAACAATAACCTTTAGTGCATCCTCAGGAGGGGACCCAGAAATTGAAAAGCATACTTTTAATTGTGGAGGAGAATTTTTCTACTGTGATACAACAAAGCTGTTTAATAGTACTTGGAATGAGACTACTTGGAATGAGAACAGGGAAAATGAAAATGACACAGACATCACAATCCAATGCAGAATAAAACAAATTATAAACATGTGGCAGGAAGTAGGAAAAGCAATATATGCCCCTCCCATTGAAGGACACATTAGATGTTCATCAAACATTACAGGGCTACTATTAACAAGAGATGGTGGCATTAATAATAATCAGAGCAACACAACTGAGGTCTTCAGACCTCAAGGAGGAGATATGAAAAATAATTGGAGAAGTGAATTATATAAATATAAAGTAGTAAAAATTGAACCACTAGGAGTAGCACCCACCAAGGCAAAGAGAAGAGTGGTGCAGAGAGAAAAAAGAGCAATTGTGGGATTAGGAGCTGTGTTCGTTGGGTTCTTGGGAGCAGCAGGAAGCACTATGGGCGCAGCGTCACTGACGCTGACGGTACAGGCCAGACAACTATTGTCTGGTATAGTGCAACAGCAGAGCAACTTGCTGAGGGCTATTGAGGCGCAACAGCATCTGTTGCAACTCACAGTCTGGGGCATCAAGCAGCTCCAGGCAAGAATCCTAGCTGTGGAAAGATACCTAACGGATCAACAGCTCCTGGGGATTTGGGGTTGCTCAGGAAAACTTATCTGCAACACTGCTGTGCCTTGGAATGCTAGTTGGAGTAATAAATCTCTTGATACAATTTGGGAAAACATGACCTGGATGGAGTGGGATAGGGAAATTAGTAATTACACAAGCCTAATATACAGTTTAATTGAAGAATCGCAAAATCAGCAAGAAAAGAATGAACAAGAATTATTGGCACTAGATAAGTGGGCAAATTTGTGGAGTTGGTTTAACATTTCAAATTGGCTGTGGTATATAAGAATATTCATAATGATAGTAGGAGGCTTAATAGGTTTAAGAATAGTTTTTGCTGTACTTTCTATAGTAAATAGAGTTAGGCAGGGATACTCACCATTGTCGTTTCAGACCCACCTCCCAGCCCAGCGGGGACCCGACAGGCCCGCAGGAATCGGAGAAGAAGGTGGAGAGAGAGACAAAGACACATCCACTCCATTAGTAGCTGGCTTCTTAGCAATTCTCTGGGTCGATCTGCGAAGCCTGTGCCTCTTCAGCTACCACCGCTTGAGAGACTTACTCTTGATTGTAGCGAGGATTGTGGAACTCCTGGGACGCAGGGGGTGGGAAATCCTCAAGTATTGGTGGAACCTCCTCCAGTACTGGAGTCAGGAACTAAAGAATAGTGCTGTTAGCTTGCTTAATACTACAGCCATAGCAGTAGCTGAAGGGACAGATAGGGTTATAGAAGCAGTACAAAGAGCTTGTAGGGCTATTCTCCACATACCAAGAAGAATAAGACAGGGCGCGGAAAGAATTTTGGTGTAA
		001-004-KD-Pl7-C2_S81	B								ATGAGAGTGAAGGGGATCAGGAGGAATTATCAGCACTTATGGAAATGGGGTATCATGCTCCTTGGGATGTTAATGATCTGTAGTGCTGTGGACAATCTGTGGGTCACAGTCTACTATGGGGTACCTGTGTGGAAAGAGGCAACCACCACTCTATTTTGTGCATCAGATGCTAAATCATATGATACAGAGGCACATAATGTTTGGGCCACACATGCCTGTGTACCCACAGACCCCAACCCACAAGAAGTAAAATTAGAAAATGTAACAGAAAATTTTAACATGTGGAAAAATAACATGGTAGAACAGATGCATGAGGATATAATCAGTTTATGGGATCAAAGCCTAAAGCCATGTGTGAGACTAACCCCACTCTGTGTTACTCTAAATTGCAATGATGTGAATAGTACAAGGACTGTGAATACAACAATGAATAGTACAACAATGAGTAGTGAGGTAGACAAAGGAGAAATAAAAAATTGCTCTTTCAATATCACCACAGGCATGGGAATTAAAAATGAGAAAGAATATGCACTTTTTTATAAACTTGATGTAGTACAAATAGATAATACTAGCTATAGGTTGAGAAGTTGTAATACCTCAGTTGTTACACAGGCCTGTCCAAAAATATCCTTTGAGCCAATTCCCATACATTACTGTGCCCCAGCTGGTTTTGCGATTCTAAAGTGTAATGATAAGAAGTTCAATGGAACAGGACCATGTAAAAATGTCAGCACTGTACAATGTACACATGGAATTAGACCAGTAATATCAACTCAATTACTGTTAAATGGCAGTCTAGCAGAAGAAGAGGTAATAATTAGATCTGAAAATATCACAGACAATGCTAAGACCATAATAGTACAGCTAAATGAAACTGTAAAGATTAATTGTACAAGACCCCACAACAATACAAGAAAAGGTATACATATGGGACCAGGGAAAGCATTTTTTACAACAGGAAATGTAATAGGAGATATAAGACAAGCACACTGTAACATTAGTGGAGCAGAATGGAAAAACACTTTAAAAATGGTAGCCAAAAAATTAGGAGACCAATTTAAGAACAAAACAATAACCTTTAGTGCATCCTCAGGAGGGGACCCAGAAATTGAAAAGCATACTTTTAATTGTGGAGGAGAATTTTTCTACTGTGATACAACAAAGCTGTTTAATAGTACTTGGAATGAGACTACTTGGAATGAGAACAGGGAAAATGAAAATGACACAGACATCACAATCCAATGCAGAATAAAACAAATTATAAACATGTGGCAGGAAGTAGGAAAAGCAATATATGCCCCTCCCATTGAAGGACACATTAGATGTTCATCAAACATTACAGGGCTACTATTAACAAGAGATGGTGGCATTAATAATAATCAGAGCAACACAACTGAGGTCTTCAGACCTCAAGGAGGAGATATGAAAAATAATTGGAGAAGTGAATTATATAAATATAAAGTAGTAAAAATTGAACCACTAGGAGTAGCACCCACCAAGGCAAAGAGAAGAGTGGTGCAGAGAGAAAAAAGAGCAATTGTGGGATTAGGAGCTGTGTTCGTTGGGTTCTTGGGAGCAGCAGGAAGCACTATGGGCGCAGCGTCACTGACGCTGACGGTACAGGCCAGACAACTATTGTCTGGTATAGTGCAACAGCAGAGCAACTTGCTGAGGGCTATTGAGGCGCAACAGCATCTGTTGCAACTCACAGTCTGGGGCATCAAGCAGCTCCAGGCAAGAATCCTAGCTGTGGAAAGATACCTAACGGATCAACAGCTCCTGGGGATTTGGGGTTGCTCAGGAAAACTTATCTGCAACACTGCTGTGCCTTGGAATGCTAGTTGGAGTAATAAATCTCTTGATACAATTTGGGAAAACATGACCTGGATGGAGTGGGATAGGGAAATTAGTAATTACACAAGCCTAATATACAGTTTAATTGAAGAATCGCAAAATCAGCAAGAAAAGAATGAACAAGAATTATTGGCACTAGATAAGTGGGCAAATTTGTGGAGTTGGTTTAACATTTCAAATTGGCTGTGGTATATAAGAATATTCATAATGATAGTAGGAGGCTTAATAGGTTTAAGAATAGTTTTTGCTGTACTTTCTATAGTAAATAGAGTTAGGCAGGGATACTCACCATTGTCGTTTCAGACCCACCTCCCAGCCCAGCGGGGACCCGACAGGCCCGCAGGAATCGGAGAAGAAGGTGGAGAGAGAGACAAAGACACATCCACTCCATTAGTAGCTGGCTTCTTAGCAATTCTCTGGGTCGATCTGCGAAGCCTGTGCCTCTTCAGCTACCACCGCTTGAGAGACTTACTCTTGATTGTAGCGAGGATTGTGGAACTCCTGGGACGCAGGGGGTGGGAAATCCTCAAGTATTGGTGGAACCTCCTCCAGTACTGGAGTCAGGAACTAAAGAATAGTGCTGTTAGCTTGCTTAATACTACAGCCATAGCAGTAGCTGAAGGGACAGATAGGGTTATAGAAGCAGTACAAAGAGCTTGTAGGGCTATTCTCCACATACCAAGAAGAATAAGACAGGGCGCGGAAAGAATTTTGGTGTAA
		001-004-KD-Pl7-E10_S113	C								ATGAGAGTGAAGGGGATCAGGAGGAATTATCAGCACTTATGGAAATGGGGTATCATGCTCCTTGGGATGTTAATGATCTGTAGTGCTGTGGACAATCTGTGGGTCACAGTCTACTATGGGGTACCTGTGTGGAAAGAGGCAACCACCACTCTATTTTGTGCATCAGATGCTAAATCATATGATACAGAGGCACATAATGTTTGGGCCACACATGCCTGTGTACCCACAGACCCCAACCCACAAGAAGTAAAATTAGAAAATGTAACAGAAAATTTTAACATGTGGAAAAATAACATGGTAGAACAGATGCATGAGGATATAATCAGTTTATGGGATCAAAGCCTAAAGCCATGTGTGAGACTAACCCCACTCTGTGTTACTCTAAATTGCAATGATGTGAATAGTACAAGGACTGTGAATACAACAATGAATAGTACAACAATGAGTAGTGAGGTAGACAAAGGAGAAATAAAAAATTGCTCTTTCAATATCACCACAGGCATGGGAATTAAAAATGAGAAAGAATATGCACTTTTTTATAAACTTGATGTAGTACAAATAGATAATACTAGCTATAGGTTGATAAGTTGTAATACCTCAGTTGTTACACAGGCCTGTCCAAAAATATCCTTTGAGCCAATTCCCATACATTACTGTGCCCCAGCTGGTTTTGCGATTCTAAAGTGTAATGATAAGAAGTTCAATGGAACAGGACCATGTAAAAATGTCAGCACTGTACAATGTACACATGGAATTAGACCAGTAATATCAACTCAATTACTGTTAAATGGCAGTCTAGCAGAAGAAGAGGTAATAATTAGATCTGAAAATATCACAGACAATGCTAAGACCATAATAGTACAGCTAAATGAAACTGTAAAGATTAATTGTACAAGACCCCACAACAATACAAGAAAAGGTATACATATGGGACCAGGGAAAGCATTTTTTACAACAGGAAATGTAATAGGAGATATAAGACAAGCACACTGTAACATTAGTGGAGCAGAATGGAAAAACACTTTAAAAATGGTAGCCAAAAAATTAGGAGACCAATTTAAGAACAAAACAATAACCTTTAGTGCATCCTCAGGAGGGGACCCAGAAATTGAAAAGCATACTTTTAATTGTGGAGGAGAATTTTTCTACTGTGATACAACAAAGCTGTTTAATAGTACTTGGAATGAGACTACTTGGAATGAGAACAGGGAAAATGAAAATGACACAGACATCACAATCCAATGCAGAATAAAACAAATTATAAACATGTGGCAGGAAGTAGGAAAAGCAATATATGCCCCTCCCATTGAAGGACACATTAGATGTTCATCAAACATTACAGGGCTACTATTAACAAGAGATGGTGGCATTAATAATAATCAGAGCAACACAACTGAGGTCTTCAGACCTCAAGGAGGAGATATGAAAAATAATTGGAGAAGTGAATTATATAAATATAAAGTAGTAAAAATTGAACCACTAGGAGTAGCACCCACCAAGGCAAAGAGAAGAGTGGTGCAGAGAGAAAAAAGAGCAATTGTGGGATTAGGAGCTGTGTTCGTTGGGTTCTTGGGAGCAGCAGGAAGCACTATGGGCGCAGCGTCACTGACGCTGACGGTACAGGCCAGACAACTATTGTCTGGTATAGTGCAACAGCAGAGCAACTTGCTGAGGGCTATTGAGGCGCAACAGCATCTGTTGCAACTCACAGTCTGGGGCATCAAGCAGCTCCAGGCAAGAATCCTAGCTGTGGAAAGATACCTAACGGATCAACAGCTCCTGGGGATTTGGAGTTGCTCAGGAAAACTTATCTGCAACACTGCTGTGCCTTGGAATGCTAGTTGGAGTAATAAATCTCTTGATACAATTTGGGAAAACATGACCTGGATGGAGTGGGATAGGGAAATTAGTAATTACACAAGCCTAATATACAGTTTAATTGAAGAATCGCAAAATCAGCAAGAAAAGAATGAACAAGAATTATTGGCACTAGATAAGTGGGCAAATTTGTGGAGTTGGTTTAACATTTCAAATTGGCTGTGGTATATAAGAATATTCATAATGATAGTAGGAGGCTTAATAGGTTTAAGAATAGTTTTTGCTGTACTTTCTATAGTAAATAGAGTTAGGCAGGGATACTCACCATTGTCGTTTCAGACCCACCTCCCAGCCCAGCGGGGACCCGACAGGCCCGCAGGAATCGGAGAAGAAGGTGGAGAGAGAGACAAAGACACATCCACTCCATTAGTAGCTGGCTTCTTAGCAATTCTCTGGGTCGATCTGCGAAGCCTGTGCCTCTTCAGCTACCACCGCTTGAGAGACTTACTCTTGATTGTAGCGAGGATTGTGGAACTCCTGGGACGCAGGGGGTGGGAAATCCTCAAGTATTGGTGGAACCTCCTCCAGTACTGGAGTCAGGAACTAAAGAATAGTGCTGTTAGCTTGCTTAATACTACAGCCATAGCAGTAGCTGAAGGGACAGATAGGGTTATAGAAGCAGTACAAAGAGCTTGTAGGGCTATTCTCCACATACCAAGAAGAATAAGACAGGGCGCGGAAAGAATTTTGGTGTAA
		001-004-KD-Pl7-E7_S110	D								ATGAGAGTGAAGGGGATCAGGAGGAATTATCAGCACTTATGGAAATGGGGTATCATGCTCCTTGGGATGTTAATGATCTGTAGTGCTGTGGACAATCTGTGGGTCACAGTCTACTATGGGGTACCTGTGTGGAAAGAGGCAACCACCACTCTATTTTGTGCATCAGATGCTAAATCATATGATACAGAGGCACATAATGTTTGGGCCACACATGCCTGTGTACCCACAGACCCCAACCCACAAGAAGTAAAATTAGAAAATGTAACAGAAAATTTTAACATGTGGAAAAATAACATGGTAGAACAGATGCATGAGGATATAATCAGTTTATGGGATCAAAGCCTAAAGCCATGTGTGAGACTAACCCCACTCTGTGTTACTCTAAATTGCAATGATGTGAATAGCACAAGGACTGTGAATACAACAATGAATAGTACAACAATGAGTAGTGAGGTAGACAAAGGAGAAATAAAAAATTGCTCTTTCAATATCACCACAGGCATGGGAATTAAAAATGAGAAAGAATATGCACTTTTTTATAAACTTGATGTAGTACAAATAGATAATACTAGCTATAGGTTGATAAGTTGTAATACCTCAGTTGTTACACAGGCCTGTCCAAAAATATCCTTTGAGCCAATTCCCATACATTACTGTGCCCCAGCTGGTTTTGCGATTCTAAAGTGTAATGATAAGAAGTTCAATGGAACAGGACCATGTAAAAATGTCAGCACTGTACAATGTACACATGGAATTAGACCAGTAATATCAACTCAATTACTGTTAAATGGCAGTCTAGCAGAAGAAGAGGTAATAATTAGATCTGAAAATATCACAGACAATGCTAAGACCATAATAGTACAGCTAAATGAAACTGTAAAGATTAATTGTACAAGACCCCACAACAATACAAGAAAAGGTATACATATGGGACCAGGGAAAGCATTTTTTACAACAGGAAATGTAATAGGAGATATAAGACAAGCACACTGTAACATTAGTGGAGCAGAATGGAAAAACACTTTAAAAATGGTAGCCAAAAAATTAGGAGACCAATTTAAGAACAAAACAATAACCTTTAGTGCATCCTCAGGAGGGGACCCAGAAATTGAAAAGCATACTTTTAATTGTGGAGGAGAATTTTTCTACTGTGATACAACAAAGCTGTTTAATAGTACTTGGAATGAGACTACTTGGAATGAGAACAGGGAAAATGAAAATGACACAGACATCACAATCCAATGCAGAATAAAACAAATTATAAACATGTGGCAGGAAGTAGGAAAAGCAATATATGCCCCTCCCATTGAAGGACACATTAGATGTTCATCAAACATTACAGGGCTACTATTAACAAGAGATGGTGGCATTAATAATAATCAGAGCAACACAACTGAGGTCTTCAGACCTCAAGGAGGAGATATGAAAAATAATTGGAGAAGTGAATTATATAAATATAAAGTAGTAAAAATTGAACCACTAGGAGTAGCACCCACCAAGGCAAAGAGAAGAGTGGTGCAGAGAGAAAAAAGAGCAATTGTGGGATTAGGAGCTGTGTTCGTTGGGTTCTTGGGAGCAGCAGGAAGCACTATGGGCGCAGCGTCACTGACGCTGACGGTACAGGCCAGACAACTATTGTCTGGTATAGTGCAACAGCAGAGCAACTTGCTGAGGGCTATTGAGGCGCAACAGCATCTGTTGCAACTCACAGTCTGGGGCATCAAGCAGCTCCAGGCAAGAATCCTAGCTGTGGAAAGATACCTAACGGATCAACAGCTCCTGGGGATTTGGGGTTGCTCAGGAAAACTTATCTGCAACACTGCTGTGCCTTGGAATGCTAGTTGGAGTAATAAATCTCTTGATACAATTTGGGAAAACATGACCTGGATGGAGTGGGATAGGGAAATTAGTAATTACACAAGCCTAATATACAGTTTAATTGAAGAATCGCAAAATCAGCAAGAAAAGAATGAACAAGAATTATTGGCACTAGATAAGTGGGCAAATTTGTGGAGTTGGTTTAACATTTCAAATTGGCTGTGGTATATAAGAATATTCATAATGATAGTAGGAGGCTTAATAGGTTTAAGAATAGTTTTTGCTGTACTTTCTATAGTAAATAGAGTTAGGCAGGGATACTCACCATTGTCGTTTCAGACCCACCTCCCAGCCCAGCGGGGACCCGACAGGCCCGCAGGAATCGGAGAAGAAGGTGGAGAGAGAGACAAAGACACATCCACTCCATTAGTAGCTGGCTTCTTAGCAATTCTCTGGGTCGATCTGCGAAGCCTGTGCCTCTTCAGCTACCACCGCTTGAGAGACTTACTCTTGATTGTAGCGAGGATTGTGGAACTCCTGGGACGCAGGGGGTGGGAAATCCTCAAGTATTGGTGGACCCTCCTCCAGTACTGGAGTCAGGAACTAAAGACTAGTGCTGTTAGCTTGCTTAATACTACAGCCATAGCAGTAGCTGAAGGGACAGATAGGGTTATAGAAGCAGTACAAAGAGCTTGTAGGGCTATTCTCCACATACCAAGAAGAATAAGACAGGGCGCGGAAAGAATTTTGGTGTAA
		001-004-KD-Pl8-C5_S276	D	Yes	0.124	0.439	1.035	0.154	0.434	0.822	ATGAGAGTGAAGGGGATCAGGAGGAATTATCAGCACTTATGGAAATGGGGTATCATGCTCCTTGGGATGTTAATGATCTGTAGTGCTGTGGACAATCTGTGGGTCACAGTCTACTATGGGGTACCTGTGTGGAAAGAGGCAACCACCACTCTATTTTGTGCATCAGATGCTAAATCATATGATACAGAGGCACATAATGTTTGGGCCACACATGCCTGTGTACCCACAGACCCCAACCCACAAGAAGTAAAATTAGAAAATGTAACAGAAAATTTTAACATGTGGAAAAATAACATGGTAGAACAGATGCATGAGGATATAATCAGTTTATGGGATCAAAGCCTAAAGCCATGTGTGAGACTAACCCCACTCTGTGTTACTCTAAATTGCAATGATGTGAATAGTACAAGGACTGTGAATACAACAATGAATAGTACAACAATGAGTAGTGAGGTAGACAAAGGAGAAATAAAAAATTGCTCTTTCAATATCACCACAGGCATGGGAATTAAAAATGAGAAAGAATATGCACTTTTTTATAAACTTGATGTAGTACAAATAGATAATACTAGCTATAGGTTGATAAGTTGTAATACCTCAGTTGTTACACAGGCCTGTCCAAAAATATCCTTTGAGCCAATTCCCATACATTACTGTGCCCCAGCTGGTTTTGCGATTCTAAAGTGTAATGATAAGAAGTTCAATGGAACAGGACCATGTAAAAATGTCAGCACTGTACAATGTACACATGGAATTAGACCAGTAATATCAACTCAATTACTGTTAAATGGCAGTCTAGCAGAAGAAGAGGTAATAATTAGATCTGAAAATATCACAGACAATGCTAAGACCATAATAGTACAGCTAAATGAAACTGTAAAGATTAATTGTACAAGACCCCACAACAATACAAGAAAAGGTATACATATGGGACCAGGGAAAGCATTTTTTACAACAGGAAATGTAATAGGAGATATAAGACAAGCACACTGTAACATTAGTGGAGCAGAATGGAAAAACACTTTAAAAATGGTAGCCAAAAAATTAGGAGACCAATTTAAGAACAAAACAATAACCTTTAGTGCATCCTCAGGAGGGGACCCAGAAATTGAAAAGCATACTTTTAATTGTGGAGGAGAATTTTTCTACTGTGATACAACAAAGCTGTTTAATAGTACTTGGAATGAGACTACTTGGAATGAGAACAGGGAAAATGAAAATGACACAGACATCACAATCCAATGCAGAATAAAACAAATTATAAACATGTGGCAGGAAGTAGGAAAAGCAATATATGCCCCTCCCATTGAAGGACACATTAGATGTTCATCAAACATTACAGGGCTACTATTAACAAGAGATGGTGGCATTAATAATAATCAGAGCAACACAACTGAGGTCTTCAGACCTCAAGGAGGAGATATGAAAAATAATTGGAGAAGTGAATTATATAAATATAAAGTAGTAAAAATTGAACCACTAGGAGTAGCACCCACCAAGGCAAAGAGAAGAGTGGTGCAGAGAGAAAAAAGAGCAATTGTGGGATTAGGAGCTGTGTTCGTTGGGTTCTTGGGAGCAGCAGGAAGCACTATGGGCGCAGCGTCACTGACGCTGACGGTACAGGCCAGACAACTATTGTCTGGTATAGTGCAACAGCAGAGCAACTTGCTGAGGGCTATTGAGGCGCAACAGCATCTGTTGCAACTCACAGTCTGGGGCATCAAGCAGCTCCAGGCAAGAATCCTAGCTGTGGAAAGATACCTAACGGATCAACAGCTCCTGGGGATTTGGGGTTGCTCAGGAAAACTTATCTGCAACACTGCTGTGCCTTGGAATGCTAGTTGGAGTAATAAATCTCTTGATACAATTTGGGAAAACATGACCTGGATGGAGTGGGATAGGGAAATTAGTAATTACACAAGCCTAATATACAGTTTAATTGAAGAATCGCAAAATCAGCAAGAAAAGAATGAACAAGAATTATTGGCACTAGATAAGTGGGCAAATTTGTGGAGTTGGTTTAACATTTCAAATTGGCTGTGGTATATAAGAATATTCATAATGATAGTAGGAGGCTTAATAGGTTTAAGAATAGTTTTTGCTGTACTTTCTATAGTAAATAGAGTTAGGCAGGGATACTCACCATTGTCGTTTCAGACCCACCTCCCAGCCCAGCGGGGACCCGACAGGCCCGCAGGAATCGGAGAAGAAGGTGGAGAGAGAGACAAAGACACATCCACTCCATTAGTAGCTGGCTTCTTAGCAATTCTCTGGGTCGATCTGCGAAGCCTGTGCCTCTTCAGCTACCACCGCTTGAGAGACTTACTCTTGATTGTAGCGAGGATTGTGGAACTCCTGGGACGCAGGGGGTGGGAAATCCTCAAGTATTGGTGGACCCTCCTCCAGTACTGGAGTCAGGAACTAAAGACTAGTGCTGTTAGCTTGCTTAATACTACAGCCATAGCAGTAGCTGAAGGGACAGATAGGGTTATAGAAGCAGTACAAAGAGCTTGTAGGGCTATTCTCCACATACCAAGAAGAATAAGACAGGGCGCGGAAAGAATTTTGGTGTAA
		001-004-KD-Pl7-F10_S125	E								ATGAGAGTGAAGGGGATCAGGAGGAATTATCAGCACTTATGGAAATGGGGTATCATGCTCCTTGGGATGTTAATGATCTGTAGTGCTGTGGACAATCTGTGGGTCACAGTCTACTATGGGGTACCTGTGTGGAAAGAGGCAACCACCACTCTATTTTGTGCATCAGATGCTAAATCATATGATACAGAGGCACATAATGTTTGGGCCACACATGCCTGTGTACCCACAGACCCCAACCCACAAGAAGTAAAATTAGAAAATGTAACAGAAAATTTCAACATGTGGAAAAATAACATGGTAGAACAGATGCATGAGGATATAATCAGTTTATGGGATCAAAGCCTAAAGCCATGTGTGAGACTAACCCCACTCTGTGTTACTCTAAATTGCAATGATGTGAATAGTACAAGGACTGTGAATACAACAATGAATAGTACAACAATGAGTAGTGAGGTAGACAAAGGAGAAATAAAAAATTGCTCTTTCAATATCACCACAGGCATGGGAATTAAAAATGAGAAAGAATATGCACTTTTTTATAAACTTGATGTAGTACAAATAGATAATACTAGCTATAGGTTGATAAGTTGTAATACCTCAGTTGTTACACAGGCCTGTCCAAAAATATCCTTTGAGCCAATTCCCATACATTACTGTGCCCCAGCTGGTTTTGCGATTCTAAAGTGTAATGATAAGAAGTTCAATGGAACAGGACCATGTAAAAATGTCAGCACTGTACAATGTACACATGGAATTAGACCAGTAATATCAACTCAATTACTGTTAAATGGCAGTCTAGCAGAAGAAGAGGTAATAATTAGATCTGAAAATATCACAGACAATGCTAAGACCATAATAGTACAGCTAAATGAAACTGTAAAGATTAATTGTACAAGACCCCACAACAATACAAGAAAAGGTATACATATGGGACCAGGGAAAGCATTTTTTACAACAGGAAATGTAATAGGAGATATAAGACAAGCACACTGTAACATTAGTGGGGCAGAATGGAAAAACACTTTAAAAATGGTAGCCAAAAAATTAGGAGACCAATTTAAGAACAAAACAATAACCTTTAGTGCATCCTCAGGAGGGGACCCAGAAATTGAAAAGCATACTTTTAATTGTGGAGGAGAATTTTTCTACTGTAATACAACAAAGCTGTTTAATAGTACTTGGAATGAGACTACTTGGAATGAGAACAGGGAAAATGAAAATGACACAGACATCACAATCCAATGCAGAATAAAACAAATTATAAACATGTGGCAGAAAGTAGGAAAAGCAATATATGCCCCTCCCATTGAAGGACACATTAGATGTTCATCAAACATTACAGGGCTACTATTAACAAGAGATGGTGGCATTAATAATAATCAGAGCAACACAACTGAGGTCTTCAGACCTCAAGGAGGAGATATGAAAAATAATTGGAGAAGTGAATTATATAAATATAAAGTAGTAAAAATTGAACCACTAGGAGTAGCACCCACCAAGGCAAAGAGAAGAGTGGTGCAGAGAGAAAAAAGAGCAATTGTGGGATTAGGAGCTGTGTTCGTTGGGTTCTTGGGAGCAGCAGGAAGCACTATGGGCGCAGCGTCACTGACGCTGACGGTACAGGCCAGACAACTATTGTCTGGTATAGTGCAACAGCAGAGCAACTTGCTGAGGGCTATTGAGGCGCAACAGCATCTGTTGCAACTCACAGTCTGGGGCATCAAGCAGCTCCAGGCAAGAATCCTAGCTGTGGAAAGATACCTAACGGATCAACAGCTCCTGGGGATTTGGGGTTGCTCAGGAAAACTTATCTGCAACACTGCTGTGCCTTGGAATGCTAGTTGGAGTAATAAATCTCTTGATACAATTTGGGAAAACATGACCTGGATGGAGTGGGATAGGGAAATTAGTAATTACACAAGCCTAATATACAGTTTAATTGAAAAATCGCAAAATCAGCAAGAAAAGAATGAACAAGAATTATTGGCACTAGATAAGTGGGCAAATTTGTGGAGTTGGTTTAACATTTCAAATTGGCTGTGGTATATAAGAATATTCATAATGATAGTAGGAGGCTTAATAGGTTTAAGAATAGTTTTTGCTGTACTTTCTATAGTAAATAGAGTTAGGCAGGGATACTCACCATTGTCGTTTCAGACCCACCTCCCAGCCCAGCGGGGACCCGACAGGCCCGCAGGAATCGGAGAAGAAGGTGGAGAGAGAGACAAAGACACATCCACTCCATTAGTAGCTGGCTTCTTAGCAATTCTCTGGGTCGATCTGCGAAGCCTGTGCCTCTTCAGCTACCACCGCTTGAGAGACTTACTCTTGATTGTAGCGAGGATTGTGGAACTCCTGGGACGCAGGGGGTGGGAAATCCTCAAGTATTGGTGGAACCTCCTCCAGTACTGGAGTCAGGAACTAAAGAATAGTGCTGTTAGCTTGCTTAATACTACAGCCATAGCAGTAGCTGAAGGGACAGATAGGGTTATAGAAGCAGTACAAAGAGCTTGTAGGGCTATTCTCCACATACCAAGAAGAATAAGACAGGGCGCGGAAAGAATTTTGGTGTAA
		001-004-KD-Pl7-G10_S137	E								ATGAGAGTGAAGGGGATCAGGAGGAATTATCAGCACTTATGGAAATGGGGTATCATGCTCCTTGGGATGTTAATGATCTGTAGTGCTGTGGACAATCTGTGGGTCACAGTCTACTATGGGGTACCTGTGTGGAAAGAGGCAACCACCACTCTATTTTGTGCATCAGATGCTAAATCATATGATACAGAGGCACATAATGTTTGGGCCACACATGCCTGTGTACCCACAGACCCCAACCCACAAGAAGTAAAATTAGAAAATGTAACAGAAAATTTCAACATGTGGAAAAATAACATGGTAGAACAGATGCATGAGGATATAATCAGTTTATGGGATCAAAGCCTAAAGCCATGTGTGAGACTAACCCCACTCTGTGTTACTCTAAATTGCAATGATGTGAATAGTACAAGGACTGTGAATACAACAATGAATAGTACAACAATGAGTAGTGAGGTAGACAAAGGAGAAATAAAAAATTGCTCTTTCAATATCACCACAGGCATGGGAATTAAAAATGAGAAAGAATATGCACTTTTTTATAAACTTGATGTAGTACAAATAGATAATACTAGCTATAGGTTGATAAGTTGTAATACCTCAGTTGTTACACAGGCCTGTCCAAAAATATCCTTTGAGCCAATTCCCATACATTACTGTGCCCCAGCTGGTTTTGCGATTCTAAAGTGTAATGATAAGAAGTTCAATGGAACAGGACCATGTAAAAATGTCAGCACTGTACAATGTACACATGGAATTAGACCAGTAATATCAACTCAATTACTGTTAAATGGCAGTCTAGCAGAAGAAGAGGTAATAATTAGATCTGAAAATATCACAGACAATGCTAAGACCATAATAGTACAGCTAAATGAAACTGTAAAGATTAATTGTACAAGACCCCACAACAATACAAGAAAAGGTATACATATGGGACCAGGGAAAGCATTTTTTACAACAGGAAATGTAATAGGAGATATAAGACAAGCACACTGTAACATTAGTGGGGCAGAATGGAAAAACACTTTAAAAATGGTAGCCAAAAAATTAGGAGACCAATTTAAGAACAAAACAATAACCTTTAGTGCATCCTCAGGAGGGGACCCAGAAATTGAAAAGCATACTTTTAATTGTGGAGGAGAATTTTTCTACTGTAATACAACAAAGCTGTTTAATAGTACTTGGAATGAGACTACTTGGAATGAGAACAGGGAAAATGAAAATGACACAGACATCACAATCCAATGCAGAATAAAACAAATTATAAACATGTGGCAGAAAGTAGGAAAAGCAATATATGCCCCTCCCATTGAAGGACACATTAGATGTTCATCAAACATTACAGGGCTACTATTAACAAGAGATGGTGGCATTAATAATAATCAGAGCAACACAACTGAGGTCTTCAGACCTCAAGGAGGAGATATGAAAAATAATTGGAGAAGTGAATTATATAAATATAAAGTAGTAAAAATTGAACCACTAGGAGTAGCACCCACCAAGGCAAAGAGAAGAGTGGTGCAGAGAGAAAAAAGAGCAATTGTGGGATTAGGAGCTGTGTTCGTTGGGTTCTTGGGAGCAGCAGGAAGCACTATGGGCGCAGCGTCACTGACGCTGACGGTACAGGCCAGACAACTATTGTCTGGTATAGTGCAACAGCAGAGCAACTTGCTGAGGGCTATTGAGGCGCAACAGCATCTGTTGCAACTCACAGTCTGGGGCATCAAGCAGCTCCAGGCAAGAATCCTAGCTGTGGAAAGATACCTAACGGATCAACAGCTCCTGGGGATTTGGGGTTGCTCAGGAAAACTTATCTGCAACACTGCTGTGCCTTGGAATGCTAGTTGGAGTAATAAATCTCTTGATACAATTTGGGAAAACATGACCTGGATGGAGTGGGATAGGGAAATTAGTAATTACACAAGCCTAATATACAGTTTAATTGAAAAATCGCAAAATCAGCAAGAAAAGAATGAACAAGAATTATTGGCACTAGATAAGTGGGCAAATTTGTGGAGTTGGTTTAACATTTCAAATTGGCTGTGGTATATAAGAATATTCATAATGATAGTAGGAGGCTTAATAGGTTTAAGAATAGTTTTTGCTGTACTTTCTATAGTAAATAGAGTTAGGCAGGGATACTCACCATTGTCGTTTCAGACCCACCTCCCAGCCCAGCGGGGACCCGACAGGCCCGCAGGAATCGGAGAAGAAGGTGGAGAGAGAGACAAAGACACATCCACTCCATTAGTAGCTGGCTTCTTAGCAATTCTCTGGGTCGATCTGCGAAGCCTGTGCCTCTTCAGCTACCACCGCTTGAGAGACTTACTCTTGATTGTAGCGAGGATTGTGGAACTCCTGGGACGCAGGGGGTGGGAAATCCTCAAGTATTGGTGGAACCTCCTCCAGTACTGGAGTCAGGAACTAAAGAATAGTGCTGTTAGCTTGCTTAATACTACAGCCATAGCAGTAGCTGAAGGGACAGATAGGGTTATAGAAGCAGTACAAAGAGCTTGTAGGGCTATTCTCCACATACCAAGAAGAATAAGACAGGGCGCGGAAAGAATTTTGGTGTAA
		001-004-KD-Pl8-C2_S273	F								ATGAGAGTGAAGGGGATCAGGAGGAATTATCAGCACTTATGGAAATGGGGTATCATGCTCCTTGGGATGTTAATGATCTGTAGTGCTGTGGACAATCTGTGGGTCACAGTCTACTATGGGGTACCTGTGTGGAAAGAGGCAACCACCACTCTATTTTGTGCATCAGATGCTAAATCATATGATACAGAGGCACATAATGTTTGGGCCACACATGCCTGTGTACCCACAGACCCCAACCCACAAGAAGTAAAATTAGAAAATGTAACAGAAAATTTTAACATGTGGAAAAATAACATGGTAGAACAGATGCATGAGGATATAATCAGTTTATGGGATCAAAGCCTAAAGCCATGTGTGAGACTAACCCCACTCTGTGTTACTCTAAATTGCAATGATGTGAATAGTACAAGGACTGTGAATACAACAATGAATAGTACAACAATGAGTAGTGAGGTAGACAAAGGAGAAATAAAAAATTGCTCTTTCAATATCACCACAGGCATGGGAATTAAAAATGAGAAAGAATATGCACTTTTTTATAAACTTGATGTAGTACAAATAGATAATACTAGCTATAGGTTGATAAGTTGTAATACCTCAGTTGTTACACAGGCCTGTCCAAAAATATCCTTTGAGCCAATTCCCATACATTACTGTGCCCCAGCTGGTTTTGCGATTCTAAAGTGTAATGATAAGAAGTTCAATGGAACAGGACCATGTAAAAATGTCAGCACTGTACAATGTACACATGGAATTAGACCAGTAATATCAACTCAATTACTGTTAAATGGCAGTCTAGCAGAAGAAGAGGTAATAATTAGATCTGAAAATATCACAGACAATGCTAAGACCATAATAGTACAGCTAAATGAAACTGTAAAGATTAATTGTACAAGACCCCACAACAATACAAGAAAAGGTATACATATGGGACCAGGGAAAGCATTTTTTACAACAGGAAATGTAATAGGAGATATAAGACAAGCACACTGTAACATTAGTGGAGCAGAATGGAAAAACACTTTAAAAATGGTAGCCAAAAAATTAGGAGACCAATTTAAGAACAAAACAATAACCTTTAGTGCATCCTCAGGAGGGGACCCAGAAATTGAAAAGCATACTTTTAATTGTGGAGGAGAATTTTTCTACTGTGATACAACAAAGCTGTTTAATAGTACTTGGGATGAGACTACTTGGAATGAGAACAGGGAAAATGAAAATGACACAGACATCACAATCCAATGCAGAATAAAACAAATTATAAACATGTGGCAGGAAGTAGGAAAAGCAATATATGCCCCTCCCATTGAAGGACACATTAGATGTTCATCAAACATTACAGGGCTACTATTAACAAGAGATGGTGGCATTAATAATAATCAGAGCAACACAACTGAGGTCTTCAGACCTCAAGGAGGAGATATGAAAAATAATTGGAGAAGTGAATTATATAAATATAAAGTAGTAAAAATTGAACCACTAGGAGTAGCACCCACCAAGGCAAAGAGAAGAGTGGTGCAGAGAGAAAAAAGAGCAATTGTGGGATTAGGAGCTGTGTTCGTTGGGTTCTTGGGAGCAGCAGGAAGCACTATGGGCGCAGCGTCACTGACGCTGACGGTACAGGCCAGACAACTATTGTCTGGTATAGTGCAACAGCAGAGCAACTTGCTGAGGGCTATTGAGGCGCAACAGCATCTGTTGCAACTCACAGTCTGGGGCATCAAGCAGCTCCAGGCAAGAATCCTAGCTGTGGAAAGATACCTAACGGATCAACAGCTCCTGGGGATTTGGGGTTGCTCAGGAAAACTTATCTGCAACACTGCTGTGCCTTGGAATGCTAGTTGGAGTAATAAATCTCTTGATACAATTTGGGAAAACATGACCTGGATGGAGTGGGATAGGGAAATTAGTAATTACACAAGCCTAATATACAGTTTAATTGAAGAATCGCAAAATCAGCAAGAAAAGAATGAACAAGAATTATTGGCACTAGATAAGTGGGCAAATTTGTGGAGTTGGTTTAACATTTCAAATTGGCTGTGGTATATAAGAATATTCATAATGATAGTAGGAGGCTTAATAGGTTTAAGAATAGTTTTTGCTGTACTTTCTATAGTAAATAGAGTTAGGCAGGGATACTCACCATTGTCGTTTCAGACCCACCTCCCAGCCCAGCGGGGACCCGACAGGCCCGCAGGAATCGGAGAAGAAGGTGGAGAGAGAGACAAAGACACATCCACTCCATTAGTAGCTGGCTTCTTAGCAATTCTCTGGGTCGATCTGCGAAGCCTGTGCCTCTTCAGCTACCACCGCTTGAGAGACTTACTCTTGATTGTAGCGAGGATTGTGGAACTCCTGGGACGCAGGGGGTGGGAAATCCTCAAGTATTGGTGGAACCTCCTCCAGTACTGGAGTCAGGAACTAAAGAATAGTGCTGTTAGCTTGCTTAATACTACAGCCATAGCAGTAGCTGAAGGGACAGATAGGGTTATAGAAGCAGTACAAAGAGCTTGTAGGGCTATTCTCCACATACCAAGAAGAATAAGACAGGGCGCGGAAAGAATTTTGGTGTAA
		001-004-KD-Pl7-G1_S128	G								ATGAGAGTGAAGGGGATCAGGAGGAATTATCAGCACTTATGGAAATGGGGTATCATGCTCCTTGGGATGTTAATGATCTGTAGTGCTGTGGACAATCTGTGGGTCACAGTCTACTATGGGGTACCTGTGTGGAAAGAGGCAACCACCACTCTATTTTGTGCATCAGATGCTAAATCATATGATACAGAGGCACATAATGTTTGGGCCACACATGCCTGTGTACCCACAGACCCCAACCCACAAGAAGTAAAATTAGAAAATGTAACAGAAAATTTTAACATGTGGAAAAATAACATGGTAGAACAGATGCATGAGGATATAATCAGTTTATGGGATCAAAGCCTAAAGCCATGTGTGAGACTAACCCCACTCTGTGTTACTCTAAATTGCAATGATGTGAATAGTACAAGGACTGTGAATACAACAATGAATAGTACAACAATGAGTAGTGAGGTAGACAAAGGAGAAATAAAAAATTGCTCTTTCAATATCACCACAGGCATGGGAATTAAAAATGAGAAAGAATATGCACTTTTTTATAAACTTGATGTAGTACAAATAGATAATACTAGCTATAGGTTGATAAGTTGTAATACCTCAGTTGTTACACAGGCCTGTCCAAAAATATCCTTTGAGCCAATTCCCATACATTACTGTGCCCCAGCTGGTTTTGCGATTCTAAAGTGTAATGATAAGAAGTTCAATGGAACAGGACCATGTAAAAATGTCAGCACTGTACAATGTACACATGGAATTAGACCAGTAATATCAACTCAATTACTGTTAAATGGCAGTCTAGCAGAAGAAGAGGTAATAATTAGATCTGAAAATATCACAGACAATGCTAAGACCATAATAGTACAGCTAAATGAAACTGTAAAGATTAATTGTACAAGACCCCACAACAATACAAGAAAAGGTATACATATGGGACCAGGGAAAGCATTTTTTACAACAGGAAATGTAATAGGAGATATAAGACAAGCACACTGTAACATTAGTGGAGCAGAATGGAAAAACACTTTAAAAATGGTAGCCAAAAAATTAGGAGACCAATTTAAGAACAAAACAATAACCTTTAGTGCATCCTCAGGAGGGGACCCAGAAATTGAAAAGCATACTTTTAATTGTGGAGGAGAATTTTTCTACTGTGATACAACAAAGCTGTTTAATAGTACTTGGAATGAGACTACTTGGAATGAGAACAGGGAAAATGAAAATGACACAGACATCACAATCCAATGCAGAATAAAACAAATTATAAACATGTGGCAGGAAGTAGGAAAAGCAATATATGCCCCTCCCATTGAAGGACACATTAGATGTTCATCAAACATTACAGGGCTACTATTAACAAGAGATGGTGGCATTAATAATAATCAGAGCAACACAACTGAGGTCTTCAGACCTCAAGGAGGAGATATGAAAAATAATTGGAGAAGTAAATTATATAAATATAAAGTAGTAAAAATTGAACCACTAGGAGTAGCACCCACCAAGGCAAAGAGAAGAGTGGTGCAGAGAGAAAAAAGAGCAATTGTGGGATTAGGAGCTGTGTTCGTTGGGTTCTTGGGAGCAGCAGGAAGCACTATGGGCGCAGCGTCACTGACGCTGACGGTACAGGCCAGACAACTATTGTCTGGTATAGTGCAACAGCAGAGCAACTTGCTGAGGGCTATTGAGGCGCAACAGCATCTGTTGCAACTCACAGTCTGGGGCATCAAGCAGCTCCAGGCAAGAATCCTAGCTGTGGAAAGATACCTAACGGATCAACAGCTCCTGGGGATTTGGGGTTGCTCAGGAAAACTTATCTGCAACACTGCTGTGCCTTGGAATGCTAGTTGGAGTAATAAATCTCTTGATACAATTTGGGAAAACATGACCTGGATGGAGTGGGATAGGGAAATTAGTAATTACACAAGCCTAATATACAGTTTAATTGAAGAATCGCAAAATCAGCAAGAAAAGAATGAACAAGAATTATTGGCACTAGATAAGTGGGCAAATTTGTGGAGTTGGTTTAACATTTCAAATTGGCTGTGGTATATAAGAATATTCATAATGATAGTAGGAGGCTTAATAGGTTTAAGAATAGTTTTTGCTGTACTTTCTATAGTAAATAGAGTTAGGCAGGGATACTCACCATTGTCGTTTCAGACCCACCTCCCAGCCCAGCGGGGACCCGACAGGCCCGCAGGAATCGGAGAAGAAGGTGGAGAGAGAGACAAAGACACATCCACTCCATTAGTAGCTGGCTTCTTAGCAATTCTCTGGGTCGATCTGCGAAGCCTGTGCCTCTTCAGCTACCACCGCTTGAGAGACTTACTCTTGATTGTAGCGAGGATTGTGGAACTCCTGGGACGCAGGGGGTGGGAAATCCTCAAGTATTGGTGGAACCTCCTCCAGTACTGGAGTCAGGAACTAAAGAATAGTGCTGTTAGCTTGCTTAATACTACAGCCATAGCAGTAGCTGAAGGGACAGATAGGGTTATAGAAGCAGTACAAAGAGCTTGTAGGGCTATTCTCCACATACCAAGAAGAATAAGACAGGGCGCGGAAAGAATTTTGGTGTAA
		001-004-KD-Pl7-H1_S140	G								ATGAGAGTGAAGGGGATCAGGAGGAATTATCAGCACTTATGGAAATGGGGTATCATGCTCCTTGGGATGTTAATGATCTGTAGTGCTGTGGACAATCTGTGGGTCACAGTCTACTATGGGGTACCTGTGTGGAAAGAGGCAACCACCACTCTATTTTGTGCATCAGATGCTAAATCATATGATACAGAGGCACATAATGTTTGGGCCACACATGCCTGTGTACCCACAGACCCCAACCCACAAGAAGTAAAATTAGAAAATGTAACAGAAAATTTTAACATGTGGAAAAATAACATGGTAGAACAGATGCATGAGGATATAATCAGTTTATGGGATCAAAGCCTAAAGCCATGTGTGAGACTAACCCCACTCTGTGTTACTCTAAATTGCAATGATGTGAATAGTACAAGGACTGTGAATACAACAATGAATAGTACAACAATGAGTAGTGAGGTAGACAAAGGAGAAATAAAAAATTGCTCTTTCAATATCACCACAGGCATGGGAATTAAAAATGAGAAAGAATATGCACTTTTTTATAAACTTGATGTAGTACAAATAGATAATACTAGCTATAGGTTGATAAGTTGTAATACCTCAGTTGTTACACAGGCCTGTCCAAAAATATCCTTTGAGCCAATTCCCATACATTACTGTGCCCCAGCTGGTTTTGCGATTCTAAAGTGTAATGATAAGAAGTTCAATGGAACAGGACCATGTAAAAATGTCAGCACTGTACAATGTACACATGGAATTAGACCAGTAATATCAACTCAATTACTGTTAAATGGCAGTCTAGCAGAAGAAGAGGTAATAATTAGATCTGAAAATATCACAGACAATGCTAAGACCATAATAGTACAGCTAAATGAAACTGTAAAGATTAATTGTACAAGACCCCACAACAATACAAGAAAAGGTATACATATGGGACCAGGGAAAGCATTTTTTACAACAGGAAATGTAATAGGAGATATAAGACAAGCACACTGTAACATTAGTGGAGCAGAATGGAAAAACACTTTAAAAATGGTAGCCAAAAAATTAGGAGACCAATTTAAGAACAAAACAATAACCTTTAGTGCATCCTCAGGAGGGGACCCAGAAATTGAAAAGCATACTTTTAATTGTGGAGGAGAATTTTTCTACTGTGATACAACAAAGCTGTTTAATAGTACTTGGAATGAGACTACTTGGAATGAGAACAGGGAAAATGAAAATGACACAGACATCACAATCCAATGCAGAATAAAACAAATTATAAACATGTGGCAGGAAGTAGGAAAAGCAATATATGCCCCTCCCATTGAAGGACACATTAGATGTTCATCAAACATTACAGGGCTACTATTAACAAGAGATGGTGGCATTAATAATAATCAGAGCAACACAACTGAGGTCTTCAGACCTCAAGGAGGAGATATGAAAAATAATTGGAGAAGTAAATTATATAAATATAAAGTAGTAAAAATTGAACCACTAGGAGTAGCACCCACCAAGGCAAAGAGAAGAGTGGTGCAGAGAGAAAAAAGAGCAATTGTGGGATTAGGAGCTGTGTTCGTTGGGTTCTTGGGAGCAGCAGGAAGCACTATGGGCGCAGCGTCACTGACGCTGACGGTACAGGCCAGACAACTATTGTCTGGTATAGTGCAACAGCAGAGCAACTTGCTGAGGGCTATTGAGGCGCAACAGCATCTGTTGCAACTCACAGTCTGGGGCATCAAGCAGCTCCAGGCAAGAATCCTAGCTGTGGAAAGATACCTAACGGATCAACAGCTCCTGGGGATTTGGGGTTGCTCAGGAAAACTTATCTGCAACACTGCTGTGCCTTGGAATGCTAGTTGGAGTAATAAATCTCTTGATACAATTTGGGAAAACATGACCTGGATGGAGTGGGATAGGGAAATTAGTAATTACACAAGCCTAATATACAGTTTAATTGAAGAATCGCAAAATCAGCAAGAAAAGAATGAACAAGAATTATTGGCACTAGATAAGTGGGCAAATTTGTGGAGTTGGTTTAACATTTCAAATTGGCTGTGGTATATAAGAATATTCATAATGATAGTAGGAGGCTTAATAGGTTTAAGAATAGTTTTTGCTGTACTTTCTATAGTAAATAGAGTTAGGCAGGGATACTCACCATTGTCGTTTCAGACCCACCTCCCAGCCCAGCGGGGACCCGACAGGCCCGCAGGAATCGGAGAAGAAGGTGGAGAGAGAGACAAAGACACATCCACTCCATTAGTAGCTGGCTTCTTAGCAATTCTCTGGGTCGATCTGCGAAGCCTGTGCCTCTTCAGCTACCACCGCTTGAGAGACTTACTCTTGATTGTAGCGAGGATTGTGGAACTCCTGGGACGCAGGGGGTGGGAAATCCTCAAGTATTGGTGGAACCTCCTCCAGTACTGGAGTCAGGAACTAAAGAATAGTGCTGTTAGCTTGCTTAATACTACAGCCATAGCAGTAGCTGAAGGGACAGATAGGGTTATAGAAGCAGTACAAAGAGCTTGTAGGGCTATTCTCCACATACCAAGAAGAATAAGACAGGGCGCGGAAAGAATTTTGGTGTAA
		001-004-KD-Pl8-A3_S250	H								ATGAGAGTGAAGGGGATCAGGAGGAATTATCAGCACTTATGGAAATGGGGTATCATGCTCCTTGGGATGTTAATGATCTGTAGTGCTGTGGACAATCTGTGGGTCACAGTCTACTATGGGGTACCTGTGTGGAAAGAGGCAACCACCACTCTATTTTGTGCATCAGATGCTAAATCATATGATACAGAGGCACATAATGTTTGGGCCACACATGCCTGTGTACCCACAGACCCCAACCCACAAGAAGTAAAATTAGAAAATGTAACAGAAAATTTTAACATGTGGAAAAATAACATGGTAGAACAGATGCATGAGGATATAATCAGTTTATGGGATCAAAGCCTAAAGCCATGTGTGAAACTAACCCCACTCTGTGTTACTCTAAATTGCAATGATGTGAATAGTACAAGGACTGTGAATACAACAATGAATAGTACAACAATGAGTAGTGAGGTAGACAAAGGAGAAATAAAAAATTGCTCTTTCAATATCACCACAGGCATGGGAATTAAAAATGAGAAAGAATATGCACTTTTTTATAAACTTGATGTAGTACAAATAGATAATACTAGCTATAGGTTGATAAGTTGTAATACCTCAGTTGTTACACAGGCCTGTCCAAAAATATCCTTTGAGCCAATTCCCATACATTACTGTGCCCCAGCTGGTTTTGCGATTCTAAAGTGTAATGATAAGAAGTTCAATGGAACAGGACCATGTAAAAATGTCAGCACTGTACAATGTACACATGGAATTAGACCAGTAATATCAACTCAATTACTGTTAAATGGCAGTCTAGCAGAAGAAGAGGTAATAATTAGATCTGAAAATATCACAGACAATGCTAAGACCATAATAGTACAGCTAAATGAAACTGTAAAGATTAATTGTACAAGACCCCACAACAATACAAGAAAAGGTATACATATGGGACCAGGGAAAGCATTTTTTACAACAGGAAATGTAATAGGAGATATAAGACAAGCACACTGTAACATTAGTGGAGCAGAATGGAAAAACACTTTAAAAATGGTAGCCAAAAAATTAGGAGACCAATTTAAGAACAAAACAATAACCTTTAGTGCATCCTCAGGAGGGGACCCAGAAATTGAAAAGCATACTTTTAATTGTGGAGGAGAATTTTTCTACTGTGATACAACAAAGCTGTTTAATAGTACTTGGAATGAGACTACTTGGAATGAGAACAGGGAAAATGAAAATGACACAGACATCACAATCCAATGCAGAATAAAACAAATTATAAACATGTGGCAGGAAGTAGGAAAAGCAATATATGCCCCTCCCATTGAAGGACACATTAGATGTTCATCAAACATTACAGGGCTACTATTAACAAGAGATGGTGGCATTAATAATAATCAGAGCAACACAACTGAGGTCTTCAGACCTCAAGGAGGAGATATGAAAAATAATTGGAGAAGTGAATTATATAAATATAAAGTAGTAAAAATTGAACCACTAGGAGTAGCACCCACCAAGGCAAAGAGAAGAGTGGTGCAGAGAGAAAAAAGAGCAATTGTGGGATTAGGAGCTGTGTTCGTTGGGTTCTTGGGAGCAGCAGGAAGCACTATGGGCGCAGCGTCACTGACGCTGACGGTACAGGCCAGACAACTATTGTCTGGTATAGTGCAACAGCAGAGCAACTTGCTGAGGGCTATTGAGGCGCAACAGCATCTGTTGCAACTCACAGTCTGGGGCATCAAGCAGCTCCAGGCAAGAATCCTAGCTGTGGAAAGATACCTAACGGATCAACAGCTCCTGGGGATTTGGGGTTGCTCAGGAAAACTTATCTGCAACACTGCTGTGCCTTGGAATGCTAGTTGGAGTAATAAATCTCTTGATACAATTTGGGAAAACATGACCTGGATGGAGTGGGATAGGGAAATTAGTAATTACACAAGCCTAATATACAGTTTAATTGAAGAATCGCAAAATCAGCAAGAAAAGAATGAACAAGAATTATTGGCACTAGATAAGTGGGCAAATTTGTGGAGTTGGTTTAACATTTCAAATTGGCTGTGGTATATAAGAATATTCATAATGATAGTAGGAGGCTTAATAGGTTTAAGAATAGTTTTTGCTGTACTTTCTATAGTAAATAGAGTTAGGCAGGGATACTCACCATTGTCGTTTCAGACCCACCTCCCAGCCCAGCGGGGACCCGACAGGCCCGCAGGAATCGGAGAAGAAGGTGGAGAGAGAGACAAAGACACATCCACTCCATTAGTAGCTGGCTTCTTAGCAATTCTCTGGGTCGATCTGCGAAGCCTGTGCCTCTTCAGCTACCACCGCTTGAGAGACTTACTCTTGATTGTAGCGAGGATTGTGGAACTCCTGGGACGCAGGGGGTGGGAAATCCTCAAGTATTGGTGGAACCTCCTCCAGTACTGGAGTCAGGAACTAAAGAATAGTGCTGTTAGCTTGCTTAATACTACAGCCATAGCAGTAGCTGAAGGGACAGATAGGGTTATAGAAGCAGTACAAAGAGCTTGTAGGGCTATTCTCCACATACCAAGAAGAATAAGACAGGGCGCGGAAAGAATTTTGGTGTAA
		001-004-KD-Pl7-H7_S146	I								ATGAGAGTGAAGGGGATCAGGAGGAATTATCAGCACTTATGGAAATGGGGTATCATGCTCCTTGGGATGTTAATGATCTGTAGTGCTGTGGACAATCTGTGGGTCACAGCCTACTATGGGGTACCTGTGTGGAAAGAGGCAACCACCACTCTATTTTGTGCATCAGATGCTAAATCATATGATACAGAGGCACATAATGTTTGGGCCACACATGCCTGTGTACCCACAGACCCCAACCCACAAGAAGTAAAATTAGAAAATGTAACAGAAAATTTTAACATGTGGAAAAATAACATGGTAGAACAGATGCATGAGGATATAATCAGTTTATGGGATCAAAGCCTAAAGCCATGTGTGAGACTAACCCCACTCTGTGTTACTCTAAATTGCAATGATGTGAATAGTACAAGGACTGTGAATACAACAATGAATAGTACAACAATGAGTAGTGAGGTAGACAAAGGAGAAATAAAAAATTGCTCTTTCAATATCACCACAGGCATGGGAATTAAAAATGAGAAAGAATATGCACTTTTTTATAAACTTGATGTAGTACAAATAGATAATACTAGCTATAGGTTGATAAGTTGTAATACCTCAGTTGTTACACAGGCCTGTCCAAAAATATCCTTTGAGCCAATTCCCATACATTACTGTGCCCCAGCTGGTTTTGCGATTCTAAAGTGTAATGATAAGAAGTTCAATGGAACAGGACCATGTAAAAATGTCAGCACTGTACAATGTACACATGGAATTAGACCAGTAATATCAACTCAATTACTGTTAAATGGCAGTCTAGCAGAAGAAGAGGTAATAATTAGATCTGAAAATATCACAGACAATGCTAAGACCATAATAGTACAGCTAAATGAAACTGTAAAGATTAATTGTACAAGACCCCACAACAATACAAGAAAAGGTATACATATGGGACCAGGGAAAGCATTTTTTACAACAGGAAATGTAATAGGAGATATAAGACAAGCACACTGTAACATTAGTGGAGCAGAATGGAAAAACACTTTAAAAATGGTAGCCAAAAAATTAGGAGACCAATTTAAGAACAAAACAATAACCTTTAGTGCATCCTCAGGAGGGGACCCAGAAATTGAAAAGCATACTTTTAATTGTGGAGGAGAATTTTTCTACTGTGATACAACAAAGCTGTTTAATAGTACTTGGAATGAGACTACTTGGAATGAGAACAGGGAAAATGAAAATGACACAGACATCACAATCCAATGCAGAATAAAACAAATTATAAACATGTGGCAGGAAGTAGGAAAAGCAATATATGCCCCTCCCATTGAAGGACACATTAGATGTTCATCAAACATTACAGGGCTACTATTAACAAGAGATGGTGGCATTAATAATAATCAGAGCAACACAACTGAGGTCTTCAGACCTCAAGGAGGAGATATGAAAAATAATTGGAGAAGTGAATTATATAAATATAAAGTAGTAAAAATTGAACCACTAGGAGTAGCACCCACCAAGGCAAAGAGAAGAGTGGTGCAGAGAGAAAAAAGAGCAATTGTGGGATTAGGAGCTGTGTTCGTTGGGTTCTTGGGAGCAGCAGGAAGCACTATGGGCGCAGCGTCACTGACGCTGACGGTACAGGCCAGACAACTATTGTCTGGTATAGTGCAACAGCAGAGCAACTTGCTGAGGGCTATTGAGGCGCAACAGCATCTGTTGCAACTCACAGTCTGGGGCATCAAGCAGCTCCAGGCAAGAATCCTAGCTGTGGAAAGATACCTAACGGATCAACAGCTCCTGGGGATTTGGGGTTGCTCAGGAAAACTTATCTGCAACACTGCTGTGCCTTGGAATGCTAGTTGGAGTAATAAATCTCTTGATACAATTTGGGAAAACATGACCTGGATGGAGTGGGATAGGGAAATTAGTAATTACACAAGCCTAATATACAGTTTAATTGAAGAATCGCAAAATCAGCAAGAAAAGAATGAACAAGAATTATTGGCACTAGATAAGTGGGCAAATTTGTGGAGTTGGTTTAACATTTCAAATTGGCTGTGGTATATAAGAATATTCATAATGATAGTAGGAGGCTTAATAGGTTTAAGAATAGTTTTTGCTGTACTTTCTATAGTAAATAGAGTTAGGCAGGGATACTCACCATTGTCGTTTCAGACCCACCTCCCAGCCCAGCGGGGACCCGACAGGCCCGCAGGAATCGGAGAAGAAGGTGGAGAGAGAGACAAAGACACATCCACTCCATTAGTAGCTGGCTTCTTAGCAATTCTCTGGGTCGATCTGCGAAGCCTGTGCCTCTTCAGCTACCACCGCTTGAGAGACTTACTCTTGATTGTAGCGAGGATTGTGGAACTCCTGGGACGCAGGGGGTGGGAAATCCTCAAGTATTGGTGGAACCTCCTCCAGTACTGGAGTCAGGAACTAAAGAATAGTGCTGTTAGCTTGCTTAATACTACAGCCATAGCAGTAGCTGAAGGGACAGATAGGGTTATAGAAGCAGTACAAAGAGCTTGTAGGGCTATTCTCCACATACCAAGAAGAATAAGACAGGGCGCGGAAAGAATTTTGGTGTAA
		001-004-KD-Pl8-B8_S267	J								ATGAGAGTGAAGGGGATCAGGAGGAATTATCAGCACTTATGGAAATGGGGTATCATGCTCCTTGGGATGTTAATGATCTGTAGTGCTGTGGACAATCTGTGGGTCACAGCCTACTATGGGGTACCTGTGTGGAAAGAGGCAACCACCACTCTATTTTGTGCATCAGATGCTAAATCATATGATACAGAGGCACATAATGTTTGGGCCACACATGCCTGTGTACCCACAGACCCCAACCCACAAGAAGTAAAATTAGAAAATGTAACAGAAAATTTTAACATGTGGAAAAATAACATGGTAGAACAGATGCATGAGGATATAATCAGTTTATGGGATCAAAGCCTAAAGCCATGTGTGAGACTAACCCCACTCTGTGTTACTCTAAATTGCAATGATGTGAATAGTACAAGGACTGTGAATACAACAATGAATAGTACAACAATGAGTAGTGAGGTAGACAAAGGAGAAATAAAAAATTGCTCTTTCAATATCACCACAGGCATGGGAATTAAAAATGAGAAAGAATATGCACTTTTTTATAAACTTGATGTAGTACAAATAGATAATACTAGCTATAGGTTGATAAGTTGTAATACCTCAGTTGTTACACAGGCCTGTCCAAAAATATCCTTTGAGCCAATTCCCATACATTACTGTGCCCCAGCTGGTTTTGCGATTCTAAAGTGTAATGATAAGAAGTTCAATGGAACAGGACCATGTAAAAATGTCAGCACTGTACAATGTACACATGGAATTAGACCAGTAATATCAACTCAATTACTGTTAAATGGCAGTCTAGCAGAAGAAGAGGTAATAATTAGATCTGAAAATATCACAGACAATGCTAAGACCATAATAGTACAGCTAAATGAAACTGTAAAGATTAATTGTACAAGACCCCACAACAATACAAGAAAAGGTATACATATGGGACCAGGGAAAGCATTTTTTACAACAGGAAATGTAATAGGAGATATAAGACAAGCACACTGTAACATTAGTGGAGCAGAATGGAAAAACACTTTAAAAATGGTAGCCAAAAAATTAGGAGACCAATTTAAGAACAAAACAATAACCTTTAGTGCATCCTCAGGAGGGGACCCAGAAATTGAAAAGCATACTTTTAATTGTGGAGGAGAATTTTTCTACTGTGATACAACAAAGCTGTTTAATAGTACTTGGAATGAGACTACTTGGAATGAGAACAGGGAAAATGAAAATGACACAGACATCACAATCCAATGCAGAATAAAACAAATTATAAACATGTGGCAGGAAGTAGGAAAAGCAATATATGCCCCTCCCATTGAAGGACACATTAGATGTTCATCAAACATTACAGGGCTACTATTAACAAGAGATGGTGGCATTAATAATAATCAGAGCAACACAACTGAGGTCTTCAGACCTCAAGGAGGAGATATGAAAAATAATTGGAGAAGTGAATTATATAAATATAAAGTAGTAAAAATTGAACCACTAGGAGTAGCACCCACCAAGGCAAAGAGAAGAGTGGTGCAGAGAGAAAAAAGAGCAATTGTGGGATTAGGAGCTGTGTTCGTTGGGTTCTTGGGAGCAGCAGGAAGCACTATGGGCGCAGCGTCACTGACGCTGACGGTACAGGCCAGACAACTATTGTCTGGTATAGTGCAACAGCAGAGCAACTTGCTGAGGGCTATTGAGGCGCAACAGCATCTGTTGCAACTCACAGTCTGGGGCATCAAGCAGCTCCAGGCAAGAATCCTAGCTGTGGAAAGATACCTAACGGATCAACAGCTCCTGGGGATTTGGGGTTGCTCAGGAAAACTTATCTGCAACACTGCTGTGCCTTGGAATGCTAGTTGGAGTAATAAATCTCTTGATACAATTTGGGAAAACATGACCTGGATGGAGTGGGATAGGGAAAATAGTAATTACACAAGCCTAATATACAGTTTAATTGAAGAATCGCAAAATCAGCAAGAAAAGAATGAACAAGAATTATTGGCACTAGATAAGTGGGCAAATTTGTGGAGTTGGTTTAACATTTCAAATTGGCTGTGGTATATAAGAATATTCATAATGATAGTAGGAGGCTTAATAGGTTTAAGAATAGTTTTTGCTGTACTTTCTATAGTAAATAGAGTTAGGCAGGGATACTCACCATTGTCGTTTCAGACCCACCTCCCAGCCCAGCGGGGACCCGACAGGCCCGCAGGAATCGGAGAAGAAGGTGGAGAGAGAGACAAAGACACATCCACTCCATTAGTAGCTGGCTTCTTAGCAATTCTCTGGGTCGATCTGCGAAGCCTGTGCCTCTTCAGCTACCACCGCTTGAGAGACTTACTCTTGATTGTAGCGAGGATTGTGGAACTCCTGGGACGCAGGGGGTGGGAAATCCTCAAGTATTGGTGGAACCTCCTCCAGTACTGGAGTCAGGAACTAAAGAATAGTGCTGTTAGCTTGCTTAATACTACAGCCATAGCAGTAGCTGAAGGGACAGATAGGGTTATAGAAGCAGTACAAAGAGCTTGTAGGGCTATTCTCCACATACCAAGAAGAATAAGACAGGGCGCGGAAAGAATTTTGGTGTAA
		001-004-KD-Pl8-C9_S280	K								ATGAGAGTGAAGGGGATCAGGAGGAATTATCAGCACTTATGGAAATGGGGTATCATGCTCCTTGGGATGTTAATGATCTGTAGTGCTGTGGACAATCTGTGGGTCACAGTCTACTATGGGGTACCTGTGTGGAAAGAGGCAACCACCACTCTATTTTGTGCATCAGATGCTAAATCATATGATACAGAGGCACATAATGTTTGGGCCACACATGCCTGTGTACCCACAGACCCCAACCCACAAGAAGTAAAATTAGAAAATGTAACAGAAAATTTTAACATGTGGAAAAATAACATGGTAGAACAGATGCATGAGGATATAATCAGTTTATGGGATCAAAGCCTAAAGCCATGTGTGAGACTAACCCCACTCTGTGTTACTCTAAATTGCAATGATGTGAATAGTACAAGGACTGTGAATACAACAATGAATAGTACAACAATGAGTAGTGAGGTAGACAAAGGAGAAATAAAAAATTGCTCTTTCAATATCACCACAGGCATGGGAATTAAAAATGAGAAAGAATATGCACTTTTTTATAAACTTGATGTAGTACAAATAGATAATACTAGCTATAGGTTGATAAGTTGTAATACCTCAGTTGTTACACAGGCCTGTCCAAAAATATCCTTTGAGCCAATTCCCATACATTACTGTGCCCCAGCTGGTTTTGCGATTCTAAAGTGTAATGATAAGAAGTTCAATGGAACAGGACCATGTAAAAATGTCAGCACTGTACAATGTACACATGGAATTAGACCAGTAATATCAACTCAATTACTGTTAAATGGCAGTCTAGCAGAAGAAGAGGTAATAATTAGATCTGAAAATAGCACAGACAATGCTAAGACCATAATAGTACAGCTAAATGAAACTGTAAAGATTAATTGTACAAGACCCCACAACAATACAAGAAAAGGTATACATATGGGACCAGGGAAAGCATTTTTTACAACAGGAAATGTAATAGGAGATATAAGACAAGCACACTGTAACATTAGTGGAGCAGAATGGAAAAACACTTTAAAAATGGTAGCCAAAAAATTAGGAGACCAATTTAAGAACAAAACAATAACCTTTAGTGCATCCTCAGGAGGGGACCCAGAAATTGAAAAGCATACTTTTAATTGTGGAGGAGAATTTTTCTACTGTGATACAACAAAGCTGTTTAATAGTACTTGGAATGAGACTACTTGGAATGAGAACAGGGAAAATGAAAATGACACAGACATCACAATCCAATGCAGAATAAAACAAATTATAAACATGTGGCAGGAAGTAGGAAAAGCAATATATGCCCCTCCCATTGAAGGACACATTAGATGTTCATCAAACATTACAGGGCTACTATTAACAAGAGATGGTGGCATTAATAATAATCAGAGCAACACAACTGAGGTCTTCAGACCTCAAGGAGGAGATATGAAAAATAATTGGAGAAGTGAATTATATAAATATAAAGTAGTAAAAATTGAACCACTAGGAGTAGCACCCACCAAGGCAAAGAGAAGAGTGGTGCAGAGAGAAAAAAGAGCAATTGTGGGATTAGGAGCTGTATTCGTTGGGTTCTTGGGAGCAGCAGGAAGCACTATGGGCGCAGCGTCACTGACGCTGACGGTACAGGCCAGACAACTATTGTCTGGTATAGTGCAACAGCAGAGCAACTTGCTGAGGGCTATTGAGGCGCAACAGCATCTGTTGCAACTCACAGTCTGGGGCATCAAGCAGCTCCAGGCAAGAATCCTAGCTGTGGAAAGATACCTAACGGATCAACAGCTCCTGGGGATTTGGGGTTGCTCAGGAAAACTTATCTGCAACACTGCTGTGCCTTGGAATGCTAGTTGGAGTAATAAATCTCTTGATACAATTTGGGAAAACATGACCTGGATGGAGTGGGATAGGGAAATTAGTAATTACACAAGCCTAATATACAGTTTAATTGAAGAATCGCAAAATCAGCAAGAAAAGAATGAACAAGAATTATTGGCACTAGATAAGTGGGCAAATTTGTGGAGTTGGTTTAACATTTCAAATTGGCTGTGGTATATAAGAATATTCATAATGATAGTAGGAGGCTTAATAGGTTTAAGAATAGTTTTTGCTGTACTTTCTATAGTAAATAGAGTTAGGCAGGGATACTCACCATTGTCGTTTCAGACCCACCTCCCAGCCCAGCGGGGACCCGACAGGCCCGCAGGAATCGGAGAAGAAGGTGGAGAGAGAGACAAAGACACATCCACTCCATTAGTAGCTGGCTTCTTAGCAATTCTCTGGGTCGATCTGCGAAGCCTGTGCCTCTTCAGCTACCACCGCTTGAGAGACTTACTCTTGATTGTAGCGAGGATTGTGGAACTCCTGGGACGCAGGGGGTGGGAAATCCTCAAGTATTGGTGGAACCTCCTCCAGTACTGGAGTCAGGAACTAAAGAATAGTGCTGTTAGCTTGCTTAATACTACAGCCATAGCAGTAGCTGAAGGGACAGATAGGGTTATAGAAGCAGTACAAAGAGCTTGTAGGGCTATTCTCCACATACCAAGAAGAATAAGACAGGGCGCGGAAAGAATTTTGGTGTAA
	P05 - 001-008	001-008-FK-PL6-D6_S201	1								ATGAAAGTGAGGGTGATGCAGAGGAATTGGCAGCACTTGGGGAGGTGGGGCCTTTTATTCCTGGGGTTATTAATATGCTGTAATGCTACAGAACAATTGTGGGTTACAGTCTATTATGGGGTACCTGTGTGGAAAGAAGCAACCACTACTCTATTTTGTGCATCAGATGCTAAAGGGTATGAAAAAGAGGCACATAATGTCTGGGCTACACATGCCTGTGTACCCACAGACCCCAACCCACAAGAAATACCTTTGGTAAATGTAACAGAAAATTTTAATATGTGGAAAAACAACATGGTAGAACAAATGCAGACAGATATAATCAGCCTATGGGATCAAAGTCTAAAGCCATGTGTAAAGTTAACCCCACTTTGTGTTACTTTAAACTGTAATAATAATATTAAATGGGCTAATGGCAACAACAGTACTAACCCAGATATGAAAAACTGTTCTTTCAACATGACCACAGAAGTACGAGACAAGAGGTTAAAAGTGTCTGCACTTTTTTATAAGATTGATCTAACACCACTCAACGAGACTAGTGGTGAATATAGACTAATAAATTGTAATACCTCAACCATTAAACAGGCTTGTCCAAAAGTATCTTGGGATCCAATTCCCATACATTATTGTGCTCCAGCTGGTTATGCGATTCTAAAGTGTAGGGATAAAAATTTTAATGGGACAGGGCCATGTAATAATGTTAGCACAGTACAATGTACACATGGAATTAAGCCAGTGGTATCAACTCAATTGCTGTTAAATGGTAGCCTAGCAGAAGAGGATATAGTAATCAGAACTCAAAATATCTCAGATAATGCAAAAACTATAATAGTAAGTCTTAATGAATCTGTAACAATTAATTGTACAAGACCTGGTAACAATACAAGAAAAAGTATACATATTGGACCAGGACAAGTATTCTATGCAAATAATGATATAATAGGAGACATAAGAAAAGCATTTTGTACCCTTAATGGAACACAATGGAATAAAACTTTAGATAGGGTAAAGGCAAAGTTAAGGTCACTCTTTAACAAAACAACTATAATATTTGCACAACCCTCAGGAGGGGACTTAGAAGTCACAATGCATAGTTTCAATTGTAGAGGAGAATTCTTCTACTGCAATACATCAGGATTGTTTAATAACAATACATTTAATAACACAGGCGGTAATGAAAATATCACCCTCCCATGTAGAATAAAACAAATTATAAACATGTGGCAAGGAGTAGGACAAGCAATGTATACTGCTCCCATTGCAGGAAACATTACCTGTGTATCAAATATTACAGGCCTACTATTGATAAGAGATGGTGGTCCAGATAATGATAATGAAACCTTTAGACCTGGGGGAGGAGATATGAGAGACAATTGGAGAAGTGAACTATATAAATATAAAGTAGTAGAAATTGAGCCACTAGGAATAGCACCCACCAGGGCAAAAAGACAAGTGGTGAGAAGAGAAAGAAGAGCAGTGGGAATAGGAGCTATGTTCCTTGGGTTCTTGGGAGCAGCAGGAAGCACTATGGGCGCAGCGTCAATAGCGCTGACGGTACAGGCCAGACAATTATTGTCTGGAATAGTGCAACAGCAAAACAATTTGCTGAGAGCTATTGAAGCGCAACAACATCTGTTGCAGCTCACAGTCTGGGGCATTAAACAGCTCCAGGCAAGAGTCCTGGCTGTGGAAAGATACCTAAAGGATCAACAGCTCCTAGGAGTTTGGGGCTGCTCTGGAAAACTCATCTGCACCACTAGTGTGCCCTGGAACTCTAGTTGGAGTAATAAATCCCAACAGGAGATTTGGGATAACATGACCTGGATGGACTGGGAAAGAGAGATTAGCAATTATTCACAAACAATATACAAATTACTTGAGGAATCGCAGTACCAGCAAGACAAGAATGAACAAGAATTATTGGCATTGGACAAATGGGCAAGTCTGTGGAATTGGTTTGACATATCAAATTGGCTGTGGTATATAAGAATATTTATAATGATAGTAGGAGGCTTGATAGGCTTAAGAATAGTTTTTGCTGTGCTTGCTATAGTAAATAGAGTTAGGAAGGGATACTCACCTCTGTCATTACAGACCCTTATCCCAAACTCGAGGGGACCCGACAGGCCCGAAGGAATCGAAGAAGGAGGTGGAGAGCAAGACAGAGACAGATCCGTGAGATTAGTGAACGGATTCTTAGCTCTTGTCTGGGACGACCTGCGGAACCTGTGCCTCTTCAGCTACCGCCTCTTGAGAGACTTCATATTGATTGCGGCGAGGACTGTGGACAGAGGACTGAGAGGGGGGTGGAAAGCCCTCAAATATCTGTGGAATCTCACGCAATATTGGAGTCGGGAACTAAAGGATAGTGCTATTAGCTTATATAATTCAATAGCAATAGCAGTAGCTGAAGGGACAGATAGAATCATAGAAGCTTTGCAAATAATTGTTAGGGGTGTTCTCCACATACCTAGAAGAATAAGACAGGGCTTGGAAAGGGCTTTACTATAA
		001-008-UT-Pl8-G11_S330	A								ATGAAAGTGAGGGTGATGCAGAGGAATTGGCAGCACTTGGGGAGGTGGGGCCTTTTATTCCTGGGGTTATTAATATGCTGTAATGCTACAGAACAATTGTGGGTTACAGTCTATTATGGGGTACCTGTGTGGAAAGAAGCAACCACTACTCTATTTTGTGCATCAGATGCTAAAGGGTATGAAAAAGAGGCACATAATGTCTGGGCTACACATGCCTGTGTACCCACAGACCCCAACCCACAAGAAATACCTTTGGTAAATGTAACAGAAAATTTTAATATGTGGAAAAACAACATGGTAGAACAAATGCAGACAGATATAATCAGCCTATGGGATCAAAGTCTAAAGCCATGTGTAAAGTTAACCCCACTTTGTGTTACTTTAAACTGTAATAATAATATTGAATGGGCTAATGGCAACAACAGTACTAACCCAGATATGAAAAACTGTTCTTTCAACATGACCACAGAAGTACGAGACAAGAGGTTAAAAGTGTCTGCACTTTTTTATAAGATTGATCTAACACCACTCAACGAGACTAGTGGTGAATATAGACTAATAAATTGTAATACCTCAACCATTAAACAGGCTTGTCCAAAAGTATCTTGGGATCCAATTCCCATACATTATTGTGCTCCAGCTGGTTATGCGATTCTAAAGTGTAGGGATAAAAATTTTAATGGGACAGGGCCATGTAATAATGTTAGCACAGTACAATGTACACATGGAATTAAGCCAGTGGTATCAACTCAATTGCTGTTAAATGGTAGCCTAGCAGAAGAGGATATAGTAATCAGAACTCAAAATATCTCAGATAATGCAAAAACTATAATAGTAAGTCTTAATGAATCTGTATCAATTAATTGTATAAGACCCGGCAACAATACAAGAAAAAGTATACATATTGGACCAGGACAAGTATTCTATGCAAATAATGATATAATAGGAGACATAAGAAAAGCATTTTGTACCCTTAATGGAACACAATGGAATAAAACTTTAGATAGGGTAAAGGCAAAGTTAAGGTCACTCTTTAACAAAACAACTATAATATTTGCACAACCCTCAGGAGGGGACTTAGAAGTCACAATGCATAGTTTCAATTGTAGAGGAGAATTTTTCTACTGCAATACATCAGGATTGTTTAATGACATAGACAGCAATATCACCCTCCCATGTAGAATAAAACAAATTATAAACATGTGGCAAGGAGTAGGACAAGCAATGTATACTGCTCCCATTGCAGGAAACATTACCTGTGTATCAAATATTACAGGCCTACTATTGACAAGAGATGGTGGTCCAGATAATGATAATGAAACCTTTAGACCTGGGGGAGGAGATATGAGAGACAATTGGAGAAGTGAACTATATAAATATAAAGTAGTAGAAATTGAGCCACTAGGAATAGCACCCACCAGGGCAAAAAGACAAGTGGTGAGAAGAGAAAGGAGAGCAGTGGGAATAGGAGCTATGTTCCTTGGGTTCTTGGGAGCAGCAGGAAGCACTATGGGCGCAGCGTCAATAGCGCTGACGGTACAGGCCAGACAATTATTGTCTGGAATAGTGCAACAGCAAAATAATTTGCTGAGAGCTATTGAAGCGCAACAACATCTGTTGCAGCTCACAGTCTGGGGCATTAAACAGCTCCAGGCAAGAGTCCTGGCTGTGGAAAGATACCTAAAGGATCAACAGCTCCTAGGAGTTTGGGGCTGCTCTGGAAAACTCATCTGCACCACTAGTGTGCCCTGGAACTCTAGTTGGAGTAATAAATCCCAACAGGAGATTTGGGATAACATGACCTGGATGGACTGGGAAAGAGAGATTAGCACTTATTCACAAACAATATACAAATTACTTGAGGAATCGCAGTACCAGCAAGACAAGAATGAACAAGAATTATTGGCATTGGACAAATGGGCAAGTCTGTGGAATTGGTTTGACATATCAAATTGGCTGTGGTATATAAGAATATTTATAATGATAGTAGGAGGCTTGATAGGCTTAAGAATAATTTTTGCTGGGCTTGCTATAGTAAATAGAGTTAGGAAGGGATACTCACCTCTGTCATTACAGACCCTTATCCCAAACTCGAGGGGACCCGACAGGCCCGAAGGAATCGAAGAAGGAGGTGGAGAGCAAGACAGAGACAGATCCGTGAGATTAGTGAACGGATTCTTAGCTCTTGTCTGGGACGACCTGCGGAACCTGTGCCTCTTCAGCTACCGCCTCTTGAGAGACTTCATATTGATTGCGGCGAGGACTGTGGACAGAGGACTGAGAGGGGGGTGGAAAGCCCTCAAATATCTGTGGAATCTCACGCAATATTGGAGTCGGGAACTAAAGGATAGTGCTATTAGCTTATATAATTCAATAGCAATAGCAGTAGCTGAAGGGACAGATAGAATCATAGAAGCTTTGCAAATAATTGTTAGGGGTGTTCTCCACATACCTAGAAGAATAAGACAGGGCTTGGAAAGGGCTTTACTATAA
		001-008-UT-Pl8-F1_S308	B								ATGAAAGTGAGGGTGATGCAGAGGAATTGGCAGCACTTGGGGAGGTGGGGCCTTTTATTCCTGGGGTTATTAATATGCTGTAATGCTACAGAACAATTGTGGGTTACAGTCTATTATGGGGTACCTGTGTGGAAAGAAGCAACCACTACTCTATTTTGTGCATCAGATGCTAAAGGGTATGAAAAAGAGGCACATAATGTCTGGGCTACACATGCCTGTGTACCCACAGACCCCAACCCACAAGAAATACCTTTGGTAAATGTAACAGAAAATTTTAATATGTGGAAAAACAACATGGTAGAACAAATGCAGACAGATATAATCAGCCTATGGGATCAAAGTCTAAAGCCATGTGTAAAGTTAACCCCACTTTGTGTTACTTTAAACTGTAATAATAATATTGAATGGGCTAATGGCAACAACAGTACTAACCCAGATATGAAAAACTGTTCTTTCAACATGACCACAGAAGTACGAGACAAGAGGTTAAAAGTGTCTGCACTTTTTTATAAGATTGATCTAACACCACTCAACGAGACTAGTGGTGAATATAGACTAATAAATTGTAATACCTCAACCATTAAACAGGCTTGTCCAAAAGTATCTTGGGATCCAATTCCCATACATTATTGTGCTCCAGCTGGTTATGCGATTCTAAAGTGTAGGGATAAAAATTTTAATGGGACAGGGCCATGTAATAATGTTAGCACAGTACAATGTACACATGGAATTAAGCCAGTGGTATCAACTCAATTGCTGTTAAATGGTAGCCTAGCAGAAGAGGATATAGTAATCAGAACTCAAAATATCTCAGATAATGCAAAAACTATAATAGTAAGTCTTAATGAATCTGTATCAATTAATTGTATAAGACCCGGCAACAATACAAGAAAAAGTATACATATTGGACCAGGACAAGTATTCTATGCAAATAATGATATAATAGGAGACATAAGAAAAGCATTTTGTACCCTTAATGGAACACAATGGAATAAAACTTTAGATAGGGTAAAGGCAAAGTTAAGGTCACTCTTTAACAAAACAACTATAATATTTGCACAACCCTCAGGAGGGGACTTAGAAGTCACAATGCATAGTTTCAATTGTAGAGGAGAATTTTTCTACTGCAATACATCAGGATTGTTTAATGACATAGACAGCAATATCACCCTCCCATGTAGAATAAAACAAATTATAAACATGTGGCAAGGAGTAGGACAAGCAATGTATACTGCTCCCATTGCAGGAAACATTACCTGTGTATCAAATATTACAGGCCTACTATTGACAAGAGATGGTGGTCCAGATAATGATAATGAAACCTTTAGACCTGGGGGAGGAGATATGAGAGACAATTGGAGAAGTGAACTATATAAATATAAAGTAGTAGAAATTGAGCCACTAGGAATAGCACCCACCAGGGCAAAAAGACAAGTGGTGAGAAGAGAAAGGAGAGCAGTGGGAATAGGAGCTATGTTCCTTGGGTTCTTGGGAGCAGCAGGAAGCACTATGGGCGCAGCGTCAATAGCGCTGACGGTACAGGCCAGACAATTATTGTCTGGAATAGTGCAACAGCAAAATAATTTGCTGAGAGCTATTGAAGCGCAACAACATCTGTTGCAGCTCACAGTCTGGGGCATTAAACAGCTCCAGGCAAGAGTCCTGGCTGTGGAAAGATACCTAAAGGATCAACAGCTCCTAGGAGTTTGGGGCTGCTCTGGAAAACTCATCTGCACCACTAGTGTGCCCTGGAACTCTAGTTGGAGTAATAAATCCCAACAGGAGATTTGGGATAACATGACCTGGATGGACTGGGAAAGAGAGATTAGCACTTATTCACAAACAATATACAAATTACTTGAGGAATCGCAGTACCAGCAAGACAAGAATGAACAAGAATTATTGGCATTGGACAAATGGGCAAGTCTGTGGAATTGGTTTGACATATCAAATTGGCTGTGGTATATAAGAATATTTATAATGATAGTAGGAGGCTTGATAGGCTTAAGAATAGTTTTTGCTGGGCTTGCTATAGTAAATAGAGTTAGGAAGGGATACTCACCTCTGTCATTACAGACCCTTATCCCAAACTCGAGGGGACCCGACAGGCCCGAAGGAATCGAAGAAGGAGGTGGAGAGCAAGACAGAGACAGATCCGTGAGATTAGTGAACGGATTCTTAGCTCTTGTCTGGGACGACCTGCGGAACCTGTGCCTCTTCAGCTACCGCCTCTTGAGAGACTTCATATTGATTGCGGCGAGGACTGTGGACAGAGGACTGAGAGGGGGGTGGAAAGCCCTCAAATATCTGTGGAATCTCACGCAATATTGGAGTCGGGAACTAAAGGATAGTGCTATTAGCTTATATAATTCAATAGCAATAGCAGTAGCTGAAGGGACAGATAGAATCATAGAAGCTTTGCAAATAATTGTTAGGGGTGTTCTCCACATACCTAGAAGAATAAGACAGGGCTTGGAAAGGGCTTTACTATAA
		001-008-FK-PL6-A1_S200	C								ATGAAAGTGAGGGTGATGCAGAGGAATTGGCAGCACTTGGGGAGGTGGGGCCTTTTATTCCTGGGGTTATTAATATGCTGTAATGCTACAGAACAATTGTGGGTTACAGTCTATTATGGGGTACCTGTGTGGAAAGAAGCAACCACTACTCTATTTTGTGCATCAGATGCTAAAGGGTATGAAAAAGAGGCACATAATGTCTGGGCTACACATGCCTGTGTACCCACAGACCCCAACCCACAAGAAATACCTTTGGTAAATGTAACAGAAAAGTTTAATATGTGGAAAAACAACATGGTAGAACAAATGCAGACAGATATAATCAGCCTATGGGATCAAAGTCTAAAGCCATGTGTAAAGTTAACCCCACTTTGTGTTACTTTAAACTGTAATAATAATATTAAATGGGCTAATGGCAACAACAGTACTAACCCAGATATGAAAAACTGTTCTTTCAACATGACCACAGAAGTACGAGACAAGAGGTTAAAAGTGTCTGCACTTTTTTATAAGATTGATCTAACACCACTCAACGAGACTAGTGGTGAATATAGACTAATAAATTGTAATACCTCAACCATTAAACAGGCTTGTCCAAAAGTATCTTGGGATCCAATTCCCATACATTATTGTGCTCCAGCTGGTTATGCGATTCTAAAGTGTAGGGATAAAAATTTTAATGGGACAGGGCCATGTAATAATGTTAGCACAGTACAATGTACACATGGAATTAAGCCAGTGGTATCAACTCAATTGCTGTTAAATGGTAGCCTAGCAGAAGAGGATATAGTAATCAGAACTCAAAATATCTCAGATAATGCAAAAACTATAATAGTAAGTCTTAATGAATCTGTATCAATTAATTGTATAAGACCCGGCAACAATACAAGAAAAAGTATACATATTGGACCAGGACAAGTATTCTATGCAAATAATGATATAATAGGAGACATAAGAAAAGCATTTTGTACCCTTAATGGAACACAATGGAATAAAACTTTAGATAGGGTAAAGGCAAAGTTAAGGTCACTCTTTAACAAAACAACTATAATATTTGCACAACCCTCAGGAGGGGACTTAGAAGTCACAATGCATAGTTTCAATTGTAGAGGAGAATTTTTCTACTGCAATACATCAGGATTGTTTAATGACATAGACAGCAATATCACCCTCCCATGTAGAATAAAACAAATTATAAACATGTGGCAAGGAGTAGGACAAGCAATGTATACTGCTCCCATTGCAGGAAACATTACCTGTGTATCAAATATTACAGGCCTACTATTGACAAGAGATGGTGGTCCAGATAATGATAATGAAACCTTTAGACCTGGGGGAGGAGATATGAGAGACAATTGGAGAAGTGAACTATATAAATATAAAGTAGTAGAAATTGAGCCACTAGGAATAGCACCCACCAGGGCAAAAAGACAAGTGGTGAGAAGAGAAAGAAGAGCAGTGGGAATAGGAGCTATGTTCCTTGGGTTCTTGGGAGCAGCAGGAAGCACTATGGGCGCAGCGTCAATAGCGCTGGCGGTACAGGCCAGACAATTATTGTCTGGAATAGTGCAACAGCAAAATAATTTGCTGAGAGCTATTGAAGCGCAACAACATCTGTTGCAGCTCACAGTCTGGGGCATTAAACAGCTCCAGGCAAGAGTCCTGGCTGTGGAAAGATACCTAAAGGATCAACAGCTCCTAGGAGTTTGGGGCTGCTCTGGAAAACTCATCTGCACCACTAGTGTGCCCTGGAACTCTAGTTGGAGTAATAAATCCCAACAGGAGATTTGGGATAACATGACCTGGATGGACTGGGAAAGAGAGATTAGCACTTATTCACAAACAATATACAAATTACTTGAGGAATCGCAGTACCAGCAAGACAAGAATGAACAAGAATTATTGGCATTGGACAAATGGGCAAGTCTGTGGAATTGGTTTGACATATCAAATTGGCTGTGGTATATAAGAATATTTATAATGATAGTAGGAGGCTTGATAGGCTTAAGAATAGTTTTTGCTGGGCTTGCTATAGTAAATAGAGTTAGGAAGGGATACTCACCTCTGTCATTACAGACCCTTATCCCAAACTCGAGGGGACCCGACAGGCCCGAAGGAATCGAAGAAGGAGGTGGAGAGCAAGACAGAGACAGATCCGTGAGATTAGTGAACGGATTCTTAGCTCTTGTCTGGGACGACCTGCGGAACCTGTGCCTCTTCAGCTACCGCCTCTTGAGAGACTTCATATTGATTGCGGCGAGGACTGTGGACAGAGGACTGAGAGGGGGGTGGAAAGCCCTCAAATATCTGTGGAATCTCACGCAATATTGGAGTCGGGAACTAAAGGATAGTGCTATTAGCTTATATAATTCAATAGCAATAGCAGTAGCTGAAGGGACAGATAGAATCATAGAAGCTTTGCAAATAATTGTTAGGGGTGTTCTCCACATACCTAGAAGAATAAGACAGGGCTTGGAAAGGGCTTTACTATAA
		001-008-UT-Pl8-G12_S331	D	Yes			0.219	>50	>50	>50	ATGAAAGTGAGGGTGATGCAGAGGAATTGGCAGCACTTGGGGAGGTGGGGCCTTTTATTCCTGGGGTTATTAATATGCTGTAATGCTACAGAACAATTGTGGGTTACAGTCTATTATGGGGTACCTGTGTGGAAAGAAGCAACCACTACTCTATTTTGTGCATCAGATGCTAAAGGGTATGAAAAAGAGGCACATAATGTCTGGGCTACACATGCCTGTGTACCCACAGACCCCAACCCACAAGAAATACCTTTGGTAAATGTAACAGAAAATTTTAATATGTGGAAAAACAACATGGTAGAACAAATGCAGACAGATATAATCAGCCTATGGGATCAAAGTCTAAAGCCATGTGTAAAGTTAACCCCACTTTGTGTTACTTTAAACTGTAATAATAATATTAAAGGGGCTAATGGCAACAACAGTACTAACCCAGATATGAAAAACTGTTCTTTCAACATGACCACAGAAGTACGAGACAAGAGGTTAAAAGTGTCTGCACTTTTTTATAAGATTGATCTAACACCACTCAACGAGACTAGTGGTGAATATAGACTAATAAATTGTAATACCTCAACCATTAAACAGGCTTGTCCAAAAGTATCTTGGGATCCAATTCCCATACATTATTGTGCTCCAGCTGGTTATGCGATTCTAAAGTGTAGGGATAAAAATTTTAATGGGACAGGGCCATGTAATAATGTTAGCACAGTACAATGTACACATGGAATTAAGCCAGTGGTATCAACTCAATTGCTGTTAAATGGTAGCCTAGCAGAAGAGGATATAGTAATCAGAACTCAAAATATCTCAGATAATGCAAAAACTATAATAGTAAGTCTTAATGAATCTGTATCAATTAATTGTATAAGACCCGGCAACAATACAAGAAAAAGTATACATATTGGACCAGGACAAGTATTCTATGCAAATAATGATATAATAGGAGACATAAGAAAAGCATTTTGTACCCTTAATGGAACACAATGGAATAAAACTTTAGATAGGGTAAAGGCAAAGTTAAGGTCACTCTTTAACAAAACAACTATAATATTTGCACAACCCTCAGGAGGGGACTTAGAAGTCACAATGCATAGTTTCAATTGTAGAGGAGAATTTTTCTACTGCAATACATCAGGATTGTTTAATGACATAGACAGCAATATCACCCTCCCATGTAGAATAAAACAAATTATAAACATGTGGCAAGGAGTAGGACAAGCAATGTATACTGCTCCCATTGCAGGAAACATTACCTGTGTATCAAATATTACAGGCCTACTATTGACAAGAGATGGTGGTCCAGATAATGATAATGAAACCTTTAGACCTGGGGGAGGAGATATGAGAGACAATTGGAGAAGTGAACTATATAAATATAAAGTAGTAGAAATTGAGCCACTAGGAATAGCACCCACCAGGGCAAAAAGACAAGTGGTGAGAAGAGAAAGAAGAGCAGTGGGAATAGGAGCTATGTTCCTTGGGTTCTTGGGAGCAGCAGGAAGCACTATGGGCGCAGCGTCAATAGCGCTGACGGTACAGGCCAGACAATTATTGTCTGGAATAGTGCAACAGCAAAATAATTTGCTGAGAGCTATTGAAGCGCAACAACATCTGTTGCAGCTCACAGTCTGGGGCATTAAACAGCTCCAGGCAAGAGTCCTGGCTGTGGAAAGATACCTAAAGGATCAACAGCTCCTAGGAGTTTGGGGCTGCTCTGGAAAACTCATCTGCACCACTAGTGTGCCCTGGAACTCTAGTTGGAGTAATAAATCCCAACAGGAGATTTGGGATAACATGACCTGGATGGACTGGGAAAGAGAGATTAGCACTTATTCACAAACAATATACAAATTACTTGAGGAATCGCAGTACCAGCAAGACAAGAATGAACAAGAATTATTGGCATTGGACAAATGGGCAAGTCTGTGGAATTGGTTTGACATATCAAATTGGCTGTGGTATATAAGAATATTTATAATGATAGTAGGAGGCTTGATAGGCTTAAGAATAGTTTTTGCTGGGCTTGCTATAGTAAATAGAGTTAGGAAGGGATACTCACCTCTGTCATTACAGACCCTTATCCCAAACTCGAGGGGACCCGACAGGCCCGAAGGAATCGAAGAAGGAGGTGGAGAGCAAGACAGAGACAGATCCGTGAGATTAGTGAACGGATTCTTAGCTCTTGTCTGGGACGACCTGCGGAACCTGTGCCTCTTCAGCTACCGCCTCTTGAGAGACTTCATATTGATTGCGGCGAGGACTGTGGACAGAGGACTGAGAGGGGGGTGGAAAGCCCTCAAATATCTGTGGAATCTCACGCAATATTGGAGTCGGGAACTAAAGGATAGTGCTATTAGCTTATATAATTCAATAGCAATAGCAGTAGCTGAAGGGACAGATAGAATCATAGAAGCTTTGCAAATAATTGTTAGGGGTGTTCTCCACATACCTAGAAGAATAAGACAGGGCTTGGAAAGGGCTTTACTATAA
		001-008-UT-Pl8-E9_S304	E								ATGAAAGTGAGGGTGATGCAGAGGAATTGGCAGCACTTGGGGAGGTGGGGCCTTTTATTCCTGGGGTTATTAATATGCTGTAATGCTACAGAACAATTGTGGGTTACAGTCTATTATGGGGTACCTGTGTGGAAAGAAGCAACCACTACTCTATTTTGTGCATCAGATGCTAAAGGGTATGAAAAAGAGGCACATAATGTCTGGGCTACACATGCCTGTGTACCCACAGACCCCAACCCACAAGAAATACCTTTGGTAAATGTAACAGAAAATTTTAATATGTGGAAAAACAACATGGTAGAACAAATGCAGACAGATATAATCAGCCTATGGGATCAAAGTCTAAAGCCATGTGTAAAGTTAACCCCACTTTGTGTTACTTTAAACTGTAATAATAATATTAAATGGGCTAATGGCAACAACAGTACTAACCTAGATATGAAAAACTGTTCTTTCAACATGACCACAGAAGTACGAGACAAGAGGTTAAAAGTGTCTGCACTTTTTTATAAGATTGATCTAACACCACTCAACGAGACTAGTGGTGAATATAGACTAATAAATTGTAATACCTCAACCATTAAACAGGCTTGTCCAAAAGTATCTTGGGATCCAATTCCCATACATTATTGTGCTCCAGCTGGTTATGCGATTCTAAAGTGTAGGGATAAAAATTTTAATGGGACAGGGCCATGTAATAATGTTAGCACAGTACAATGTACACATGGAATTAAGCCAGTGGTATCAACTCAATTGCTGTTAAATGGTAGCCTAGCAGAAGAGGATATAGTAATCAGAACTCAAAATATCTCAGATAATGCAAAAACTATAATAGTAAGTCTTAATGAATCTGTATCAATTAATTGTATAAGACCCGGCAACAATACAAGAAAAAGTATACATATTGGACCAGGACAAGTATTCTATGCAAATAATGATATAATAGGAGACATAAGAAAAGCATTTTGTACCCTTAATGGAACACAATGGAATAAAACTTTAGATAGGGTAAAGGCAAAGTTAAGGTCACTCTTTAACAAAACAACTATAATATTTGCACAACCCTCAGGAGGGGACTTAGAAGTCACAATGCATAGTTTCAATTGTAGAGGAGAATTTTTCTACTGCAATACATCAGGATTGTTTAATGACATAGACAGCAATATCACCCTCCCATGTAGAATAAAACAAATTATAAACATGTGGCAAGGAGTAGGACAAGCAATGTATACTGCTCCCATTGCAGGAAACATTACCTGTGTATCAAATATTACAGGCCTACTATTGACAAGAGATGGTGGTCCAGATAATGATAATGAAACCTTTAGACCTGGGGGAGGAGATATGAGAGACAATTGGAGAAGTGAACTATATAAATATAAAGTAGTAGAAATTGAGCCACTAGGAATAGCACCCACCAGGGCAAAAAGACAAGTGGTGAGAAGAGAAAGAAGAGCAGTGGGAATAGGAGCTATGTTCCTTGGGTTCTTGGGAGCAGCAGGAAGCACTATGGGCGCAGCGTCAATAGCGCTGACGGTACAGGCCAGACAATTATTGTCTGGAATAGTGCAACAGCAAAATAATTTGCTGAGAGCTATTGAAGCGCAACAACATCTGTTGCAGCTCACAGTCTGGGGCATTAAACAGCTCCAGGCAAGAGTCCTGGCTGTGGAAAGATACCTAAAGGATCAACAGCTCCTAGGAGTTTGGGGCTGCTCTGGAAAACTCATCTGCACCACTAGTGTGCCCTGGAACTCTAGTTGGAGTAATAAATCCCAACAGGAGATTTGGGATAACATGACCTGGATGGACTGGGAAAGAGAGATTAGCACTTATTCACAAACAATATACAAATTACTTGAGGAATCGCAGTACCAGCAAGACAAGAATGAACAAGAATTATTGGCATTGGACAAATGGGCAAGTCTGTGGAATTGGTTTGACATATCAAATTGGCTGTGGTATATAAGAATATTTATAATGATAGTAGGAGGCTTGATAGGCTTAAGAATAGTTTTTGCTGGGCTTGCTATAGTAAATAGAGTTAGGAAGGGATACTCACCTCTGTCATTACAGACCCTTATCCCAAACTCGAGGGGACCCGACAGGCCCGAAGGAATCGAAGAAGAAGGTGGAGAGCAAGACAGAGACAGATCCGTGAGATTAGTGAACGGATTCTTAGCTCTTGTCTGGGACGACCTGCGGAACCTGTGCCTCTTCAGCTACCGCCTCTTGAGAGACTTCATATTGATTGCGGCGAGGACTGTGGACAGAGGACTGAGAGGGGGGTGGAAAGCCCTCAAATATCTGTGGAATCTCACGCAATATTGGAGTCGGGAACTAAAGGATAGTGCTATTAGCTTATATAATTCAATAGCAATAGCAGTAGCTGAAGGGACAGATAGAATCATAGAAGCTTTGCAAATAATTGTTAGGGGTGTTCTCCACATACCTAGAAGAATAAGACAGGGCTTGGAAAGGGCTTTACTATAA
		001-008-UT-Pl8-F6_S313	F								ATGAAAGTGAGGGTGATGCAGAGGAATTGGCAGCACTTGGGGAGGTGGGGCCTTTTATTCCTGGGGTTATTAATATGCTGTAATGCTACAGAACAATTGTGGGTTACAGTCTATTATGGGGTACCTGTGTGGAAAGAAGCAACCACTACTCTATTTTGTGCATCAGATGCTAAAGGGTATGAAAAAGAGGCACATAATGTCTGGGCTACACATGCCTGTGTACCCACAGACCCCAACCCACAAGAAATACCTTTGGTAAATGTAACAGAAAATTTTAATATGTGGAAAAACAACATGGTAGAACAAATGCAGACAGATATAATCAGCCTATGGGATCAAAGTCTAAAGCCATGTGTAAAGTTAACCCCACTTTGTGTTACTTTAAACTGTAATAATAATATTAAATGGGCTAATGGCAACAACAGTACTAACCTAGATATGAAAAACTGTTCTTTCAACATGACCACAGAAGTACGAGACAAGAGGTTAAAAGTGTCTGCACTTTTTTATAAGATTGATCTAACACCACTCAACGAGACTAGTGGTGAATATAGACTAATAAATTGTAATACCTCAACCATTAAACAGGCTTGTCCAAAAGTATCTTGGGATCCAATTCCCATACATTATTGTGCTCCAGCTGGTTATGCGATTCTAAAGTGTAGGGATAAAAATTTTAATGGGACAGGGCCATGTAATAATGTTAGCACAGTACAATGTACACATGGAATTAAGCCAGTGGTATCAACTCAATTGCTGTTAAATGGTAGCCTAGCAGAAGAGGATATAGTAATCAGAACTCAAAATATCTCAGATAATGCAAAAACTATAATAGTAAGTCTTAATGAATCTGTATCAATTAATTGTATAAGACCCGGCAACAATACAAGAAAAAGTATACATATTGGACCAGGACAAGTATTCTATGCAAATAATGATATAATAGGAGACATAAGAAAAGCATTTTGTACCCTTAATGGAACACAATGGAATAAAACTTTAGATAGGGTAAAGGCAAAGTTAAGGTCACTCTTTAACAAAACAACTATAATATTTGCACAACCCTCAGGAGGGGACTTAGAAGTCACAATGCATAGTTTCAATTGTAGAGGAGAATTTTTCTACTGCAATACATCAGGATTGTTTAATGACATAGACAGCAATATCACCCTCCCATGTAGAATAAAACAAATTATAAACATGTGGCAAGGAGTAGGACAAGCAATGTATACTGCTCCCATTGCAGGAAACATTACCTGTGTATCAAATATTACAGGCCTACTATTGACAAGAGATGGTGGTCCAGATAATGATAATGAAACCTTTAGACCTGGGGGAGGAGATATGAGAGACAATTGGAGAAGTGAACTATATAAATATAAAGTAGTAGAAATTGAGCCACTAGGAATAGCACCCACCAGGGCAAAAAGACAAGTGGTGAGAAGAGAAAGAAGAGCAGTGGGAATAGGAGCTGTGTTCCTTGGGTTCTTGGGAGCAGCAGGAAGCACTATGGGCGCAGCGTCAATAGCGCTGACGGTACAGGCCAGACAATTATTGTCTGGAATAGTGCAACAGCAAAATAATTTGCTGAGAGCTATTGAAGCGCAACAACATCTGTTGCAGCTCACAGTCTGGGGCATTAAACAGCTCCAGGCAAGAGTCCTGGCTGTGGAAAGATACCTAAAGGATCAACAGCTCCTAGGAGTTTGGGGCTGCTCTGGAAAACTCATCTGCACCACTAGTGTGCCCTGGAACTCTAGTTGGAGTAATAAATCCCAACAGGAGATTTGGGATAACATGACCTGGATGGACTGGGAAAGAGAGATTAGCACTTATTCACAAACAATATACAAATTACTTGAGGAATCGCAGTACCAGCAAGACAAGAATGAACAAGAATTATTGGCATTGGACAAATGGGCAAGTCTGTGGAATTGGTTTGACATATCAAATTGGCTGTGGTATATAAGAATATTTATAATGATAGTAGGAGGCTTGATAGGCTTAAGAATAGTTTTTGCTGGGCTTGCTATAGTAAATAGAGTTAGGAAGGGATACTCACCTCTGTCATTACAGACCCTTATCCCAAACTCGAGGGGACCCGACAGGCCCGAAGGAATCGAAGAAGGAGGTGGAGAGCAAGACAGAGACAGATCCGTGAGATTAGTGAACGGATTCTTAGCTCTTGTCTGGGACGACCTGCGGAACCTGTGCCTCTTCAGCTACCGCCTCTTGAGAGACTTCATATTGATTGCGGCGAGGACTGTGGACAGAGGACTGAGAGGGGGGTGGAAAGCCCTCAAATATCTGTGGAATCTCACGCAATATTGGAGTCGGGAACTAAAGGATAGTGCTATTAGCTTATATAATTCAATAGCAATAGCAGTAGCTGAAGGGACAGATAGAATCATAGAAGCTTTGCAAATAATTGTTAGGGGTGTTCTCCACATACCTAGAAGAATAAGACAGGGCTTGGAAAGGGCTTTACTATAA
		001-008-UT-Pl8-G3_S322	G								ATGAAAGTGAGGGTGATGCAGAGGAATTGGCAGCACTTGGGGAGGTGGGGCCTTTTATTCCTGGGGTTATTAATATGCTATAATGCTACAGAACAATTGTGGGTTACAGTCTATTATGGGGTACCTGTGTGGAAAGAAGCAACCACTACTCTATTTTGTGCATCAGATGCTAAAGGGTATGAAAAAGAGGCACATAATGTCTGGGCTACACATGCCTGTGTACCCACAGACCCCAACCCACAAGAAATACCTTTGGTAAATGTAACAGAAAATTTTAATATGTGGAAAAACAACATGGTAGAACAAATGCAGACAGATATAATCAGCCTATGGGATCAAAGTCTAAAGCCATGTGTAAAGTTAACCCCACTTTGTGTTACTTTAAACTGTAATAATAATATTAAATGGGCTAATGGCAACAACAGTACTAACCTAGATATGAAAAACTGTTCTTTCAACATGACCACAGAAGTACGAGACAAGAGGTTAAAAGTGTCTGCACTTTTTTATAAGATTGATCTAACACCACTCAACGAGACTAGTGGTGAATATAGACTAATAAATTGTAATACCTCAACCATTAAACAGGCTTGTCCAAAAGTATCTTGGGATCCAATTCCCATACATTATTGTGCTCCAGCTGGTTATGCGATTCTAAAGTGTAGGGATAAAAATTTTAATGGGACAGGGCCATGTAATAATGTTAGCACAGTACAATGTACACATGGAATTAAGCCAGTGGTATCAACTCAATTGCTGTTAAATGGTAGCCTAGCAGAAGAGGATATAGTAATCAGAACTCAAAATATCTCAGATAATGCAAAAACTATAATAGTAAGTCTTAATGAATCTGTATCAATTAATTGTATAAGACCCGGCAACAATACAAGAAAAAGTATACATATTGGACCAGGACAAGTATTCTATGCAAATAATGATATAATAGGAGACATAAGAAAAGCATTTTGTACCCTTAATGGAACACAATGGAATAAAACTTTAGATAGGGTAAAGGCAAAGTTAAGGTCACTCTTTAACAAAACAACTATAATATTTGCACAACCCTCAGGAGGGGACTTAGAAGTCACAATGCATAGTTTCAATTGTAGAGGAGAATTTTTCTACTGCAATACATCAGGATTGTTTAATGACATAGACAGCAATATCACCCTCCCATGTAGAATAAAACAAATTATAAACATGTGGCAAGGAGTAGGACAAGCAATGTATACTGCTCCCATTGCAGGAAACATTACCTGTGTATCAAATATTACAGGCCTACTATTGACAAGAGATGGTGGTCCAGATAATGATAATGAAACCTTTAGACCTGGGGGAGGAGATATGAGAGACAATTGGAGAAGTGAACTATATAAATATAAAGTAGTAGAAATTGAGCCACTAGGAATAGCACCCACCAGGGCAAAAAGACAAGTGGTGAGAAGAGAAAGAAGAGCAGTGGGAATAGGAGCTGTGTTCCTTGGGTTCTTGGGAGCAGCAGGAAGCACTATGGGCGCAGCGTCAATAGCGCTGACGGTACAGGCCAGACAATTATTGTCTGGAATAGTGCAACAGCAAAATAATTTGCTGAGAGCTATTGAAGCGCAACAACATCTGTTGCAGCTCACAGTCTGGGGCATTAAACAGCTCCAGGCAAGAGTCCTGGCTGTGGAAAGATACCTAAAGGATCAACAGCTCCTAGGAGTTTGGGGCTGCTCTGGAAAACTCATCTGCACCACTAGTGTGCCCTGGAACTCTAGTTGGAGTAATAAATCCCAACAGGAGATTTGGGATAACATGACCTGGATGGACTGGGAAAGAGAGATTAGCACTTATTACAAATTACTTGAGGAATCGCAGTACCAGCAAGACAAGAATGAACAAGAATTATTGGCATTGGACAAATGGGCAAGTCTGTGGAATTGGTTTGACATATCAAATTGGCTGTGGTATATAAGAATATTTATAATGATAGTAGGAGGCTTGATAGGCTTAAGAATAGTTTTTGCTGGGCTTGCTATAGTAAATAGAGTTAGGAAGGGATACTCACCTCTGTCATTACAGACCCTTATCCCAAACTCGAGGGGACCCGACAGGCCCGAAGGAATCGAAGAAGGAGGTGGAGAGCAAGACAGAGACAGATCCGTGAGATTAGTGAACGGATTCTTAGCTCTTGTCTGGGACGACCTGCGGAACCTGTGCCTCTTCAGCTACCGCCTCTTGAGAGACTTCATATTGATTGCGGCGAGGACTGTGGACAGAGGACTGAGAGGGGGGTGGAAAGCCCTCAAATATCTGTGGAATCTCACGCAATATTGGAGTCGGGAACTAAAGGATAGTGCTATTAGCTTATATAATTCAATAGCAATAGCAGTAGCTGAAGGGACAGATAGAATCATAGAAGCTTTGCAAATAATTGTTAGGGGTGTTCTCCACATACCTAGAAGAATAAGACAGGGCTTGGAAAGAGCTTTACTATAA
		001-008-UT-Pl8-E10_S305	H								ATGAAAGTGAGGGTGATGCAGAGGAATTGGCAGCACTTGGGGAGGTGGGGCCTTTTATTCCTGGGGTTATTAATATGCTGTAATGCTACAGAACAATTGTGGGTTACAGTCTATTATGGGGTACCTGTGTGGAAAGAAGCAACCACTACTCTATTTTGTGCATCAGATGCTAAAGGGTATGAAAAAGAGGCACATAATGTCTGGGCTACACATGCCTGTGTACCCACAGACCCCAACCCACAAGAAATACCTTTGGTAAATGTAACAGAAAATTTTAATATGTGGAAAAACAACATGGTAGAACAAATGCAGACAGATATAATCAGCCTATGGGATCAAAGTCTAAAGCCATGTGTAAAGTTAACCCCACTTTGTGTTACTTTAAACTGTAATAATAATATTAAATGGGCTAATGGCAACAACAGTACTAACCTAGATATGAAAAACTGTTCTTTCAACATGACCACAGAAGTACGAGACAAGAGGTTAAAAGTGTCTGCACTTTTTTATAAGATTGATCTAACACCACTCAACGAGACTAGTGGTGAATATAGACTAATAAATTGTAATACCTCAACCATTAAACAGGCTTGTCCAAAAGTATCTTGGGATCCAATTCCCATACATTATTGTGCTCCAGCTGGTTATGCGATTCTAAAGTGTAGGGATAAAAATTTTAATGGGACAGGGCCATGTAATAATGTTAGCACAGTACAATGTACACATGGAATTAAGCCAGTGGTATCAACTCAATTGCTGTTAAATGGTAGCCTAGCAGAAGAGGATATAGTAATCAGAACTCAAAATATCTCAGATAATGCAAAAACTATAATAGTAAGTCTTAATGAATCTGTATCAATTAATTGTATAAGACCCGGCAACAATACAAGAAAAAGTATACATATTGGACCAGGACAAGTATTCTATGCAAATAATGATATAATAGGAGACATAAGAAAAGCATTTTGTACCCTTAATGGAACACAATGGAATAAAACTTTAGATAGGGTAAAGGCAAAGTTAAGGTCACTCTTTAACAAAACAACTATAATATTTGCACAACCCTCAGGAGGGGACTTAGAAGTCACAATGCATAGTTTCAATTGTAGAGGAGAATTTTTCTACTGCAATACATCAGGATTGTTTAATGACATAGACAGCAATATCACCCTCCCATGTAGAATAAAACAAATTATAAACATGTGGCAAGGAGTAGGACAAGCAATGTATACTGCTCCCATTGCAGGAAACATTACCTGTGTATCAAATATTACAGGCCTACTATTGACAAGAGATGGTGGTCCAGATAATGATAATGAAACCTTTAGACCTGGGGGAGGAGATATGAGAGACAATTGGAGAAGTGAACTATATAAATATAAAGTAGTAGAAATTGAGCCACTAGGAATAGCACCCACCAGGGCAAAAAGACAAGTGGTGAGAAGAGAAAGAAGAGCAGTGGGAATAGGAGCTATGTTCCTTGGGTTCTTGGGAGCAGCAGGAAGCACTATGGGCGCAGCGTCAATAGCGCTGACGGTACAGGCCAGACAATTATTGTCTGGAATAGTGCAACAGCAAAATAATTTGCTGAGAGCTATTGAAGCGCAACAACATCTGTTGCAGCTCACAGTCTGGGGCATTAAACAGCTCCAGGCAAGAGTCCTGGCTGTGGAAAGATACCTAAAGGATCAACAGCTCCTAGGAGTTTGGGGCTGCTCTGGAAAACTCATCTGCACCACTAGTGTGCCCTGGAACTCTAGTTGGAGTAATAAATCCCAACAGGAGATTTGGGATAACATGACCTGGATGGACTGGGAAAGAGAGATTAGCACTTATTCACAAACAATATACAAATTACTTGAGGAATCGCAGTACCAGCAAGACAAGAATGAACAAGAATTATTGGCATTGGACAAATGGGCAAGTCTGTGGAATTGGTTTGACATATCAAATTGGCTGTGGTATATAAGAATATTTATAATGATAGTAGGAGGCTTGATAGGCTTAAGAATAGTTTTTGCTGGGCTTGCTATAGTAAATAGAGTTAGGAAGGGATACTCACCTCTGTCATTACAGACCCTTATCCCAAACTCGAGGGGACCCGACAGGCCCGAAGGAATCGAAGAAGGAGGTGGAGAGCAAGACAGGGACAGATCCGTGAGATTAGTGAACGGATTCTTAGCTCTTGTCTGGGACGACCTGCGGAACCTGTGCCTCTTCAGCTACCGCCTCTTGAGAGACTTCATATTGATTGCGGCGAGGACTGTGGACAGAGGACTGAGAGGGGGGTGGAAAGCCCTCAAATATCTGTGGAATCTCACGCAATATTGGAGTCGGGAACTAAAGGATAGTGCTATTAGCTTATATAATTCAATAGCAATAGCAGTAGCTGAAGGGACAGATAGAATCATAGAAGCTTTGCAAATAATTGTTAGGGGTGTTCTCCACATACCTAGAAGAATAAGACAGGGCTTGGAAAGGGCTTTACTATAA
		001-008-UT-Pl8-E5_S300	H								ATGAAAGTGAGGGTGATGCAGAGGAATTGGCAGCACTTGGGGAGGTGGGGCCTTTTATTCCTGGGGTTATTAATATGCTGTAATGCTACAGAACAATTGTGGGTTACAGTCTATTATGGGGTACCTGTGTGGAAAGAAGCAACCACTACTCTATTTTGTGCATCAGATGCTAAAGGGTATGAAAAAGAGGCACATAATGTCTGGGCTACACATGCCTGTGTACCCACAGACCCCAACCCACAAGAAATACCTTTGGTAAATGTAACAGAAAATTTTAATATGTGGAAAAACAACATGGTAGAACAAATGCAGACAGATATAATCAGCCTATGGGATCAAAGTCTAAAGCCATGTGTAAAGTTAACCCCACTTTGTGTTACTTTAAACTGTAATAATAATATTAAATGGGCTAATGGCAACAACAGTACTAACCTAGATATGAAAAACTGTTCTTTCAACATGACCACAGAAGTACGAGACAAGAGGTTAAAAGTGTCTGCACTTTTTTATAAGATTGATCTAACACCACTCAACGAGACTAGTGGTGAATATAGACTAATAAATTGTAATACCTCAACCATTAAACAGGCTTGTCCAAAAGTATCTTGGGATCCAATTCCCATACATTATTGTGCTCCAGCTGGTTATGCGATTCTAAAGTGTAGGGATAAAAATTTTAATGGGACAGGGCCATGTAATAATGTTAGCACAGTACAATGTACACATGGAATTAAGCCAGTGGTATCAACTCAATTGCTGTTAAATGGTAGCCTAGCAGAAGAGGATATAGTAATCAGAACTCAAAATATCTCAGATAATGCAAAAACTATAATAGTAAGTCTTAATGAATCTGTATCAATTAATTGTATAAGACCCGGCAACAATACAAGAAAAAGTATACATATTGGACCAGGACAAGTATTCTATGCAAATAATGATATAATAGGAGACATAAGAAAAGCATTTTGTACCCTTAATGGAACACAATGGAATAAAACTTTAGATAGGGTAAAGGCAAAGTTAAGGTCACTCTTTAACAAAACAACTATAATATTTGCACAACCCTCAGGAGGGGACTTAGAAGTCACAATGCATAGTTTCAATTGTAGAGGAGAATTTTTCTACTGCAATACATCAGGATTGTTTAATGACATAGACAGCAATATCACCCTCCCATGTAGAATAAAACAAATTATAAACATGTGGCAAGGAGTAGGACAAGCAATGTATACTGCTCCTATTGCAGGAAACATTACCTGTGTATCAAATATTACAGGCCTACTATTGACAAGAGATGGTGGTCCAGATAATGATAATGAAACCTTTAGACCTGGGGGAGGAGATATGAGAGACAATTGGAGAAGTGAACTATATAAATATAAAGTAGTAGAAATTGAGCCACTAGGAATAGCACCCACCAGGGCAAAAAGACAAGTGGTGAGAAGAGAAAGAAGAGCAGTGGGAATAGGAGCTATGTTCCTTGGGTTCTTGGGAGCAGCAGGAAGCACTATGGGCGCAGCGTCAATAGCGCTGACGGTACAGGCCAGACAATTATTGTCTGGAATAGTGCAACAGCAAAATAATTTGCTGAGAGCTATTGAAGCGCAACAACATCTGTTGCAGCTCACAGTCTGGGGCATTAAACAGCTCCAGGCAAGAGTCCTGGCTGTGGAAAGATACCTAAAGGATCAACAGCTCCTAGGAGTTTGGGGCTGCTCTGGAAAACTCATCTGCACCACTAGTGTGCCCTGGAACTCTAGTTGGAGTAATAAATCCCAACAGGAGATTTGGGATAACATGACCTGGATGGACTGGGAAAGAGAGATTAGCACTTATTCACAAACAATATACAAATTACTTGAGGAATCGCAGTACCAGCAAGACAAGAATGAACAAGAATTATTGGCATTGGACAAATGGGCAAGTCTGTGGAATTGGTTTGACATATCAAATTGGCTGTGGTATATAAGAATATTTATAATGATAGTAGGAGGCTTGATAGGCTTAAGAATAGTTTTTGCTGGGCTTGCTATAGTAAATAGAGTTAGGAAGGGATACTCACCTCTGTCATTACAGACCCTTATCCCAAACTCGAGGGGACCCGACAGGCCCGAAGGAATCGAAGAAGGAGGTGGAGAGCAAGACAGAGACAGATCCGTGAGATTAGTGAACGGATTCTTAGCTCTTGTCTGGGACGACCTGCGGAACCTGTGCCTCTTCAGCTACCGCCTCTTGAGAGACTTCATATTGATTGCGGCGAGGACTGTGGACAGAGGACTGAGAGGGGGGTGGAAAGCCCTCAAATATCTGTGGAATCTCACGCAATATTGGAGTCGGGAACTAAAGGATAGTGCTATTAGCTTATATAATTCAATAGCAATAGCAGTAGCTGAAGGGACAGATAGAATCATAGAAGCTTTGCAAATAATTGTTAGGGGTGTTCTCCACATACCTAGAAGAATAAGACAGGGCTTGGAAAGGGCTTTACTATAA
		001-008-UT-Pl8-G4_S323	H								ATGAAAGTGAGGGTGATGCAGAGGAATTGGCAGCACTTGGGGAGGTGGGGCCTTTTATTCCTGGGGTTATTAATATGCTGTAATGCTACAGAACAATTGTGGGTTACAGTCTATTATGGGGTACCTGTGTGGAAAGAAGCAACCACTACTCTATTTTGTGCATCAGATGCTAAAGGGTATGAAAAAGAGGCACATAATGTCTGGGCTACACATGCCTGTGTACCCACAGACCCCAACCCACAAGAAATACCTTTGGTAAATGTAACAGAAAATTTTAATATGTGGAAAAACAACATGGTAGAACAAATGCAGACAGATATAATCAGCCTATGGGATCAAAGTCTAAAGCCATGTGTAAAGTTAACCCCACTTTGTGTTACTTTAAACTGTAATAATAATATTAAATGGGCTAATGGCAACAACAGTACTAACCTAGATATGAAAAACTGTTCTTTCAACATGACCACAGAAGTACGAGACAAGAGGTTAAAAGTGTCTGCACTTTTTTATAAGATTGATCTAACACCACTCAACGAGACTAGTGGTGAATATAGACTAATAAATTGTAATACCTCAACCATTAAACAGGCTTGTCCAAAAGTATCTTGGGATCCAATTCCCATACATTATTGTGCTCCAGCTGGTTATGCGATTCTAAAGTGTAGGGATAAAAATTTTAATGGGACAGGGCCATGTAATAATGTTAGCACAGTACAATGTACACATGGAATTAAGCCAGTGGTATCAACTCAATTGCTGTTAAATGGTAGCCTAGCAGAAGAGGATATAGTAATCAGAACTCAAAATATCTCAGATAATGCAAAAACTATAATAGTAAGTCTTAATGAATCTGTATCAATTAATTGTATAAGACCCGGCAACAATACAAGAAAAAGTATACATATTGGACCAGGACAAGTATTCTATGCAAATAATGATATAATAGGAGACATAAGAAAAGCATTTTGTACCCTTAATGGAACACAATGGAATAAAACTTTAGATAGGGTAAAGGCAAAGTTAAGGTCACTCTTTAACAAAACAACTATAATATTTGCACAACCCTCAGGAGGGGACTTAGAAGTCACAATGCATAGTTTCAATTGTAGAGGAGAATTTTTCTACTGCAATACATCAGGATTGTTTAATGACATAGACAGCAATATCACCCTCCCATGTAGAATAAAACAAATTATAAACATGTGGCAAGGAGTAGGACAAGCAATGTATACTGCTCCCATTGCAGGAAACATTACCTGTGTATCAAATATTACAGGCCTACTATTGACAAGAGATGGTGGTCCAGATAATGATAATGAAACCTTTAGACCTGGGGGAGGAGATATGAGAGACAATTGGAGAAGTGAACTATATAAATATAAAGTAGTAGAAATTGAGCCACTAGGAATAGCACCCACCAGGGCAAAAAGACAAGTGGTGAGAAGAGAAAGAAGAGCAGTGGGAATAGGAGCTATGTTCCTTGGGTTCTTGGGAGCAGCAGGAAGCACTATGGGCGCAGCGTCAATAGCGCTGACGGTACAGGCCAGACAATTATTGTCTGGAATAGTGCAACAGCAAAATAATTTGCTGAGAGCTATTGAAGCGCAACAACATCTGTTGCAGCTCACAGTCTGGGGCATTAAACAGCTCCAGGCAAGAGTCCTGGCTGTGGAAAGATACCTAAAGGATCAACAGCTCCTAGGAGTTTGGGGCTGCTCTGGAAAACTCATCTGCACCACTAGTGTGCCCTGGAACTCTAGTTGGAGTAATAAATCCCAACAGGAGATTTGGGATAACATGACCTGGATGGACTGGGAAAGAGAGATTAGCACTTATTCACAAACAATATACAAATTACTTGAGGAATCGCAGTACCAGCAAGACAAGAATGAACAAGAATTATTGGCATTGGACAAATGGGCAAGTCTGTGGAATTGGTTTGACATATCAAATTGGCTGTGGTATATAAGAATATTTATAATGATAGTAGGAGGCTTGATAGGCTTAAGAATAGTTTTTGCTGGGCTTGCTATAGTAAATAGAGTTAGGAAGGGATACTCACCTCTGTCATTACAGACCCTTATCCCAAACTCGAGGGGACCCGACAGGCCCGAAGGAATCGAAGAAGGAGGTGGAGAGCAAGACAGAGACAGATCCGTGAGATTAGTGAACGGATTCTTAGCTCTTGTCTGGGACGACCTGCGGAACCTGTGCCTCTTCAGCTACCGCCTCTTGAGAGACTTCATATTGATTGCGGCGAGGACTGTGGACAGAGGACTGAGAGGGGGGTGGAAAGCCCTCAAATATCTGTGGAATCTCACGCAATATTGGAGTCGGGAACTAAAGGATAGTGCTATTAGCTTATATAATTCAATAGCAATAGCAGTAGCTGAAGGGACAGATAGAATCATAGAAGCTTTGCAAATAATTGTTAGGGGTGTTCTCCACATACCTAGAAGAATAAGACAGGGCTTGGAAAGGGCTTTACTATAA
		001-008-UT-Pl8-G6_S325	H								ATGAAAGTGAGGGTGATGCAGAGGAATTGGCAGCACTTGGGGAGGTGGGGCCTTTTATTCCTGGGGTTATTAATATGCTGTAATGCTACAGAACAATTGTGGGTTACAGTCTATTATGGGGTACCTGTGTGGAAAGAAGCAACCACTACTCTATTTTGTGCATCAGATGCTAAAGGGTATGAAAAAGAGGCACATAATGTCTGGGCTACACATGCCTGTGTACCCACAGACCCCAACCCACAAGAAATACCTTTGGTAAATGTAACAGAAAATTTTAATATGTGGAAAAACAACATGGTAGAACAAATGCAGACAGATATAATCAGCCTATGGGATCAAAGTCTAAAGCCATGTGTAAAGTTAACCCCACTTTGTGTTACTTTAAACTGTAATAATAATATTAAATGGGCTAATGGCAACAACAGTACTAACCTAGATATGAAAAACTGTTCTTTCAACATGACCACAGAAGTACGAGACAAGAGGTTAAAAGTGTCTGCACTTTTTTATAAGATTGATCTAACACCACTCAACGAGACTAGTGGTGAATATAGACTAATAAATTGTAATACCTCAACCATTAAACAGGCTTGTCCAAAAGTATCTTGGGATCCAATTCCCATACATTATTGTGCTCCAGCTGGTTATGCGATTCTAAAGTGTAGGGATAAAAATTTTAATGGGACAGGGCCATGTAATAATGTTAGCACAGTACAATGTACACATGGAATTAAGCCAGTGGTATCAACTCAATTGCTGTTAAATGGTAGCCTAGCAGAAGAGGATATAGTAATCAGAACTCAAAATATCTCAGATAATGCAAAAACTATAATAGTAAGTCTTAATGAATCTGTATCAATTAATTGTATAAGACCCGGCAACAATACAAGAAAAAGTATACATATTGGACCAGGACAAGTATTCTATGCAAATAATGATATAATAGGAGACATAAGAAAAGCATTTTGTACCCTTAATGGAACACAATGGAATAAAACTTTAGATAGGGTAAAGGCAAAGTTAAGGTCACTCTTTAACAAAACAACTATAATATTTGCACAACCCTCAGGAGGGGACTTAGAAGTCACAATGCATAGTTTCAATTGTAGAGGAGAATTTTTCTACTGCAATACATCAGGATTGTTTAATGACATAGACAGCAATATCACCCTCCCATGTAGAATAAAACAAATTATAAACATGTGGCAAGGAGTAGGACAAGCAATGTATACTGCTCCCATTGCAGGAAACATTACCTGTGTATCAAATATTACAGGCCTACTATTGACAAGAGATGGTGGTCCAGATAATGATAATGAAACCTTTAGACCTGGGGGAGGAGATATGAGAGACAATTGGAGAAGTGAACTATATAAATATAAAGTAGTAGAAATTGAGCCACTAGGAATAGCACCCACCAGGGCAAAAAGACAAGTGGTGAGAAGAGAAAGAAGAGCAGTGGGAATAGGAGCTATGTTCCTTGGGTTCTTGGGAGCAGCAGGAAGCACTATGGGCGCAGCGTCAATAGCGCTGACGGTACAGGCCAGACAATTATTGTCTGGAATAGTGCAACAGCAAAATAATTTGCTGAGAGCTATTGAAGCGCAACAACATCTGTTGCAGCTCACAGTCTGGGGCATTAAACAGCTCCAGGCAAGAGTCCTGGCTGTGGAAAGATACCTAAAGGATCAACAGCTCCTAGGAGTTTGGGGCTGCTCTGGAAAACTCATCTGCACCACTAGTGTGCCCTGGAACTCTAGTTGGAGTAATAAATCCCAACAGGAGATTTGGGATAACATGACCTGGATGGACTGGGAAAGAGAGATTAGCACTTATTCACAAACAATATACAAATTACTTGAGGAATCGCAGTACCAGCAAGACAAGAATGAACAAGAATTATTGGCATTGGACAAATGGGCAAGTCTGTGGAATTGGTTTGACATATCAAATTGGCTGTGGTATATAAGAATATTTATAATGATAGTAGGAGGCTTGATAGGCTTAAGAATAGTTTTTGCTGGGCTTGCTATAGTAAATAGAGTTAGGAAGGGATACTCACCTCTGTCATTACAGACCCTTATCCCAAACTCGAGGGGACCCGACAGGCCCGAAGGAATCGAAGAAGGAGGTGGAGAGCAAGACAGAGACAGATCCGTGAGATTAGTGAACGGATTCTTAGCTCTTGTCTGGGACGACCTGCGGAACCTGTGCCTCTTCAGCTACCGCCTCTTGAGAGACTTCATATTGATTGCGGCGAGGACTGTGGACAGAGGACTGAGAGGGGGGTGGAAAGCCCTCAAATATCTGTGGAATCTCACGCAATATTGGAGTCGGGAACTAAAGGATAGTGCTATTAGCTTATATAATTCAATAGCAATAGCAGTAGCTGAAGGGACAGATAGAATCATAGAAGCTTTGCAAATAATTGTTAGGGGTGTTCTCCACATACCTAGAAGAATAAGACAGGGCTTGGAAAGGGCTTTACTATAA
		001-008-UT-Pl8-G9_S328	H								ATGAAAGTGAGGGTGATGCAGAGGAATTGGCAGCACTTGGGGAGGTGGGGCCTTTTATTCCTGGGGTTATTAATATGCTGTAATGCTACAGAACAATTGTGGGTTACAGTCTATTATGGGGTACCTGTGTGGAAAGAAGCAACCACTACTCTATTTTGTGCATCAGATGCTAAAGGGTATGAAAAAGAGGCACATAATGTCTGGGCTACACATGCCTGTGTACCCACAGACCCCAACCCACAAGAAATACCTTTGGTAAATGTAACAGAAAATTTTAATATGTGGAAAAACAACATGGTAGAACAAATGCAGACAGATATAATCAGCCTATGGGATCAAAGTCTAAAGCCATGTGTAAAGTTAACCCCACTTTGTGTTACTTTAAACTGTAATAATAATATTAAATGGGCTAATGGCAACAACAGTACTAACCTAGATATGAAAAACTGTTCTTTCAACATGACCACAGAAGTACGAGACAAGAGGTTAAAAGTGTCTGCACTTTTTTATAAGATTGATCTAACACCACTCAACGAGACTAGTGGTGAATATAGACTAATAAATTGTAATACCTCAACCATTAAACAGGCTTGTCCAAAAGTATCTTGGGATCCAATTCCCATACATTATTGTGCTCCAGCTGGTTATGCGATTCTAAAGTGTAGGGATAAAAATTTTAATGGGACAGGGCCATGTAATAATGTTAGCACAGTACAATGTACACATGGAATTAAGCCAGTGGTATCAACTCAATTGCTGTTAAATGGTAGCCTAGCAGAAGAGGATATAGTAATCAGAACTCAAAATATCTCAGATAATGCAAAAACTATAATAGTAAGTCTTAATGAATCTGTATCAATTAATTGTATAAGACCCGGCAACAATACAAGAAAAAGTATACATATTGGACCAGGACAAGTATTCTATGCAAATAATGATATAATAGGAGACATAAGAAAAGCATTTTGTACCCTTAATGGAACACAATGGAATAAAACTTTAGATAGGGTAAAGGCAAAGTTAAGGTCACTCTTTAACAAAACAACTATAATATTTGCACAACCCTCAGGAGGGGACTTAGAAGTCACAATGCATAGTTTCAATTGTAGAGGAGAATTTTTCTACTGCAATACATCAGGATTGTTTAATGACATAGACAGCAATATCACCCTCCCATGTAGAATAAAACAAATTATAAACATGTGGCAAGGAGTAGGACAAGCAATGTATACTGCTCCCATTGCAGGAAACATTACCTGTGTATCAAATATTACAGGCCTACTATTGACAAGAGATGGTGGTCCAGATAATGATAATGAAACCTTTAGACCTGGGGGAGGAGATATGAGAGACAATTGGAGAAGTGAACTATATAAATATAAAGTAGTAGAAATTGAGCCACTAGGAATAGCACCCACCAGGGCAAAAAGACAAGTGGTGAGAAGAGAAAGAAGAGCAGTGGGAATAGGAGCTATGTTCCTTGGGTTCTTGGGAGCAGCAGGAAGCACTATGGGCGCAGCGTCAATAGCGCTGACGGTACAGGCCAGACAATTATTGTCTGGAATAGTGCAACAGCAAAATAATTTGCTGAGAGCTATTGAAGCGCAACAACATCTGTTGCAGCTCACAGTCTGGGGCATTAAACAGCTCCAGGCAAGAGTCCTGGCTGTGGAAAGATACCTAAAGGATCAACAGCTCCTAGGAGTTTGGGGCTGCTCTGGAAAACTCATCTGCACCACTAGTGTGCCCTGGAACTCTAGTTGGAGTAATAAATCCCAACAGGAGATTTGGGATAACATGACCTGGATGGACTGGGAAAGAGAGATTAGCACTTATTCACAAACAATATACAAATTACTTGAGGAATCGCAGTACCAGCAGGACAAGAATGAACAAGAATTATTGGCATTGGACAAATGGGCAAGTCTGTGGAATTGGTTTGACATATCAAATTGGCTGTGGTATATAAGAATATTTATAATGATAGTAGGAGGCTTGATAGGCTTAAGAATAGTTTTTGCTGGGCTTGCTATAGTAAATAGAGTTAGGAAGGGATACTCACCTCTGTCATTACAGACCCTTATCCCAAACTCGAGGGGACCCGACAGGCCCGAAGGAATCGAAGAAGGAGGTGGAGAGCAAGACAGAGACAGATCCGTGAGATTAGTGAACGGATTCTTAGCTCTTGTCTGGGACGACCTGCGGAACCTGTGCCTCTTCAGCTACCGCCTCTTGAGAGACTTCATATTGATTGCGGCGAGGACTGTGGACAGAGGACTGAGAGGGGGGTGGAAAGCCCTCAAATATCTGTGGAACCTCACGCAATATTGGAGTCGGGAACTAAAGGATAGTGCTATTAGCTTATATAATTCAATAGCAATAGCAGTAGCTGAAGGGACAGATAGAATCATAGAAGCTTTGCAAATAATTGTTAGGGGTGTTCTCCACATACCTAGAAGAATAAGACAGGGCTTGGAAAGGGCTTTACTATAA
		001-008-UT-Pl8-H8_S339	H								ATGAAAGTGAGGGTGATGCAGAGGAATTGGCAGCACTTGGGGAGGTGGGGCCTTTTATTCCTGGGGTTATTAATATGCTGTAATGCTACAGAACAATTGTGGGTTACAGTCTATTATGGGGTACCTGTGTGGAAAGAAGCAACCACTACTCTATTTTGTGCATCAGATGCTAAAGGGTATGAAAAAGAGGCACATAATGTCTGGGCTACACATGCCTGTGTACCCACAGACCCCAACCCACAAGAAATACCTTTGGTAAATGTAACAGAAAATTTTAATATGTGGAAAAACAACATGGTAGAACAAATGCAGACAGATATAATCAGCCTATGGGATCAAAGTCTAAAGCCATGTGTAAAGTTAACCCCACTTTGTGTTACTTTAAACTGTAATAATAATATTAAATGGGCTAATGGCAACAACAGTACTAACCTAGATATGAAAAACTGTTCTTTCAACATGACCACAGAAGTACGAGACAAGAGGTTAAAAGTGTCTGCACTTTTTTATAAGATTGATCTAACACCACTCAACGAGACTAGTGGTGAATATAGACTAATAAATTGTAATACCTCAACCATTAAACAGGCTTGTCCAAAAGTATCTTGGGATCCAATTCCCATACATTATTGTGCTCCAGCTGGTTATGCGATTCTAAAGTGTAGGGATAAAAATTTTAATGGGACAGGGCCATGTAATAATGTTAGCACAGTACAATGTACACATGGAATTAAGCCAGTGGTATCAACTCAATTGCTGTTAAATGGTAGCCTAGCAGAAGAGGATATAGTAATCAGAACTCAAAATATCTCAGATAATGCAAAAACTATAATAGTAAGTCTTAATGAATCTGTATCAATTAATTGTATAAGACCCGGCAACAATACAAGAAAAAGTATACATATTGGACCAGGACAAGTATTCTATGCAAATAATGATATAATAGGAGACATAAGAAAAGCATTTTGTACCCTTAATGGAACACAATGGAATAAAACTTTAGATAGGGTAAAGGCAAAGTTAAGGTCACTCTTTAACAAAACAACTATAATATTTGCACAACCCTCAGGAGGGGACTTAGAAGTCACAATGCATAGTTTCAATTGTAGAGGAGAATTTTTCTACTGCAATACATCAGGATTGTTTAATGACATAGACAGCAATATCACCCTCCCATGTAGAATAAAACAAATTATAAACATGTGGCAAGGAGTAGGACAAGCAATGTATACTGCTCCCATTGCAGGAAACATTACCTGTGTATCAAATATTACAGGCCTACTATTGACAAGAGATGGTGGTCCAGATAATGATAATGAAACCTTTAGACCTGGGGGAGGAGATATGAGAGACAATTGGAGAAGTGAACTATATAAATATAAAGTAGTAGAAATTGAGCCACTAGGAATAGCACCCACCAGGGCAAAAAGACAAGTGGTGAGAAGAGAAAGAAGAGCAGTGGGAATAGGAGCTATGTTCCTTGGGTTCTTGGGAGCAGCAGGAAGCACTATGGGCGCAGCGTCAATAGCGCTGACGGTACAGGCCAGACAATTATTGTCTGGAATAGTGCAACAGCAAAATAATTTGCTGAGAGCTATTGAAGCGCAACAACATCTGTTGCAGCTCACAGTCTGGGGCATTAAACAGCTCCAGGCAAGAGTCCTGGCTGTGGAAAGATACCTAAAGGATCAACAGCTCCTAGGAGTTTGGGGCTGCTCTGGAAAACTCATCTGCACCACTAGTGTGCCCTGGAACTCTAGTTGGAGTAATAAATCCCAACAGGAGATTTGGGATAACATGACCTGGATGGACTGGGAAAGAGAGATTAGCACTTATTCACAAACAATATACAAATTACTTGAGGAATCGCAGTACCAGCAAGACAAGAATGAACAAGAATTATTGGCATTGGACAAATGGGCAAGTCTGTGGAATTGGTTTGACATATCAAATTGGCTGTGGTATATAAGAATATTTATAATGATAGTAGGAGGCTTGATAGGCTTAAGAATAGTTTTTGCTGGGCTTGCTATAGTAAATAGAGTTAGGAAGGGATACTCACCTCTGTCATTACAGACCCTTATCCCAAACTCGAGGGGACCCGACAGGCCCGAAGGAATCGAAGAAGGAGGTGGAGAGCAAGACAGAGACAGATCCGTGAGATTAGTGAACGGATTCTTAGCTCTTGTCTGGGACGACCTGCGGAACCTGTGCCTCTTCAGCTACCGCCTCTTGAGAGACTTCATATTGATTGCGGCGAGGACTGTGGACAGAGGACTGAGAGGGGGGTGGAAAGCCCTCAAATATCTGTGGAATCTCACGCAATATTGGAGTCGGGAACTAAAGGATAGTGCTATTAGCTTATATAATTCAATAGCAATAGCAGTAGCTGAAGGGACAGATAGAATCATAGAAGCTTTGCAAATAATTGTTAGGGGTGTTCTCCACATACCTAGAAGAATAAGACAGGGCTTGGAAAGGGCTTTACTATAA
		001-008-UT-Pl8-F11_S318	I								ATGAAAGTGAGGGTGATGCAGAGGAATTGGCAGCACTTGGGGAGGTGGGGCCTTTTATTCCTGGGGTTATTAATATGCTGTAATGCTACAGAACAATTGTGGGTTACAGTCTATTATGGGGTACCTGTGTGGAAAGAAGCAACCACTACTCTATTTTGTGCATCAGATGCTAAAGGGTATGAAAAAGAGGCACATAATGTCTGGGCTACACATGCCTGTGTACCCACAGACCCCAACCCACAAGAAATACCTTTGGTAAATGTAACAGAAAATTTTAATATGTGGAAAAACAACATGGTAGAACAAATGCAGACAGATATAATTAGCCTATGGGATCAAAGTCTAAAGCCATGTGTAAAGTTAACCCCACTTTGTGTTACTTTAAACTGTAATAATAATATTAAATGGGCTAATGGCAACAACAGTACTAACCTAGATATGAAAAACTGTTCTTTCAACATGACCACAGAAGTACGAGACAAGAGGTTAAAAGTGTCTGCACTTTTTTATAAGATTGATCTAACACCACTCAACGAGACTAGTGGTGAATATAGACTAATAAATTGTAATACCTCAACCATTAAACAGGCTTGTCCAAAAGTATCTTGGGATCCAATTCCCATACATTATTGTGCTCCAGCTGGTTATGCGATTCTAAAGTGTAGGGATAAAAATTTTAATGGGACAGGGCCATGTAATAATGTTAGCACAGTACAATGTACACATGGAATTAAGCCAGTGGTATCAACTCAATTGCTGTTAAATGGTAGCCTAGCAGAAGAGGATATAGTAATCAGAACTCAAAATATCTCAGATAATGCAAAAACTATAATAGTAAGTCTTAATGAATCTGTATCAATTAATTGTATAAGACCCGGCAACAATACAAGAAAAAGTATACATATTGGACCAGGACAAGTATTCTATGCAAATAATGATATAATAGGAGACATAAGAAAAGCATTTTGTACCATTAATGGAACACAATGGAATAAAACTTTAGATAGGGTAAAGGCAAAGTTAAGGTCACTCTTTAACAAAACAACTATAATATTTGCACAACCCTCAGGAGGGGACTTAGAAGTCACAATGCATAGTTTCAATTGTAGAGGAGAATTTTTCTACTGCAATACATCAGGATTGTTTAATGACATAGACAGCAATATCACCCTCCCATGTAGAATAAAACAAATTATAAACATGTGGCAAGGAGTAGGACAAGCAATGTATACTGCTCCCATTGCAGGAAACATTACCTGTGTATCAAATATTACAGGCCTACTATTGACAAGAGATGGTGGTCCAGATAATGATAATGAAACCTTTAGACCTGGGGGAGGAGATATGAGAGACAATTGGAGAAGTGAACTATATAAATATAAAGTAGTAGAAATTGAGCCACTAGGAATAGCACCCACCAGGGCAAAAAGACAAGTGGTGAGAAGAGAAAGAAGAGCAGTGGGAATAGGAGCTATGTTCCTTGGGTTCTTGGGAGCAGCAGGAAGCACTATGGGCGCAGCGTCAATAGCGCTGACGGTACAGGCCAGACAATTATTGTCTGGAATAGTGCAACAGCAAAATAATTTGCTGAGAGCTATTGAAGCGCAACAACATCTGTTGCAGCTCACAGTCTGGGGCATTAAACAGCTCCAGGCAAGAGTCCTGGCTGTGGAAAGATACCTAAAGGATCAACAGCTCCTAGGAGTTTGGGGCTGCTCTGGAAAACTCATCTGCACCACTAGTGTGCCCTGGAACTCTAGTTGGAGTAATAAATCCCAACAGGAGATTTGGGATAACATGACCTGGATGGACTGGGAAAGAGAGATTAGCACTTATTCACAAACAATATACAAATTACTTGAGGAATCGCAGTACCAGCAAGACAAGAATGAACAAGAATTATTGGCATTGGACAAATGGGCAAGTCTGTGGAATTGGTTTGACATATCAAATTGGCTGTGGTATATAAGAATATTTATAATGATAGTAGGAGGCTTGATAGGCTTAAGAATAGTTTTTGCTGGGCTTGCTATAGTAAATAGAGTTAGGAAGGGATACTCACCTCTGTCATTACAGACCCTTATCCCAAACTCGAGGGGACCCGACAGGCCCGAAGGAATCGAAGAAGGAGGTGGAGAGCAAGACAGAGACAGATCCGTGAGATTAGTGAACGGATTCTTAGCTCTTGTCTGGGACGACCTGCGGAACCTGTGCCTCTTCAGCTACCGCCTCTTGAGAGACTTCATATTGATTGCGGCGAGGACTGTGGACAGAGGACTGAGAGGGGGGTGGAAAGCCCTCAAATATCTGTGGAATCTCACGCAATATTGGAGTCGGGAACTAAAGGATAGTGCTATTAGCTTATATAATTCAATAGCAATAGCAGTAGCTGAAGGGACAGATAGAATCATAGAAGCTTTGCAAATAATTGTTAGGGGTGTTCTCCACATACCTAGAAGAATAAGACAGGGCTTGGAAAGGGCTTTACTATAA
		001-008-UT-Pl8-F7_S314	J								ATGAAAGTGAGGGTGATGCAGAGGAATTGGCAGCACTTGGGGAGGTGGGGCCTTTTATTCCTGGGGTTATTAATATGCTGTAATGCTACAGAACAATTGTGGGTTACAGTCTATTATGGGGTACCTGTGTGGAAAGAAGCAACCACTACTCTATTTTGTGCATCAGATGCTAAAGGGTATGAAAAAGAGGCACATAATGTCTGGGCTACACATGCCTGTGTACCCACAGACCCCAACCCACAAGAAATACCTTTGGTAAATGTAACAGAAAATTTTAATATGTGGAAAAACAACATGGTAGAACAAATGCAGACAGATATAATCAGCCTATGGGATCAAAGTCTAAAGCCATGTGTAAAGTTAACCCCACTTTGTGTCACTTTAAACTGTAATAATAATATTAAATGGGCTAATGGCAACAACAGTACTAACCTAGATATGAAAAACTGTTCTTTCAACATGACCACAGAAGTACGAGACAAGAGGTTAAAAGTGTCTGCACTTTTTTATAAGATTGATCTAACACCACTCAACGAGACTAGTGGTGAATATAGACTAATAAATTGTAATACCTCAACCATTAAACAGGCTTGTCCAAAAGTATCTTGGGATCCAATTCCCATACATTATTGTGCTCCAGCTGGTTATGCGATTCTAAAGTGTAGGGATAAAAATTTTAATGGGACAGGGCCATGTAATAATGTTAGCACAGTACAATGTACACATGGAATTAAGCCAGTGGTATCAACTCAATTGCTGTTAAATGGTAGCCTAGCAGAAGAGGATATAGTAATCAGAACTCAAAATATCTCAGATAATGCAAAAACTATAATAGTAAGTCTTAATGAATCTGTATCAATTAATTGTATAAGACCCGGCAACAATACAAGAAAAAGTATACATATTGGACCAGGACAAGTATTCTATGCAAATAATGATATAATAGGAGACATAAGAAAAGCATTTTGTACCCTTAATGGAACACAATGGAATAAAACTTTAGATAGGGTAAAGGCAAAGTTAAGGTCACTCTTTAACAAAACAACTATAATATTTGCACAACCCTCAGGAGGGGACTTAGAAGTCACAATGCATAGTTTCAATTGTAGAGGAGAATTTTTCTACTGCAATACATCAGGATTGTTTAATGACATAGACAGCAATATCACCCTCCCATGTAGAATAAAACAAACTATAAACATGTGGCAAGGAGTAGGACAAGCAATGTATACTGCTCCCATTGCAGGAAACATTACCTGTGTATCAAATATTACAGGCCTACTATTGACAAGAGATGGTGGTCCAGATAATGATAATGAAACCTTTAGACCTGGGGGAGGAGATATGAGAGACAATTGGAGAAGTGAACTATATAAATATAAAGTAGTAGAAATTGAGCCACTAGGAATAGCACCCACCAGGGCAAAAAGACAAGTGGTGAGAAGAGAAAGAAGAGCAGTGGGAATAGGAGCTATGTTCCTTGGGTTCTTGGGAGCAGCAGGAAGCACTATGGGCGCAGCGTCAATAGCGCTGACGGTACAGGCCAGACAATTATTGTCTGGAATAGTGCAACAGCAAAATAATTTGCTGAGAGCTATTGAAGCGCAACAACATCTGTTGCAGCTCACAGTCTGGGGCATTAAACAGCTCCAGGCAAGAGTCCTGGCTGTGGAAAGATACCTAAAGGATCAACAGCTCCTAGGAGTTTGGGGCTGCTCTGGAAAACTCATCTGCACCACTAGTGTGCCCTGGAACTCTAGTTGGAGTAATAAATCCCAACAGGAGATTTGGGATAACATGACCTGGATGGACTGGGAAAGAGAGATTAGCACTTATTCACAAACAATATACAAATTACTTGAGGAATCGCAGTACCAGCAAGACAAGAATGAACAAGAATTATTGGCATTGGACAAATGGGCAAGTCTGTGGAATTGGTTTGACATATCAAATTGGCTGTGGTATATAAGAATATTTATAATGATAGTAGGAGGCTTGATAGGCTTAAGAATAGTTTTTGCTGGGCTTGCTATAGTAAATAGAGTTAGGAAGGGATACTCACCTCTGTCATTACAGACCCTTATCCCAAACTCGAGGGGACCCGACAGGCCCGAAGGAATCGAAGAAGGAGGTGGAGAGCAAGACAGAGACAGATCCGTGAGATTAGTGAACGGATTCTTAGCTCTTGTCTGGGACGACCTGCGGAACCTGTGCCTCTTCAGCTACCGCCTCTTGAGAGACTTCATATTGATTGCGGCGAGGACTGTGGACAGAGGACTGAGAGGGGGGTGGAAAGCCCTCAAATATCTGTGGAATCTCACGCAATATTGGAGTCGGGAACTAAAGGATAGTGCTATTAGCTTATATAATTCAATAGCAATAGCAGTAGCTGAAGGGACAGATAGAATCATAGAAGCTTTGCAAATAATTGTTAGGGGTGTTCTCCACATACCTAGAAGAATAAGACAGGGCTTGGAAAGGGCTTTACTATAA
	P07 - 001-010	001-010-AY-Pl1-A11_S354	A								ATGAAAGTGAAGGTGACCATGAGGAATTATCAGAACTTATGGAGAGGGGGCACCTTGCTCCTTGGAATGTTGATGATTTGTAGTGGTGCAGAACAATTGTGGGTCACAGTCTATTATGGGGTACCTGTGTGGAAAGAAGCAAATACCACTCTATTTTGTGCGTCAGATGCTAAAGCATATGACACAGAAGTACATAATGTTTGGGCCACACATGCCTGTGTACCCACAGACCCCAGCCCACAAGAAGTAGTATTGGAAAATGTGACAGAAGATTTTAACATATGGAAAAATAACATGGTAGAACAGATGCATGAGGATATAATCAGTTTATGGGATCAAAGCCTAAAGCCATGTGTAAAATTAACCCCACTCTGTGTTACTTTAAACTGCAGTAATGTAAATAATCAGACTGGGACCAATAATAATAGTAGTCATGGGAAAGATGTGGAGGGAGAAATGAAAAACTGCTCTTTCAATGTCACCACAAACATAAGAGACAAGATAAAGAGAGAATATGCACTTCTTTATAAACTTGATATAGTACCAATAGATAATGATAATACTAGTTATACGTTGACAAGTTGTAACACCTCAGTTATTACACAGGCCTGTCCAAAGGTATCCTTTGAGCCAATCCCCATACATTATTGTGCCCCAGCTGGTTTTGCGATTCTAAAATGTAACAATAAAACGTTCAATGGAAAAGGACCATGTACAAATGTCAGCACAGTACAATGTACACATGGAATTAGGCCAGTAGTGTCAACTCAACTGCTGTTAAATGGCAGTCTAGCAGAAGACGTAGTACTTAGGTCTGAAAATTTCACAAACAATGCTAAAACCATAATAGTGCAGCTGAAGGAACCTGTAATAATTAATTGTACAAGACCCAACAACAATACAAGAAAAAGTATACCTATGGGACCAGGGAGAGCATGGTATACAACAGGAGAAATAATAGGAGACATAAGACAAGCACATTGTAACATCAATAAAGCACAATGGAATAAAACTTTACAACAGGTGGTTACAAAATTAAGAGAGCAATTTGGGAATAAAACAATAGTATTTAATCAACCCACAGGAGGGGATCCAGAAATTGTGATGCACAGTTTTAATTGTGGAGGGGAATTTTTCTACTGTAATACATCAAAACTGTTTAATAGTACATGGAATAATAGTACACAGGGGTTTAATAGTACTGGAGAAAGTAACACAACCATCACGATCCAATGCACAATAAAACAAATTATAAACATGTGGCAACAAGTAGGAAAAGCAATGTATGCCCCTCCCATCGCAGGACAAATTAAGTGTTCATCAAATATTACAGGACTGCTATTAACAAGAGATGGTGGTGGTAATAAGACTGAGAACGAGACCTTCAGACCTGCAGGAGGAGACATGAGGGACAATTGGAGAAGTGAACTATATAAATATAAAGTAGTGCAAATTAAACCATTAGGAATAGCACCCACCAAGGCAAAGAGAAGGGTGGTGCAGAGAGAAAAAAGAGCAGTGGGAATAGGAGCTCTGTTTCTTGGGTTCTTGGGAGCAGCAGGAAGCACTATGGGCGCAGCGGCAGTGACGCTGACGGTACAGGCCAGACAATTGTTGTCTGGTATAGTGCAACAGCAGAACAATCTGCTGAGAGCTATTGAGGCGCAACAGCATATGTTGCAACTCACAGTCTGGGGCATTAAACAGCTCCAGGCAAGAGTCCTCGCTGTAGAAAGATACCTAAGGGATCAACAGCTCCTAGGGATTTGGGGTTGCTCTGGAAAACTCATCTGCACCACTACTGTGCCTTGGAATAATAGCTGGAGTAATAAAAGTCTAGATGACATTTGGGGAAACATGACTTGGATGGAGTGGGAAAAAGAGATTGACAATTACACATACACAATATACAAATTAATTGAAGAATCGCAAAACCAACAAGAAAAAAATGAACAAGAATTATTGGAATTAGATAAGTGGGCAAATTTGTGGAATTGGTTTGACATAACAAACTGGCTGTGGTATATAAAAATATTCATAATAATAGTAGGAGGCTTGATAGGTTTAAGAATAGTTTTTGCTGTACTGTCTATAGTGAATAGAGTTAGGCAGGGATACTCACCACTGTCATTGCAGACCCTCCTCCCAGCCCCGAGGGGACCCGACAGGCCCGGAGAAATCGAAGAAGAAGGTGGAGAGCGAGACAAAGACACATCTGTCAGATTAGTGAATGGATTCTTAGCAATCATCTGGGACGACCTACGGAGCCTGTGCCTCTTCAGCTACCGCCACTTGAGAGACTTACTCTTGATTGTAACGAGGATTGTGGGACTTCTGGGACACAGAGGGTGGGAAGTCCTCAGATATTGGTGGAATCTCCTGCAGTATTGGATCCAGGAACTAAAGAATAGTGCTGTCAGCTTGCTCAACGTCACAGCTATAGCAGTAGCTGAGGGAACAGATAGGGTTATAGAAATAGCACAAAGAGCTTGTAGAGCTGTACTCCACATACCTAGAAGAATAAGACAGGGCCTCGAGAGGGGATTACTATAA
		001-010-AY-Pl1-A2_S345	A								ATGAAAGTGAAGGTGACCATGAGGAATTATCAGAACTTATGGAGAGGGGGCACCTTGCTCCTTGGAATGTTGATGATTTGTAGTGGTGCAGAACAATTGTGGGTCACAGTCTATTATGGGGTACCTGTGTGGAAAGAAGCAAATACCACTCTATTTTGTGCGTCAGATGCTAAAGCATATGACACAGAAGTACATAATGTTTGGGCCACACATGCCTGTGTACCCACAGACCCCAGCCCACAAGAAGTAGTATTGGAAAATGTGACAGAAGATTTTAACATATGGAAAAATAACATGGTAGAACAGATGCATGAGGATATAATCAGTTTATGGGATCAAAGCCTAAAGCCATGTGTAAAATTAACCCCACTCTGTGTTACTTTAAACTGCAGTAATGTAAATAATCAGACTGGGACCAATAATAATAGTAGTCATGGGAAAGATGTGGAGGGAGAAATGAAAAACTGCTCTTTCAATGTCACCACAAACATAAGAGACAAGATAAAGAGAGAATATGCACTTCTTTATAAACTTGATATAGTACCAATAGATAATGATAATACTAGTTATACGTTGACAAGTTGTAACACCTCAGTTATTACACAGGCCTGTCCAAAGGTATCCTTTGAGCCAATCCCCATACATTATTGTGCCCCAGCTGGTTTTGCGATTCTAAAATGTAACAATAAAACGTTCAATGGAAAAGGACCATGTACAAATGTCAGCACAGTACAATGTACACATGGAATTAGGCCAGTAGTGTCAACTCAACTGCTGTTAAATGGCAGTCTAGCAGAAGACGTAGTACTTAGGTCTGAAAATTTCACAAACAATGCTAAAACCATAATAGTGCAGCTGAAGGAACCTGTAATAATTAATTGTACAAGACCCAACAACAATACAAGAAAAAGTATACCTATGGGACCAGGGAGAGCATGGTATACAACAGGAGAAATAATAGGAGACATAAGACAAGCACATTGTAACATCAATAAAGCACAATGGAATAAAACTTTACAACAGGTGGTTACAAAATTAAGAGAGCAATTTGGGAATAAAACAATAGTATTTAATCAACCCACAGGAGGGGATCCAGAAATTGTGATGCACAGTTTTAATTGTGGAGGGGAATTTTTCTACTGTAATACATCAAAACTGTTTAATAGTACATGGAATAATAGTACACAGGGGTTTAATAGTACTGGAGAAAGTAACACAACCATCACGATCCAATGCACAATAAAACAAATTATAAACATGTGGCAACAAGTAGGAAAAGCAATGTATGCCCCTCCCATCGCAGGACAAATTAAGTGTTCATCAAATATTACAGGACTGCTATTAACAAGAGATGGTGGTGGTAATAAGACTGAGAACGAGACCTTCAGACCTGCAGGAGGAGACATGAGGGACAATTGGAGAAGTGAACTATATAAATATAAAGTAGTGCAAATTAAACCATTAGGAATAGCACCCACCAAGGCAAAGAGAAGGGTGGTGCAGAGAGAAAAAAGAGCAGTGGGAATAGGAGCTCTGTTTCTTGGGTTCTTGGGAGCAGCAGGAAGCACTATGGGCGCAGCGGCAGTGACGCTGACGGTACAGGCCAGACAATTGTTGTCTGGTATAGTGCAACAGCAGAACAATCTGCTGAGAGCTATTGAGGCGCAACAGCATATGTTGCAACTCACAGTCTGGGGCATTAAACAGCTCCAGGCAAGAGTCCTCGCTGTAGAAAGATACCTAAGGGATCAACAGCTCCTAGGGATTTGGGGTTGCTCTGGAAAACTCATCTGCACCACTACTGTGCCTTGGAATAATAGCTGGAGTAATAAAAGTCTAGATGACATTTGGGGAAACATGACTTGGATGGAGTGGGAAAAAGAGATTGACAATTACACATACACAATATACAAATTAATTGAAGAATCGCAAAACCAACAAGAAAAAAATGAACAAGAATTATTGGAATTAGATAAGTGGGCAAATTTGTGGAATTGGTTTGACATAACAAACTGGCTGTGGTATATAAAAATATTCATAATAATAGTAGGAGGCTTGATAGGTTTAAGAATAGTTTTTGCTGTACTGTCTATAGTGAATAGAGTTAGGCAGGGATACTCACCACTGTCATTGCAGACCCTCCTCCCAGCCCCGAGGGGACCCGACAGGCCCGGAGAAATCGAAGAAGAAGGTGGAGAGCGAGACAAAGACACATCTGTCAGATTAGTGAATGGATTCTTAGCAATCATCTGGGACGACCTACGGAGCCTGTGCCTCTTCAGCTACCGCCACTTGAGAGACTTACTCTTGATTGTAACGAGGATTGTGGGACTTCTGGGACACAGAGGGTGGGAAGTCCTCAGATATTGGTGGAATCTCCTGCAGTATTGGATCCAGGAACTAAAGAATAGTGCTGTCAGCTTGCTCAACGTCACAGCTATAGCAGTAGCTGAGGGAACAGATAGGGTTATAGAAATAGCACAAAGAGCTTGTAGAGCTGTACTCCACATACCTAGAAGAATAAGACAGGGCCTCGAGAGGGGATTACTATAA
		001-010-AY-Pl1-A6_S349	A								ATGAAAGTGAAGGTGACCATGAGGAATTATCAGAACTTATGGAGAGGGGGCACCTTGCTCCTTGGAATGTTGATGATTTGTAGTGGTGCAGAACAATTGTGGGTCACAGTCTATTATGGGGTACCTGTGTGGAAAGAAGCAAATACCACTCTATTTTGTGCGTCAGATGCTAAAGCATATGACACAGAAGTACATAATGTTTGGGCCACACATGCCTGTGTACCCACAGACCCCAGCCCACAAGAAGTAGTATTGGAAAATGTGACAGAAGATTTTAACATATGGAAAAATAACATGGTAGAACAGATGCATGAGGATATAATCAGTTTATGGGATCAAAGCCTAAAGCCATGTGTAAAATTAACCCCACTCTGTGTTACTTTAAACTGCAGTAATGTAAATAATCAGACTGGGACCAATAATAATAGTAGTCATGGGAAAGATGTGGAGGGAGAAATGAAAAACTGCTCTTTCAATGTCACCACAAACATAAGAGACAAGATAAAGAGAGAATATGCACTTCTTTATAAACTTGATATAGTACCAATAGATAATGATAATACTAGTTATACGTTGACAAGTTGTAACACCTCAGTTATTACACAGGCCTGTCCAAAGGTATCCTTTGAGCCAATCCCCATACATTATTGTGCCCCAGCTGGTTTTGCGATTCTAAAATGTAACAATAAAACGTTCAATGGAAAAGGACCATGTACAAATGTCAGCACAGTACAATGTACACATGGAATTAGGCCAGTAGTGTCAACTCAACTGCTGTTAAATGGCAGTCTAGCAGAAGACGTAGTACTTAGGTCTGAAAATTTCACAAACAATGCTAAAACCATAATAGTGCAGCTGAAGGAACCTGTAATAATTAATTGTACAAGACCCAACAACAATACAAGAAAAAGTATACCTATGGGACCAGGGAGAGCATGGTATACAACAGGAGAAATAATAGGAGACATAAGACAAGCACATTGTAACATCAATAAAGCACAATGGAATAAAACTTTACAACAGGTGGTTACAAAATTAAGAGAGCAATTTGGGAATAAAACAATAGTATTTAATCAACCCACAGGAGGGGATCCAGAAATTGTGATGCACAGTTTTAATTGTGGAGGGGAATTTTTCTACTGTAATACATCAAAACTGTTTAATAGTACATGGAATAATAGTACACAGGGGTTTAATAGTACTGGAGAAAGTAACACAACCATCACGATCCAATGCACAATAAAACAAATTATAAACATGTGGCAACAAGTAGGAAAAGCAATGTATGCCCCTCCCATCGCAGGACAAATTAAGTGTTCATCAAATATTACAGGACTGCTATTAACAAGAGATGGTGGTGGTAATAAGACTGAGAACGAGACCTTCAGACCTGCAGGAGGAGACATGAGGGACAATTGGAGAAGTGAACTATATAAATATAAAGTAGTGCAAATTAAACCATTAGGAATAGCACCCACCAAGGCAAAGAGAAGGGTGGTGCAGAGAGAAAAAAGAGCAGTGGGAATAGGAGCTCTGTTTCTTGGGTTCTTGGGAGCAGCAGGAAGCACTATGGGCGCAGCGGCAGTGACGCTGACGGTACAGGCCAGACAATTGTTGTCTGGTATAGTGCAACAGCAGAACAATCTGCTGAGAGCTATTGAGGCGCAACAGCATATGTTGCAACTCACAGTCTGGGGCATTAAACAGCTCCAGGCAAGAGTCCTCGCTGTAGAAAGATACCTAAGGGATCAACAGCTCCTAGGGATTTGGGGTTGCTCTGGAAAACTCATCTGCACCACTACTGTGCCTTGGAATAATAGCTGGAGTAATAAAAGTCTAGATGACATTTGGGGAAACATGACTTGGATGGAGTGGGAAAAAGAGATTGACAATTACACATACACAATATACAAATTAATTGAAGAATCGCAAAACCAACAAGAAAAAAATGAACAAGAATTATTGGAATTAGATAAGTGGGCAAATTTGTGGAATTGGTTTGACATAACAAACTGGCTGTGGTATATAAAAATATTCATAATAATAGTAGGAGGCTTGATAGGTTTAAGAATAGTTTTTGCTGTACTGTCTATAGTGAATAGAGTTAGGCAGGGATACTCACCACTGTCATTGCAGACCCTCCTCCCAGCCCCGAGGGGACCCGACAGGCCCGGAGAAATCGAAGAAGAAGGTGGAGAGCGAGACAAAGACACATCTGTCAGATTAGTGAATGGATTCTTAGCAATCATCTGGGACGACCTACGGAGCCTGTGCCTCTTCAGCTACCGCCACTTGAGAGACTTACTCTTGATTGTAACGAGGATTGTGGGACTTCTGGGACACAGAGGGTGGGAAGTCCTCAGATATTGGTGGAATCTCCTGCAGTATTGGATCCAGGAACTAAAGAATAGTGCTGTCAGCTTGCTCAACGTCACAGCTATAGCAGTAGCTGAGGGAACAGATAGGGTTATAGAAATAGCACAAAGAGCTTGTAGAGCTGTACTCCACATACCTAGAAGAATAAGACAGGGCCTCGAGAGGGGATTACTATAA
		001-010-AY-Pl1-B1_S356	A								ATGAAAGTGAAGGTGACCATGAGGAATTATCAGAACTTATGGAGAGGGGGCACCTTGCTCCTTGGAATGTTGATGATTTGTAGTGGTGCAGAACAATTGTGGGTCACAGTCTATTATGGGGTACCTGTGTGGAAAGAAGCAAATACCACTCTATTTTGTGCGTCAGATGCTAAAGCATATGACACAGAAGTACATAATGTTTGGGCCACACATGCCTGTGTACCCACAGACCCCAGCCCACAAGAAGTAGTATTGGAAAATGTGACAGAAGATTTTAACATATGGAAAAATAACATGGTAGAACAGATGCATGAGGATATAATCAGTTTATGGGATCAAAGCCTAAAGCCATGTGTAAAATTAACCCCACTCTGTGTTACTTTAAACTGCAGTAATGTAAATAATCAGACTGGGACCAATAATAATAGTAGTCATGGGAAAGATGTGGAGGGAGAAATGAAAAACTGCTCTTTCAATGTCACCACAAACATAAGAGACAAGATAAAGAGAGAATATGCACTTCTTTATAAACTTGATATAGTACCAATAGATAATGATAATACTAGTTATACGTTGACAAGTTGTAACACCTCAGTTATTACACAGGCCTGTCCAAAGGTATCCTTTGAGCCAATCCCCATACATTATTGTGCCCCAGCTGGTTTTGCGATTCTAAAATGTAACAATAAAACGTTCAATGGAAAAGGACCATGTACAAATGTCAGCACAGTACAATGTACACATGGAATTAGGCCAGTAGTGTCAACTCAACTGCTGTTAAATGGCAGTCTAGCAGAAGACGTAGTACTTAGGTCTGAAAATTTCACAAACAATGCTAAAACCATAATAGTGCAGCTGAAGGAACCTGTAATAATTAATTGTACAAGACCCAACAACAATACAAGAAAAAGTATACCTATGGGACCAGGGAGAGCATGGTATACAACAGGAGAAATAATAGGAGACATAAGACAAGCACATTGTAACATCAATAAAGCACAATGGAATAAAACTTTACAACAGGTGGTTACAAAATTAAGAGAGCAATTTGGGAATAAAACAATAGTATTTAATCAACCCACAGGAGGGGATCCAGAAATTGTGATGCACAGTTTTAATTGTGGAGGGGAATTTTTCTACTGTAATACATCAAAACTGTTTAATAGTACATGGAATAATAGTACACAGGGGTTTAATAGTACTGGAGAAAGTAACACAACCATCACGATCCAATGCACAATAAAACAAATTATAAACATGTGGCAACAAGTAGGAAAAGCAATGTATGCCCCTCCCATCGCAGGACAAATTAAGTGTTCATCAAATATTACAGGATTGCTATTAACAAGAGATGGTGGTGGTAATAAGACTGAGAACGAGACCTTCAGACCTGCAGGAGGAGACATGAGGGACAATTGGAGAAGTGAACTATATAAATATAAAGTAGTGCAAATTAAACCATTAGGAATAGCACCCACCAAGGCAAAGAGAAGGGTGGTGCAGAGAGAAAAAAGAGCAGTGGGAATAGGAGCTCTGTTTCTTGGGTTCTTGGGAGCAGCAGGAAGCACTATGGGCGCAGCGGCAGTGACGCTGACGGTACAGGCCAGACAATTGTTGTCTGGTATAGTGCAACAGCAGAACAATCTGCTGAGAGCTATTGAGGCGCAACAGCATATGTTGCAACTCACAGTCTGGGGCATTAAACAGCTCCAGGCAAGAGTCCTCGCTGTAGAAAGATACCTAAGGGATCAACAGCTCCTAGGGATTTGGGGTTGCTCTGGAAAACTCATCTGCACCACTACTGTGCCTTGGAATAATAGCTGGAGTAATAAAAGTCTAGATGACATTTGGGGAAACATGACTTGGATGGAGTGGGAAAAAGAGATTGACAATTACACATACACAATATACAAATTAATTGAAGAATCGCAAAACCAACAAGAAAAAAATGAACAAGAATTATTGGAATTAGATAAGTGGGCAAATTTGTGGAATTGGTTTGACATAACAAACTGGCTGTGGTATATAAAAATATTCATAATAATAGTAGGAGGCTTGATAGGTTTAAGAATAGTTTTTGCTGTACTGTCTATAGTGAATAGAGTTAGGCAGGGATACTCACCACTGTCATTGCAGACCCTCCTCCCAGCCCCGAGGGGACCCGACAGGCCCGGAGAAATCGAAGAAGAAGGTGGAGAGCGAGACAAAGACACATCTGTCAGATTAGTGAATGGATTCTTAGCAATCATCTGGGACGACCTACGGAGCCTGTGCCTCTTCAGCTACCGCCACTTGAGAGACTTACTCTTGATTGTAACGAGGATTGTGGGACTTCTGGGACACAGAGGGTGGGAAGTCCTCAGATATTGGTGGAATCTCCTGCAGTATTGGATCCAGGAACTAAAGAATAGTGCTGTCAGCTTGCTCAACGTCACAGCTATAGCAGTAGCTGAGGGAACAGATAGGGTTATAGAAATAGCACAAAGAGCTTGTAGAGCTGTACTCCACATACCTAGAAGAATAAGACAGGGCCTCGAGAGGGGATTACTATAA
		001-010-AY-Pl1-B12_S367	A								ATGAAAGTGAAGGTGACCATGAGGAATTATCAGAACTTATGGAGAGGGGGCACCTTGCTCCTTGGAATGTTGATGATTTGTAGTGGTGCAGAACAATTGTGGGTCACAGTCTATTATGGGGTACCTGTGTGGAAAGAAGCAAATACCACTCTATTTTGTGCGTCAGATGCTAAAGCATATGACACAGAAGTACATAATGTTTGGGCCACACATGCCTGTGTACCCACAGACCCCAGCCCACAAGAAGTAGTATTGGAAAATGTGACAGAAGATTTTAACATATGGAAAAATAACATGGTAGAACAGATGCATGAGGATATAATCAGTTTATGGGATCAAAGCCTAAAGCCATGTGTAAAATTAACCCCACTCTGTGTTACTTTAAACTGCAGTAATGTAAATAATCAGACTGGGACCAATAATAATAGTAGTCATGGGAAAGATGTGGAGGGAGAAATGAAAAACTGCTCTTTCAATGTCACCACAAACATAAGAGACAAGATAAAGAGAGAATATGCACTTCTTTATAAACTTGATATAGTACCAATAGATAATGATAATACTAGTTATACGTTGACAAGTTGTAACACCTCAGTTATTACACAGGCCTGTCCAAAGGTATCCTTTGAGCCAATCCCCATACATTATTGTGCCCCAGCTGGTTTTGCGATTCTAAAATGTAACAATAAAACGTTCAATGGAAAAGGACCATGTACAAATGTCAGCACAGTACAATGTACACATGGAATTAGGCCAGTAGTGTCAACTCAACTGCTGTTAAATGGCAGTCTAGCAGAAGACGTAGTACTTAGGTCTGAAAATTTCACAAACAATGCTAAAACCATAATAGTGCAGCTGAAGGAACCTGTAATAATTAATTGTACAAGACCCAACAACAATACAAGAAAAAGTATACCTATGGGACCAGGGAGAGCATGGTATACAACAGGAGAAATAATAGGAGACATAAGACAAGCACATTGTAACATCAATAAAGCACAATGGAATAAAACTTTACAACAGGTGGTTACAAAATTAAGAGAGCAATTTGGGAATAAAACAATAGTATTTAATCAACCCACAGGAGGGGATCCAGAAATTGTGATGCACAGTTTTAATTGTGGAGGGGAATTTTTCTACTGTAATACATCAAAACTGTTTAATAGTACATGGAATAATAGTACACAGGGGTTTAATAGTACTGGAGAAAGTAACACAACCATCACGATCCAATGCACAATAAAACAAATTATAAACATGTGGCAACAAGTAGGAAAAGCAATGTATGCCCCTCCCATCGCAGGACAAATTAAGTGTTCATCAAATATTACAGGACTGCTATTAACAAGAGATGGTGGTGGTAATAAGACTGAGAACGAGACCTTCAGACCTGCAGGAGGAGACATGAGGGACAATTGGAGAAGTGAACTATATAAATATAAAGTAGTGCAAATTAAACCATTAGGAATAGCACCCACCAAGGCAAAGAGAAGGGTGGTGCAGAGAGAAAAAAGAGCAGTGGGAATAGGAGCTCTGTTTCTTGGGTTCTTGGGAGCAGCAGGAAGCACTATGGGCGCAGCGGCAGTGACGCTGACGGTACAGGCCAGACAATTGTTGTCTGGTATAGTGCAACAGCAGAACAATCTGCTGAGAGCTATTGAGGCGCAACAGCATATGTTGCAACTCACAGTCTGGGGCATTAAACAGCTCCAGGCAAGAGTCCTCGCTGTAGAAAGATACCTAAGGGATCAACAGCTCCTAGGGATTTGGGGTTGCTCTGGAAAACTCATCTGCACCACTACTGTGCCTTGGAATAATAGCTGGAGTAATAAAAGTCTAGATGACATTTGGGGAAACATGACTTGGATGGAGTGGGAAAAAGAGATTGACAATTACACATACACAATATACAAATTAATTGAAGAATCGCAAAACCAACAAGAAAAAAATGAACAAGAATTATTGGAATTAGATAAGTGGGCAAATTTGTGGAATTGGTTTGACATAACAAACTGGCTGTGGTATATAAAAATATTCATAATAATAGTAGGAGGCTTGATAGGTTTAAGAATAGTTTTTGCTGTACTGTCTATAGTGAATAGAGTTAGGCAGGGATACTCACCACTGTCATTGCAGACCCTCCTCCCAGCCCCGAGGGGACCCGACAGGCCCGGAGAAATCGAAGAAGAAGGTGGAGAGCGAGACAAAGACACATCTGTCAGATTAGTGAATGGATTCTTAGCAATCATCTGGGACGACCTACGGAGCCTGTGCCTCTTCAGCTACCGCCACTTGAGAGACTTACTCTTGATTGTAACGAGGATTGTGGGACTTCTGGGACACAGAGGGTGGGAAGTCCTCAGATATTGGTGGAATCTCCTGCAGTATTGGATCCAGGAACTAAAGAATAGTGCTGTCAGCTTGCTCAACGTCACAGCTATAGCAGTAGCTGAGGGAACAGATAGGGTTATAGAAATAGCACAAAGAGCTTGTAGAGCTGTACTCCACATACCTAGAAGAATAAGACAGGGCCTCGAGAGGGGATTACTATAA
		001-010-AY-Pl1-B3_S358	A								ATGAAAGTGAAGGTGACCATGAGGAATTATCAGAACTTATGGAGAGGGGGCACCTTGCTCCTTGGAATGTTGATGATTTGTAGTGGTGCAGAACAATTGTGGGTCACAGTCTATTATGGGGTACCTGTGTGGAAAGAAGCAAATACCACTCTATTTTGTGCGTCAGATGCTAAAGCATATGACACAGAAGTACATAATGTTTGGGCCACACATGCCTGTGTACCCACAGACCCCAGCCCACAAGAAGTAGTATTGGAAAATGTGACAGAAGATTTTAACATATGGAAAAATAACATGGTAGAACAGATGCATGAGGATATAATCAGTTTATGGGATCAAAGCCTAAAGCCATGTGTAAAATTAACCCCACTCTGTGTTACTTTAAACTGCAGTAATGTAAATAATCAGACTGGGACCAATAATAATAGTAGTCATGGGAAAGATGTGGAGGGAGAAATGAAAAACTGCTCTTTCAATGTCACCACAAACATAAGAGACAAGATAAAGAGAGAATATGCACTTCTTTATAAACTTGATATAGTACCAATAGATAATGATAATACTAGTTATACGTTGACAAGTTGTAACACCTCAGTTATTACACAGGCCTGTCCAAAGGTATCCTTTGAGCCAATCCCCATACATTATTGTGCCCCAGCTGGTTTTGCGATTCTAAAATGTAACAATAAAACGTTCAATGGAAAAGGACCATGTACAAATGTCAGCACAGTACAATGTACACATGGAATTAGGCCAGTAGTGTCAACTCAACTGCTGTTAAATGGCAGTCTAGCAGAAGACGTAGTACTTAGGTCTGAAAATTTCACAAACAATGCTAAAACCATAATAGTGCAGCTGAAGGAACCTGTAATAATTAATTGTACAAGACCCAACAACAATACAAGAAAAAGTATACCTATGGGACCAGGGAGAGCATGGTATACAACAGGAGAAATAATAGGAGACATAAGACAAGCACATTGTAACATCAATAAAGCACAATGGAATAAAACTTTACAACAGGTGGTTACAAAATTAAGAGAGCAATTTGGGAATAAAACAATAGTATTTAATCAACCCACAGGAGGGGATCCAGAAATTGTGATGCACAGTTTTAATTGTGGAGGGGAATTTTTCTACTGTAATACATCAAAACTGTTTAATAGTACATGGAATAATAGTACACAGGGGTTTAATAGTACTGGAGAAAGTAACACAACCATCACGATCCAATGCACAATAAAACAAATTATAAACATGTGGCAACAAGTAGGAAAAGCAATGTATGCCCCTCCCATCGCAGGACAAATTAAGTGTTCATCAAATATTACAGGACTGCTATTAACAAGAGATGGTGGTGGTAATAAGACTGAGAACGAGACCTTCAGACCTGCAGGAGGAGACATGAGGGACAATTGGAGAAGTGAACTATATAAATATAAAGTAGTGCAAATTAAACCATTAGGAATAGCACCCACCAAGGCAAAGAGAAGGGTGGTGCAGAGAGAAAAAAGAGCAGTGGGAATAGGAGCTCTGTTTCTTGGGTTCTTGGGAGCAGCAGGAAGCACTATGGGCGCAGCGGCAGTGACGCTGACGGTACAGGCCAGACAATTGTTGTCTGGTATAGTGCAACAGCAGAACAATCTGCTGAGAGCTATTGAGGCGCAACAGCATATGTTGCAACTCACAGTCTGGGGCATTAAACAGCTCCAGGCAAGAGTCCTCGCTGTAGAAAGATACCTAAGGGATCAACAGCTCCTAGGGATTTGGGGTTGCTCTGGAAAACTCATCTGCACCACTACTGTGCCTTGGAATAATAGCTGGAGTAATAAAAGTCTAGATGACATTTGGGGAAACATGACTTGGATGGAGTGGGAAAAAGAGATTGACAATTACACATACACAATATACAAATTAATTGAAGAATCGCAAAACCAACAAGAAAAAAATGAACAAGAATTATTGGAATTAGATAAGTGGGCAAATTTGTGGAATTGGTTTGACATAACAAACTGGCTGTGGTATATAAAAATATTCATAATAATAGTAGGAGGCTTGATAGGTTTAAGAATAGTTTTTGCTGTACTGTCTATAGTGAATAGAGTTAGGCAGGGATACTCACCACTGTCATTGCAGACCCTCCTCCCAGCCCCGAGGGGACCCGACAGGCCCGGAGAAATCGAAGAAGAAGGTGGAGAGCGAGACAAAGACACATCTGTCAGATTAGTGAATGGATTCTTAGCAATCATCTGGGACGACCTACGGAGCCTGTGCCTCTTCAGCTACCGCCACTTGAGAGACTTACTCTTGATTGTAACGAGGATTGTGGGACTTCTGGGACACAGAGGGTGGGAAGTCCTCAGATATTGGTGGAATCTCCTGCAGTATTGGATCCAGGAACTAAAGAATAGTGCTGTCAGCTTGCTCAACGTCACAGCTATAGCAGTAGCTGAGGGAACAGATAGGGTTATAGAAATAGCACAAAGAGCTTGTAGAGCTGTACTCCACATACCTAGAAGAATAAGACAGGGCCTCGAGAGGGGATTACTATAA
		001-010-AY-Pl1-B7_S362	A								ATGAAAGTGAAGGTGACCATGAGGAATTATCAGAACTTATGGAGAGGGGGCACCTTGCTCCTTGGAATGTTGATGATTTGTAGTGGTGCAGAACAATTGTGGGTCACAGTCTATTATGGGGTACCTGTGTGGAAAGAAGCAAATACCACTCTATTTTGTGCGTCAGATGCTAAAGCATATGACACAGAAGTACATAATGTTTGGGCCACACATGCCTGTGTACCCACAGACCCCAGCCCACAAGAAGTAGTATTGGAAAATGTGACAGAAGATTTTAACATATGGAAAAATAACATGGTAGAACAGATGCATGAGGATATAATCAGTTTATGGGATCAAAGCCTAAAGCCATGTGTAAAATTAACCCCACTCTGTGTTACTTTAAACTGCAGTAATGTAAATAATCAGACTGGGACCAATAATAATAGTAGTCATGGGAAAGATGTGGAGGGAGAAATGAAAAACTGCTCTTTCAATGTCACCACAAACATAAGAGACAAGATAAAGAGAGAATATGCACTTCTTTATAAACTTGATATAGTACCAATAGATAATGATAATACTAGTTATACGTTGACAAGTTGTAACACCTCAGTTATTACACAGGCCTGTCCAAAGGTATCCTTTGAGCCAATCCCCATACATTATTGTGCCCCAGCTGGTTTTGCGATTCTAAAATGTAACAATAAAACGTTCAATGGAAAAGGACCATGTACAAATGTCAGCACAGTACAATGTACACATGGAATTAGGCCAGTAGTGTCAACTCAACTGCTGTTAAATGGCAGTCTAGCAGAAGACGTAGTACTTAGGTCTGAAAATTTCACAAACAATGCTAAAACCATAATAGTGCAGCTGAAGGAACCTGTAATAATTAATTGTACAAGACCCAACAACAATACAAGAAAAAGTATACCTATGGGACCAGGGAGAGCATGGTATACAACAGGAGAAATAATAGGAGACATAAGACAAGCACATTGTAACATCAATAAAGCACAATGGAATAAAACTTTACAACAGGTGGTTACAAAATTAAGAGAGCAATTTGGGAATAAAACAATAGTATTTAATCAACCCACAGGAGGGGATCCAGAAATTGTGATGCACAGTTTTAATTGTGGAGGGGAATTTTTCTACTGTAATACATCAAAACTGTTTAATAGTACATGGAATAATAGTACACAGGGGTTTAATAGTACTGGAGAAAGTAACACAACCATCACGATCCAATGCACAATAAAACAAATTATAAACATGTGGCAACAAGTAGGAAAAGCAATGTATGCCCCTCCCATCGCAGGACAAATTAAGTGTTCATCAAATATTACAGGACTGCTATTAACAAGAGATGGTGGTGGTAATAAGACTGAGAACGAGACCTTCAGACCTGCAGGAGGAGACATGAGGGACAATTGGAGAAGTGAACTATATAAATATAAAGTAGTGCAAATTAAACCATTAGGAATAGCACCCACCAAGGCAAAGAGAAGGGTGGTGCAGAGAGAAAAAAGAGCAGTGGGAATAGGAGCTCTGTTTCTTGGGTTCTTGGGAGCAGCAGGAAGCACTATGGGCGCAGCGGCAGTGACGCTGACGGTACAGGCCAGACAATTGTTGTCTGGTATAGTGCAACAGCAGAACAATCTGCTGAGAGCTATTGAGGCGCAACAGCATATGTTGCAACTCACAGTCTGGGGCATTAAACAGCTCCAGGCAAGAGTCCTCGCTGTAGAAAGATACCTAAGGGATCAACAGCTCCTAGGGATTTGGGGTTGCTCTGGAAAACTCATCTGCACCACTACTGTGCCTTGGAATAATAGCTGGAGTAATAAAAGTCTAGATGACATTTGGGGAAACATGACTTGGATGGAGTGGGAAAAAGAGATTGACAATTACACATACACAATATACAAATTAATTGAAGAATCGCAAAACCAACAAGAAAAAAATGAACAAGAATTATTGGAATTAGATAAGTGGGCAAATTTGTGGAATTGGTTTGACATAACAAACTGGCTGTGGTATATAAAAATATTCATAATAATAGTAGGAGGCTTGATAGGTTTAAGAATAGTTTTTGCTGTACTGTCTATAGTGAATAGAGTTAGGCAGGGATACTCACCACTGTCATTGCAGACCCTCCTCCCAGCCCCGAGGGGACCCGACAGGCCCGGAGAAATCGAAGAAGAAGGTGGAGAGCGAGACAAAGACACATCTGTCAGATTAGTGAATGGATTCTTAGCAATCATCTGGGACGACCTACGGAGCCTGTGCCTCTTCAGCTACCGCCACTTGAGAGACTTACTCTTGATTGTAACGAGGATTGTGGGACTTCTGGGACACAGAGGGTGGGAAGTCCTCAGATATTGGTGGAATCTCCTGCAGTATTGGATCCAGGAACTAAAGAATAGTGCTGTCAGCTTGCTCAACGTCACAGCTATAGCAGTAGCTGAGGGAACAGATAGGGTTATAGAAATAGCACAAAGAGCTTGTAGAGCTGTACTCCACATACCTAGAAGAATAAGACAGGGCCTCGAGAGGGGATTACTATAA
		001-010-AY-Pl1-B9_S364	A								ATGAAAGTGAAGGTGACCATGAGGAATTATCAGAACTTATGGAGAGGGGGCACCTTGCTCCTTGGAATGTTGATGATTTGTAGTGGTGCAGAACAATTGTGGGTCACAGTCTATTATGGGGTACCTGTGTGGAAAGAAGCAAATACCACTCTATTTTGTGCGTCAGATGCTAAAGCATATGACACAGAAGTACATAATGTTTGGGCCACACATGCCTGTGTACCCACAGACCCCAGCCCACAAGAAGTAGTATTGGAAAATGTGACAGAAGATTTTAACATATGGAAAAATAACATGGTAGAACAGATGCATGAGGATATAATCAGTTTATGGGATCAAAGCCTAAAGCCATGTGTAAAATTAACCCCACTCTGTGTTACTTTAAACTGCAGTAATGTAAATAATCAGACTGGGACCAATAATAATAGTAGTCATGGGAAAGATGTGGAGGGAGAAATGAAAAACTGCTCTTTCAATGTCACCACAAACATAAGAGACAAGATAAAGAGAGAATATGCACTTCTTTATAAACTTGATATAGTACCAATAGATAATGATAATACTAGTTATACGTTGACAAGTTGTAACACCTCAGTTATTACACAGGCCTGTCCAAAGGTATCCTTTGAGCCAATCCCCATACATTATTGTGCCCCAGCTGGTTTTGCGATTCTAAAATGTAACAATAAAACGTTCAATGGAAAAGGACCATGTACAAATGTCAGCACAGTACAATGTACACATGGAATTAGGCCAGTAGTGTCAACTCAACTGCTGTTAAATGGCAGTCTAGCAGAAGACGTAGTACTTAGGTCTGAAAATTTCACAAACAATGCTAAAACCATAATAGTGCAGCTGAAGGAACCTGTAATAATTAATTGTACAAGACCCAACAACAATACAAGAAAAAGTATACCTATGGGACCAGGGAGAGCATGGTATACAACAGGAGAAATAATAGGAGACATAAGACAAGCACATTGTAACATCAATAAAGCACAATGGAATAAAACTTTACAACAGGTGGTTACAAAATTAAGAGAGCAATTTGGGAATAAAACAATAGTATTTAATCAACCCACAGGAGGGGATCCAGAAATTGTGATGCACAGTTTTAATTGTGGAGGGGAATTTTTCTACTGTAATACATCAAAACTGTTTAATAGTACATGGAATAATAGTACACAGGGGTTTAATAGTACTGGAGAAAGTAACACAACCATCACGATCCAATGCACAATAAAACAAATTATAAACATGTGGCAACAAGTAGGAAAAGCAATGTATGCCCCTCCCATCGCAGGACAAATTAAGTGTTCATCAAATATTACAGGACTGCTATTAACAAGAGATGGTGGTGGTAATAAGACTGAGAACGAGACCTTCAGACCTGCAGGAGGAGACATGAGGGACAATTGGAGAAGTGAACTATATAAATATAAAGTAGTGCAAATTAAACCATTAGGAATAGCACCCACCAAGGCAAAGAGAAGGGTGGTGCAGAGAGAAAAAAGAGCAGTGGGAATAGGAGCTCTGTTTCTTGGGTTCTTGGGAGCAGCAGGAAGCACTATGGGCGCAGCGGCAGTGACGCTGACGGTACAGGCCAGACAATTGTTGTCTGGTATAGTGCAACAGCAGAACAATCTGCTGAGAGCTATTGAGGCGCAACAGCATATGTTGCAACTCACAGTCTGGGGCATTAAACAGCTCCAGGCAAGAGTCCTCGCTGTAGAAAGATACCTAAGGGATCAACAGCTCCTAGGGATTTGGGGTTGCTCTGGAAAACTCATCTGCACCACTACTGTGCCTTGGAATAATAGCTGGAGTAATAAAAGTCTAGATGACATTTGGGGAAACATGACTTGGATGGAGTGGGAAAAAGAGATTGACAATTACACATACACAATATACAAATTAATTGAAGAATCGCAAAACCAACAAGAAAAAAATGAACAAGAATTATTGGAATTAGATAAGTGGGCAAATTTGTGGAATTGGTTTGACATAACAAACTGGCTGTGGTATATAAAAATATTCATAATAATAGTAGGAGGCTTGATAGGTTTAAGAATAGTTTTTGCTGTACTGTCTATAGTGAATAGAGTTAGGCAGGGATACTCACCACTGTCATTGCAGACCCTCCTCCCAGCCCCGAGGGGACCCGACAGGCCCGGAGAAATCGAAGAAGAAGGTGGAGAGCGAGACAAAGACACATCTGTCAGATTAGTGAATGGATTCTTAGCAATCATCTGGGACGACCTACGGAGCCTGTGCCTCTTCAGCTACCGCCACTTGAGAGACTTACTCTTGATTGTAACGAGGATTGTGGGACTTCTGGGACACAGAGGGTGGGAAGTCCTCAGATATTGGTGGAATCTCCTGCAGTATTGGATCCAGGAACTAAAGAATAGTGCTGTCAGCTTGCTCAACGTCACAGCTATAGCAGTAGCTGAGGGAACAGATAGGGTTATAGAAATAGCACAAAGAGCTTGTAGAGCTGTACTCCACATACCTAGAAGAATAAGACAGGGCCTCGAGAGGGGATTACTATAA
		001-010-AY-Pl1-C6_S373	A								ATGAAAGTGAAGGTGACCATGAGGAATTATCAGAACTTATGGAGAGGGGGCACCTTGCTCCTTGGAATGTTGATGATTTGTAGTGGTGCAGAACAATTGTGGGTCACAGTCTATTATGGGGTACCTGTGTGGAAAGAAGCAAATACCACTCTATTTTGTGCGTCAGATGCTAAAGCATATGACACAGAAGTACATAATGTTTGGGCCACACATGCCTGTGTACCCACAGACCCCAGCCCACAAGAAGTAGTATTGGAAAATGTGACAGAAGATTTTAACATATGGAAAAATAACATGGTAGAACAGATGCATGAGGATATAATCAGTTTATGGGATCAAAGCCTAAAGCCATGTGTAAAATTAACCCCACTCTGTGTTACTTTAAACTGCAGTAATGTAAATAATCAGACTGGGACCAATAATAATAGTAGTCATGGGAAAGATGTGGAGGGAGAAATGAAAAACTGCTCTTTCAATGTCACCACAAACATAAGAGACAAGATAAAGAGAGAATATGCACTTCTTTATAAACTTGATATAGTACCAATAGATAATGATAATACTAGTTATACGTTGACAAGTTGTAACACCTCAGTTATTACACAGGCCTGTCCAAAGGTATCCTTTGAGCCAATCCCCATACATTATTGTGCCCCAGCTGGTTTTGCGATTCTAAAATGTAACAATAAAACGTTCAATGGAAAAGGACCATGTACAAATGTCAGCACAGTACAATGTACACATGGAATTAGGCCAGTAGTGTCAACTCAACTGCTGTTAAATGGCAGTCTAGCAGAAGACGTAGTACTTAGGTCTGAAAATTTCACAAACAATGCTAAAACCATAATAGTGCAGCTGAAGGAACCTGTAATAATTAATTGTACAAGACCCAACAACAATACAAGAAAAAGTATACCTATGGGACCAGGGAGAGCATGGTATACAACAGGAGAAATAATAGGAGACATAAGACAAGCACATTGTAACATCAATAAAGCACAATGGAATAAAACTTTACAACAGGTGGTTACAAAATTAAGAGAGCAATTTGGGAATAAAACAATAGTATTTAATCAACCCACAGGAGGGGATCCAGAAATTGTGATGCACAGTTTTAATTGTGGAGGGGAATTTTTCTACTGTAATACATCAAAACTGTTTAATAGTACATGGAATAATAGTACACAGGGGTTTAATAGTACTGGAGAAAGTAACACAACCATCACGATCCAATGCACAATAAAACAAATTATAAACATGTGGCAACAAGTAGGAAAAGCAATGTATGCCCCTCCCATCGCAGGACAAATTAAGTGTTCATCAAATATTACAGGACTGCTATTAACAAGAGATGGTGGTGGTAATAAGACTGAGAACGAGACCTTCAGACCTGCAGGAGGAGACATGAGGGACAATTGGAGAAGTGAACTATATAAATATAAAGTAGTGCAAATTAAACCATTAGGAATAGCACCCACCAAGGCAAAGAGAAGGGTGGTGCAGAGAGAAAAAAGAGCAGTGGGAATAGGAGCTCTGTTTCTTGGGTTCTTGGGAGCAGCAGGAAGCACTATGGGCGCAGCGGCAGTGACGCTGACGGTACAGGCCAGACAATTGTTGTCTGGTATAGTGCAACAGCAGAACAATCTGCTGAGAGCTATTGAGGCGCAACAGCATATGTTGCAACTCACAGTCTGGGGCATTAAACAGCTCCAGGCAAGAGTCCTCGCTGTAGAAAGATACCTAAGGGATCAACAGCTCCTAGGGATTTGGGGTTGCTCTGGAAAACTCATCTGCACCACTACTGTGCCTTGGAATAATAGCTGGAGTAATAAAAGTCTAGATGACATTTGGGGAAACATGACTTGGATGGAGTGGGAAAAAGAGATTGACAATTACACATACACAATATACAAATTAATTGAAGAATCGCAAAACCAACAAGAAAAAAATGAACAAGAATTATTGGAATTAGATAAGTGGGCAAATTTGTGGAATTGGTTTGACATAACAAACTGGCTGTGGTATATAAAAATATTCATAATAATAGTAGGAGGCTTGATAGGTTTAAGAATAGTTTTTGCTGTACTGTCTATAGTGAATAGAGTTAGGCAGGGATACTCACCACTGTCATTGCAGACCCTCCTCCCAGCCCCGAGGGGACCCGACAGGCCCGGAGAAATCGAAGAAGAAGGTGGAGAGCGAGACAAAGACACATCTGTCAGATTAGTGAATGGATTCTTAGCAATCATCTGGGACGACCTACGGAGCCTGTGCCTCTTCAGCTACCGCCACTTGAGAGACTTACTCTTGATTGTAACGAGGATTGTGGGACTTCTGGGACACAGAGGGTGGGAAGTCCTCAGATATTGGTGGAATCTCCTGCAGTATTGGATCCAGGAACTAAAGAATAGTGCTGTCAGCTTGCTCAACGTCACAGCTATAGCAGTAGCTGAGGGAACAGATAGGGTTATAGAAATAGCACAAAGAGCTTGTAGAGCTGTACTCCACATACCTAGAAGAATAAGACAGGGCCTCGAGAGGGGATTACTATAA
		001-010-AY-Pl1-C8_S375	A								ATGAAAGTGAAGGTGACCATGAGGAATTATCAGAACTTATGGAGAGGGGGCACCTTGCTCCTTGGAATGTTGATGATTTGTAGTGGTGCAGAACAATTGTGGGTCACAGTCTATTATGGGGTACCTGTGTGGAAAGAAGCAAATACCACTCTATTTTGTGCGTCAGATGCTAAAGCATATGACACAGAAGTACATAATGTTTGGGCCACACATGCCTGTGTACCCACAGACCCCAGCCCACAAGAAGTAGTATTGGAAAATGTGACAGAAGATTTTAACATATGGAAAAATAACATGGTAGAACAGATGCATGAGGATATAATCAGTTTATGGGATCAAAGCCTAAAGCCATGTGTAAAATTAACCCCACTCTGTGTTACTTTAAACTGCAGTAATGTAAATAATCAGACTGGGACCAATAATAATAGTAGTCATGGGAAAGATGTGGAGGGAGAAATGAAAAACTGCTCTTTCAATGTCACCACAAACATAAGAGACAAGATAAAGAGAGAATATGCACTTCTTTATAAACTTGATATAGTACCAATAGATAATGATAATACTAGTTATACGTTGACAAGTTGTAACACCTCAGTTATTACACAGGCCTGTCCAAAGGTATCCTTTGAGCCAATCCCCATACATTATTGTGCCCCAGCTGGTTTTGCGATTCTAAAATGTAACAATAAAACGTTCAATGGAAAAGGACCATGTACAAATGTCAGCACAGTACAATGTACACATGGAATTAGGCCAGTAGTGTCAACTCAACTGCTGTTAAATGGCAGTCTAGCAGAAGACGTAGTACTTAGGTCTGAAAATTTCACAAACAATGCTAAAACCATAATAGTGCAGCTGAAGGAACCTGTAATAATTAATTGTACAAGACCCAACAACAATACAAGAAAAAGTATACCTATGGGACCAGGGAGAGCATGGTATACAACAGGAGAAATAATAGGAGACATAAGACAAGCACATTGTAACATCAATAAAGCACAATGGAATAAAACTTTACAACAGGTGGTTACAAAATTAAGAGAGCAATTTGGGAATAAAACAATAGTATTTAATCAACCCACAGGAGGGGATCCAGAAATTGTGATGCACAGTTTTAATTGTGGAGGGGAATTTTTCTACTGTAATACATCAAAACTGTTTAATAGTACATGGAATAATAGTACACAGGGGTTTAATAGTACTGGAGAAAGTAACACAACCATCACGATCCAATGCACAATAAAACAAATTATAAACATGTGGCAACAAGTAGGAAAAGCAATGTATGCCCCTCCCATCGCAGGACAAATTAAGTGTTCATCAAATATTACAGGACTGCTATTAACAAGAGATGGTGGTGGTAATAAGACTGAGAACGAGACCTTCAGACCTGCAGGAGGAGACATGAGGGACAATTGGAGAAGTGAACTATATAAATATAAAGTAGTGCAAATTAAACCATTAGGAATAGCACCCACCAAGGCAAAGAGAAGGGTGGTGCAGAGAGAAAAAAGAGCAGTGGGAATAGGAGCTCTGTTTCTTGGGTTCTTGGGAGCAGCAGGAAGCACTATGGGCGCAGCGGCAGTGACGCTGACGGTACAGGCCAGACAATTGTTGTCTGGTATAGTGCAACAGCAGAACAATCTGCTGAGAGCTATTGAGGCGCAACAGCATATGTTGCAACTCACAGTCTGGGGCATTAAACAGCTCCAGGCAAGAGTCCTCGCTGTAGAAAGATACCTAAGGGATCAACAGCTCCTAGGGATTTGGGGTTGCTCTGGAAAACTCATCTGCACCACTACTGTGCCTTGGAATAATAGCTGGAGTAATAAAAGTCTAGATGACATTTGGGGAAACATGACTTGGATGGAGTGGGAAAAAGAGATTGACAATTACACATACACAATATACAAATTAATTGAAGAATCGCAAAACCAACAAGAAAAAAATGAACAAGAATTATTGGAATTAGATAAGTGGGCAAATTTGTGGAATTGGTTTGACATAACAAACTGGCTGTGGTATATAAAAATATTCATAATAATAGTAGGAGGCTTGATAGGTTTAAGAATAGTTTTTGCTGTACTGTCTATAGTGAATAGAGTTAGGCAGGGATACTCACCACTGTCATTGCAGACCCTCCTCCCAGCCCCGAGGGGACCCGACAGGCCCGGAGAAATCGAAGAAGAAGGTGGAGAGCGAGACAAAGACACATCTGTCAGATTAGTGAATGGATTCTTAGCAATCATCTGGGACGACCTACGGAGCCTGTGCCTCTTCAGCTACCGCCACTTGAGAGACTTACTCTTGATTGTAACGAGGATTGTGGGACTTCTGGGACACAGAGGGTGGGAAGTCCTCAGATATTGGTGGAATCTCCTGCAGTATTGGATCCAGGAACTAAAGAATAGTGCTGTCAGCTTGCTCAACGTCACAGCTATAGCAGTAGCTGAGGGAACAGATAGGGTTATAGAAATAGCACAAAGAGCTTGTAGAGCTGTACTCCACATACCTAGAAGAATAAGACAGGGCCTCGAGAGGGGATTACTATAA
		001-010-AY-Pl1-D11_S6	A	Yes	>500	>500	0.035	0.111	>50	>50	ATGAAAGTGAAGGTGACCATGAGGAATTATCAGAACTTATGGAGAGGGGGCACCTTGCTCCTTGGAATGTTGATGATTTGTAGTGGTGCAGAACAATTGTGGGTCACAGTCTATTATGGGGTACCTGTGTGGAAAGAAGCAAATACCACTCTATTTTGTGCGTCAGATGCTAAAGCATATGACACAGAAGTACATAATGTTTGGGCCACACATGCCTGTGTACCCACAGACCCCAGCCCACAAGAAGTAGTATTGGAAAATGTGACAGAAGATTTTAACATATGGAAAAATAACATGGTAGAACAGATGCATGAGGATATAATCAGTTTATGGGATCAAAGCCTAAAGCCATGTGTAAAATTAACCCCACTCTGTGTTACTTTAAACTGCAGTAATGTAAATAATCAGACTGGGACCAATAATAATAGTAGTCATGGGAAAGATGTGGAGGGAGAAATGAAAAACTGCTCTTTCAATGTCACCACAAACATAAGAGACAAGATAAAGAGAGAATATGCACTTCTTTATAAACTTGATATAGTACCAATAGATAATGATAATACTAGTTATACGTTGACAAGTTGTAACACCTCAGTTATTACACAGGCCTGTCCAAAGGTATCCTTTGAGCCAATCCCCATACATTATTGTGCCCCAGCTGGTTTTGCGATTCTAAAATGTAACAATAAAACGTTCAATGGAAAAGGACCATGTACAAATGTCAGCACAGTACAATGTACACATGGAATTAGGCCAGTAGTGTCAACTCAACTGCTGTTAAATGGCAGTCTAGCAGAAGACGTAGTACTTAGGTCTGAAAATTTCACAAACAATGCTAAAACCATAATAGTGCAGCTGAAGGAACCTGTAATAATTAATTGTACAAGACCCAACAACAATACAAGAAAAAGTATACCTATGGGACCAGGGAGAGCATGGTATACAACAGGAGAAATAATAGGAGACATAAGACAAGCACATTGTAACATCAATAAAGCACAATGGAATAAAACTTTACAACAGGTGGTTACAAAATTAAGAGAGCAATTTGGGAATAAAACAATAGTATTTAATCAACCCACAGGAGGGGATCCAGAAATTGTGATGCACAGTTTTAATTGTGGAGGGGAATTTTTCTACTGTAATACATCAAAACTGTTTAATAGTACATGGAATAATAGTACACAGGGGTTTAATAGTACTGGAGAAAGTAACACAACCATCACGATCCAATGCACAATAAAACAAATTATAAACATGTGGCAACAAGTAGGAAAAGCAATGTATGCCCCTCCCATCGCAGGACAAATTAAGTGTTCATCAAATATTACAGGACTGCTATTAACAAGAGATGGTGGTGGTAATAAGACTGAGAACGAGACCTTCAGACCTGCAGGAGGAGACATGAGGGACAATTGGAGAAGTGAACTATATAAATATAAAGTAGTGCAAATTAAACCATTAGGAATAGCACCCACCAAGGCAAAGAGAAGGGTGGTGCAGAGAGAAAAAAGAGCAGTGGGAATAGGAGCTCTGTTTCTTGGGTTCTTGGGAGCAGCAGGAAGCACTATGGGCGCAGCGGCAGTGACGCTGACGGTACAGGCCAGACAATTGTTGTCTGGTATAGTGCAACAGCAGAACAATCTGCTGAGAGCTATTGAGGCGCAACAGCATATGTTGCAACTCACAGTCTGGGGCATTAAACAGCTCCAGGCAAGAGTCCTCGCTGTAGAAAGATACCTAAGGGATCAACAGCTCCTAGGGATTTGGGGTTGCTCTGGAAAACTCATCTGCACCACTACTGTGCCTTGGAATAATAGCTGGAGTAATAAAAGTCTAGATGACATTTGGGGAAACATGACTTGGATGGAGTGGGAAAAAGAGATTGACAATTACACATACACAATATACAAATTAATTGAAGAATCGCAAAACCAACAAGAAAAAAATGAACAAGAATTATTGGAATTAGATAAGTGGGCAAATTTGTGGAATTGGTTTGACATAACAAACTGGCTGTGGTATATAAAAATATTCATAATAATAGTAGGAGGCTTGATAGGTTTAAGAATAGTTTTTGCTGTACTGTCTATAGTGAATAGAGTTAGGCAGGGATACTCACCACTGTCATTGCAGACCCTCCTCCCAGCCCCGAGGGGACCCGACAGGCCCGGAGAAATCGAAGAAGAAGGTGGAGAGCGAGACAAAGACACATCTGTCAGATTAGTGAATGGATTCTTAGCAATCATCTGGGACGACCTACGGAGCCTGTGCCTCTTCAGCTACCGCCACTTGAGAGACTTACTCTTGATTGTAACGAGGATTGTGGGACTTCTGGGACACAGAGGGTGGGAAGTCCTCAGATATTGGTGGAATCTCCTGCAGTATTGGATCCAGGAACTAAAGAATAGTGCTGTCAGCTTGCTCAACGTCACAGCTATAGCAGTAGCTGAGGGAACAGATAGGGTTATAGAAATAGCACAAAGAGCTTGTAGAGCTGTACTCCACATACCTAGAAGAATAAGACAGGGCCTCGAGAGGGGATTACTATAA
		001-010-AY-Pl1-D3_S382	A								ATGAAAGTGAAGGTGACCATGAGGAATTATCAGAACTTATGGAGAGGGGGCACCTTGCTCCTTGGAATGTTGATGATTTGTAGTGGTGCAGAACAATTGTGGGTCACAGTCTATTATGGGGTACCTGTGTGGAAAGAAGCAAATACCACTCTATTTTGTGCGTCAGATGCTAAAGCATATGACACAGAAGTACATAATGTTTGGGCCACACATGCCTGTGTACCCACAGACCCCAGCCCACAAGAAGTAGTATTGGAAAATGTGACAGAAGATTTTAACATATGGAAAAATAACATGGTAGAACAGATGCATGAGGATATAATCAGTTTATGGGATCAAAGCCTAAAGCCATGTGTAAAATTAACCCCACTCTGTGTTACTTTAAACTGCAGTAATGTAAATAATCAGACTGGGACCAATAATAATAGTAGTCATGGGAAAGATGTGGAGGGAGAAATGAAAAACTGCTCTTTCAATGTCACCACAAACATAAGAGACAAGATAAAGAGAGAATATGCACTTCTTTATAAACTTGATATAGTACCAATAGATAATGATAATACTAGTTATACGTTGACAAGTTGTAACACCTCAGTTATTACACAGGCCTGTCCAAAGGTATCCTTTGAGCCAATCCCCATACATTATTGTGCCCCAGCTGGTTTTGCGATTCTAAAATGTAACAATAAAACGTTCAATGGAAAAGGACCATGTACAAATGTCAGCACAGTACAATGTACACATGGAATTAGGCCAGTAGTGTCAACTCAACTGCTGTTAAATGGCAGTCTAGCAGAAGACGTAGTACTTAGGTCTGAAAATTTCACAAACAATGCTAAAACCATAATAGTGCAGCTGAAGGAACCTGTAATAATTAATTGTACAAGACCCAACAACAATACAAGAAAAAGTATACCTATGGGACCAGGGAGAGCATGGTATACAACAGGAGAAATAATAGGAGACATAAGACAAGCACATTGTAACATCAATAAAGCACAATGGAATAAAACTTTACAACAGGTGGTTACAAAATTAAGAGAGCAATTTGGGAATAAAACAATAGTATTTAATCAACCCACAGGAGGGGATCCAGAAATTGTGATGCACAGTTTTAATTGTGGAGGGGAATTTTTCTACTGTAATACATCAAAACTGTTTAATAGTACATGGAATAATAGTACACAGGGGTTTAATAGTACTGGAGAAAGTAACACAACCATCACGATCCAATGCACAATAAAACAAATTATAAACATGTGGCAACAAGTAGGAAAAGCAATGTATGCCCCTCCCATCGCAGGACAAATTAAGTGTTCATCAAATATTACAGGACTGCTATTAACAAGAGATGGTGGTGGTAATAAGACTGAGAACGAGACCTTCAGACCTGCAGGAGGAGACATGAGGGACAATTGGAGAAGTGAACTATATAAATATAAAGTAGTGCAAATTAAACCATTAGGAATAGCACCCACCAAGGCAAAGAGAAGGGTGGTGCAGAGAGAAAAAAGAGCAGTGGGAATAGGAGCTCTGTTTCTTGGGTTCTTGGGAGCAGCAGGAAGCACTATGGGCGCAGCGGCAGTGACGCTGACGGTACAGGCCAGACAATTGTTGTCTGGTATAGTGCAACAGCAGAACAATCTGCTGAGAGCTATTGAGGCGCAACAGCATATGTTGCAACTCACAGTCTGGGGCATTAAACAGCTCCAGGCAAGAGTCCTCGCTGTAGAAAGATACCTAAGGGATCAACAGCTCCTAGGGATTTGGGGTTGCTCTGGAAAACTCATCTGCACCACTACTGTGCCTTGGAATAATAGCTGGAGTAATAAAAGTCTAGATGACATTTGGGGAAACATGACTTGGATGGAGTGGGAAAAAGAGATTGACAATTACACATACACAATATACAAATTAATTGAAGAATCGCAAAACCAACAAGAAAAAAATGAACAAGAATTATTGGAATTAGATAAGTGGGCAAATTTGTGGAATTGGTTTGACATAACAAACTGGCTGTGGTATATAAAAATATTCATAATAATAGTAGGAGGCTTGATAGGTTTAAGAATAGTTTTTGCTGTACTGTCTATAGTGAATAGAGTTAGGCAGGGATACTCACCACTGTCATTGCAGACCCTCCTCCCAGCCCCGAGGGGACCCGACAGGCCCGGAGAAATCGAAGAAGAAGGTGGAGAGCGAGACAAAGACACATCTGTCAGATTAGTGAATGGATTCTTAGCAATCATCTGGGACGACCTACGGAGCCTGTGCCTCTTCAGCTACCGCCACTTGAGAGACTTACTCTTGATTGTAACGAGGATTGTGGGACTTCTGGGACACAGAGGGTGGGAAGTCCTCAGATATTGGTGGAATCTCCTGCAGTATTGGATCCAGGAACTAAAGAATAGTGCTGTCAGCTTGCTCAACGTCACAGCTATAGCAGTAGCTGAGGGAACAGATAGGGTTATAGAAATAGCACAAAGAGCTTGTAGAGCTGTACTCCACATACCTAGAAGAATAAGACAGGGCCTCGAGAGGGGATTACTATAA
		001-010-AY-Pl1-D4_S383	A								ATGAAAGTGAAGGTGACCATGAGGAATTATCAGAACTTATGGAGAGGGGGCACCTTGCTCCTTGGAATGTTGATGATTTGTAGTGGTGCAGAACAATTGTGGGTCACAGTCTATTATGGGGTACCTGTGTGGAAAGAAGCAAATACCACTCTATTTTGTGCGTCAGATGCTAAAGCATATGACACAGAAGTACATAATGTTTGGGCCACACATGCCTGTGTACCCACAGACCCCAGCCCACAAGAAGTAGTATTGGAAAATGTGACAGAAGATTTTAACATATGGAAAAATAACATGGTAGAACAGATGCATGAGGATATAATCAGTTTATGGGATCAAAGCCTAAAGCCATGTGTAAAATTAACCCCACTCTGTGTTACTTTAAACTGCAGTAATGTAAATAATCAGACTGGGACCAATAATAATAGTAGTCATGGGAAAGATGTGGAGGGAGAAATGAAAAACTGCTCTTTCAATGTCACCACAAACATAAGAGACAAGATAAAGAGAGAATATGCACTTCTTTATAAACTTGATATAGTACCAATAGATAATGATAATACTAGTTATACGTTGACAAGTTGTAACACCTCAGTTATTACACAGGCCTGTCCAAAGGTATCCTTTGAGCCAATCCCCATACATTATTGTGCCCCAGCTGGTTTTGCGATTCTAAAATGTAACAATAAAACGTTCAATGGAAAAGGACCATGTACAAATGTCAGCACAGTACAATGTACACATGGAATTAGGCCAGTAGTGTCAACTCAACTGCTGTTAAATGGCAGTCTAGCAGAAGACGTAGTACTTAGGTCTGAAAATTTCACAAACAATGCTAAAACCATAATAGTGCAGCTGAAGGAACCTGTAATAATTAATTGTACAAGACCCAACAACAATACAAGAAAAAGTATACCTATGGGACCAGGGAGAGCATGGTATACAACAGGAGAAATAATAGGAGACATAAGACAAGCACATTGTAACATCAATAAAGCACAATGGAATAAAACTTTACAACAGGTGGTTACAAAATTAAGAGAGCAATTTGGGAATAAAACAATAGTATTTAATCAACCCACAGGAGGGGATCCAGAAATTGTGATGCACAGTTTTAATTGTGGAGGGGAATTTTTCTACTGTAATACATCAAAACTGTTTAATAGTACATGGAATAATAGTACACAGGGGTTTAATAGTACTGGAGAAAGTAACACAACCATCACGATCCAATGCACAATAAAACAAATTATAAACATGTGGCAACAAGTAGGAAAAGCAATGTATGCCCCTCCCATCGCAGGACAAATTAAGTGTTCATCAAATATTACAGGACTGCTATTAACAAGAGATGGTGGTGGTAATAAGACTGAGAACGAGACCTTCAGACCTGCAGGAGGAGACATGAGGGACAATTGGAGAAGTGAACTATATAAATATAAAGTAGTGCAAATTAAACCATTAGGAATAGCACCCACCAAGGCAAAGAGAAGGGTGGTGCAGAGAGAAAAAAGAGCAGTGGGAATAGGAGCTCTGTTTCTTGGGTTCTTGGGAGCAGCAGGAAGCACTATGGGCGCAGCGGCAGTGACGCTGACGGTACAGGCCAGACAATTGTTGTCTGGTATAGTGCAACAGCAGAACAATCTGCTGAGAGCTATTGAGGCGCAACAGCATATGTTGCAACTCACAGTCTGGGGCATTAAACAGCTCCAGGCAAGAGTCCTCGCTGTAGAAAGATACCTAAGGGATCAACAGCTCCTAGGGATTTGGGGTTGCTCTGGAAAACTCATCTGCACCACTACTGTGCCTTGGAATAATAGCTGGAGTAATAAAAGTCTAGATGACATTTGGGGAAACATGACTTGGATGGAGTGGGAAAAAGAGATTGACAATTACACATACACAATATACAAATTAATTGAAGAATCGCAAAACCAACAAGAAAAAAATGAACAAGAATTATTGGAATTAGATAAGTGGGCAAATTTGTGGAATTGGTTTGACATAACAAACTGGCTGTGGTATATAAAAATATTCATAATAATAGTAGGAGGCTTGATAGGTTTAAGAATAGTTTTTGCTGTACTGTCTATAGTGAATAGAGTTAGGCAGGGATACTCACCACTGTCATTGCAGACCCTCCTCCCAGCCCCGAGGGGACCCGACAGGCCCGGAGAAATCGAAGAAGAAGGTGGAGAGCGAGACAAAGACACATCTGTCAGATTAGTGAATGGATTCTTAGCAATCATCTGGGACGACCTACGGAGCCTGTGCCTCTTCAGCTACCGCCACTTGAGAGACTTACTCTTGATTGTAACGAGGATTGTGGGACTTCTGGGACACAGAGGGTGGGAAGTCCTCAGATATTGGTGGAATCTCCTGCAGTATTGGATCCAGGAACTAAAGAATAGTGCTGTCAGCTTGCTCAACGTCACAGCTATAGCAGTAGCTGAGGGAACAGATAGGGTTATAGAAATAGCACAAAGAGCTTGTAGAGCTGTACTCCACATACCTAGAAGAATAAGACAGGGCCTCGAGAGGGGATTACTATAA
		001-010-AY-Pl1-A8_S351	B	Yes	>500	>500	0.033	0.115	>50	>50	ATGAAAGTGAAGGTGACCATGAGGAATTATCAGAACTTATGGAGAGGGGGCACCTTGCTCCTTGGAATGTTGATGATTTGTAGTGGTGCAGAACAATTGTGGGTCACAGTCTATTATGGGGTACCTGTGTGGAAAGAAGCAAATACCACTCTATTTTGTGCGTCAGATGCTAAAGCATATGACACAGAAGTACATAATGTTTGGGCCACACATGCCTGTGTACCCACAGACCCCAGCCCACAAGAAGTAGTATTGGAAAATGTGACAGAAGATTTTAACATATGGAAAAATAACATGGTAGAACAGATGCATGAGGATATAATCAGTTTATGGGATCAAAGCCTAAAGCCATGTGTAAAATTAACCCCACTCTGTGTTACTTTAAACTGCAGTAATGTAAATAATCAGACTGGGACCAATAATAATAGTAGTCATGGGAAAGATGTGGAGGGAGAAATGAAAAACTGCTCTTTCAATGTCACCACAAACATAAGAGACAAGATAAAGAGAGAATATGCACTTCTTTATAAACTTGATATAGTACCAATAGATAATGATAATACTAGTTATACGTTGACAAGTTGTAACACCTCAGTTATTACACAGGCCTGTCCAAAGGTATCCTTTGAGCCAATCCCCATACATTATTGTGCCCCAGCTGGTTTTGCGATTCTAAAATGTAACAATAAAACGTTCAATGGAAAAGGACCATGTACAAATGTCAGCACAGTACAATGTACACATGGAATTAGGCCAGTAGTGTCAACTCAACTGCTGTTAAATGGCAGTCTAGCAGAAGACGTAGTACTTAGGTCTGAAAATTTCACAAACAATGCTAAAACCATAATAGTGCAGCTGAAGGAACCTGTAATAATTAATTGTACAAGACCCAACAACAATACAAGAAAAAGTATACCTATGGGACCAGGGAGAGCATGGTATACAACAGGAGAAATAATAGGAGACATAAGACAAGCACATTGTAACATCAATAAAGCACAATGGAATAAAACTTTACAACAGGTGGTTACAAAATTAAGAGAGCAATTTGGGAATAAAACAATAGTATTTAATCAACCCACAGGAGGGGATCCAGAAATTGTGATGCACAGTTTTAATTGTGGAGGGGAATTTTTCTACTGTAATACATCAAAACTGTTTAATAGTACATGGAATAATAGTACACAGGGGTTTAATAGTACTGGAGAAAGTAACACAACCATCACGATCCAATGCACAATAAAACAAATTATAAACATGTGGCAACAAGTAGGAAAAGCAATGTATGCCCCTCCCATCGCAGGACAAATTAAGTGTTCATCAAATATTACAGGACTGCTATTAACAAGAGATGGTGGTGGTAATAAGACTGAGAACGAGACCTTCAGACCTGCAGGAGGAGACATGAGGGACAATTGGAGAAGTGAACTATATAAATATAAAGTAGTGCAAATTAAACCATTAGGAATAGCACCCACCAAGGCAAAGAGAAGGGTGGTGCAGAGAGAAAAAAGAGCAGTGGGAATAGGAGCTCTGTTTCTTGGGTTCTTGGGAGCAGCAGGAAGCACTATGGGCGCAGCGGCAGTGACGCTGACGGTACAGGCCAGACAATTGTTGTCTGGTATAGTGCAACAGCAGAACAATCTGCTGAGAGCTATTGAGGCGCAACAGCATATGTTGCAACTCACAGTCTGGGGCATTAAACAGCTCCAGGCAAGAGTCCTCGCTGTAGAAAGATACCTAAGGGATCAACAGCTCCTAGGGATTTGGGGTTGCTCTGGAAAACTCATCTGCACCACTACTGTGCCTTGGAATAATAGCTGGAGTAATAAAAGTCTAGATGACATTTGGGGAAACATGACTTGGATGGAGTGGGAAAAAGAGATTGACAATTACACATACACAATATACAAATTAATTGAAGAATCGCAAAACCAACAAGAAAAAAATGAACAAGAATTATTGGAATTAGATAAGTGGGCAAATTTGTGGAATTGGTTTGACATAACAAACTGGCTGTGGTATATAAAAATATTCATAATAATAGTAGGAGGCTTGATAGGTTTAAGAATAGTTTTTGCTGTACTGTCTATAGTGAATAGAGTTAGGCAGGGATACTCACCACTGTCATTGCAGACCCTCCTCCCAGCCCCGAGGGGACCCGACAGGCCCGGAGAAATCGAAGAAGAAGGTGGAGAGCGAGACAAAGACACATCTGTCAGATTAGTGAATGGATTCTTAGCAATCATCTGGGACGACCTACGGAGCCTGTGCCTCTTCAGCTACCGCCACTTGAGAGACTTACTCTTGATTGTAACGAGGATTGTGGGACTTCTGGGACACAGAGGGTGGGAAGTCCTCAGATATTGGTGGAATCTCCTGCAGTATTGGATCCAGGAACTAAAGAATAGTGCTGTCAGCTTGCTCAACGTCACAGCTATAGCAGTAGCTGAGGGAACAGAGAGGGTTATAGAAATAGCACAAAGAGCTTGTAGAGCTGTACTCCACATACCTAGAAGAATAAGACAGGGCCTCGAGAGGGGATTACTATAA
		001-010-AY-Pl1-C12_S379	C	Yes	>500	>500	0.069	0.233	>50	>50	ATGAAAGTGAAGGTGACCATGAGGAATTATCAGAACTTATGGAGAGGGGGCACCTTGCTCCTTGGAATGTTGATGATTTGTAGTGGTGCAGAACAATTGTGGGTCACAGTCTATTATGGGGTACCTGTGTGGAAAGAAGCAAATACCACTCTATTTTGTGCGTCAGATGCTAAAGCATATGACACAGAAGTACATAATGTTTGGGCCACACATGCCTGTGTACCCACAGACCCCAGCCCACAAGAAGTAGTATTGGAAAATGTGACAGAAGATTTTAACATATGGAAAAATAACATGGTAGAACAGATGCATGAGGATATAATCAGTTTATGGGATCAAAGCCTAAAGCCATGTGTAAAATTAACCCCACTCTGTGTTACTTTAAACTGCAGTAATGTAAATAATCAGACTGGGACCAATAATAATAGTAGTCATGGGAAAGATGTGGAGGGAGAAATGAAAAACTGCTCTTTCAATGTCACCACAAACATAAGAGACAAGATAAAGAGAGAATATGCACTTCTTTATAAACTTGATATAGTACCAATAGATAATGATAATACTAGTTATACGTTGACAAGTTGTAACACCTCAGTTATTACACAGGCCTGTCCAAAGGTATCCTTTGAGCCAATCCCCATACATTATTGTGCCCCAGCTGGTTTTGCGATTCTAAAATGTAACAATAAAACGTTCAATGGAAAAGGACCATGTACAAATGTCAGCACAGTACAATGTACACATGGAATTAGGCCAGTAGTGTCAACTCAACTGCTGTTAAATGGCAGTCTAGCAGAAGACGTAGTACTTAGGTCTGAAAATTTCACAAACAATGCTAAAACCATAATAGTGCAGCTGAAGGAACCTGTAATAATTAATTGTACAAGACCCAACAACAATACAAGAAAAAGTATACCTATGGGACCAGGGAGAGCATGGTATACAACAGGAGAAATAATAGGAGACATAAGACAAGCACATTGTAACATCAATAAAGCACAATGGAATAAAACTTTACAACAGGTGGTTACAAAATTAAGAGAGCAATTTGGGAATAAAACAATAGTATTTAATCAACCCACAGGAGGGGATCCAGAAATTGTGATGCACAGTTTTAATTGTGGAGGGGAATTTTTCTACTGTAATACATCAAAACTGTTTAATAGTACATGGAATAATAGTACACAGGGGTTTAATAGTACTGGAGAAAGTAACACAACCATCACGATCCAATGCACAATAAAACAAATTATAAACATGTGGCAACAAGTAGGAAAAGCAATGTATGCCCCTCCCATCGCAGGACAAATTAAGTGTTCATCAAATATTACAGGACTGCTATTAACAAGAGATGGTGGTGGTAATAAGACTGAGAACGAGACCTTCAGACCTGCAGGAGGAAACATGAGGGACAATTGGAGAAGTGAACTATATAAATATAAAGTAGTGCAAATTAAACCATTAGGAATAGCACCCACCAAGGCAAAGAGAAGGGTGGTGCAGAGAGAAAAAAGAGCAGTGGGAATAGGAGCTCTGTTTCTTGGGTTCTTGGGAGCAGCAGGAAGCACTATGGGCGCAGCGGCAGTGACGCTGACGGTACAGGCCAGACAATTGTTGTCTGGTATAGTGCAACAGCAGAACAATCTGCTGAGAGCTATTGAGGCGCAACAGCATATGTTGCAACTCACAGTCTGGGGCATTAAACAGCTCCAGGCAAGAGTCCTCGCTGTAGAAAGATACCTAAGGGATCAACAGCTCCTAGGGATTTGGGGTTGCTCTGGAAAACTCATCTGCACCACTACTGTGCCTTGGAATAATAGCTGGAGTAATAAAAGTCTAGATGACATTTGGGGAAACATGACTTGGATGGAGTGGGAAAAAGAGATTGACAATTACACATACACAATATACAAATTAATTGAAGAATCGCAAAACCAACAAGAAAAAAATGAACAAGAATTATTGGAATTAGATAAGTGGGCAAATTTGTGGAATTGGTTTGACATAACAAACTGGCTGTGGTATATAAAAATATTCATAATAATAGTAGGAGGCTTGATAGGTTTAAGAATAGTTTTTGCTGTACTGTCTATAGTGAATAGAGTTAGGCAGGGATACTCACCACTGTCATTGCAGACCCTCCTCCCAGCCCCGAGGGGACCCGACAGGCCCGGAGAAATCGAAGAAGAAGGTGGAGAGCGAGACAAAGACACATCTGTCAGATTAGTGAATGGATTCTTAGCAATCATCTGGGACGACCTACGGAGCCTGTGCCTCTTCAGCTACCGCCACTTGAGAGACTTACTCTTGATTGTAACGAGGATTGTGGGACTTCTGGGACACAGAGGGTGGGAAGTCCTCAGATATTGGTGGAATCTCCTGCAGTATTGGATCCAGGAACTAAAGAATAGTGCTGTCAGCTTGCTCAACGTCACAGCTATAGCAGTAGCTGAGGGAACAGATAGGGTTATAGAAATAGCACAAAGAGCTTGTAGAGCTGTACTCCACATACCTAGAAGAATAAGACAGGGCCTCGAGAGGGGATTACTATAA
		001-010-AY-Pl1-B8_S363	D	Yes	>500	>500	0.045	0.186	>50	>50	ATGAAAGTGAAGGTGACCATGAGGAATTATCAGAACTTATGGAGAGGGGGCACCTTGCTCCTTGGAATGTTGATGATTTGTAGTGGTGCAGAACAATTGTGGGTCACAGTCTATTATGGGGTACCTGTGTGGAAAGAAGCAAATACCACTCTATTTTGTGCGTCAGATGCTAAAGCATATGACACAGAAGTACATAATGTTTGGGCCACACATGCCTGTGTACCCACAGACCCCAGCCCACAAGAAGTAGTATTGGAAAATGTGACAGAAGATTTTAACATATGGAAAAATAACATGGTAGAACAGATGCATGAGGATATAATCAGTTTATGGGATCAAAGCCTAAAGCCATGTGTAAAATTAACCCCACTCTGTGTTACTTTAAACTGCAGTAATGTAAATAATCAGACTGGGACCAATAATAATAGTAGTCATGGGAAAGATGTGGAGGGAGAAATGAAAAACTGCTCTTTCAATGTCACCACAAACATAAGAGACAAGATAAAGAGAGAATATGCACTTCTTTATAAACTTGATATAGTACCAATAGATAATGATAATACTAGTTATACGTTGACAAGTTGTAACACCTCAGTTATTACACAGGCCTGTCCAAAGGTATCCTTTGAGCCAATCCCCATACATTATTGTGCCCCAGCTGGTTTTGCGATTCTAAAATGTAACAATAAAACGTTCAATGGAAAAGGACCATGTACAAATGTCAGCACAGTACAATGTACACATGGAATTAGGCCAGTAGTGTCAACTCAACTGCTGTTAAATGGCAGTCTAGCAGAAGACGTAGTACTTAGGTCTGAAAATTTCACACACAATGCTAAAACCATAATAGTGCAGCTGAAGGAACCTGTAATAATTAATTGTACAAGACCCAACAACAATACAAGAAAAAGTATACCTATGGGACCAGGGAGAGCATGGTATACAACAGGAGAAATAATAGGAGACATAAGACAAGCACATTGTAACATCAATAAAGCACAATGGAATAAAACTTTACAACAGGTGGTTACAAAATTAAGAGAGCAATTTGGGAATAAAACAATAGTATTTAATCAACCCACAGGAGGGGATCCAGAAATTGTGATGCACAGTTTTAATTGTGGAGGGGAATTTTTCTACTGTAATACATCAAAACTGTTTAATAGTACATGGAATAATAGTACACAGGGGTTTAATAGTACTGGAGAAAGTAACACAACCATCACGATCCAATGCACAATAAAACAAATTATAAACATGTGGCAACAAGTAGGAAAAGCAATGTATGCCCCTCCCATCGCAGGACAAATTAAGTGTTCATCAAATATTACAGGACTGCTATTAACAAGAGATGGTGGTGGTAATAAGACTGAGAACGAGACCTTCAGACCTGCAGGAGGAGACATGAGGGACAATTGGAGAAGTGAACTATATAAATATAAAGTAGTGCAAATTAAACCATTAGGAATAGCACCCACCAAGGCAAAGAGAAGGGTGGTGCAGAGAGAAAAAAGAGCAGTGGGAATAGGAGCTCTGTTTCTTGGGTTCTTGGGAGCAGCAGGAAGCACTATGGGCGCAGCGGCAGTGACGCTGACGGTACAGGCCAGACAATTGTTGTCTGGTATAGTGCAACAGCAGAACAATCTGCTGAGAGCTATTGAGGCGCAACAGCATATGTTGCAACTCACAGTCTGGGGCATTAAACAGCTCCAGGCAAGAGTCCTCGCTGTAGAAAGATACCTAAGGGATCAACAGCTCCTAGGGATTTGGGGTTGCTCTGGAAAACTCATCTGCACCACTACTGTGCCTTGGAATAATAGCTGGAGTAATAAAAGTCTAGATGACATTTGGGGAAACATGACTTGGATGGAGTGGGAAAAAGAGATTGACAATTACACATACACAATATACAAATTAATTGAAGAATCGCAAAACCAACAAGAAAAAAATGAACAAGAATTATTGGAATTAGATAAGTGGGCAAATTTGTGGAATTGGTTTGACATAACAAACTGGCTGTGGTATATAAAAATATTCATAATAATAGTAGGAGGCTTGATAGGTTTAAGAATAGTTTTTGCTGTACTGTCTATAGTGAATAGAGTTAGGCAGGGATACTCACCACTGTCATTGCAGACCCTCCTCCCAGCCCCGAGGGGACCCGACAGGCCCGGAGAAATCGAAGAAGAAGGTGGAGAGCGAGACAAAGACACATCTGTCAGATTAGTGAATGGATTCTTAGCAATCATCTGGGACGACCTACGGAGCCTGTGCCTCTTCAGCTACCGCCACTTGAGAGACTTACTCTTGATTGTAACGAGGATTGTGGGACTTCTGGGACACAGAGGGTGGGAAGTCCTCAGATATTGGTGGAATCTCCTGCAGTATTGGATCCAGGAACTAAAGAATAGTGCTGTCAGCTTGCTCAACGTCACAGCTATAGCAGTAGCTGAGGGAACAGATAGGGTTATAGAAATAGCACAAAGAGCTTGTAGAGCTGTACTCCACATACCTAGAAGAATAAGACAGGGCCTCGAGAGGGGATTACTATAA
		001-010-AY-Pl1-D10_S5	E								ATGAAAGTGAAGGTGACCATGAGGAATTATCAGAACTTATGGAGAGGGGGCACCTTGCTCCTTGGAATGTTGATGATTTGTAGTGGTGCAGAACAATTGTGGGTCACAGTCTATTATGGGGTACCTGTGTGGAAAGAAGCAAATACCACTCTATTTTGTGCGTCAGATGCTAAAGCATATGACACAGAAGTACATAATGTTTGGGCCACACATGCCTGTGTACCCACAGACCCCAGCCCACAAGAAGTAGTATTGGAAAATGTGACAGAAGATTTTAACATATGGAAAAATAACATGGTAGAACAGATGCATGAGGATATAATCAGTTTATGGGATCAAAGCCTAAAGCCATGTGTAAAATTAACCCCACTCTGTGTTACTTTAAACTGCAGTAATGTAAATAATCAGACTGGGACCAATAATAATAGTAGTCATGGGAAAGATGTGGAGGGAGAAATGAAAAACTGCTCTTTCAATGTCACCACAAACATAAGAGACAAGATAAAGAGAGAATATGCACTTCTTTATAAACTTGATATAGTACCAATAGATAATGATAATACTAGTTATACGTTGACAAGTTGTAACACCTCAGTTATTACACAGGCCTGTCCAAAGGTATCCTTTGAGCCAATCCCCATACATTATTGTGCCCCAGCTGGTTTTGCGATTCTAAAATGTAACACGTTCAATGGAAAAGGACCATGTACAAATGTCAGCACAGTACAATGTACACATGGAATTAGGCCAGTAGTGTCAACTCAACTGCTGTTAAATGGCAGTCTAGCAGAAGACGTAGTACTTAGGTCTGAAAATTTCACAAACAATGCTAAAACCATAATAGTGCAGCTGAAGGAACCTGTAATAATTAATTGTACAAGACCCAACAACAATACAAGAAAAAGTATACCTATGGGACCAGGGAGAGCATGGTATACAACAGGAGAAATAATAGGAGACATAAGACAAGCACATTGTAACATCAATAAAGCACAATGGAATAAAACTTTACAACAGGTGGTTACAAAATTAAGAGAGCAATTTGGGAATAAAACAATAGTATTTAATCAACCCACAGGAGGGGATCCAGAAATTGTGATGCACAGTTTTAATTGTGGAGGGGAATTTTTCTACTGTAATACATCAAAACTGTTTAATAGTACATGGAATAATAGTACACAGGGGTTTAATAGTACTGGAGAAAGTAACACAACCATCACGATCCAATGCACAATAAAACAAATTATAAACATGTGGCAACAAGTAGGAAAAGCAATGTATGCCCCTCCCATCGCAGGACAAATTAAGTGTTCATCAAATATTACAGGACTGCTATTAACAAGAGATGGTGGTGGTAATAAGACTGAGAACGAGACCTTCAGACCTGCAGGAGGAGACATGAGGGACAATTGGAGAAGTGAACTATATAAATATAAAGTAGTGCAAATTAAACCATTAGGAATAGCACCCACCAAGGCAAAGAGAAGGGTGGTGCAGAGAGAAAAAAGAGCAGTGGGAATAGGAGCTCTGTTTCTTGGGTTCTTGGGAGCAGCAGGAAGCACTATGGGCGCAGCGGCAGTGACGCTGACGGTACAGGCCAGACAATTGTTGTCTGGTATAGTGCAACAGCAGAACAATCTGCTGAGAGCTATTGAGGCGCAACAGCATATGTTGCAACTCACAGTCTGGGGCATTAAACAGCTCCAGGCAAGAGTCCTCGCTGTAGAAAGATACCTAAGGGATCAACAGCTCCTAGGGATTTGGGGTTGCTCTGGAAAACTCATCTGCACCACTACTGTGCCTTGGAATAATAGCTGGAGTAATAAAAGTCTAGATGACATTTGGGGAAACATGACTTGGATGGAGTGGGAAAAAGAGATTGACAATTACACATACACAATATACAAATTAATTGAAGAATCGCAAAACCAACAAGAAAAAAATGAACAAGAATTATTGGAATTAGATAAGTGGGCAAATTTGTGGAATTGGTTTGACATAACAAACTGGCTGTGGTATATAAAAATATTCATAATAATAGTAGGAGGCTTGATAGGTTTAAGAATAGTTTTTGCTGTACTGTCTATAGTGAATAGAGTTAGGCAGGGATACTCACCACTGTCATTGCAGACCCTCCTCCCAGCCCCGAGGGGACCCGACAGGCCCGGAGAAATCGAAGAAGAAGGTGGAGAGCGAGACAAAGACACATCTGTCAGATTAGTGAATGGATTCTTAGCAATCATCTGGGACGACCTACGGAGCCTGTGCCTCTTCAGCTACCGCCACTTGAGAGACTTACTCTTGATTGTAACGAGGATTGTGGGACTTCTGGGACACAGAGGGTGGGAAGTCCTCAGATATTGGTGGAATCTCCTGCAGTATTGGATCCAGGAACTAAAGAATAGTGCTGTCAGCTTGCTCAACGTCACAGCTATAGCAGTAGCTGAGGGAACAGATAGGGTTATAGAAATAGCACAAAGAGCTTGTAGAGCTGTACTCCACATACCTAGAAGAATAAGACAGGGCCTCGAGAGGGGATTACTATAA
	P08 - 001-012	001-012-SF_S164	A	Yes	>500	>500	0.034	0.135	1.452	9.653	ATGAAAGTGAAGGGGACACAGAGGAATTGGCAACCCTTGTGGATTTTGATCCTTGGGTTGGTGATAATTTGTAGGGCCTCAGACAACCTGTGGGTCACAGTATATTATGGGGTACCAGTGTGGGAAGATGCAGATACCCCTTTATTTTGTGCATCTGATGCTAAGGCATATAAGACTGAAAAACATAATGTCTGGGCCACACATGCCTGTGTACCCACTGACCCCAACCCACAAGAGATAATTCTGCAAAATGTAACAGAAACTTTTAACATGTGGAAAAATAACATGGTAGAACAAATGCATGAGGATATAATTAGTTTATGGGATGAAAGCCTAAAGCCATGTGTAAAGCTAACCCCTCTCTGTGTTACCTTAAACTGTACTGATGCCAACTTCACTATGACCAACAACAACACAAATAAGGTAGAAGCAAAAAACTGCACTTTTAATATAACCACAGAAATAAGAGATAAGAAGAAGAAAGAATATGCTCTTTTCTATAAACTTGATGTGGTACAAATGGATGAGAGTAGTACTAATAGTAGTACTAATAGTGGTACTTATAGGCTAATAAATTGTAATGTCTCAACCATTAAACAGGCTTGTCCAAAGGTATCCTTTGAGCCAATTCCTATACATTATTGTGCCCCTGCTGGTTTTGCAATTCTAAAGTGTAACGATAAGGAGTTCAATGGAACAGGAGAATGTAAAAATGTCAGTTCAGTACAATGTACACATGGAATTAAGCCAGTGGTGTCAACTCAGTTAATACTAAATGGCAGTCTAGCAGAAAAAGAGATAATGATTAGATCTGAAAATATCACAAACAATGCAAAAATTATAATAGTACAATTGAACGAGACTGTAAAAATTAATTGCAGCAGACCTAACAACAATACAAGAAGAAGCATACATATAGGGCCAGGGCAAGCATTCTATGCATTCAGGGACGTAATAGGGGATATAAGACAAGCACATTGTAATGTTAGAAGAACAGAATGGAGTAAAACTTTAAACAGGGTAGCTATACAGTTAAGGAAGCACTTTAGTACTAACACAACCATAACCTTTGCTAGCCCCTTAGGAGGGGATTTAGAAATTACAACACATAGTTTTAATTGTGGAGGAGAGTTTTTCTATTGCAATACATCAGCACTATTTAATAGCACTTGGAATAGCACTAGTACTTGGAATAGCACTACTAGCTCAAACTTCACAAAGGATATAACTCTCCAATGCAGAATAAAGCAAATTGTAAACATGTGGCAGAAAGTAGGGCAAGCAATGTATGCCCCCCCCATCGAAGGAGTAATAAGGTGTGAATCAAACATTACTGGACTACTATTAACAAGAGATGGAGGTACAAATGAGACCTGTAGTCATAGTCCAAATGAGACCTTCAGACCTGGAGGAGGAGATATGAGGGACAATTGGAGAAGTGAATTATATAAGTATAAAATAATAAAAATTAAACCATTAGGAATAGCACCCACCAGGGCAAGGAGAAGAGTGGTGCAGAGAGAAAAAAGGGCAGTTGGCCTGGGAACTTTCTTCCTTGGGTTCTTAGGAACAGCAGGAAGCACTATGGGCGCAGCGTCAATAACGCTGACGGTACAAGTCAGGCAATTATTGTCTGGCATAGTGCAACAGCAAAGCAATTTGCTGAGAGCTATAGATGCGCAGCAACATCTATTGCAACTCACAGTCTGGGGCATTAAACAGCTCCAGGCAAGAGTCCTGGCTGTGGAAAGATACCTAAAGGATCAACAGCTCCTAGGGATTTGGGGCTGCTCTGGAAAACTCATCTGCACCACTAATGTGCCCTGGAACACTAGTTGGAGTAATAAATCTTATAATGAGATTTGGGATAACATGACCTGGATACAATGGGAAAGAGAAGTCAGCAATTACACACAACAAATATATAGCCTAATTGAACAATCGCAGAACCAGCAGGAAAAGAATGAACAAGATTTATTGGCATTGGACAAGTGGGCAAGTCTGTGGAGTTGGTTTGACATAACAAGCTGGCTATGGTATATAAAAATATTCATAATGATAGTAGGAGGCTTAATAGGTTTAAGAATAGTTTTTGCTGTGCTTTCTATAGTAAATAGAGTTAGGCAGGGATACTCACCTTTGTCATTTCAGACCCTTACCCACCACCAGAGGGAACCCGACAGGCCCGAAAGAATCGAAGAAGGAGGTGGAGAGCAAGACAAAGACAGATCCGTGCGCTTAGTGAGCGGATTCTTAGCACTTGCTTGGGACGATTTACGGAGCCTGTGTCTTTTCCTCTACCACCGATTGAGAGACTTCGTCTTGATTGCGACGAGGACATTGGAACTCCTGGGACACAGCAGTCTCAGGGGACTGAGGCTGGGGTGGGAAGCCCTCAAATACTTGTGGAACCTCCTGTTGTATTGGGGGAGGGAACTAAAGAATAGTGCTATTAATTTGCTTGATACAATAGCAGTAGGAGTAGCTAATTGGACAGATAGGGTTATAGAAGTAGCACAAAGAGTTGGTAGAGCTTTTCTCAACATACCTAGAAGAATCAGACAAGGCTCCGAAAGGGCTTTGCTATAA
		001-012-SF_S163	B	Yes	>500	>500	0.02	0.095	41.789	>50	ATGAAAGTGAAGGGGACACAGAGGAATTGGCAACCCTTGTGGATTTTGATCCTTGGGTTGGTGATAATTTGTAGGGCCTCAGACAACCTGTGGGTCACAGTATATTATGGGGTACCAGTGTGGGAAGATGCAGATACCCCTTTATTTTGTGCATCTGATGCTAAGGCATATAAGACTGAAAAACATAATGTCTGGGCCACACATGCCTGTGTACCCACTGACCCCAACCCACAAGAGATAATTCTGCAAAATGTAACAGAAACTTTTAACATGTGGAAAAATAACATGGTAGAACAAATGCATGAGGATATAATTAGTTTATGGGATGAAAGCCTAAAGCCATGTGTAAAGCTAACCCCTCTCTGTGTTACCTTAAACTGTACTGATGCCAACTTCACTATGACCAACAACAACACAAATAAGGTAGAAGCAAAAAACTGCACTTTTAATATAACCACAGAAATAAGAGATAAGAAGAAGAAAGAATATGCTCTTTTCTATAAACTTGATGTGGTACAAATGGATGAGAGTAGTACTAATAGTAGTACTAATAGTAGTACTTATAGGCTAATAAATTGTAATGTCTCAACCATTAAACAGGCTTGTCCAAAGGTATCCTTTGAGCCAATTCCTATACATTATTGTGCCCCTGCTGGTTTTGCAATTCTAAAGTGTAACGATAAGGAGTTCAATGGAACAGGAGAATGTAAAAATGTCAGTTCAGTACAATGTACACATGGAATTAAGCCAGTGGTGTCAACTCAGTTAATACTAAATGGCAGTCTAGCAGAAAAAGAGATAATGATTAGATCTGAAAATATCACAAACAATGCAAAAATTATAATAGTACAATTGAACGAGACTGTAAAAATTAATTGCAGCAGACCTAACAACAATACAAGAAGAAGCATACATATAGGGCCAGGGCAAGCATTCTATGCATTCAGGGACGTAATAGGGGATATAAGACAAGCATATTGTAAGGTTAGTAGAACAGAATGGAGTAAAACTTTAAACAGGGTAGCTATACAGTTAAGGAAGCACTTTAGTACTAACACAACCATAACCTTTGCTAGCCCCTTAGGAGGGGATTTAGAAATTACAACACATAGTTTTAATTGTGGAGGAGAGTTTTTCTATTGCAATACATCAGCACTATTTAATAGCACTTGGAATAGCACTAGTACTTGGAATAGCACTACTAGCTCAAACTTCACAAAGGATATAACTCTCCAATGCAGAATAAAGCAAATTGTAAACATGTGGCAGAAAGTAGGGCAAGCAATGTATGCCCCTCCCATCGAAGGAGTAATAAGGTGTGAATCAAACATTACTGGACTACTATTAACAAGAGATGGAGGTACAAATGAGACCTGTAGTCATAGTCCAAATGAGACCTTCAGACCTGGAGGAGGAGATATGAGGAACAATTGGAGAAGTGAATTATATAAGTATAAAATAATAAAAATTAAACCATTAGGAATAGCACCCACCAGGGCAAGGAGAAGAGTGGTGCAGAGAGAAAAAAGGGCAGTTGGCCTGGGAACTTTCTTCCTTGGGTTCTTAGGAACAGCAGGAAGCACTATGGGCGCAGCGTCAATAACGCTGACGGTACAAGTCAGGCAATTATTGTCTGGCATAGTGCAACAGCAAAGCAATTTGCTGAGAGCTATAGATGCGCAGCAACATCTATTGCAACTCACAGTCTGGGGCATTAAACAGCTCCAGGCAAGAGTCCTGGCTGTGGAAAGATACCTAAAGGATCAACAGCTCCTAGGGATTTGGGGCTGCTCTGGAAAACTCATCTGCACCACTAATGTGCCCTGGAACACTAGTTGGAGTAATAAATCTTATAATGAGATTTGGGATAACATGACCTGGATACAATGGGAAAGAGAAGTCAGCAATTACACACAACAAATATATAGCCTAATTGAACAATCGCAGAACCAGCAGGAAAAGAATGAACAAGATTTATTGGCATTGGACAAGTGGGCAAGTCTGTGGAGTTGGTTTGACATAACAAGCTGGCTATGGTATATAAAAATATTCATAATGATAGTAGGAGGCTTAATAGGTTTAAGAATAGTTTTTGCTGTGCTTTCTATAGTAAATAGAGTTAGGCAGGGATACTCACCTTTGTCATTTCAGACCCTTACCCACCACCAGAGGGAACCCGACAGGCCCGAAAGAATCGAAGAAGGAGGTGGAGAGCAAGACAAAGACAGATCCGTACGCTTAGTGAGCGGATTCTTAGCACTTGCTTGGGACGATTTACGGAGCCTGTGTCTTTTCCTCTACCACCGATTGAGAGACTTCGTCTTGATTGCGACGAGGACATTGGAACTCCTGGGACACAGCAGTCTCAGGGGACTGAGGCTGGGGTGGGAAGCCCTCAAATACTTGTGGAACCTCCTGTTGTATTGGGGGAGGGAACTAAAGAATAGTGCTATTAATTTGCTTGATACAATAGCAGTAGGAGTAGCTAATTGGACAGATAGGGTTATAGAAGTAGCACAAAGAGTTGGTAGAGCTTTTCTCAACATACCTAGAAGAATCAGACAAGGCTTCGAAGGGGCTTTGCTATAA
		001-012-SF_S165	C								ATGAAAGTGAAGGGGACACAGAGGAATTGGCAACCCTTGTGGATTTTGATCCTTGGGTTGGTGATAATTTGTAGGGCCTCAGACAACCTGTGGGTCACAGTATATTATGGGGTACCAGTGTGGGAAGATGCAGATACCCCTTTATTTTGTGCATCTGATGCTAAGGCATATAAGACTGAAAAACATAATGTCTGGGCCACACATGCCTGTGTACCCACTGACCCCAACCCACAAGAGATAATTCTGCAAAATGTAACAGAAACTTTTAACATGTGGAAAAATAACATGGTAGAACAAATGCATGAGGATATAATTAGTTTATGGGATGAAAGCCTAAAGCCATGTGTAAAGCTAACCCCTCCCTGTGTTACCTTAAACTGTACTGATGCCAACTTCACTATGACCAACACAAATAAGGTAGAAGCAAAAAACTGCACTTTTAATATAACCACAGAAATAAGAGATAAGAAGAAGAAAGAATATGCTCTTTTCTATAAACTTGATGTGGTACAAATGGATGAGAGTAGTACTAATAGTAGTACTAATAGTAGTACTTATAGGCTAATAAATTGTAATGTCTCAACCATTAAACAGGCTTGTCCAAAGGTATCCTTTGAGCCAATTCCTATACATTATTGTGCCCCTGCTGGTTTTGCAATTCTAAAGTGTAACGATAAGGAGTTCAATGGAACAGGAGAATGTAAAAATGTCAGTTCAGTACAATGTACACATGGAATTAAGCCAGTGGTGTCAACTCAGTTAATACTAAATGGCAGTCTAGCAGAAAAAGAGATAATGATTAGATCTGAAAATATCACAAACAATGCAAAAATTATAATAGTACAATTGAACGAGACTGTAAAAATTAATTGCAGCAGACCTAACAACAATACAAGAAGAAGCATACATATAGGGCCAGGGCAAGCATTCTATGCATTCAGGGACGTAATAGGGGATATAAGACAAGCATATTGTAAGGTTAGTAGAACAGAATGGAGTAAAACTTTAAACAGGGTAGCTATACAGTTAAGGAAGCACTTTAGTACTAACACAACCATAACCTTTGCTAGCCCCTTAGGAGGGGATTTAGAAATTACAACACATAGTTTTAATTGTGGAGGAGAGTTTTTCTATTGCAATACATCAGCACTATTTAATAGCACTTGGAATAGCACTAGTACTTGGAATAGCACTACTAGCTCAAACTTCACAAAGGATATAACTCTCCAATGCAGAATAAAGCAAATTGTAAACATGTGGCAGAAAGTAGGGCAAGCAATGTATGCCCCTCCCATCGAAGGAGTAATAAGGTGTGAATCAAACATTACTGGACTACTATTAACAAGAGATGGAGGTACAAATGAGACCTGTAGTCATAGTCCAAATGAGACCTTCAGACCTGGAGGAGGAGATATGAGGAACAATTGGAGAAGTGAATTATATAAGTATAAAATAATAAAAATTAAACCATTAGGAATAGCACCCACCAGGGCAAGGAGAAGAGTGGTGCAGAGAGAAAAAAGGGCAGTTGGCCTGGGAACTTTCTTCCTTGGGTTCTTAGGAACAGCAGGAAGCACTATGGGCGCAGCGTCAATAACGCTGACGGTACAAGTCAGGCAATTATTGTCTGGCATAGTGCAACAGCAAAGCAATTTGCTGAGAGCTATAGATGCGCAGCAACATCTATTGCAACTCACAGTCTGGGGCATTAAACAGCTCCAGGCAAGAGTCCTGGCTGTGGAAAGATACCTAAAGGATCAACAGCTCCTAGGGATTTGGGGCTGCTCTGGAAAACTCATCTGCACCACTAATGTGCCCTGGAACACTAGTTGGAGTAATAAATCTTATAATGAGATTTGGGATAACATGACCTGGATACAATGGGAAAGAGAAGTCAGCAATTACACACAACAAATATATAGCCTAATTGAACAATCGCAGAACCAGCAGGAAAAGAATGAACAAGATTTATTGGCATTGGACAAGTGGGCAAGTCTGTGGAGTTGGTTTGACATAACAAGCTGGCTATGGTATATAAAAATATTCATAATGATAGTAGGAGGCTTAATAGGTTTAAGAATAGTTTTTGCTGTGCTTTCTATAGTAAATAGAGTTAGGCAGGGATACTCACCTTTGTCATTTCAGACCCTTACCCACCACCAGAGGGAACCCGACAGGCCCGAAAGAATCGAAGAAGGAGGTGGAGAGCAAGACAAAGACAGATCCGTACGCTTAGTGAGCGGATTCTTAGCACTTGCTTGGGACGATTTACGGAGCCTGTGTCTTTTCCTCTACCACCGATTGAGAGACTTCGTCTTGATTGCGACGAGGACATTGGAACTCCTGGGACACAGCAGTCTCAGGGGACTGAGGCTGGGGTGGGAAGCCCTCAAATACTTGTGGAACCTCCTGTTGTATTGGGGGAGGGAACTAAAGAATAGTGCTATTAATTTGCTTGATACAATAGCAGTAGGAGTAGCTAATTGGACAGATAGGGTTATAGAAGTAGCACAAAGAGTTGGTAGAGCTTTTCTCAACATACCTAGAAGAATCAGACAAGGCTTCGAAGGGGCTTTGCTATAA
	P17 - 004-001	004-001-MJ-Pl1-F12_S31	A								ATGAGAGTGAGGGAGACACTGAGGAATTATCGACTCTGGTGGATATGGGGCATCTTAGGCTTTTGGATGTTAATGATTTGTAAAGGGGGAGGAGATTCGTGGGTCACAGTCTATTATGGGGTACCTGTATGGAAAGAAGCAAAAACTACACTATTCTGTGCATCAGATGCTAAAGCATATGAGACAGAAATGCATAATGTCTGGGCTACACATGCCTGTGTACCCACAGACCCCAACCCACAAGAAGTACCTTTAGAAAATGTAACAGAGAATTTTAACATGTGGAAAAATGACATGGTGGAACAGATGCATGAGGATGTAATCAGTTTATGGGATGAAAGCCTAAAACCATGTGTAAAGTTGACCCCACTCTGTGTCACTCTAAAGTGTACAAATGCAACTAGTAACGGTACTGATACTAATAAGACTGCCGATGGATACAATGAGATAAAAAATTGCTCTTTCAATGCAACTACAATAGTAAAAGATAAGAAGCAGAAAGTGTATGCACTTTTCTATAGGCTTGATATAGTACCACTTGGTAACTCTAGTGAGTATAGATTAATAAATTGTAATACCTCAGCCATGACACAAGCCTGTCCAAAGGTCAGTTTTGATCCAATTCCTATCCACTATTGTGCTCCAGCTGGTTATGCGATTATAAAGTGTAATAATAAGACATTCAATGGGACAGGACCATGCAACAGTGTAAGCACAGTACAATGTACACATGGAATTAAGCCAGTAGTATCAACTCAACTACTGCTAAATGGTAGCCTAGCAGAAGAAGAGATAATAATTAGATCTGAAAATCTGACAAACAATGCCAAAATAATAATAGTACATCTTAATAAATCTGTAGAAATTAACTGTACGAGACCTGGCAATAATACAAGAAAGAGTATAAGGATAGGACCAGGACAAACCTTCTATGCAACAGGAAGTATAATAGGAGACATAAGAAAAGCACATTGTAACATTAGGGAGACTGCATGGAATGACACTTTATACAAGGTAAGCAAAAAATTAGCAGAACATTTTAATAAGACAATAATATTTGCACCATCCTCAGGAGGGGACCTAGAAATTACAACACATAGCTTTAATTGTAGAGGAGAATTTTTCTATTGTAACACATCAGGTCTGTTTAAAGGTACATACAATGCTACATCAGGCAACAGTACATCAAATGCAACCATTACGCTTCCATGTAGAATAAAGCAAGTTATAAACATGTGGCAGGGGGTAGGAAAAGCAATGTACGCCCCTCCCATTGAAGGAAATATAATATGTAGATCAAACATCACAGGACTACTATTGACACGTGATGGAGGAAGTAATTCAACAGATGAGACATTCAGACCTGAAGGAGGAGATATGAGGGACAATTGGAGAAGTGAATTATATAAATATAAAGTGGTAGAAATTAAACCATTAGGAATAGCACCCACTGGAGCCAAAAGGAGAGTGGTGGAGAGAGAAAAAAGAGCAGTAGGACTGGGAGCTGTGTTCCTTGGGTTCTTGGGAGCAGCAGGAAGCACTATGGGCGCGGCGTCAATAACGCTGACGGCACAGGCCAGACAATTGTTGTCTGGTATAGTGCAACAGCAAAGCAATTTGCTGAGGGCTATAGAGGCGCAACAACATATGTTGCAACTCACGGTCTGGGGCATTAAGCAGCTCCAGGCAAGAGTCCTGGCTCTAGAAAGATACCTACAGGATCAACAGCTCCTAGGAATTTGGGGATGCTCTGGAAAACTCATCTGCACTACTGCTGTACCTTGGAACTCCAGTTGGAGCAACAGATCCCGAGAATACATTTGGGAGAACATGACCTGGATGCAGTGGGAGAGAGAGATTGAGAATTACACAGGCACAATATATCAATTGCTTGAAGACTCGCAAAACCAGCAGGAGAAAAATGAACAAGATTTACTAGCATTGGACAGTTGGAAAAATCTATGGAATTGGTTTGGCATATCAAAATGGCTGTGGTATATAAAAATATTCATAATGATAGTAGGAGGCTTAATAGGTTTAAGAATACTTTTTGCTATAATCTCTGTAGTGAATAGAGTTAGGCAGGGATACTCACCTTTGTCGTTTCAGACCCTTACCCCGAACCCAGGGGGACCCGACAGGCTCGGAGGAATCGAAGAAGAAGGTGGAGAGCAAGACAGAGACAGATCAGTGCGCTTAGTGAACGGATTCTTAGCGCTTGCCTGGGACGACCTACGGAGCCTGTGTCTCTTCCTCTACCACCGATTGAGGGACTTCATATCAGTGACAGTGAGAGTGGTGGAACTTCTGGGACGCAGCAGCCTCAAGGGACTACAAGGGGGGTGGGAAGCCCTTAAATATCTGGGAAATCTTGTGCAGTATTGGATCTCAGAGCTAAAAAAGAGTGCTATTAGTCTGCTTGATACCATAGCAATAGCAGTAGCTGAAGGAACAGATAGGATTATAGACTTAATACAAGAAATTTGTAGAGCTATCCTCAACATACCTAGAAGAATAAGACAGGGCTTTGAAGCAGCTTTGCAATAG
		004-001-MJ-Pl1-G5_S36	A	Yes			0.058	0.274	>50	>50	ATGAGAGTGAGGGAGACACTGAGGAATTATCGACTCTGGTGGATATGGGGCATCTTAGGCTTTTGGATGTTAATGATTTGTAAAGGGGGAGGAGATTCGTGGGTCACAGTCTATTATGGGGTACCTGTATGGAAAGAAGCAAAAACTACACTATTCTGTGCATCAGATGCTAAAGCATATGAGACAGAAATGCATAATGTCTGGGCTACACATGCCTGTGTACCCACAGACCCCAACCCACAAGAAGTACCTTTAGAAAATGTAACAGAGAATTTTAACATGTGGAAAAATGACATGGTGGAACAGATGCATGAGGATGTAATCAGTTTATGGGATGAAAGCCTAAAACCATGTGTAAAGTTGACCCCACTCTGTGTCACTCTAAAGTGTACAAATGCAACTAGTAACGGTACTGATACTAATAAGACTGCCGATGGATACAATGAGATAAAAAATTGCTCTTTCAATGCAACTACAATAGTAAAAGATAAGAAGCAGAAAGTGTATGCACTTTTCTATAGGCTTGATATAGTACCACTTGGTAACTCTAGTGAGTATAGATTAATAAATTGTAATACCTCAGCCATGACACAAGCCTGTCCAAAGGTCAGTTTTGATCCAATTCCTATCCACTATTGTGCTCCAGCTGGTTATGCGATTATAAAGTGTAATAATAAGACATTCAATGGGACAGGACCATGCAACAGTGTAAGCACAGTACAATGTACACATGGAATTAAGCCAGTAGTATCAACTCAACTACTGCTAAATGGTAGCCTAGCAGAAGAAGAGATAATAATTAGATCTGAAAATCTGACAAACAATGCCAAAATAATAATAGTACATCTTAATAAATCTGTAGAAATTAACTGTACGAGACCTGGCAATAATACAAGAAAGAGTATAAGGATAGGACCAGGACAAACCTTCTATGCAACAGGAAGTATAATAGGAGACATAAGAAAAGCACATTGTAACATTAGGGAGACTGCATGGAATGACACTTTATACAAGGTAAGCAAAAAATTAGCAGAACATTTTAATAAGACAATAATATTTGCACCATCCTCAGGAGGGGACCTAGAAATTACAACACATAGCTTTAATTGTAGAGGAGAATTTTTCTATTGTAACACATCAGGTCTGTTTAAAGGTACATACAATGCTACATCAGGCAACAGTACATCAAATGCAACCATTACGCTTCCATGTAGAATAAAGCAAGTTATAAACATGTGGCAGGGGGTAGGAAAAGCAATGTACGCCCCTCCCATTGAAGGAAATATAATATGTAGATCAAACATCACAGGACTACTATTGACACGTGATGGAGGAAGTAATTCAACAGATGAGACATTCAGACCTGAAGGAGGAGATATGAGGGACAATTGGAGAAGTGAATTATATAAATATAAAGTGGTAGAAATTAAACCATTAGGAATAGCACCCACTGGAGCCAAAAGGAGAGTGGTGGAGAGAGAAAAAAGAGCAGTAGGACTGGGAGCTGTGTTCCTTGGGTTCTTGGGAGCAGCAGGAAGCACTATGGGCGCGGCGTCAATAACGCTGACGGCACAGGCCAGACAATTGTTGTCTGGTATAGTGCAACAGCAAAGCAATTTGCTGAGGGCTATAGAGGCGCAACAACATATGTTGCAACTCACGGTCTGGGGCATTAAGCAGCTCCAGGCAAGAGTCCTGGCTCTAGAAAGATACCTACAGGATCAACAGCTCCTAGGAATTTGGGGATGCTCTGGAAAACTCATCTGCACTACTGCTGTACCTTGGAACTCCAGTTGGAGCAACAGATCCCGAGAATACATTTGGGAGAACATGACCTGGATGCAGTGGGAGAGAGAGATTGAGAATTACACAGGCACAATATATCAATTGCTTGAAGACTCGCAAAACCAGCAGGAGAAAAATGAACAAGATTTACTAGCATTGGACAGTTGGAAAAATCTATGGAATTGGTTTGGCATATCAAAATGGCTGTGGTATATAAAAATATTCATAATGATAGTAGGAGGCTTAATAGGTTTAAGAATACTTTTTGCTATAATCTCTGTAGTGAATAGAGTTAGGCAGGGATACTCACCTTTGTCGTTTCAGACCCTTACCCCGAACCCAGGGGGACCCGACAGGCTCGGAGGAATCGAAGAAGAAGGTGGAGAGCAAGACAGAGACAGATCAGTGCGCTTAGTGAACGGATTCTTAGCGCTTGCCTGGGACGACCTACGGAGCCTGTGTCTCTTCCTCTACCACCGATTGAGGGACTTCATATCAGTGACAGTGAGAGTGGTGGAACTTCTGGGACGCAGCAGCCTCAAGGGACTACAAGGGGGGTGGGAAGCCCTTAAATATCTGGGAAATCTTGTGCAGTATTGGATCTCAGAGCTAAAAAAGAGTGCTATTAGTCTGCTTGATACCATAGCAATAGCAGTAGCTGAAGGAACAGATAGGATTATAGACTTAATACAAGAAATTTGTAGAGCTATCCTCAACATACCTAGAAGAATAAGACAGGGCTTTGAAGCAGCTTTGCAATAG
		004-001-AY-PL1-L11_S3	B	Yes			>50	>50	>50	>50	ATGAGAGTGAGGGAGACACTGAGGAATTATCGACTCTGGTGGATATGGGGCATCTTAGGCTTTTGGATGTTAATGATTTGTAAAGGGGGAGGAGATTCGTGGGTCACAGTCTATTATGGGGTACCTGTATGGAAAGAAGCAAAAACTACACTATTCTGTGCATCAGATGCTAAAGCATATGAGACAGAAATGCATAATGTCTGGGCTACACATGCCTGTGTACCCACAGACCCCAACCCACAAGAAGTACCTTTAGAAAATGTAACAGAGAATTTTAACATGTGGAAAAATGACATGGTGGAACAGATGCATGAGGATGTAATCAGTTTATGGGATGAAAGCCTAAAACCATGTGTAAAGTTGACCCCACTCTGTGTCACTCTAAAGTGTACAAATGCAACTAGTAACGGTACTGATACTAATAAGACTGCCGATGGATACAATGAGATAAAAAATTGCTCTTTCAATGCAACTACAATAGTAAAAGATAAGAAGCAGAAAGTGTATGCACTTTTCTATAGGCTTGATATAGTACCACTTGGTAACTCTAGTGAGTATAGATTAATAAATTGTAATACCTCAGCCATGACACAAGCCTGTCCAAAGGTCAGTTTTGATCCAATTCCTATCCACTATTGTGCTCCAGCTGGTTATGCGATTATAAAGTGTAATAATAAGACATTCAATGGGACAGGACCATGCAACAGTGTAAGCACAGTACAATGTACACATGGAATTAAGCCAGTAGTATCAACTCAACTACTGCTAAATGGTAGCCTAGCAGAAGAAGAGATAATAATTAGATCTGAAAATCTGACAAACAATGCCAAAATAATAATAGTACATCTTAATAAATCTGTAGAAATTAACTGTACGAGACCTGGCAATAATACAAGAAAGAGTATAAGGATAGGACCAGGACAAACCTTCTATGCAACAGGAAGTATAATAGGAGACATAAGAAAAGCACATTGTAACATTAGGGAGACTGCATGGAATGACACTTTATACAAGGTAAGCAAAAAATTAGCAGAACATTTTAATAAGACAATAATATTTGCACCATCCTCAGGAGGGGACCTAGAAATTACAACACATAGCTTTAATTGTAGAGGAGAATTTTTCTATTGTAACACATCAGGTCTGTTTAAAGGTACATACAATGCTACATCAGGCAACAGTACATCAAATGCAACCATTACGCTTCCATGTAGAATAAAGCAAGTTATAAACATGTGGCAGGGGGTAGGAAAAGCAATGTACGCCCCTCCCATTGAAGGAAATATAATATGTAGATCAAACATCACAGGACTACTATTGACACATGATGGAGGAAGTAATTCAACAGATGAGACATTCAGACCTGAAGGAGGAGATATGAGGGACAATTGGAGAAGTGAATTATATAAATATAAAGTGGTAGAAATTAAACCATTAGGAATAGCACCCACTGGAGCCAAAAGGAGAGTGGTGGAGAGAGAAAAAAGAGCAGTAGGACTGGGAGCTGTGTTCCTTGGGTTCTTGGGAGCAGCAGGAAGCACTATGGGCGCGGCGTCAATAACGCTGACGGCACAGGCCAGACAATTGTTGTCTGGTATAGTGCAACAGCAAAGCAATTTGCTGAGGGCTATAGAGGCGCAACAACATATGTTGCAACTCACGGTCTGGGGCATTAAGCAGCTCCAGGCAAGAGTCCTGGCTCTAGAAAGATACCTACAGGATCAACAGCTCCTAGGAATTTGGGGATGCTCTGGAAAACTCATCTGCACTACTGCTGTACCTTGGAACTCCAGTTGGAGCAACAGATCCCGAGAATACATTTGGGAGAACATGACCTGGATGCAGTGGGAGAGAGAGATTGAGAATTACACAGGCACAATATATCAATTGCTTGAAGACTCGCAAAACCAGCAGGAGAAAAATGAACAAGATTTACTAGCATTGGACAGTTGGAAAAATCTATGGAATTGGTTTGGCATATCAAAATGGCTGTGGTATATAAAAATATTCATAATGATAGTAGGAGGCTTAATAGGTTTAAGAATACTTTTTGCTATAATCTCTGTAGTGAATAGAGTTAGGCAGGGATACTCACCTTTGTCGTTTCAGACCCTTACCCCGAACCCAGGGGGACCCGACAGGCTCGGAGGAATCGAAGAAGAAGGTGGAGAGCAAGACAGAGACAGATCAGTGCGCTTAGTGAACGGATTCTTAGCGCTTGCCTGGGACGACCTACGGAGCCTGTGTCTCTTCCTCTACCACCGATTGAGGGACTTCATATCAGTGACAGTGAGAGTGGTGGAACTTCTGGGACGCAGCAGCCTCAAGGGACTACAAGGGGGGTGGGAAGCCCTTAAATATCTGGGAAATCTTGTGCAGTATTGGATCTCAGAGCTAAAAAAGAGTGCTATTAGTCTGCTTGATACCATAGCAATAGCAGTAGCTGAAGGAACAGATAGGATTATAGACTTAATACAAGAAATTTGTAGAGCTATCCTCAACATACCTAGAAGAATAAGACAGGGCTTTGAAGCAGCTTTGCAATAG
		004-001-MJ-Pl1-F4_S23	C								ATGAGAGTGAGGAAGACACTGAGGAATTATCGACTCTGGTGGATATGGGGCATCTTAGGCTTTTGGATGTTAATGATTTGTAAAGGGGGAGGAGATTCGTGGGTCACAGTCTATTATGGGGTACCTGTATGGAAAGAAGCAAAAACTACACTATTCTGTGCATCAGATGCTAAAGCATATGAGACAGAAATGCATAATGTCTGGGCTACACATGCCTGTGTACCCACAGACCCCAACCCACAAGAAGTACCTTTAGAAAATGTAACAGAGAATTTTAACATGTGGAAAAATGACATGGTGGAACAGATGCATGAGGATGTAATCAGTTTATGGGATGAAAGCCTAAAACCATGTGTAAAGTTGACCCCACTCTGTGTCACTCTAAAGTGTACAAATGCAACTAGTAACGGTACTGATACTAATAAGACTGCCGATGGATACAATGAGATAAAAAATTGCTCTTTCAATGCAACTACAATAGTAAAAGATAAGAAGCAGAAAGTGTATGCACTTTTCTATAGGCTTGATATAGTACCACTTGGTAACTCTAGTGAGTATAGATTAATAAATTGTAATACCTCAGCCATGACACAAGCCTGTCCAAAGGTCAGTTTTGATCCAATTCCTATCCACTATTGTGCTCCAGCTGGTTATGCGATTATAAAGTGTAATAATAAGACATTCAATGGGACAGGACCATGCAACAGTGTAAGCACAGTACAATGTACACATGGAATTAAGCCAGTAGTATCAACTCAACTACTGCTAAATGGTAGCCTAGCAGAAGAAGAGATAATAATTAGATCTGAAAATCTGACAAACAATGCCAAAATAATAATAGTACATCTTAATAAATCTGTAGAAATTAACTGTACGAGACCTGGCAATAATACAAGAAAGAGTATAAGGATAGGACCAGGACAAACCTTCTATGCAACAGGAAGTATAATAGGAGACATAAGAAAAGCACATTGTAACATTAGAGAGACTGCATGGAATGACACTTTATACAAGGTAAGCAAAAAATTAGCAGAACATTTTAATAAGACAATAATATTTGCACCATCCTCAGGAGGGGACCTAGAAATTACAACACATAGCTTTAATTGTAGAGGAGAATTTTTCTATTGTAACACATCAGGTCTGTTTAAAGGTACATACAATGCTACATCAGGCAACAGTACATCAAATGCAACCATTACGCTTCCATGTAGAATAAAGCAAGTTATAAACATGTGGCAGGGGGTAGGAAAAGCAATGTACGCCCCTCCCATTGAAGGAAATATAATATGTAGATCAAACATCACAGGACTACTATTGACACGTGATGGAGGAAGTAATTCAACAGATGAGACATTCAGACCTGAAGGAGGAGATATGAGGGACAATTGGAGAAGTGAATTATATAAATATAAAGTGGTAGAAATTAAACCATTAGGAATAGCACCCACTGGAGCCAAAAGGAGAGTGGTGGAGAGAGAAAAAAGAGCAGTAGGACTGGGAGCTGTGTTCCTTGGGTTCTTGGGAGCAGCAGGAAGCACTATGGGCGCGGCGTCAATAACGCTGACGGCACAGGCCAGACAATTGTTGTCTGGTATAGTGCAACAGCAAAGCAATTTGCTGAGGGCTATAGAGGCGCAACAACATATGTTGCAACTCACGGTCTGGGGCATTAAGCAGCTCCAGGCAAGAGTCCTGGCTCTAGAAAGATACCTACAGGATCAACAGCTCCTAGGAATTTGGGGATGCTCTGGAAAACTCATCTGCACTACTGCTGTACCTTGGAACTCCAGTTGGAGCAACAGATCCCGAGAATACATTTGGGAGAACATGACCTGGATGCAGTGGGAGAGAGAGATTGAGAATTACACAGGCACAATATATCAATTGCTTGAAGACTCGCAAAACCAGCAGGAGAAAAATGAACAAGATTTACTAGCATTGGACAGTTGGAAAAATCTATGGAATTGGTTTGGCATATCAAAATGGCTGTGGTATATAAAAATATTCATAATGATAGTAGGAGGCTTAATAGGTTTAAGAATACTTTTTGCTATAATCTCTGTAGTGAATAGAGTTAGGCAGGGATACTCACCTTTGTCGTTTCAGACCCTTACCCCGAACCCAGGGGGACCCGACAGGCTCGGAGGAATCGAAGAAGAAGGTGGAGAGCAAGACAGAGACAGATCAGTGCGCTTAGTGAACGGATTCTTAGCGCTTGCCTGGGACGACCTACGGAGCCTGTGTCTCTTCCTCTACCACCGATTGAGGGACTTCATATCAGTGACAGTGAGAGTGGTGGAACTTCTGGGACGCAGCAGCCTCAAGGGACTACAAGGGGGGTGGGAAGCCCTTAAATATCTGGGAAATCTTGTGCAGTATTGGATCTCAGAGCTAAAAAAGAGTGCTATTAGTCTGCTTGATACCATAGCAATAGCAGTAGCTGAAGGAACAGATAGGATTATAGACTTAATACAAGAAATTTGTAGAGCTATCCTCAACATACCTAGAAGAATAAGACAGGGCTTTGAAGCAGCTTTGCAATAG
		004-001-MJ-Pl1-H5_S48	D								ATGAGAGTGAGGGAGACACTGAGGAATTATCGACTCTGGTGGATATGGGGCATCTTAGGCTTTTGGATGTTAATGATTTGTAAAGGGGGAGGAGATTCGTGGGTCACAGTCTATTATGGGGTACCTGTATGGAAAGAAGCAAAAACTACACTATTCTGTGCATCAGATGCTAAAGCATATGAGACAGAAATGCATAATGTCTGGGCTACACATGCCTGTGTACCCACAGACCCCAACCCACAAGAAGTACCTTTAGAAAATGTAACAGAGAATTTTAACATGTGGAAAAATGACATGGTGGAACAGATGCATGAGGATGTAATCAGTTTATGGGATGAAAGCCTAAAACCATGTGTAAAGTTGACCCCACTCTGTGTCACTCTAAAGTGTACAAATGCAACTAGTAACGGTACTGATACTAATAAGACTGCCGATGGATACAATGAGATAAAAAATTGCTCTTTCAATGCAACTACAATAGTAAAAGATAAGAAGCAGAAAGTGTATGCACTTTTCTATAGGCTTGATATAGTACCACTTGGTAACTCTAGTGAGTATAGATTAATAAATTGTAATACCTCAGCCATGACACAAGCCTGTCCAAAGGTCAGTTTTGATCCAATTCCTATCCACTATTGTGCTCCAGCTGGTTATGCGATTATAAAGTGTAATAATAAGACATTCAATGGGACAGGACCATGCAACAGTGTAAGCACAGTACAATGTACACATGGAATTAAGCCAGTAGTATCAACTCAACTACTGCTAAATGGTAGCCTAGCAGAAGAAGAGATAATAATTAGATCTGAAAATCTGACAAACAATGCCAAAATAATAATAGTACATCTTAATAAATCTGTAGAAATTAACTGTACGAGACCTGGCAATAATACAAGAAAGAGTATAAGGATAGGACCAGGACAAACCTTCTATGCAACAGGAAGTATAATAGGAGACATAAGAAAAGCACATTGTAACATTAGGGAGACTGCATGGAATGACACTTTATACAAGGTAAGCAAAAAATTAGCAGAACATTTTAATAAGACAATAATATTTGCACCATCCTCAGGAGGGGACCTAGAAATTACAACACATAGCTTTAATTGTAGAGGAGAATTTTTCTATTGTAACACATCAGGTCTGTTTAAAGGTACATACAATGCTACATCAGGCAACAGTACATCAAATGCAACCATTACGCTTCCATGTAGAATAAAGCAAGTTATAAACATGTGGCAGGGGGTAGGAAAAGCAATGTACGCCCCTCCCATTGAAGGAAATATAATATGTAGATCAAACATCACAGGACTACTATTGACACGTGATGGAGGAAGTAATTCAACAGATGAGACATTCAGACCTGAAGGAGGAGATATGAGGGACAATTGGAGAAGTGAATTATATAAATATAAAGTGGTAGAAATTAAACCATTAGGAATAGCACCCACTGGAGCCAAAAGGAGAGTGGTGGAGAGAGAAAAAAGAGCAGTAGGACTGGGAGCTGTGTTCCTTGGGTTCTTGGGAGCAGCAGGAAGCACTATGGGCGCGGCGTCAATAACGCTGACGGCACAGGCCAGACAATTGTTGTCTGGTATAGTGCAACAGCAAAGCAATTTGCTGAGGGCTATAGAGGCGCAACAACATATGTTGCAACTCACGGTCTGGGGCATTAAGCAGCTCCAGGCAAGAGTCCTGGCTCTAGAAAGATACCTACAGGATCAACAGCTCCTAGGAATTTGGGGATGCTCTGGAAAACTCATCTGCACTACTGCTGTACCTTGGAACTCCAGTTGGAGCAACAGATCCCGAGAATACATTTGGGAGAACATGACCTGGATGCAGTGGGAGAGAGAGATTGAGAATTACACAGGCACAATATATCAATTGCTTGAAGACTCGCAAAACCAGCAGGAGAAAAATGAACAAGATTTACTAGCATTGGACAGTTGGAAAAATCTATGGAATTGGTTTGGCATATCAAAATGGCTGTGGTATATAAAAATATTCATAATGATAGTAGGAGGCTTAATAGGTTTAAGAATACTTTTTGCTATAATCTCTGTAGTGAATAGAGTTAGGCAGGGATACTCACCTTTGTCGTTTCAGACCCTTACCCCGACCCCAGGGGGACCCGACAGGCTCGGAGGAATCGAAGAAGAAGGTGGAGAGCAAGACAGAGACAGATCAGTGCGCTTAGTGAACGGATTCTTAGCGCTTGCCTGGGACGACCTACGGAGCCTGTGTCTCTTCCTCTACCACCGATTGAGGGACTTCATATCAGTGACAGTGAGAGTGGTGGAACTTCTGGGACGCAGCAGCCTCAAGGGACTACAAGGGGGGTGGGAAGCCCTTAAATATCTGGGAAATCTTGTGCAGTATTGGATCTCAGAGCTAAAAAAGAGTGCTATTAGTCTGCTTGATACCATAGCAATAGCAGTAGCTGAAGGAACAGATAGGATTATAGACTTAATACAAGAAATTTGTAGAGCTATCCTCAACATACCTAGAAGAATAAGACAGGGCTTTGAAGCAGCTTTGCAATAG
		004-001-AY-PL1-L24_S4	E	Yes			0.063	0.218	>50	>50	ATGAGAGTGAGGGAGACACTGAGGAATTATCGACCCTGGTGGATATGGGGCATCTTAGGCTTTTGGATGTTAATGATTTGTAAAGGGGGAGGAGATTCGTGGGTCACAGTCTATTATGGGGTACCTGTATGGAAAGAAGCAAAAACTACACTATTCTGTGCATCAGATGCTAAAGCATATGAGACAGAAATGCATAATGTCTGGGCTACACATGCCTGTGTACCCACAGACCCCAACCCACAAGAAGTACCTTTAGAAAATGTAACAGAGAATTTTAACATGTGGAAAAATGACATGGTGGAACAGATGCATGAGGATGTAATCAGTTTATGGGATGAAAGCCTAAAACCATGTGTAAAGTTGACCCCACTCTGTGTCACTCTAAAGTGTACAAATGCAACTAGTAACGGTACTGATACTAATAAGACTGCCGATGGATACAATGAGATAAAAAATTGCTCTTTCAATGCAACTACAATAGTAAAAGATAAGAAGCAGAAAGTGTATGCACTTTTCTATAGGCTTGATATAGTACCACTTGGTAACTCTAGTGAGTATAGATTAATAAATTGTAATACCTCAGCCATGACACAAGCCTGTCCAAAGGTCAGTTTTGATCCAATTCCTATCCACTATTGTGCTCCAGCTGGTTATGCGATTATAAAGTGTAATAATAAGACATTCAATGGGACAGGACCATGCAACAGTGTAAGCACAGTACAATGTACACATGGAATTAAGCCAGTAGTATCAACTCAACTACTGCTAAATGGTAGCCTAGCAGAAGAAGAGATAATAATTAGATCTGAAAATCTGACAAACAATGCCAAAATAATAATAGTACATCTTAATAAATCTGTAGAAATTAACTGTACGAGACCTGGCAATAATACAAGAAAGAGTATAAGGATAGGACCAGGACAAACCTTCTATGCAACAGGAAGTATAATAGGAGACATAAGAAAAGCACATTGTAACATTAGGGAGACTGCATGGAATGACACTTTATACAAGGTAAGCAAAAAATTAGCAGAACATTTTAATAAGACAATAATATTTGCACCATCCTCAGGAGGGGACCTAGAAATTACAACACATAGCTTTAATTGTAGAGGAGAATTTTTCTATTGTAACACATCAGGTCTGTTTAAAGGTACATACAATGCTACATCAGGCAACAGTACATCAAATGCAACCATTACGCTTCCATGTAGAATAAAGCAAGTTATAAACATGTGGCAGGGGGTAGGAAAAGCAATGTACGCCCCTCCCATTGAAGGAAATATAATATGTAGATCAAACATCACAGGACTACTATTGACACGTGATGGAGGAAGTAATTCAACAGATGAGACATTCAGACCTGAAGGAGGAGATATGAGGGACAATTGGAGAAGTGAATTATATAAATATAAAGTGGTAGAAATTAAACCATTAGGAATAGCACCCACTGGAGCCAAAAGGAGAGTGGTGGAGAGAGAAAAAAGAGCAGTAGGACTGGGAGCTGTGTTCCTTGGGTTCTTGGGAGCAGCAGGAAGCACTATGGGCGCGGCGTCAATAACGCTGACGGCACAGGCCAGACAATTGTTGTCTGGTATAGTGCAACAGCAAAGCAATTTGCTGAGGGCTATAGAGGCGCAACAACATATGTTGCAACTCACGGTCTGGGGCATTAAGCAGCTCCAGGCAAGAGTCCTGGCTCTAGAAAGATACCTACAGGATCAACAGCTCCTAGGAATTTGGGGATGCTCTGGAAAACTCATCTGCACTACTGCTGTACCTTGGAACTCCAGTTGGAGCAACAGATCCCGAGAATACATTTGGGAGAACATGACCTGGATGCAGTGGGAGAGAGAGATTGAGAATTACACAGGCACAATATATCAATTGCTTGAAGACTCGCAAAACCAGCAGGAGAAAAATGAACAAGATTTACTAGCATTGGACAGTTGGAAAAATCTATGGAATTGGTTTGGCATATCAAAATGGCTGTGGTATATAAAAATATTCATAATGATAGTAGGAGGCTTAATAGGTTTAAGAATACTTTTTGCTATAATCTCTGTAGTGAATAGAGTTAGGCAGGGATACTCACCTTTGTCGTTTCAGACCCTTACCCCGAACCCAGGGGGACCCGACAGGCTCGGAGGAATCGAAGAAGAAGGTGGAGAGCAAGACAGAGACAGATCAGTGCGCTTAGTGAACGGATTCTTAGCGCTTGCCTGGGACGACCTACGGAGCCTGTGTCTCTTCCTCTACCACCGATTGAGGGACTTCATATCAGTGACAGTGAGAGTGGTGGAACTTCTGGGACGCAGCAGCCTCAAGGGACTACAAGGGGGGTGGGAAGCCCTTAAATATCTGGGAAATCTTGTGCAGTATTGGATCTCAGAGCTAAAAAAGAGTGCTATTAGTCTGCTTGATACCATAGCAATAGCAGTAGCTGAAGGAACAGATAGGATTATAGACTTAATACAAGAAATTTGTAGAGCTATCCTCAACATACCTAGAAGAATAAGACAGGGCTTTGAAGCAGCTTTGCAATAG
	P19 - 007-001	007-001-AY-PL1-D11_S3	A								ATGAGAGTGAGGGGGATACCGAGGAACTGGCAACACTTGTGGACATGGTGGACTTTGACCCTTGGGTTGGTAATAATTTGTAGTACCTCAGACAACTTGTGGGTCACAGTCTATTATGGGGTACCTGTGTGGGAGGATGCAGATACTCCTCTATTTTGTGCATCTGATGCTAAAGCATATAGTACTGAAAAACATAATGTATGGGCCACACATGCCTGTGTACCCACAGACCCCAACCCACAAGAGCTACATCTGGAAAATGTAACAGAAGAGTTCAACATGTGGAAAAATAACATGGTAGAACAGATGCATGAGGACATAATCAGTTTATGGGACGAAGCCCTAAAACCATGTGTAAAGCTAACCCCTCTCTGTGTTACTTTAAACTGTGTTTCTTTAAACTGTAGTAGTGTAAACAAGAATGTTACTAATGGCAACAACAGCACGGAGTGTGCAGAGGAAAGAGAAAATTTAAGAAATTGCTCTTTTAATGTAACCACAGAACTAAAAGATAAGAAGGAGCAAACATATGCACTTTTCTATAAGCTTGATGTGGTACAACTTAATAGTGGTAATAATAATAATAATACTTATAGGCTAATAAATTGTAATGTCTCAGCCATTAAACAGGCTTGTCCAAAGGTGACTTTTGACCCAATTCCCATACATTACTGTGCTCCAGCTGGTTTTGCGATTTTAAAGTGTAATGACAAAAATTTCAATGGAACAGGACAATGTCATAATGTCAGTACAGTACTATGTACACATGGAATTAAGCCAGTAGTATCAACTCAATTATTACTGAATGGCAGTTTATCAGAAGATGAAATAGTAATTAAATCTGAAAACATTACAGACAATGCAAAAAGCATAATAGTGCAGCTTAATAGCACTGTAAGTATTACTTGCTCCAGACCCAATAACAATACAAGAAAAAGTATAAGAATAGGACCTGGACAGGTGTTCTATGCACAAGGGGATATAATAGGAGATATAAGACAAGCACATTGTAATGTAAATAGAGGAAATTGGACGAAGGTGATGCAGGAGGTAAAAGGCCAGCTGCAGAAAATCTTTAATAAAAATATAACCTTTAATTCATCCACAGGAGGGGACCTAGAAATTACAACACATAGTTTCAATTGTAGAGGAGAATTTTTCTATTGTAATACAACAGGATTGTTTGATGATACATTGTTTAATAATAATAATACTAATGATACAAGCCCTATCACGCTCCCATGCAAGATAAAACAAATTGTGAGAATGTGGCAGAGAGTGGGACAAGCAATGTATGCCCCTCCCATTGCAGGAGAGATTACATGTATATCAAATATTACAGGTCTACTATTAACAAGAGATGGTGGGAATACTACCAATGCTTCAAATGAAACCTTCAGACCTGGAGGAGGAAATATGAGGGACAATTGGAGAAGTGAATTATATAAGTATAAGGTAGTAAAAATTAAACCACTAGGAGTAGCACCCACCAAGGCAAGGAGAAGAGTGGTGCAGAGAGAAAAAAGGGCAGTTGGACTAGGAGCTGTCTTCCTTGGGTTCTTAGGAACAGCAGGAAGCACTATGGGCGCAGCGTCAATAACGCTGACGGTACAGGTCAGACAATTATTGTCTGGCATAGTGCAACAGCAAAGCAATTTGCTGAGGGCTATAGAGGCACAGCAACATCTGTTGCAACTCACAGTCTGGGGCATTAAGCAGCTCCAGGCAAGAGTCCTGGCTGTGGAAAGATATCTAAAGGATCAACAGCTCCTAGGGATTTGGGGCTGCTCTGGAAAACTCATCTGCACCACTAATGTGCCCTGGAACACTAGTTGGAGTAATAAATCTTATAATGAAATCTGGGATAACATGACCTGGATGCAGTGGGACAAGGAAGTCAGAAATTACTCACAACAAATATATGACTTAATTCAGGAATCGCAAACCCAGCAGGAAAAGAATGAACAAGAGTTATTGGCCTTGGACAAATGGACAAGCTTGTGGAGTTGGTTTGACATATCAAGCTGGCTATGGTATATAAAAATATTTATAATGATAGTAGGAGGTTTAATAGGTTTAAGAATAGTTTTTGCTGTGCTTTCTATAGTAAAAAGAGTTAGGCAGGGATACTCACCTTTGTCATTCCAGACCCTTACCCACCACCAGAGGGAACCCGACAGGCCCGAAGGAATCGAAGAAGGAGGTGGAGAGCAAGACAAAGACAGATCCATTCGCTTAGTGAGCGGATTCTTGCCTCTTGCTTGGGACGACGTCCGGAGCCTGTGCCTCTTCCTCTACCACCGCTTGAGAGACTTCATATTAATTGCAGCGAGGACATTGGAACTTCTGGGACGCAGCTGCCTCCAGGGACTGAGACTGGGGAGGGAGGGCCTCAAATATCTGTGGAATCTCCTGGTGTATTGGGGTCAGGAACTAAAGAATAGTGCTATTAATTTGTTTGATACAGCAGCAATAGTAGTAGCCAATTGGACTGATAGGGTTATAGAAATAGCACAAGGGATTGGTAGAGCTATTCTCAATATACCTAGAAGAATAAGACAAGGTTTGGAAAGAGCTTTGCTATAA
		007-001-AY-PL1-H6_S4	A								ATGAGAGTGAGGGGGATACCGAGGAACTGGCAACACTTGTGGACATGGTGGACTTTGACCCTTGGGTTGGTAATAATTTGTAGTACCTCAGACAACTTGTGGGTCACAGTCTATTATGGGGTACCTGTGTGGGAGGATGCAGATACTCCTCTATTTTGTGCATCTGATGCTAAAGCATATAGTACTGAAAAACATAATGTATGGGCCACACATGCCTGTGTACCCACAGACCCCAACCCACAAGAGCTACATCTGGAAAATGTAACAGAAGAGTTCAACATGTGGAAAAATAACATGGTAGAACAGATGCATGAGGACATAATCAGTTTATGGGACGAAGCCCTAAAACCATGTGTAAAGCTAACCCCTCTCTGTGTTACTTTAAACTGTGTTTCTTTAAACTGTAGTAGTGTAAACAAGAATGTTACTAATGGCAACAACAGCACGGAGTGTGCAGAGGAAAGAGAAAATTTAAGAAATTGCTCTTTTAATGTAACCACAGAACTAAAAGATAAGAAGGAGCAAACATATGCACTTTTCTATAAGCTTGATGTGGTACAACTTAATAGTGGTAATAATAATAATAATACTTATAGGCTAATAAATTGTAATGTCTCAGCCATTAAACAGGCTTGTCCAAAGGTGACTTTTGACCCAATTCCCATACATTACTGTGCTCCAGCTGGTTTTGCGATTTTAAAGTGTAATGACAAAAATTTCAATGGAACAGGACAATGTCATAATGTCAGTACAGTACTATGTACACATGGAATTAAGCCAGTAGTATCAACTCAATTATTACTGAATGGCAGTTTATCAGAAGATGAAATAGTAATTAAATCTGAAAACATTACAGACAATGCAAAAAGCATAATAGTGCAGCTTAATAGCACTGTAAGTATTACTTGCTCCAGACCCAATAACAATACAAGAAAAAGTATAAGAATAGGACCTGGACAGGTGTTCTATGCACAAGGGGATATAATAGGAGATATAAGACAAGCACATTGTAATGTAAATAGAGGAAATTGGACGAAGGTGATGCAGGAGGTAAAAGGCCAGCTGCAGAAAATCTTTAATAAAAATATAACCTTTAATTCATCCACAGGAGGGGACCTAGAAATTACAACACATAGTTTCAATTGTAGAGGAGAATTTTTCTATTGTAATACAACAGGATTGTTTGATGATACATTGTTTAATAATAATAATACTAATGATACAAGCCCTATCACGCTCCCATGCAAGATAAAACAAATTGTGAGAATGTGGCAGAGAGTGGGACAAGCAATGTATGCCCCTCCCATTGCAGGAGAGATTACATGTATATCAAATATTACAGGTCTACTATTAACAAGAGATGGTGGGAATACTACCAATGCTTCAAATGAAACCTTCAGACCTGGAGGAGGAAATATGAGGGACAATTGGAGAAGTGAATTATATAAGTATAAGGTAGTAAAAATTAAACCACTAGGAGTAGCACCCACCAAGGCAAGGAGAAGAGTGGTGCAGAGAGAAAAAAGGGCAGTTGGACTAGGAGCTGTCTTCCTTGGGTTCTTAGGAACAGCAGGAAGCACTATGGGCGCAGCGTCAATAACGCTGACGGTACAGGTCAGACAATTATTGTCTGGCATAGTGCAACAGCAAAGCAATTTGCTGAGGGCTATAGAGGCACAGCAACATCTGTTGCAACTCACAGTCTGGGGCATTAAGCAGCTCCAGGCAAGAGTCCTGGCTGTGGAAAGATATCTAAAGGATCAACAGCTCCTAGGGATTTGGGGCTGCTCTGGAAAACTCATCTGCACCACTAATGTGCCCTGGAACACTAGTTGGAGTAATAAATCTTATAATGAAATCTGGGATAACATGACCTGGATGCAGTGGGACAAGGAAGTCAGAAATTACTCACAACAAATATATGACTTAATTCAGGAATCGCAAACCCAGCAGGAAAAGAATGAACAAGAGTTATTGGCCTTGGACAAATGGACAAGCTTGTGGAGTTGGTTTGACATATCAAGCTGGCTATGGTATATAAAAATATTTATAATGATAGTAGGAGGTTTAATAGGTTTAAGAATAGTTTTTGCTGTGCTTTCTATAGTAAAAAGAGTTAGGCAGGGATACTCACCTTTGTCATTCCAGACCCTTACCCACCACCAGAGGGAACCCGACAGGCCCGAAGGAATCGAAGAAGGAGGTGGAGAGCAAGACAAAGACAGATCCATTCGCTTAGTGAGCGGATTCTTGCCTCTTGCTTGGGACGACGTCCGGAGCCTGTGCCTCTTCCTCTACCACCGCTTGAGAGACTTCATATTAATTGCAGCGAGGACATTGGAACTTCTGGGACGCAGCTGCCTCCAGGGACTGAGACTGGGGAGGGAGGGCCTCAAATATCTGTGGAATCTCCTGGTGTATTGGGGTCAGGAACTAAAGAATAGTGCTATTAATTTGTTTGATACAGCAGCAATAGTAGTAGCCAATTGGACTGATAGGGTTATAGAAATAGCACAAGGGATTGGTAGAGCTATTCTCAATATACCTAGAAGAATAAGACAAGGTTTGGAAAGAGCTTTGCTATAA
		007-001-AY-PL2-A5_S5	A								ATGAGAGTGAGGGGGATACCGAGGAACTGGCAACACTTGTGGACATGGTGGACTTTGACCCTTGGGTTGGTAATAATTTGTAGTACCTCAGACAACTTGTGGGTCACAGTCTATTATGGGGTACCTGTGTGGGAGGATGCAGATACTCCTCTATTTTGTGCATCTGATGCTAAAGCATATAGTACTGAAAAACATAATGTATGGGCCACACATGCCTGTGTACCCACAGACCCCAACCCACAAGAGCTACATCTGGAAAATGTAACAGAAGAGTTCAACATGTGGAAAAATAACATGGTAGAACAGATGCATGAGGACATAATCAGTTTATGGGACGAAGCCCTAAAACCATGTGTAAAGCTAACCCCTCTCTGTGTTACTTTAAACTGTGTTTCTTTAAACTGTAGTAGTGTAAACAAGAATGTTACTAATGGCAACAACAGCACGGAGTGTGCAGAGGAAAGAGAAAATTTAAGAAATTGCTCTTTTAATGTAACCACAGAACTAAAAGATAAGAAGGAGCAAACATATGCACTTTTCTATAAGCTTGATGTGGTACAACTTAATAGTGGTAATAATAATAATAATACTTATAGGCTAATAAATTGTAATGTCTCAGCCATTAAACAGGCTTGTCCAAAGGTGACTTTTGACCCAATTCCCATACATTACTGTGCTCCAGCTGGTTTTGCGATTTTAAAGTGTAATGACAAAAATTTCAATGGAACAGGACAATGTCATAATGTCAGTACAGTACTATGTACACATGGAATTAAGCCAGTAGTATCAACTCAATTATTACTGAATGGCAGTTTATCAGAAGATGAAATAGTAATTAAATCTGAAAACATTACAGACAATGCAAAAAGCATAATAGTGCAGCTTAATAGCACTGTAAGTATTACTTGCTCCAGACCCAATAACAATACAAGAAAAAGTATAAGAATAGGACCTGGACAGGTGTTCTATGCACAAGGGGATATAATAGGAGATATAAGACAAGCACATTGTAATGTAAATAGAGGAAATTGGACGAAGGTGATGCAGGAGGTAAAAGGCCAGCTGCAGAAAATCTTTAATAAAAATATAACCTTTAATTCATCCACAGGAGGGGACCTAGAAATTACAACACATAGTTTCAATTGTAGAGGAGAATTTTTCTATTGTAATACAACAGGATTGTTTGATGATACATTGTTTAATAATAATAATACTAATGATACAAGCCCTATCACGCTCCCATGCAAGATAAAACAAATTGTGAGAATGTGGCAGAGAGTGGGACAAGCAATGTATGCCCCTCCCATTGCAGGGGAGATTACATGTATATCAAATATTACAGGTCTACTATTAACAAGAGATGGTGGGAATACTACCAATGCTTCAAATGAAACCTTCAGACCTGGAGGAGGAAATATGAGGGACAATTGGAGAAGTGAATTATATAAGTATAAGGTAGTAAAAATTAAACCACTAGGAGTAGCACCCACCAAGGCAAGGAGAAGAGTGGTGCAGAGAGAAAAAAGGGCAGTTGGACTAGGAGCTGTCTTCCTTGGGTTCTTAGGAACAGCAGGAAGCACTATGGGCGCAGCGTCAATAACGCTGACGGTACAGGTCAGACAATTATTGTCTGGCATAGTGCAACAGCAAAGCAATTTGCTGAGGGCTATAGAGGCACAGCAACATCTGTTGCAACTCACAGTCTGGGGCATTAAGCAGCTCCAGGCAAGAGTCCTGGCTGTGGAAAGATATCTAAAGGATCAACAGCTCCTAGGGATTTGGGGCTGCTCTGGAAAACTCATCTGCACCACTAATGTGCCCTGGAACACTAGTTGGAGTAATAAATCTTATAATGAAATCTGGGATAACATGACCTGGATGCAGTGGGACAAGGAAGTCAGAAATTACTCACAACAAATATATGACTTAATTCAGGAATCGCAAACCCAGCAGGAAAAGAATGAACAAGAGTTATTGGCCTTGGACAAATGGACAAGCTTGTGGAGTTGGTTTGACATATCAAGCTGGCTATGGTATATAAAAATATTTATAATGATAGTAGGAGGTTTAATAGGTTTAAGAATAGTTTTTGCTGTGCTTTCTATAGTAAAAAGAGTTAGGCAGGGATACTCACCTTTGTCATTCCAGACCCTTACCCACCACCAGAGGGAACCCGACAGGCCCGAAGGAATCGAAGAAGGAGGTGGAGAGCAAGACAAAGACAGATCCATTCGCTTAGTGAGCGGATTCTTGCCTCTTGCTTGGGACGACGTCCGGAGCCTGTGCCTCTTCCTCTACCACCGCTTGAGAGACTTCATATTAATTGCAGCGAGGACATTGGAACTTCTGGGACGCAGCTGCCTCCAGGGACTGAGACTGGGGAGGGAGGGCCTCAAATATCTGTGGAATCTCCTGGTGTATTGGGGTCAGGAACTAAAGAATAGTGCTATTAATTTGTTTGATACAGCAGCAATAGTAGTAGCCAATTGGACTGATAGGGTTATAGAAATAGCACAAGGGATTGGTAGAGCTATTCTCAATATACCTAGAAGAATAAGACAAGGTTTGGAAAGAGCTTTGCTATAA
		007-001-AY-PL2-A7_S6	A								ATGAGAGTGAGGGGGATACCGAGGAACTGGCAACACTTGTGGACATGGTGGACTTTGACCCTTGGGTTGGTAATAATTTGTAGTACCTCAGACAACTTGTGGGTCACAGTCTATTATGGGGTACCTGTGTGGGAGGATGCAGATACTCCTCTATTTTGTGCATCTGATGCTAAAGCATATAGTACTGAAAAACATAATGTATGGGCCACACATGCCTGTGTACCCACAGACCCCAACCCACAAGAGCTACATCTGGAAAATGTAACAGAAGAGTTCAACATGTGGAAAAATAACATGGTAGAACAGATGCATGAGGACATAATCAGTTTATGGGACGAAGCCCTAAAACCATGTGTAAAGCTAACCCCTCTCTGTGTTACTTTAAACTGTGTTTCTTTAAACTGTAGTAGTGTAAACAAGAATGTTACTAATGGCAACAACAGCACGGAGTGTGCAGAGGAAAGAGAAAATTTAAGAAATTGCTCTTTTAATGTAACCACAGAACTAAAAGATAAGAAGGAGCAAACATATGCACTTTTCTATAAGCTTGATGTGGTACAACTTAATAGTGGTAATAATAATAATAATACTTATAGGCTAATAAATTGTAATGTCTCAGCCATTAAACAGGCTTGTCCAAAGGTGACTTTTGACCCAATTCCCATACATTACTGTGCTCCAGCTGGTTTTGCGATTTTAAAGTGTAATGACAAAAATTTCAATGGAACAGGACAATGTCATAATGTCAGTACAGTACTATGTACACATGGAATTAAGCCAGTAGTATCAACTCAATTATTACTGAATGGCAGTTTATCAGAAGATGAAATAGTAATTAAATCTGAAAACATTACAGACAATGCAAAAAGCATAATAGTGCAGCTTAATAGCACTGTAAGTATTACTTGCTCCAGACCCAATAACAATACAAGAAAAAGTATAAGAATAGGACCTGGACAGGTGTTCTATGCACAAGGGGATATAATAGGAGATATAAGACAAGCACATTGTAATGTAAATAGAGGAAATTGGACGAAGGTGATGCAGGAGGTAAAAGGCCAGCTGCAGAAAATCTTTAATAAAAATATAACCTTTAATTCATCCACAGGAGGGGACCTAGAAATTACAACACATAGTTTCAATTGTAGAGGAGAATTTTTCTATTGTAATACAACAGGATTGTTTGATGATACATTGTTTAATAATAATAATACTAATGATACAAGCCCTATCACGCTCCCATGCAAGATAAAACAAATTGTGAGAATGTGGCAGAGAGTGGGACAAGCAATGTATGCCCCTCCCATTGCAGGAGAGATTACATGTATATCAAATATTACAGGTCTACTATTAACAAGAGATGGTGGGAATACTACCAATGCTTCAAATGAAACCTTCAGACCTGGAGGAGGAAATATGAGGGACAATTGGAGAAGTGAATTATATAAGTATAAGGTAGTAAAAATTAAACCACTAGGAGTAGCACCCACCAAGGCAAGGAGAAGAGTGGTGCAGAGAGAAAAAAGGGCAGTTGGACTAGGAGCTGTCTTCCTTGGGTTCTTAGGAACAGCAGGAAGCACTATGGGCGCAGCGTCAATAACGCTGACGGTACAGGTCAGACAATTATTGTCTGGCATAGTGCAACAGCAAAGCAATTTGCTGAGGGCTATAGAGGCACAGCAACATCTGTTGCAACTCACAGTCTGGGGCATTAAGCAGCTCCAGGCAAGAGTCCTGGCTGTGGAAAGATATCTAAAGGATCAACAGCTCCTAGGGATTTGGGGCTGCTCTGGAAAACTCATCTGCACCACTAATGTGCCCTGGAACACTAGTTGGAGTAATAAATCTTATAATGAAATCTGGGATAACATGACCTGGATGCAGTGGGACAAGGAAGTCAGAAATTACTCACAACAAATATATGACTTAATTCAGGAATCGCAAACCCAGCAGGAAAAGAATGAACAAGAGTTATTGGCCTTGGACAAATGGACAAGCTTGTGGAGTTGGTTTGACATATCAAGCTGGCTATGGTATATAAAAATATTTATAATGATAGTAGGAGGTTTAATAGGTTTAAGAATAGTTTTTGCTGTGCTTTCTATAGTAAAAAGAGTTAGGCAGGGATACTCACCTTTGTCATTCCAGACCCTTACCCACCACCAGAGGGAACCCGACAGGCCCGAAGGAATCGAAGAAGGAGGTGGAGAGCAAGACAAAGACAGATCCATTCGCTTAGTGAGCGGATTCTTGCCTCTTGCTTGGGACGACGTCCGGAGCCTGTGCCTCTTCCTCTACCACCGCTTGAGAGACTTCATATTAATTGCAGCGAGGACATTGGAACTTCTGGGACGCAGCTGCCTCCAGGGACTGAGACTGGGGAGGGAGGGCCTCAAATATCTGTGGAATCTCCTGGTGTATTGGGGTCAGGAACTAAAGAATAGTGCTATTAATTTGTTTGATACAGCAGCAATAGTAGTAGCCAATTGGACTGATAGGGTTATAGAAATAGCACAAGGGATTGGTAGAGCTATTCTCAATATACCTAGAAGAATAAGACAAGGTTTGGAAAGAGCTTTGCTATAA
		007-001-AY-PL2-I12_S7	A								ATGAGAGTGAGGGGGATACCGAGGAACTGGCAACACTTGTGGACATGGTGGACTTTGACCCTTGGGTTGGTAATAATTTGTAGTACCTCAGACAACTTGTGGGTCACAGTCTATTATGGGGTACCTGTGTGGGAGGATGCAGATACTCCTCTATTTTGTGCATCTGATGCTAAAGCATATAGTACTGAAAAACATAATGTATGGGCCACACATGCCTGTGTACCCACAGACCCCAACCCACAAGAGCTACATCTGGAAAATGTAACAGAAGAGTTCAACATGTGGAAAAATAACATGGTAGAACAGATGCATGAGGACATAATCAGTTTATGGGACGAAGCCCTAAAACCATGTGTAAAGCTAACCCCTCTCTGTGTTACTTTAAACTGTGTTTCTTTAAACTGTAGTAGTGTAAACAAGAATGTTACTAATGGCAACAACAGCACGGAGTGTGCAGAGGAAAGAGAAAATTTAAGAAATTGCTCTTTTAATGTAACCACAGAACTAAAAGATAAGAAGGAGCAAACATATGCACTTTTCTATAAGCTTGATGTGGTACAACTTAATAGTGGTAATAATAATAATAATACTTATAGGCTAATAAATTGTAATGTCTCAGCCATTAAACAGGCTTGTCCAAAGGTGACTTTTGACCCAATTCCCATACATTACTGTGCTCCAGCTGGTTTTGCGATTTTAAAGTGTAATGACAAAAATTTCAATGGAACAGGACAATGTCATAATGTCAGTACAGTACTATGTACACATGGAATTAAGCCAGTAGTATCAACTCAATTATTACTGAATGGCAGTTTATCAGAAGATGAAATAGTAATTAAATCTGAAAACATTACAGACAATGCAAAAAGCATAATAGTGCAGCTTAATAGCACTGTAAGTATTACTTGCTCCAGACCCAATAACAATACAAGAAAAAGTATAAGAATAGGACCTGGACAGGTGTTCTATGCACAAGGGGATATAATAGGAGATATAAGACAAGCACATTGTAATGTAAATAGAGGAAATTGGACGAAGGTGATGCAGGAGGTAAAAGGCCAGCTGCAGAAAATCTTTAATAAAAATATAACCTTTAATTCATCCACAGGAGGGGACCTAGAAATTACAACACATAGTTTCAATTGTAGAGGAGAATTTTTCTATTGTAATACAACAGGATTGTTTGATGATACATTGTTTAATAATAATAATACTAATGATACAAGCCCTATCACGCTCCCATGCAAGATAAAACAAATTGTGAGAATGTGGCAGAGAGTGGGACAAGCAATGTATGCCCCTCCCATTGCAGGAGAGATTACATGTATATCAAATATTACAGGTCTACTATTAACAAGAGATGGTGGGAATACTACCAATGCTTCAAATGAAACCTTCAGACCTGGAGGAGGAAATATGAGGGACAATTGGAGAAGTGAATTATATAAGTATAAGGTAGTAAAAATTAAACCACTAGGAGTAGCACCCACCAAGGCAAGGAGAAGAGTGGTGCAGAGAGAAAAAAGGGCAGTTGGACTAGGAGCTGTCTTCCTTGGGTTCTTAGGAACAGCAGGAAGCACTATGGGCGCAGCGTCAATAACGCTGACGGTACAGGTCAGACAATTATTGTCTGGCATAGTGCAACAGCAAAGCAATTTGCTGAGGGCTATAGAGGCACAGCAACATCTGTTGCAACTCACAGTCTGGGGCATTAAGCAGCTCCAGGCAAGAGTCCTGGCTGTGGAAAGATATCTAAAGGATCAACAGCTCCTAGGGATTTGGGGCTGCTCTGGAAAACTCATCTGCACCACTAATGTGCCCTGGAACACTAGTTGGAGTAATAAATCTTATAATGAAATCTGGGATAACATGACCTGGATGCAGTGGGACAAGGAAGTCAGAAATTACTCACAACAAATATATGACTTAATTCAGGAATCGCAAACCCAGCAGGAAAAGAATGAACAAGAGTTATTGGCCTTGGACAAATGGACAAGCTTGTGGAGTTGGTTTGACATATCAAGCTGGCTATGGTATATAAAAATATTTATAATGATAGTAGGAGGTTTAATAGGTTTAAGAATAGTTTTTGCTGTGCTTTCTATAGTAAAAAGAGTTAGGCAGGGATACTCACCTTTGTCATTCCAGACCCTTACCCACCACCAGAGGGAACCCGACAGGCCCGAAGGAATCGAAGAAGGAGGTGGAGAGCAAGACAAAGACAGATCCATTCGCTTAGTGAGCGGATTCTTGCCTCTTGCTTGGGACGACGTCCGGAGCCTGTGCCTCTTCCTCTACCACCGCTTGAGAGACTTCATATTAATTGCAGCGAGGACATTGGAACTTCTGGGACGCAGCTGCCTCCAGGGACTGAGACTGGGGAGGGAGGGCCTCAAATATCTGTGGAATCTCCTGGTGTATTGGGGTCAGGAACTAAAGAATAGTGCTATTAATTTGTTTGATACAGCAGCAATAGTAGTAGCCAATTGGACTGATAGGGTTATAGAAATAGCACAAGGGATTGGTAGAGCTATTCTCAATATACCTAGAAGAATAAGACAAGGTTTGGAAAGAGCTTTGCTATAA
		007-001-AY-PL2-M21_S10	A								ATGAGAGTGAGGGGGATACCGAGGAACTGGCAACACTTGTGGACATGGTGGACTTTGACCCTTGGGTTGGTAATAATTTGTAGTACCTCAGACAACTTGTGGGTCACAGTCTATTATGGGGTACCTGTGTGGGAGGATGCAGATACTCCTCTATTTTGTGCATCTGATGCTAAAGCATATAGTACTGAAAAACATAATGTATGGGCCACACATGCCTGTGTACCCACAGACCCCAACCCACAAGAGCTACATCTGGAAAATGTAACAGAAGAGTTCAACATGTGGAAAAATAACATGGTAGAACAGATGCATGAGGACATAATCAGTTTATGGGACGAAGCCCTAAAACCATGTGTAAAGCTAACCCCTCTCTGTGTTACTTTAAACTGTGTTTCTTTAAACTGTAGTAGTGTAAACAAGAATGTTACTAATGGCAACAACAGCACGGAGTGTGCAGAGGAAAGAGAAAATTTAAGAAATTGCTCTTTTAATGTAACCACAGAACTAAAAGATAAGAAGGAGCAAACATATGCACTTTTCTATAAGCTTGATGTGGTACAACTTAATAGTGGTAATAATAATAATAATACTTATAGGCTAATAAATTGTAATGTCTCAGCCATTAAACAGGCTTGTCCAAAGGTGACTTTTGACCCAATTCCCATACATTACTGTGCTCCAGCTGGTTTTGCGATTTTAAAGTGTAATGACAAAAATTTCAATGGAACAGGACAATGTCATAATGTCAGTACAGTACTATGTACACATGGAATTAAGCCAGTAGTATCAACTCAATTATTACTGAATGGCAGTTTATCAGAAGATGAAATAGTAATTAAATCTGAAAACATTACAGACAATGCAAAAAGCATAATAGTGCAGCTTAATAGCACTGTAAGTATTACTTGCTCCAGACCCAATAACAATACAAGAAAAAGTATAAGAATAGGACCTGGACAGGTGTTCTATGCACAAGGGGATATAATAGGAGATATAAGACAAGCACATTGTAATGTAAATAGAGGAAATTGGACGAAGGTGATGCAGGAGGTAAAAGGCCAGCTGCAGAAAATCTTTAATAAAAATATAACCTTTAATTCATCCACAGGAGGGGACCTAGAAATTACAACACATAGTTTCAATTGTAGAGGAGAATTTTTCTATTGTAATACAACAGGATTGTTTGATGATACATTGTTTAATAATAATAATACTAATGATACAAGCCCTATCACGCTCCCATGCAAGATAAAACAAATTGTGAGAATGTGGCAGAGAGTGGGACAAGCAATGTATGCCCCTCCCATTGCAGGAGAGATTACATGTATATCAAATATTACAGGTCTACTATTAACAAGAGATGGTGGGAATACTACCAATGCTTCAAATGAAACCTTCAGACCTGGAGGAGGAAATATGAGGGACAATTGGAGAAGTGAATTATATAAGTATAAGGTAGTAAAAATTAAACCACTAGGAGTAGCACCCACCAAGGCAAGGAGAAGAGTGGTGCAGAGAGAAAAAAGGGCAGTTGGACTAGGAGCTGTCTTCCTTGGGTTCTTAGGAACAGCAGGAAGCACTATGGGCGCAGCGTCAATAACGCTGACGGTACAGGTCAGACAATTATTGTCTGGCATAGTGCAACAGCAAAGCAATTTGCTGAGGGCTATAGAGGCACAGCAACATCTGTTGCAACTCACAGTCTGGGGCATTAAGCAGCTCCAGGCAAGAGTCCTGGCTGTGGAAAGATATCTAAAGGATCAACAGCTCCTAGGGATTTGGGGCTGCTCTGGAAAACTCATCTGCACCACTAATGTGCCCTGGAACACTAGTTGGAGTAATAAATCTTATAATGAAATCTGGGATAACATGACCTGGATGCAGTGGGACAAGGAAGTCAGAAATTACTCACAACAAATATATGACTTAATTCAGGAATCGCAAACCCAGCAGGAAAAGAATGAACAAGAGTTATTGGCCTTGGACAAATGGACAAGCTTGTGGAGTTGGTTTGACATATCAAGCTGGCTATGGTATATAAAAATATTTATAATGATAGTAGGAGGTTTAATAGGTTTAAGAATAGTTTTTGCTGTGCTTTCTATAGTAAAAAGAGTTAGGCAGGGATACTCACCTTTGTCATTCCAGACCCTTACCCACCACCAGAGGGAACCCGACAGGCCCGAAGGAATCGAAGAAGGAGGTGGAGAGCAAGACAAAGACAGATCCATTCGCTTAGTGAGCGGATTCTTGCCTCTTGCTTGGGACGACGTCCGGAGCCTGTGCCTCTTCCTCTACCACCGCTTGAGAGACTTCATATTAATTGCAGCGAGGACATTGGAACTTCTGGGACGCAGCTGCCTCCAGGGACTGAGACTGGGGAGGGAGGGCCTCAAATATCTGTGGAATCTCCTGGTGTATTGGGGTCAGGAACTAAAGAATAGTGCTATTAATTTGTTTGATACAGCAGCAATAGTAGTAGCCAATTGGACTGATAGGGTTATAGAAATAGCACAAGGGATTGGTAGAGCTATTCTCAATATACCTAGAAGAATAAGACAAGGTTTGGAAAGAGCTTTGCTATAA
		007-001-AY-PL3-B13_S24	A								ATGAGAGTGAGGGGGATACCGAGGAACTGGCAACACTTGTGGACATGGTGGACTTTGACCCTTGGGTTGGTAATAATTTGTAGTACCTCAGACAACTTGTGGGTCACAGTCTATTATGGGGTACCTGTGTGGGAGGATGCAGATACTCCTCTATTTTGTGCATCTGATGCTAAAGCATATAGTACTGAAAAACATAATGTATGGGCCACACATGCCTGTGTACCCACAGACCCCAACCCACAAGAGCTACATCTGGAAAATGTAACAGAAGAGTTCAACATGTGGAAAAATAACATGGTAGAACAGATGCATGAGGACATAATCAGTTTATGGGACGAAGCCCTAAAACCATGTGTAAAGCTAACCCCTCTCTGTGTTACTTTAAACTGTGTTTCTTTAAACTGTAGTAGTGTAAACAAGAATGTTACTAATGGCAACAACAGCACGGAGTGTGCAGAGGAAAGAGAAAATTTAAGAAATTGCTCTTTTAATGTAACCACAGAACTAAAAGATAAGAAGGAGCAAACATATGCACTTTTCTATAAGCTTGATGTGGTACAACTTAATAGTGGTAATAATAATAATAATACTTATAGGCTAATAAATTGTAATGTCTCAGCCATTAAACAGGCTTGTCCAAAGGTGACTTTTGACCCAATTCCCATACATTACTGTGCTCCAGCTGGTTTTGCGATTTTAAAGTGTAATGACAAAAATTTCAATGGAACAGGACAATGTCATAATGTCAGTACAGTACTATGTACACATGGAATTAAGCCAGTAGTATCAACTCAATTATTACTGAATGGCAGTTTATCAGAAGATGAAATAGTAATTAAATCTGAAAACATTACAGACAATGCAAAAAGCATAATAGTGCAGCTTAATAGCACTGTAAGTATTACTTGCTCCAGACCCAATAACAATACAAGAAAAAGTATAAGAATAGGACCTGGACAGGTGTTCTATGCACAAGGGGATATAATAGGAGATATAAGACAAGCACATTGTAATGTAAATAGAGGAAATTGGACGAAGGTGATGCAGGAGGTAAAAGGCCAGCTGCAGAAAATCTTTAATAAAAATATAACCTTTAATTCATCCACAGGAGGGGACCTAGAAATTACAACACATAGTTTCAATTGTAGAGGAGAATTTTTCTATTGTAATACAACAGGATTGTTTGATGATACATTGTTTAATAATAATAATACTAATGATACAAGCCCTATCACGCTCCCATGCAAGATAAAACAAATTGTGAGAATGTGGCAGAGAGTGGGACAAGCAATGTATGCCCCTCCCATTGCAGGAGAGATTACATGTATATCAAATATTACAGGTCTACTATTAACAAGAGATGGTGGGAATACTACCAATGCTTCAAATGAAACCTTCAGACCTGGAGGAGGAAATATGAGGGACAATTGGAGAAGTGAATTATATAAGTATAAGGTAGTAAAAATTAAACCACTAGGAGTAGCACCCACCAAGGCAAGGAGAAGAGTGGTGCAGAGAGAAAAAAGGGCAGTTGGACTAGGAGCTGTCTTCCTTGGGTTCTTAGGAACAGCAGGAAGCACTATGGGCGCAGCGTCAATAACGCTGACGGTACAGGTCAGACAATTATTGTCTGGCATAGTGCAACAGCAAAGCAATTTGCTGAGGGCTATAGAGGCACAGCAACATCTGTTGCAACTCACAGTCTGGGGCATTAAGCAGCTCCAGGCAAGAGTCCTGGCTGTGGAAAGATATCTAAAGGATCAACAGCTCCTAGGGATTTGGGGCTGCTCTGGAAAACTCATCTGCACCACTAATGTGCCCTGGAACACTAGTTGGAGTAATAAATCTTATAATGAAATCTGGGATAACATGACCTGGATGCAGTGGGACAAGGAAGTCAGAAATTACTCACAACAAATATATGACTTAATTCAGGAATCGCAAACCCAGCAGGAAAAGAATGAACAAGAGTTATTGGCCTTGGACAAATGGACAAGCTTGTGGAGTTGGTTTGACATATCAAGCTGGCTATGGTATATAAAAATATTTATAATGATAGTAGGAGGTTTAATAGGTTTAAGAATAGTTTTTGCTGTGCTTTCTATAGTAAAAAGAGTTAGGCAGGGATACTCACCTTTGTCATTCCAGACCCTTACCCACCACCAGAGGGAACCCGACAGGCCCGAAGGAATCGAAGAAGGAGGTGGAGAGCAAGACAAAGACAGATCCATTCGCTTAGTGAGCGGATTCTTGCCTCTTGCTTGGGACGACGTCCGGAGCCTGTGCCTCTTCCTCTACCACCGCTTGAGAGACTTCATATTAATTGCAGCGAGGACATTGGAACTTCTGGGACGCAGCTGCCTCCAGGGACTGAGACTGGGGAGGGAGGGCCTCAAATATCTGTGGAATCTCCTGGTGTATTGGGGTCAGGAACTAAAGAATAGTGCTATTAATTTGTTTGATACAGCAGCAATAGTAGTAGCCAATTGGACTGATAGGGTTATAGAAATAGCACAAGGGATTGGTAGAGCTATTCTCAATATACCTAGAAGAATAAGACAAGGTTTGGAAAGAGCTTTGCTATAA
		007-001-AY-PL3-B16_S28	A								ATGAGAGTGAGGGGGATACCGAGGAACTGGCAACACTTGTGGACATGGTGGACTTTGACCCTTGGGTTGGTAATAATTTGTAGTACCTCAGACAACTTGTGGGTCACAGTCTATTATGGGGTACCTGTGTGGGAGGATGCAGATACTCCTCTATTTTGTGCATCTGATGCTAAAGCATATAGTACTGAAAAACATAATGTATGGGCCACACATGCCTGTGTACCCACAGACCCCAACCCACAAGAGCTACATCTGGAAAATGTAACAGAAGAGTTCAACATGTGGAAAAATAACATGGTAGAACAGATGCATGAGGACATAATCAGTTTATGGGACGAAGCCCTAAAACCATGTGTAAAGCTAACCCCTCTCTGTGTTACTTTAAACTGTGTTTCTTTAAACTGTAGTAGTGTAAACAAGAATGTTACTAATGGCAACAACAGCACGGAGTGTGCAGAGGAAAGAGAAAATTTAAGAAATTGCTCTTTTAATGTAACCACAGAACTAAAAGATAAGAAGGAGCAAACATATGCACTTTTCTATAAGCTTGATGTGGTACAACTTAATAGTGGTAATAATAATAATAATACTTATAGGCTAATAAATTGTAATGTCTCAGCCATTAAACAGGCTTGTCCAAAGGTGACTTTTGACCCAATTCCCATACATTACTGTGCTCCAGCTGGTTTTGCGATTTTAAAGTGTAATGACAAAAATTTCAATGGAACAGGACAATGTCATAATGTCAGTACAGTACTATGTACACATGGAATTAAGCCAGTAGTATCAACTCAATTATTACTGAATGGCAGTTTATCAGAAGATGAAATAGTAATTAAATCTGAAAACATTACAGACAATGCAAAAAGCATAATAGTGCAGCTTAATAGCACTGTAAGTATTACTTGCTCCAGACCCAATAACAATACAAGAAAAAGTATAAGAATAGGACCTGGACAGGTGTTCTATGCACAAGGGGATATAATAGGAGATATAAGACAAGCACATTGTAATGTAAATAGAGGAAATTGGACGAAGGTGATGCAGGAGGTAAAAGGCCAGCTGCAGAAAATCTTTAATAAAAATATAACCTTTAATTCATCCACAGGAGGGGACCTAGAAATTACAACACATAGTTTCAATTGTAGAGGAGAATTTTTCTATTGTAATACAACAGGATTGTTTGATGATACATTGTTTAATAATAATAATACTAATGATACAAGCCCTATCACGCTCCCATGCAAGATAAAACAAATTGTGAGAATGTGGCAGAGAGTGGGACAAGCAATGTATGCCCCTCCCATTGCAGGAGAGATTACATGTATATCAAATATTACAGGTCTACTATTAACAAGAGATGGTGGGAATACTACCAATGCTTCAAATGAAACCTTCAGACCTGGAGGAGGAAATATGAGGGACAATTGGAGAAGTGAATTATATAAGTATAAGGTAGTAAAAATTAAACCACTAGGAGTAGCACCCACCAAGGCAAGGAGAAGAGTGGTGCAGAGAGAAAAAAGGGCAGTTGGACTAGGAGCTGTCTTCCTTGGGTTCTTAGGAACAGCAGGAAGCACTATGGGCGCAGCGTCAATAACGCTGACGGTACAGGTCAGACAATTATTGTCTGGCATAGTGCAACAGCAAAGCAATTTGCTGAGGGCTATAGAGGCACAGCAACATCTGTTGCAACTCACAGTCTGGGGCATTAAGCAGCTCCAGGCAAGAGTCCTGGCTGTGGAAAGATATCTAAAGGATCAACAGCTCCTAGGGATTTGGGGCTGCTCTGGAAAACTCATCTGCACCACTAATGTGCCCTGGAACACTAGTTGGAGTAATAAATCTTATAATGAAATCTGGGATAACATGACCTGGATGCAGTGGGACAAGGAAGTCAGAAATTACTCACAACAAATATATGACTTAATTCAGGAATCGCAAACCCAGCAGGAAAAGAATGAACAAGAGTTATTGGCCTTGGACAAATGGACAAGCTTGTGGAGTTGGTTTGACATATCAAGCTGGCTATGGTATATAAAAATATTTATAATGATAGTAGGAGGTTTAATAGGTTTAAGAATAGTTTTTGCTGTGCTTTCTATAGTAAAAAGAGTTAGGCAGGGATACTCACCTTTGTCATTCCAGACCCTTACCCACCACCAGAGGGAACCCGACAGGCCCGAAGGAATCGAAGAAGGAGGTGGAGAGCAAGACAAAGACAGATCCATTCGCTTAGTGAGCGGATTCTTGCCTCTTGCTTGGGACGACGTCCGGAGCCTGTGCCTCTTCCTCTACCACCGCTTGAGAGACTTCATATTAATTGCAGCGAGGACATTGGAACTTCTGGGACGCAGCTGCCTCCAGGGACTGAGACTGGGGAGGGAGGGCCTCAAATATCTGTGGAATCTCCTGGTGTATTGGGGTCAGGAACTAAAGAATAGTGCTATTAATTTGTTTGATACAGCAGCAATAGTAGTAGCCAATTGGACTGATAGGGTTATAGAAATAGCACAAGGGATTGGTAGAGCTATTCTCAATATACCTAGAAGAATAAGACAAGGTTTGGAAAGAGCTTTGCTATAA
		007-001-AY-PL3-B22_S30	A								ATGAGAGTGAGGGGGATACCGAGGAACTGGCAACACTTGTGGACATGGTGGACTTTGACCCTTGGGTTGGTAATAATTTGTAGTACCTCAGACAACTTGTGGGTCACAGTCTATTATGGGGTACCTGTGTGGGAGGATGCAGATACTCCTCTATTTTGTGCATCTGATGCTAAAGCATATAGTACTGAAAAACATAATGTATGGGCCACACATGCCTGTGTACCCACAGACCCCAACCCACAAGAGCTACATCTGGAAAATGTAACAGAAGAGTTCAACATGTGGAAAAATAACATGGTAGAACAGATGCATGAGGACATAATCAGTTTATGGGACGAAGCCCTAAAACCATGTGTAAAGCTAACCCCTCTCTGTGTTACTTTAAACTGTGTTTCTTTAAACTGTAGTAGTGTAAACAAGAATGTTACTAATGGCAACAACAGCACGGAGTGTGCAGAGGAAAGAGAAAATTTAAGAAATTGCTCTTTTAATGTAACCACAGAACTAAAAGATAAGAAGGAGCAAACATATGCACTTTTCTATAAGCTTGATGTGGTACAACTTAATAGTGGTAATAATAATAATAATACTTATAGGCTAATAAATTGTAATGTCTCAGCCATTAAACAGGCTTGTCCAAAGGTGACTTTTGACCCAATTCCCATACATTACTGTGCTCCAGCTGGTTTTGCGATTTTAAAGTGTAATGACAAAAATTTCAATGGAACAGGACAATGTCATAATGTCAGTACAGTACTATGTACACATGGAATTAAGCCAGTAGTATCAACTCAATTATTACTGAATGGCAGTTTATCAGAAGATGAAATAGTAATTAAATCTGAAAACATTACAGACAATGCAAAAAGCATAATAGTGCAGCTTAATAGCACTGTAAGTATTACTTGCTCCAGACCCAATAACAATACAAGAAAAAGTATAAGAATAGGACCTGGACAGGTGTTCTATGCACAAGGGGATATAATAGGAGATATAAGACAAGCACATTGTAATGTAAATAGAGGAAATTGGACGAAGGTGATGCAGGAGGTAAAAGGCCAGCTGCAGAAAATCTTTAATAAAAATATAACCTTTAATTCATCCACAGGAGGGGACCTAGAAATTACAACACATAGTTTCAATTGTAGAGGAGAATTTTTCTATTGTAATACAACAGGATTGTTTGATGATACATTGTTTAATAATAATAATACTAATGATACAAGCCCTATCACGCTCCCATGCAAGATAAAACAAATTGTGAGAATGTGGCAGAGAGTGGGACAAGCAATGTATGCCCCTCCCATTGCAGGAGAGATTACATGTATATCAAATATTACAGGTCTACTATTAACAAGAGATGGTGGGAATACTACCAATGCTTCAAATGAAACCTTCAGACCTGGAGGAGGAAATATGAGGGACAATTGGAGAAGTGAATTATATAAGTATAAGGTAGTAAAAATTAAACCACTAGGAGTAGCACCCACCAAGGCAAGGAGAAGAGTGGTGCAGAGAGAAAAAAGGGCAGTTGGACTAGGAGCTGTCTTCCTTGGGTTCTTAGGAACAGCAGGAAGCACTATGGGCGCAGCGTCAATAACGCTGACGGTACAGGTCAGACAATTATTGTCTGGCATAGTGCAACAGCAAAGCAATTTGCTGAGGGCTATAGAGGCACAGCAACATCTGTTGCAACTCACAGTCTGGGGCATTAAGCAGCTCCAGGCAAGAGTCCTGGCTGTGGAAAGATATCTAAAGGATCAACAGCTCCTAGGGATTTGGGGCTGCTCTGGAAAACTCATCTGCACCACTAATGTGCCCTGGAACACTAGTTGGAGTAATAAATCTTATAATGAAATCTGGGATAACATGACCTGGATGCAGTGGGACAAGGAAGTCAGAAATTACTCACAACAAATATATGACTTAATTCAGGAATCGCAAACCCAGCAGGAAAAGAATGAACAAGAGTTATTGGCCTTGGACAAATGGACAAGCTTGTGGAGTTGGTTTGACATATCAAGCTGGCTATGGTATATAAAAATATTTATAATGATAGTAGGAGGTTTAATAGGTTTAAGAATAGTTTTTGCTGTGCTTTCTATAGTAAAAAGAGTTAGGCAGGGATACTCACCTTTGTCATTCCAGACCCTTACCCACCACCAGAGGGAACCCGACAGGCCCGAAGGAATCGAAGAAGGAGGTGGAGAGCAAGACAAAGACAGATCCATTCGCTTAGTGAGCGGATTCTTGCCTCTTGCTTGGGACGACGTCCGGAGCCTGTGCCTCTTCCTCTACCACCGCTTGAGAGACTTCATATTAATTGCAGCGAGGACATTGGAACTTCTGGGACGCAGCTGCCTCCAGGGACTGAGACTGGGGAGGGAGGGCCTCAAATATCTGTGGAATCTCCTGGTGTATTGGGGTCAGGAACTAAAGAATAGTGCTATTAATTTGTTTGATACAGCAGCAATAGTAGTAGCCAATTGGACTGATAGGGTTATAGAAATAGCACAAGGGATTGGTAGAGCTATTCTCAATATACCTAGAAGAATAAGACAAGGTTTGGAAAGAGCTTTGCTATAA
		007-001-AY-PL3-B4_S20	A								ATGAGAGTGAGGGGGATACCGAGGAACTGGCAACACTTGTGGACATGGTGGACTTTGACCCTTGGGTTGGTAATAATTTGTAGTACCTCAGACAACTTGTGGGTCACAGTCTATTATGGGGTACCTGTGTGGGAGGATGCAGATACTCCTCTATTTTGTGCATCTGATGCTAAAGCATATAGTACTGAAAAACATAATGTATGGGCCACACATGCCTGTGTACCCACAGACCCCAACCCACAAGAGCTACATCTGGAAAATGTAACAGAAGAGTTCAACATGTGGAAAAATAACATGGTAGAACAGATGCATGAGGACATAATCAGTTTATGGGACGAAGCCCTAAAACCATGTGTAAAGCTAACCCCTCTCTGTGTTACTTTAAACTGTGTTTCTTTAAACTGTAGTAGTGTAAACAAGAATGTTACTAATGGCAACAACAGCACGGAGTGTGCAGAGGAAAGAGAAAATTTAAGAAATTGCTCTTTTAATGTAACCACAGAACTAAAAGATAAGAAGGAGCAAACATATGCACTTTTCTATAAGCTTGATGTGGTACAACTTAATAGTGGTAATAATAATAATAATACTTATAGGCTAATAAATTGTAATGTCTCAGCCATTAAACAGGCTTGTCCAAAGGTGACTTTTGACCCAATTCCCATACATTACTGTGCTCCAGCTGGTTTTGCGATTTTAAAGTGTAATGACAAAAATTTCAATGGAACAGGACAATGTCATAATGTCAGTACAGTACTATGTACACATGGAATTAAGCCAGTAGTATCAACTCAATTATTACTGAATGGCAGTTTATCAGAAGATGAAATAGTAATTAAATCTGAAAACATTACAGACAATGCAAAAAGCATAATAGTGCAGCTTAATAGCACTGTAAGTATTACTTGCTCCAGACCCAATAACAATACAAGAAAAAGTATAAGAATAGGACCTGGACAGGTGTTCTATGCACAAGGGGATATAATAGGAGATATAAGACAAGCACATTGTAATGTAAATAGAGGAAATTGGACGAAGGTGATGCAGGAGGTAAAAGGCCAGCTGCAGAAAATCTTTAATAAAAATATAACCTTTAATTCATCCACAGGAGGGGACCTAGAAATTACAACACATAGTTTCAATTGTAGAGGAGAATTTTTCTATTGTAATACAACAGGATTGTTTGATGATACATTGTTTAATAATAATAATACTAATGATACAAGCCCTATCACGCTCCCATGCAAGATAAAACAAATTGTGAGAATGTGGCAGAGAGTGGGACAAGCAATGTATGCCCCTCCCATTGCAGGAGAGATTACATGTATATCAAATATTACAGGTCTACTATTAACAAGAGATGGTGGGAATACTACCAATGCTTCAAATGAAACCTTCAGACCTGGAGGAGGAAATATGAGGGACAATTGGAGAAGTGAATTATATAAGTATAAGGTAGTAAAAATTAAACCACTAGGAGTAGCACCCACCAAGGCAAGGAGAAGAGTGGTGCAGAGAGAAAAAAGGGCAGTTGGACTAGGAGCTGTCTTCCTTGGGTTCTTAGGAACAGCAGGAAGCACTATGGGCGCAGCGTCAATAACGCTGACGGTACAGGTCAGACAATTATTGTCTGGCATAGTGCAACAGCAAAGCAATTTGCTGAGGGCTATAGAGGCACAGCAACATCTGTTGCAACTCACAGTCTGGGGCATTAAGCAGCTCCAGGCAAGAGTCCTGGCTGTGGAAAGATATCTAAAGGATCAACAGCTCCTAGGGATTTGGGGCTGCTCTGGAAAACTCATCTGCACCACTAATGTGCCCTGGAACACTAGTTGGAGTAATAAATCTTATAATGAAATCTGGGATAACATGACCTGGATGCAGTGGGACAAGGAAGTCAGAAATTACTCACAACAAATATATGACTTAATTCAGGAATCGCAAACCCAGCAGGAAAAGAATGAACAAGAGTTATTGGCCTTGGACAAATGGACAAGCTTGTGGAGTTGGTTTGACATATCAAGCTGGCTATGGTATATAAAAATATTTATAATGATAGTAGGAGGTTTAATAGGTTTAAGAATAGTTTTTGCTGTGCTTTCTATAGTAAAAAGAGTTAGGCAGGGATACTCACCTTTGTCATTCCAGACCCTTACCCACCACCAGAGGGAACCCGACAGGCCCGAAGGAATCGAAGAAGGAGGTGGAGAGCAAGACAAAGACAGATCCATTCGCTTAGTGAGCGGATTCTTGCCTCTTGCTTGGGACGACGTCCGGAGCCTGTGCCTCTTCCTCTACCACCGCTTGAGAGACTTCATATTAATTGCAGCGAGGACATTGGAACTTCTGGGACGCAGCTGCCTCCAGGGACTGAGACTGGGGAGGGAGGGCCTCAAATATCTGTGGAATCTCCTGGTGTATTGGGGTCAGGAACTAAAGAATAGTGCTATTAATTTGTTTGATACAGCAGCAATAGTAGTAGCCAATTGGACTGATAGGGTTATAGAAATAGCACAAGGGATTGGTAGAGCTATTCTCAATATACCTAGAAGAATAAGACAAGGTTTGGAAAGAGCTTTGCTATAA
		007-001-AY-PL3-C16_S39	A								ATGAGAGTGAGGGGGATACCGAGGAACTGGCAACACTTGTGGACATGGTGGACTTTGACCCTTGGGTTGGTAATAATTTGTAGTACCTCAGACAACTTGTGGGTCACAGTCTATTATGGGGTACCTGTGTGGGAGGATGCAGATACTCCTCTATTTTGTGCATCTGATGCTAAAGCATATAGTACTGAAAAACATAATGTATGGGCCACACATGCCTGTGTACCCACAGACCCCAACCCACAAGAGCTACATCTGGAAAATGTAACAGAAGAGTTCAACATGTGGAAAAATAACATGGTAGAACAGATGCATGAGGACATAATCAGTTTATGGGACGAAGCCCTAAAACCATGTGTAAAGCTAACCCCTCTCTGTGTTACTTTAAACTGTGTTTCTTTAAACTGTAGTAGTGTAAACAAGAATGTTACTAATGGCAACAACAGCACGGAGTGTGCAGAGGAAAGAGAAAATTTAAGAAATTGCTCTTTTAATGTAACCACAGAACTAAAAGATAAGAAGGAGCAAACATATGCACTTTTCTATAAGCTTGATGTGGTACAACTTAATAGTGGTAATAATAATAATAATACTTATAGGCTAATAAATTGTAATGTCTCAGCCATTAAACAGGCTTGTCCAAAGGTGACTTTTGACCCAATTCCCATACATTACTGTGCTCCAGCTGGTTTTGCGATTTTAAAGTGTAATGACAAAAATTTCAATGGAACAGGACAATGTCATAATGTCAGTACAGTACTATGTACACATGGAATTAAGCCAGTAGTATCAACTCAATTATTACTGAATGGCAGTTTATCAGAAGATGAAATAGTAATTAAATCTGAAAACATTACAGACAATGCAAAAAGCATAATAGTGCAGCTTAATAGCACTGTAAGTATTACTTGCTCCAGACCCAATAACAATACAAGAAAAAGTATAAGAATAGGACCTGGACAGGTGTTCTATGCACAAGGGGATATAATAGGAGATATAAGACAAGCACATTGTAATGTAAATAGAGGAAATTGGACGAAGGTGATGCAGGAGGTAAAAGGCCAGCTGCAGAAAATCTTTAATAAAAATATAACCTTTAATTCATCCACAGGAGGGGACCTAGAAATTACAACACATAGTTTCAATTGTAGAGGAGAATTTTTCTATTGTAATACAACAGGATTGTTTGATGATACATTGTTTAATAATAATAATACTAATGATACAAGCCCTATCACGCTCCCATGCAAGATAAAACAAATTGTGAGAATGTGGCAGAGAGTGGGACAAGCAATGTATGCCCCTCCCATTGCAGGAGAGATTACATGTATATCAAATATTACAGGTCTACTATTAACAAGAGATGGTGGGAATACTACCAATGCTTCAAATGAAACCTTCAGACCTGGAGGAGGAAATATGAGGGACAATTGGAGAAGTGAATTATATAAGTATAAGGTAGTAAAAATTAAACCACTAGGAGTAGCACCCACCAAGGCAAGGAGAAGAGTGGTGCAGAGAGAAAAAAGGGCAGTTGGACTAGGAGCTGTCTTCCTTGGGTTCTTAGGAACAGCAGGAAGCACTATGGGCGCAGCGTCAATAACGCTGACGGTACAGGTCAGACAATTATTGTCTGGCATAGTGCAACAGCAAAGCAATTTGCTGAGGGCTATAGAGGCACAGCAACATCTGTTGCAACTCACAGTCTGGGGCATTAAGCAGCTCCAGGCAAGAGTCCTGGCTGTGGAAAGATATCTAAAGGATCAACAGCTCCTAGGGATTTGGGGCTGCTCTGGAAAACTCATCTGCACCACTAATGTGCCCTGGAACACTAGTTGGAGTAATAAATCTTATAATGAAATCTGGGATAACATGACCTGGATGCAGTGGGACAAGGAAGTCAGAAATTACTCACAACAAATATATGACTTAATTCAGGAATCGCAAACCCAGCAGGAAAAGAATGAACAAGAGTTATTGGCCTTGGACAAATGGACAAGCTTGTGGAGTTGGTTTGACATATCAAGCTGGCTATGGTATATAAAAATATTTATAATGATAGTAGGAGGTTTAATAGGTTTAAGAATAGTTTTTGCTGTGCTTTCTATAGTAAAAAGAGTTAGGCAGGGATACTCACCTTTGTCATTCCAGACCCTTACCCACCACCAGAGGGAACCCGACAGGCCCGAAGGAATCGAAGAAGGAGGTGGAGAGCAAGACAAAGACAGATCCATTCGCTTAGTGAGCGGATTCTTGCCTCTTGCTTGGGACGACGTCCGGAGCCTGTGCCTCTTCCTCTACCACCGCTTGAGAGACTTCATATTAATTGCAGCGAGGACATTGGAACTTCTGGGACGCAGCTGCCTCCAGGGACTGAGACTGGGGAGGGAGGGCCTCAAATATCTGTGGAATCTCCTGGTGTATTGGGGTCAGGAACTAAAGAATAGTGCTATTAATTTGTTTGATACAGCAGCAATAGTAGTAGCCAATTGGACTGATAGGGTTATAGAAATAGCACAAGGGATTGGTAGAGCTATTCTCAATATACCTAGAAGAATAAGACAAGGTTTGGAAAGAGCTTTGCTATAA
		007-001-AY-PL3-C5_S35	A								ATGAGAGTGAGGGGGATACCGAGGAACTGGCAACACTTGTGGACATGGTGGACTTTGACCCTTGGGTTGGTAATAATTTGTAGTACCTCAGACAACTTGTGGGTCACAGTCTATTATGGGGTACCTGTGTGGGAGGATGCAGATACTCCTCTATTTTGTGCATCTGATGCTAAAGCATATAGTACTGAAAAACATAATGTATGGGCCACACATGCCTGTGTACCCACAGACCCCAACCCACAAGAGCTACATCTGGAAAATGTAACAGAAGAGTTCAACATGTGGAAAAATAACATGGTAGAACAGATGCATGAGGACATAATCAGTTTATGGGACGAAGCCCTAAAACCATGTGTAAAGCTAACCCCTCTCTGTGTTACTTTAAACTGTGTTTCTTTAAACTGTAGTAGTGTAAACAAGAATGTTACTAATGGCAACAACAGCACGGAGTGTGCAGAGGAAAGAGAAAATTTAAGAAATTGCTCTTTTAATGTAACCACAGAACTAAAAGATAAGAAGGAGCAAACATATGCACTTTTCTATAAGCTTGATGTGGTACAACTTAATAGTGGTAATAATAATAATAATACTTATAGGCTAATAAATTGTAATGTCTCAGCCATTAAACAGGCTTGTCCAAAGGTGACTTTTGACCCAATTCCCATACATTACTGTGCTCCAGCTGGTTTTGCGATTTTAAAGTGTAATGACAAAAATTTCAATGGAACAGGACAATGTCATAATGTCAGTACAGTACTATGTACACATGGAATTAAGCCAGTAGTATCAACTCAATTATTACTGAATGGCAGTTTATCAGAAGATGAAATAGTAATTAAATCTGAAAACATTACAGACAATGCAAAAAGCATAATAGTGCAGCTTAATAGCACTGTAAGTATTACTTGCTCCAGACCCAATAACAATACAAGAAAAAGTATAAGAATAGGACCTGGACAGGTGTTCTATGCACAAGGGGATATAATAGGAGATATAAGACAAGCACATTGTAATGTAAATAGAGGAAATTGGACGAAGGTGATGCAGGAGGTAAAAGGCCAGCTGCAGAAAATCTTTAATAAAAATATAACCTTTAATTCATCCACAGGAGGGGACCTAGAAATTACAACACATAGTTTCAATTGTAGAGGAGAATTTTTCTATTGTAATACAACAGGATTGTTTGATGATACATTGTTTAATAATAATAATACTAATGATACAAGCCCTATCACGCTCCCATGCAAGATAAAACAAATTGTGAGAATGTGGCAGAGAGTGGGACAAGCAATGTATGCCCCTCCCATTGCAGGAGAGATTACATGTATATCAAATATTACAGGTCTACTATTAACAAGAGATGGTGGGAATACTACCAATGCTTCAAATGAAACCTTCAGACCTGGAGGAGGAAATATGAGGGACAATTGGAGAAGTGAATTATATAAGTATAAGGTAGTAAAAATTAAACCACTAGGAGTAGCACCCACCAAGGCAAGGAGAAGAGTGGTGCAGAGAGAAAAAAGGGCAGTTGGACTAGGAGCTGTCTTCCTTGGGTTCTTAGGAACAGCAGGAAGCACTATGGGCGCAGCGTCAATAACGCTGACGGTACAGGTCAGACAATTATTGTCTGGCATAGTGCAACAGCAAAGCAATTTGCTGAGGGCTATAGAGGCACAGCAACATCTGTTGCAACTCACAGTCTGGGGCATTAAGCAGCTCCAGGCAAGAGTCCTGGCTGTGGAAAGATATCTAAAGGATCAACAGCTCCTAGGGATTTGGGGCTGCTCTGGAAAACTCATCTGCACCACTAATGTGCCCTGGAACACTAGTTGGAGTAATAAATCTTATAATGAAATCTGGGATAACATGACCTGGATGCAGTGGGACAAGGAAGTCAGAAATTACTCACAACAAATATATGACTTAATTCAGGAATCGCAAACCCAGCAGGAAAAGAATGAACAAGAGTTATTGGCCTTGGACAAATGGACAAGCTTGTGGAGTTGGTTTGACATATCAAGCTGGCTATGGTATATAAAAATATTTATAATGATAGTAGGAGGTTTAATAGGTTTAAGAATAGTTTTTGCTGTGCTTTCTATAGTAAAAAGAGTTAGGCAGGGATACTCACCTTTGTCATTCCAGACCCTTACCCACCACCAGAGGGAACCCGACAGGCCCGAAGGAATCGAAGAAGGAGGTGGAGAGCAAGACAAAGACAGATCCATTCGCTTAGTGAGCGGATTCTTGCCTCTTGCTTGGGACGACGTCCGGAGCCTGTGCCTCTTCCTCTACCACCGCTTGAGAGACTTCATATTAATTGCAGCGAGGACATTGGAACTTCTGGGACGCAGCTGCCTCCAGGGACTGAGACTGGGGAGGGAGGGCCTCAAATATCTGTGGAATCTCCTGGTGTATTGGGGTCAGGAACTAAAGAATAGTGCTATTAATTTGTTTGATACAGCAGCAATAGTAGTAGCCAATTGGACTGATAGGGTTATAGAAATAGCACAAGGGATTGGTAGAGCTATTCTCAATATACCTAGAAGAATAAGACAAGGTTTGGAAAGAGCTTTGCTATAA
		007-001-AY-PL3-D10_S53	A								ATGAGAGTGAGGGGGATACCGAGGAACTGGCAACACTTGTGGACATGGTGGACTTTGACCCTTGGGTTGGTAATAATTTGTAGTACCTCAGACAACTTGTGGGTCACAGTCTATTATGGGGTACCTGTGTGGGAGGATGCAGATACTCCTCTATTTTGTGCATCTGATGCTAAAGCATATAGTACTGAAAAACATAATGTATGGGCCACACATGCCTGTGTACCCACAGACCCCAACCCACAAGAGCTACATCTGGAAAATGTAACAGAAGAGTTCAACATGTGGAAAAATAACATGGTAGAACAGATGCATGAGGACATAATCAGTTTATGGGACGAAGCCCTAAAACCATGTGTAAAGCTAACCCCTCTCTGTGTTACTTTAAACTGTGTTTCTTTAAACTGTAGTAGTGTAAACAAGAATGTTACTAATGGCAACAACAGCACGGAGTGTGCAGAGGAAAGAGAAAATTTAAGAAATTGCTCTTTTAATGTAACCACAGAACTAAAAGATAAGAAGGAGCAAACATATGCACTTTTCTATAAGCTTGATGTGGTACAACTTAATAGTGGTAATAATAATAATAATACTTATAGGCTAATAAATTGTAATGTCTCAGCCATTAAACAGGCTTGTCCAAAGGTGACTTTTGACCCAATTCCCATACATTACTGTGCTCCAGCTGGTTTTGCGATTTTAAAGTGTAATGACAAAAATTTCAATGGAACAGGACAATGTCATAATGTCAGTACAGTACTATGTACACATGGAATTAAGCCAGTAGTATCAACTCAATTATTACTGAATGGCAGTTTATCAGAAGATGAAATAGTAATTAAATCTGAAAACATTACAGACAATGCAAAAAGCATAATAGTGCAGCTTAATAGCACTGTAAGTATTACTTGCTCCAGACCCAATAACAATACAAGAAAAAGTATAAGAATAGGACCTGGACAGGTGTTCTATGCACAAGGGGATATAATAGGAGATATAAGACAAGCACATTGTAATGTAAATAGAGGAAATTGGACGAAGGTGATGCAGGAGGTAAAAGGCCAGCTGCAGAAAATCTTTAATAAAAATATAACCTTTAATTCATCCACAGGAGGGGACCTAGAAATTACAACACATAGTTTCAATTGTAGAGGAGAATTTTTCTATTGTAATACAACAGGATTGTTTGATGATACATTGTTTAATAATAATAATACTAATGATACAAGCCCTATCACGCTCCCATGCAAGATAAAACAAATTGTGAGAATGTGGCAGAGAGTGGGACAAGCAATGTATGCCCCTCCCATTGCAGGAGAGATTACATGTATATCAAATATTACAGGTCTACTATTAACAAGAGATGGTGGGAATACTACCAATGCTTCAAATGAAACCTTCAGACCTGGAGGAGGAAATATGAGGGACAATTGGAGAAGTGAATTATATAAGTATAAGGTAGTAAAAATTAAACCACTAGGAGTAGCACCCACCAAGGCAAGGAGAAGAGTGGTGCAGAGAGAAAAAAGGGCAGTTGGACTAGGAGCTGTCTTCCTTGGGTTCTTAGGAACAGCAGGAAGCACTATGGGCGCAGCGTCAATAACGCTGACGGTACAGGTCAGACAATTATTGTCTGGCATAGTGCAACAGCAAAGCAATTTGCTGAGGGCTATAGAGGCACAGCAACATCTGTTGCAACTCACAGTCTGGGGCATTAAGCAGCTCCAGGCAAGAGTCCTGGCTGTGGAAAGATATCTAAAGGATCAACAGCTCCTAGGGATTTGGGGCTGCTCTGGAAAACTCATCTGCACCACTAATGTGCCCTGGAACACTAGTTGGAGTAATAAATCTTATAATGAAATCTGGGATAACATGACCTGGATGCAGTGGGACAAGGAAGTCAGAAATTACTCACAACAAATATATGACTTAATTCAGGAATCGCAAACCCAGCAGGAAAAGAATGAACAAGAGTTATTGGCCTTGGACAAATGGACAAGCTTGTGGAGTTGGTTTGACATATCAAGCTGGCTATGGTATATAAAAATATTTATAATGATAGTAGGAGGTTTAATAGGTTTAAGAATAGTTTTTGCTGTGCTTTCTATAGTAAAAAGAGTTAGGCAGGGATACTCACCTTTGTCATTCCAGACCCTTACCCACCACCAGAGGGAACCCGACAGGCCCGAAGGAATCGAAGAAGGAGGTGGAGAGCAAGACAAAGACAGATCCATTCGCTTAGTGAGCGGATTCTTGCCTCTTGCTTGGGACGACGTCCGGAGCCTGTGCCTCTTCCTCTACCACCGCTTGAGAGACTTCATATTAATTGCAGCGAGGACATTGGAACTTCTGGGACGCAGCTGCCTCCAGGGACTGAGACTGGGGAGGGAGGGCCTCAAATATCTGTGGAATCTCCTGGTGTATTGGGGTCAGGAACTAAAGAATAGTGCTATTAATTTGTTTGATACAGCAGCAATAGTAGTAGCCAATTGGACTGATAGGGTTATAGAAATAGCACAAGGGATTGGTAGAGCTATTCTCAATATACCTAGAAGAATAAGACAAGGTTTGGAAAGAGCTTTGCTATAA
		007-001-AY-PL3-D14_S56	A								ATGAGAGTGAGGGGGATACCGAGGAACTGGCAACACTTGTGGACATGGTGGACTTTGACCCTTGGGTTGGTAATAATTTGTAGTACCTCAGACAACTTGTGGGTCACAGTCTATTATGGGGTACCTGTGTGGGAGGATGCAGATACTCCTCTATTTTGTGCATCTGATGCTAAAGCATATAGTACTGAAAAACATAATGTATGGGCCACACATGCCTGTGTACCCACAGACCCCAACCCACAAGAGCTACATCTGGAAAATGTAACAGAAGAGTTCAACATGTGGAAAAATAACATGGTAGAACAGATGCATGAGGACATAATCAGTTTATGGGACGAAGCCCTAAAACCATGTGTAAAGCTAACCCCTCTCTGTGTTACTTTAAACTGTGTTTCTTTAAACTGTAGTAGTGTAAACAAGAATGTTACTAATGGCAACAACAGCACGGAGTGTGCAGAGGAAAGAGAAAATTTAAGAAATTGCTCTTTTAATGTAACCACAGAACTAAAAGATAAGAAGGAGCAAACATATGCACTTTTCTATAAGCTTGATGTGGTACAACTTAATAGTGGTAATAATAATAATAATACTTATAGGCTAATAAATTGTAATGTCTCAGCCATTAAACAGGCTTGTCCAAAGGTGACTTTTGACCCAATTCCCATACATTACTGTGCTCCAGCTGGTTTTGCGATTTTAAAGTGTAATGACAAAAATTTCAATGGAACAGGACAATGTCATAATGTCAGTACAGTACTATGTACACATGGAATTAAGCCAGTAGTATCAACTCAATTATTACTGAATGGCAGTTTATCAGAAGATGAAATAGTAATTAAATCTGAAAACATTACAGACAATGCAAAAAGCATAATAGTGCAGCTTAATAGCACTGTAAGTATTACTTGCTCCAGACCCAATAACAATACAAGAAAAAGTATAAGAATAGGACCTGGACAGGTGTTCTATGCACAAGGGGATATAATAGGAGATATAAGACAAGCACATTGTAATGTAAATAGAGGAAATTGGACGAAGGTGATGCAGGAGGTAAAAGGCCAGCTGCAGAAAATCTTTAATAAAAATATAACCTTTAATTCATCCACAGGAGGGGACCTAGAAATTACAACACATAGTTTCAATTGTAGAGGAGAATTTTTCTATTGTAATACAACAGGATTGTTTGATGATACATTGTTTAATAATAATAATACTAATGATACAAGCCCTATCACGCTCCCATGCAAGATAAAACAAATTGTGAGAATGTGGCAGAGAGTGGGACAAGCAATGTATGCCCCTCCCATTGCAGGAGAGATTACATGTATATCAAATATTACAGGTCTACTATTAACAAGAGATGGTGGGAATACTACCAATGCTTCAAATGAAACCTTCAGACCTGGAGGAGGAAATATGAGGGACAATTGGAGAAGTGAATTATATAAGTATAAGGTAGTAAAAATTAAACCACTAGGAGTAGCACCCACCAAGGCAAGGAGAAGAGTGGTGCAGAGAGAAAAAAGGGCAGTTGGACTAGGAGCTGTCTTCCTTGGGTTCTTAGGAACAGCAGGAAGCACTATGGGCGCAGCGTCAATAACGCTGACGGTACAGGTCAGACAATTATTGTCTGGCATAGTGCAACAGCAAAGCAATTTGCTGAGGGCTATAGAGGCACAGCAACATCTGTTGCAACTCACAGTCTGGGGCATTAAGCAGCTCCAGGCAAGAGTCCTGGCTGTGGAAAGATATCTAAAGGATCAACAGCTCCTAGGGATTTGGGGCTGCTCTGGAAAACTCATCTGCACCACTAATGTGCCCTGGAACACTAGTTGGAGTAATAAATCTTATAATGAAATCTGGGATAACATGACCTGGATGCAGTGGGACAAGGAAGTCAGAAATTACTCACAACAAATATATGACTTAATTCAGGAATCGCAAACCCAGCAGGAAAAGAATGAACAAGAGTTATTGGCCTTGGACAAATGGACAAGCTTGTGGAGTTGGTTTGACATATCAAGCTGGCTATGGTATATAAAAATATTTATAATGATAGTAGGAGGTTTAATAGGTTTAAGAATAGTTTTTGCTGTGCTTTCTATAGTAAAAAGAGTTAGGCAGGGATACTCACCTTTGTCATTCCAGACCCTTACCCACCACCAGAGGGAACCCGACAGGCCCGAAGGAATCGAAGAAGGAGGTGGAGAGCAAGACAAAGACAGATCCATTCGCTTAGTGAGCGGATTCTTGCCTCTTGCTTGGGACGACGTCCGGAGCCTGTGCCTCTTCCTCTACCACCGCTTGAGAGACTTCATATTAATTGCAGCGAGGACATTGGAACTTCTGGGACGCAGCTGCCTCCAGGGACTGAGACTGGGGAGGGAGGGCCTCAAATATCTGTGGAATCTCCTGGTGTATTGGGGTCAGGAACTAAAGAATAGTGCTATTAATTTGTTTGATACAGCAGCAATAGTAGTAGCCAATTGGACTGATAGGGTTATAGAAATAGCACAAGGGATTGGTAGAGCTATTCTCAATATACCTAGAAGAATAAGACAAGGTTTGGAAAGAGCTTTGCTATAA
		007-001-AY-PL3-D15_S57	A								ATGAGAGTGAGGGGGATACCGAGGAACTGGCAACACTTGTGGACATGGTGGACTTTGACCCTTGGGTTGGTAATAATTTGTAGTACCTCAGACAACTTGTGGGTCACAGTCTATTATGGGGTACCTGTGTGGGAGGATGCAGATACTCCTCTATTTTGTGCATCTGATGCTAAAGCATATAGTACTGAAAAACATAATGTATGGGCCACACATGCCTGTGTACCCACAGACCCCAACCCACAAGAGCTACATCTGGAAAATGTAACAGAAGAGTTCAACATGTGGAAAAATAACATGGTAGAACAGATGCATGAGGACATAATCAGTTTATGGGACGAAGCCCTAAAACCATGTGTAAAGCTAACCCCTCTCTGTGTTACTTTAAACTGTGTTTCTTTAAACTGTAGTAGTGTAAACAAGAATGTTACTAATGGCAACAACAGCACGGAGTGTGCAGAGGAAAGAGAAAATTTAAGAAATTGCTCTTTTAATGTAACCACAGAACTAAAAGATAAGAAGGAGCAAACATATGCACTTTTCTATAAGCTTGATGTGGTACAACTTAATAGTGGTAATAATAATAATAATACTTATAGGCTAATAAATTGTAATGTCTCAGCCATTAAACAGGCTTGTCCAAAGGTGACTTTTGACCCAATTCCCATACATTACTGTGCTCCAGCTGGTTTTGCGATTTTAAAGTGTAATGACAAAAATTTCAATGGAACAGGACAATGTCATAATGTCAGTACAGTACTATGTACACATGGAATTAAGCCAGTAGTATCAACTCAATTATTACTGAATGGCAGTTTATCAGAAGATGAAATAGTAATTAAATCTGAAAACATTACAGACAATGCAAAAAGCATAATAGTGCAGCTTAATAGCACTGTAAGTATTACTTGCTCCAGACCCAATAACAATACAAGAAAAAGTATAAGAATAGGACCTGGACAGGTGTTCTATGCACAAGGGGATATAATAGGAGATATAAGACAAGCACATTGTAATGTAAATAGAGGAAATTGGACGAAGGTGATGCAGGAGGTAAAAGGCCAGCTGCAGAAAATCTTTAATAAAAATATAACCTTTAATTCATCCACAGGAGGGGACCTAGAAATTACAACACATAGTTTCAATTGTAGAGGAGAATTTTTCTATTGTAATACAACAGGATTGTTTGATGATACATTGTTTAATAATAATAATACTAATGATACAAGCCCTATCACGCTCCCATGCAAGATAAAACAAATTGTGAGAATGTGGCAGAGAGTGGGACAAGCAATGTATGCCCCTCCCATTGCAGGAGAGATTACATGTATATCAAATATTACAGGTCTACTATTAACAAGAGATGGTGGGAATACTACCAATGCTTCAAATGAAACCTTCAGACCTGGAGGAGGAAATATGAGGGACAATTGGAGAAGTGAATTATATAAGTATAAGGTAGTAAAAATTAAACCACTAGGAGTAGCACCCACCAAGGCAAGGAGAAGAGTGGTGCAGAGAGAAAAAAGGGCAGTTGGACTAGGAGCTGTCTTCCTTGGGTTCTTAGGAACAGCAGGAAGCACTATGGGCGCAGCGTCAATAACGCTGACGGTACAGGTCAGACAATTATTGTCTGGCATAGTGCAACAGCAAAGCAATTTGCTGAGGGCTATAGAGGCACAGCAACATCTGTTGCAACTCACAGTCTGGGGCATTAAGCAGCTCCAGGCAAGAGTCCTGGCTGTGGAAAGATATCTAAAGGATCAACAGCTCCTAGGGATTTGGGGCTGCTCTGGAAAACTCATCTGCACCACTAATGTGCCCTGGAACACTAGTTGGAGTAATAAATCTTATAATGAAATCTGGGATAACATGACCTGGATGCAGTGGGACAAGGAAGTCAGAAATTACTCACAACAAATATATGACTTAATTCAGGAATCGCAAACCCAGCAGGAAAAGAATGAACAAGAGTTATTGGCCTTGGACAAATGGACAAGCTTGTGGAGTTGGTTTGACATATCAAGCTGGCTATGGTATATAAAAATATTTATAATGATAGTAGGAGGTTTAATAGGTTTAAGAATAGTTTTTGCTGTGCTTTCTATAGTAAAAAGAGTTAGGCAGGGATACTCACCTTTGTCATTCCAGACCCTTACCCACCACCAGAGGGAACCCGACAGGCCCGAAGGAATCGAAGAAGGAGGTGGAGAGCAAGACAAAGACAGATCCATTCGCTTAGTGAGCGGATTCTTGCCTCTTGCTTGGGACGACGTCCGGAGCCTGTGCCTCTTCCTCTACCACCGCTTGAGAGACTTCATATTAATTGCAGCGAGGACATTGGAACTTCTGGGACGCAGCTGCCTCCAGGGACTGAGACTGGGGAGGGAGGGCCTCAAATATCTGTGGAATCTCCTGGTGTATTGGGGTCAGGAACTAAAGAATAGTGCTATTAATTTGTTTGATACAGCAGCAATAGTAGTAGCCAATTGGACTGATAGGGTTATAGAAATAGCACAAGGGATTGGTAGAGCTATTCTCAATATACCTAGAAGAATAAGACAAGGTTTGGAAAGAGCTTTGCTATAA
		007-001-AY-PL3-D19_S60	A								ATGAGAGTGAGGGGGATACCGAGGAACTGGCAACACTTGTGGACATGGTGGACTTTGACCCTTGGGTTGGTAATAATTTGTAGTACCTCAGACAACTTGTGGGTCACAGTCTATTATGGGGTACCTGTGTGGGAGGATGCAGATACTCCTCTATTTTGTGCATCTGATGCTAAAGCATATAGTACTGAAAAACATAATGTATGGGCCACACATGCCTGTGTACCCACAGACCCCAACCCACAAGAGCTACATCTGGAAAATGTAACAGAAGAGTTCAACATGTGGAAAAATAACATGGTAGAACAGATGCATGAGGACATAATCAGTTTATGGGACGAAGCCCTAAAACCATGTGTAAAGCTAACCCCTCTCTGTGTTACTTTAAACTGTGTTTCTTTAAACTGTAGTAGTGTAAACAAGAATGTTACTAATGGCAACAACAGCACGGAGTGTGCAGAGGAAAGAGAAAATTTAAGAAATTGCTCTTTTAATGTAACCACAGAACTAAAAGATAAGAAGGAGCAAACATATGCACTTTTCTATAAGCTTGATGTGGTACAACTTAATAGTGGTAATAATAATAATAATACTTATAGGCTAATAAATTGTAATGTCTCAGCCATTAAACAGGCTTGTCCAAAGGTGACTTTTGACCCAATTCCCATACATTACTGTGCTCCAGCTGGTTTTGCGATTTTAAAGTGTAATGACAAAAATTTCAATGGAACAGGACAATGTCATAATGTCAGTACAGTACTATGTACACATGGAATTAAGCCAGTAGTATCAACTCAATTATTACTGAATGGCAGTTTATCAGAAGATGAAATAGTAATTAAATCTGAAAACATTACAGACAATGCAAAAAGCATAATAGTGCAGCTTAATAGCACTGTAAGTATTACTTGCTCCAGACCCAATAACAATACAAGAAAAAGTATAAGAATAGGACCTGGACAGGTGTTCTATGCACAAGGGGATATAATAGGAGATATAAGACAAGCACATTGTAATGTAAATAGAGGAAATTGGACGAAGGTGATGCAGGAGGTAAAAGGCCAGCTGCAGAAAATCTTTAATAAAAATATAACCTTTAATTCATCCACAGGAGGGGACCTAGAAATTACAACACATAGTTTCAATTGTAGAGGAGAATTTTTCTATTGTAATACAACAGGATTGTTTGATGATACATTGTTTAATAATAATAATACTAATGATACAAGCCCTATCACGCTCCCATGCAAGATAAAACAAATTGTGAGAATGTGGCAGAGAGTGGGACAAGCAATGTATGCCCCTCCCATTGCAGGAGAGATTACATGTATATCAAATATTACAGGTCTACTATTAACAAGAGATGGTGGGAATACTACCAATGCTTCAAATGAAACCTTCAGACCTGGAGGAGGAAATATGAGGGACAATTGGAGAAGTGAATTATATAAGTATAAGGTAGTAAAAATTAAACCACTAGGAGTAGCACCCACCAAGGCAAGGAGAAGAGTGGTGCAGAGAGAAAAAAGGGCAGTTGGACTAGGAGCTGTCTTCCTTGGGTTCTTAGGAACAGCAGGAAGCACTATGGGCGCAGCGTCAATAACGCTGACGGTACAGGTCAGACAATTATTGTCTGGCATAGTGCAACAGCAAAGCAATTTGCTGAGGGCTATAGAGGCACAGCAACATCTGTTGCAACTCACAGTCTGGGGCATTAAGCAGCTCCAGGCAAGAGTCCTGGCTGTGGAAAGATATCTAAAGGATCAACAGCTCCTAGGGATTTGGGGCTGCTCTGGAAAACTCATCTGCACCACTAATGTGCCCTGGAACACTAGTTGGAGTAATAAATCTTATAATGAAATCTGGGATAACATGACCTGGATGCAGTGGGACAAGGAAGTCAGAAATTACTCACAACAAATATATGACTTAATTCAGGAATCGCAAACCCAGCAGGAAAAGAATGAACAAGAGTTATTGGCCTTGGACAAATGGACAAGCTTGTGGAGTTGGTTTGACATATCAAGCTGGCTATGGTATATAAAAATATTTATAATGATAGTAGGAGGTTTAATAGGTTTAAGAATAGTTTTTGCTGTGCTTTCTATAGTAAAAAGAGTTAGGCAGGGATACTCACCTTTGTCATTCCAGACCCTTACCCACCACCAGAGGGAACCCGACAGGCCCGAAGGAATCGAAGAAGGAGGTGGAGAGCAAGACAAAGACAGATCCATTCGCTTAGTGAGCGGATTCTTGCCTCTTGCTTGGGACGACGTCCGGAGCCTGTGCCTCTTCCTCTACCACCGCTTGAGAGACTTCATATTAATTGCAGCGAGGACATTGGAACTTCTGGGACGCAGCTGCCTCCAGGGACTGAGACTGGGGAGGGAGGGCCTCAAATATCTGTGGAATCTCCTGGTGTATTGGGGTCAGGAACTAAAGAATAGTGCTATTAATTTGTTTGATACAGCAGCAATAGTAGTAGCCAATTGGACTGATAGGGTTATAGAAATAGCACAAGGGATTGGTAGAGCTATTCTCAATATACCTAGAAGAATAAGACAAGGTTTGGAAAGAGCTTTGCTATAA
		007-001-AY-PL3-D21_S62	A								ATGAGAGTGAGGGGGATACCGAGGAACTGGCAACACTTGTGGACATGGTGGACTTTGACCCTTGGGTTGGTAATAATTTGTAGTACCTCAGACAACTTGTGGGTCACAGTCTATTATGGGGTACCTGTGTGGGAGGATGCAGATACTCCTCTATTTTGTGCATCTGATGCTAAAGCATATAGTACTGAAAAACATAATGTATGGGCCACACATGCCTGTGTACCCACAGACCCCAACCCACAAGAGCTACATCTGGAAAATGTAACAGAAGAGTTCAACATGTGGAAAAATAACATGGTAGAACAGATGCATGAGGACATAATCAGTTTATGGGACGAAGCCCTAAAACCATGTGTAAAGCTAACCCCTCTCTGTGTTACTTTAAACTGTGTTTCTTTAAACTGTAGTAGTGTAAACAAGAATGTTACTAATGGCAACAACAGCACGGAGTGTGCAGAGGAAAGAGAAAATTTAAGAAATTGCTCTTTTAATGTAACCACAGAACTAAAAGATAAGAAGGAGCAAACATATGCACTTTTCTATAAGCTTGATGTGGTACAACTTAATAGTGGTAATAATAATAATAATACTTATAGGCTAATAAATTGTAATGTCTCAGCCATTAAACAGGCTTGTCCAAAGGTGACTTTTGACCCAATTCCCATACATTACTGTGCTCCAGCTGGTTTTGCGATTTTAAAGTGTAATGACAAAAATTTCAATGGAACAGGACAATGTCATAATGTCAGTACAGTACTATGTACACATGGAATTAAGCCAGTAGTATCAACTCAATTATTACTGAATGGCAGTTTATCAGAAGATGAAATAGTAATTAAATCTGAAAACATTACAGACAATGCAAAAAGCATAATAGTGCAGCTTAATAGCACTGTAAGTATTACTTGCTCCAGACCCAATAACAATACAAGAAAAAGTATAAGAATAGGACCTGGACAGGTGTTCTATGCACAAGGGGATATAATAGGAGATATAAGACAAGCACATTGTAATGTAAATAGAGGAAATTGGACGAAGGTGATGCAGGAGGTAAAAGGCCAGCTGCAGAAAATCTTTAATAAAAATATAACCTTTAATTCATCCACAGGAGGGGACCTAGAAATTACAACACATAGTTTCAATTGTAGAGGAGAATTTTTCTATTGTAATACAACAGGATTGTTTGATGATACATTGTTTAATAATAATAATACTAATGATACAAGCCCTATCACGCTCCCATGCAAGATAAAACAAATTGTGAGAATGTGGCAGAGAGTGGGACAAGCAATGTATGCCCCTCCCATTGCAGGAGAGATTACATGTATATCAAATATTACAGGTCTACTATTAACAAGAGATGGTGGGAATACTACCAATGCTTCAAATGAAACCTTCAGACCTGGAGGAGGAAATATGAGGGACAATTGGAGAAGTGAATTATATAAGTATAAGGTAGTAAAAATTAAACCACTAGGAGTAGCACCCACCAAGGCAAGGAGAAGAGTGGTGCAGAGAGAAAAAAGGGCAGTTGGACTAGGAGCTGTCTTCCTTGGGTTCTTAGGAACAGCAGGAAGCACTATGGGCGCAGCGTCAATAACGCTGACGGTACAGGTCAGACAATTATTGTCTGGCATAGTGCAACAGCAAAGCAATTTGCTGAGGGCTATAGAGGCACAGCAACATCTGTTGCAACTCACAGTCTGGGGCATTAAGCAGCTCCAGGCAAGAGTCCTGGCTGTGGAAAGATATCTAAAGGATCAACAGCTCCTAGGGATTTGGGGCTGCTCTGGAAAACTCATCTGCACCACTAATGTGCCCTGGAACACTAGTTGGAGTAATAAATCTTATAATGAAATCTGGGATAACATGACCTGGATGCAGTGGGACAAGGAAGTCAGAAATTACTCACAACAAATATATGACTTAATTCAGGAATCGCAAACCCAGCAGGAAAAGAATGAACAAGAGTTATTGGCCTTGGACAAATGGACAAGCTTGTGGAGTTGGTTTGACATATCAAGCTGGCTATGGTATATAAAAATATTTATAATGATAGTAGGAGGTTTAATAGGTTTAAGAATAGTTTTTGCTGTGCTTTCTATAGTAAAAAGAGTTAGGCAGGGATACTCACCTTTGTCATTCCAGACCCTTACCCACCACCAGAGGGAACCCGACAGGCCCGAAGGAATCGAAGAAGGAGGTGGAGAGCAAGACAAAGACAGATCCATTCGCTTAGTGAGCGGATTCTTGCCTCTTGCTTGGGACGACGTCCGGAGCCTGTGCCTCTTCCTCTACCACCGCTTGAGAGACTTCATATTAATTGCAGCGAGGACATTGGAACTTCTGGGACGCAGCTGCCTCCAGGGACTGAGACTGGGGAGGGAGGGCCTCAAATATCTGTGGAATCTCCTGGTGTATTGGGGTCAGGAACTAAAGAATAGTGCTATTAATTTGTTTGATACAGCAGCAATAGTAGTAGCCAATTGGACTGATAGGGTTATAGAAATAGCACAAGGGATTGGTAGAGCTATTCTCAATATACCTAGAAGAATAAGACAAGGTTTGGAAAGAGCTTTGCTATAA
		007-001-AY-PL3-D3_S47	A								ATGAGAGTGAGGGGGATACCGAGGAACTGGCAACACTTGTGGACATGGTGGACTTTGACCCTTGGGTTGGTAATAATTTGTAGTACCTCAGACAACTTGTGGGTCACAGTCTATTATGGGGTACCTGTGTGGGAGGATGCAGATACTCCTCTATTTTGTGCATCTGATGCTAAAGCATATAGTACTGAAAAACATAATGTATGGGCCACACATGCCTGTGTACCCACAGACCCCAACCCACAAGAGCTACATCTGGAAAATGTAACAGAAGAGTTCAACATGTGGAAAAATAACATGGTAGAACAGATGCATGAGGACATAATCAGTTTATGGGACGAAGCCCTAAAACCATGTGTAAAGCTAACCCCTCTCTGTGTTACTTTAAACTGTGTTTCTTTAAACTGTAGTAGTGTAAACAAGAATGTTACTAATGGCAACAACAGCACGGAGTGTGCAGAGGAAAGAGAAAATTTAAGAAATTGCTCTTTTAATGTAACCACAGAACTAAAAGATAAGAAGGAGCAAACATATGCACTTTTCTATAAGCTTGATGTGGTACAACTTAATAGTGGTAATAATAATAATAATACTTATAGGCTAATAAATTGTAATGTCTCAGCCATTAAACAGGCTTGTCCAAAGGTGACTTTTGACCCAATTCCCATACATTACTGTGCTCCAGCTGGTTTTGCGATTTTAAAGTGTAATGACAAAAATTTCAATGGAACAGGACAATGTCATAATGTCAGTACAGTACTATGTACACATGGAATTAAGCCAGTAGTATCAACTCAATTATTACTGAATGGCAGTTTATCAGAAGATGAAATAGTAATTAAATCTGAAAACATTACAGACAATGCAAAAAGCATAATAGTGCAGCTTAATAGCACTGTAAGTATTACTTGCTCCAGACCCAATAACAATACAAGAAAAAGTATAAGAATAGGACCTGGACAGGTGTTCTATGCACAAGGGGATATAATAGGAGATATAAGACAAGCACATTGTAATGTAAATAGAGGAAATTGGACGAAGGTGATGCAGGAGGTAAAAGGCCAGCTGCAGAAAATCTTTAATAAAAATATAACCTTTAATTCATCCACAGGAGGGGACCTAGAAATTACAACACATAGTTTCAATTGTAGAGGAGAATTTTTCTATTGTAATACAACAGGATTGTTTGATGATACATTGTTTAATAATAATAATACTAATGATACAAGCCCTATCACGCTCCCATGCAAGATAAAACAAATTGTGAGAATGTGGCAGAGAGTGGGACAAGCAATGTATGCCCCTCCCATTGCAGGAGAGATTACATGTATATCAAATATTACAGGTCTACTATTAACAAGAGATGGTGGGAATACTACCAATGCTTCAAATGAAACCTTCAGACCTGGAGGAGGAAATATGAGGGACAATTGGAGAAGTGAATTATATAAGTATAAGGTAGTAAAAATTAAACCACTAGGAGTAGCACCCACCAAGGCAAGGAGAAGAGTGGTGCAGAGAGAAAAAAGGGCAGTTGGACTAGGAGCTGTCTTCCTTGGGTTCTTAGGAACAGCAGGAAGCACTATGGGCGCAGCGTCAATAACGCTGACGGTACAGGTCAGACAATTATTGTCTGGCATAGTGCAACAGCAAAGCAATTTGCTGAGGGCTATAGAGGCACAGCAACATCTGTTGCAACTCACAGTCTGGGGCATTAAGCAGCTCCAGGCAAGAGTCCTGGCTGTGGAAAGATATCTAAAGGATCAACAGCTCCTAGGGATTTGGGGCTGCTCTGGAAAACTCATCTGCACCACTAATGTGCCCTGGAACACTAGTTGGAGTAATAAATCTTATAATGAAATCTGGGATAACATGACCTGGATGCAGTGGGACAAGGAAGTCAGAAATTACTCACAACAAATATATGACTTAATTCAGGAATCGCAAACCCAGCAGGAAAAGAATGAACAAGAGTTATTGGCCTTGGACAAATGGACAAGCTTGTGGAGTTGGTTTGACATATCAAGCTGGCTATGGTATATAAAAATATTTATAATGATAGTAGGAGGTTTAATAGGTTTAAGAATAGTTTTTGCTGTGCTTTCTATAGTAAAAAGAGTTAGGCAGGGATACTCACCTTTGTCATTCCAGACCCTTACCCACCACCAGAGGGAACCCGACAGGCCCGAAGGAATCGAAGAAGGAGGTGGAGAGCAAGACAAAGACAGATCCATTCGCTTAGTGAGCGGATTCTTGCCTCTTGCTTGGGACGACGTCCGGAGCCTGTGCCTCTTCCTCTACCACCGCTTGAGAGACTTCATATTAATTGCAGCGAGGACATTGGAACTTCTGGGACGCAGCTGCCTCCAGGGACTGAGACTGGGGAGGGAGGGCCTCAAATATCTGTGGAATCTCCTGGTGTATTGGGGTCAGGAACTAAAGAATAGTGCTATTAATTTGTTTGATACAGCAGCAATAGTAGTAGCCAATTGGACTGATAGGGTTATAGAAATAGCACAAGGGATTGGTAGAGCTATTCTCAATATACCTAGAAGAATAAGACAAGGTTTGGAAAGAGCTTTGCTATAA
		007-001-AY-PL3-D4_S48	A								ATGAGAGTGAGGGGGATACCGAGGAACTGGCAACACTTGTGGACATGGTGGACTTTGACCCTTGGGTTGGTAATAATTTGTAGTACCTCAGACAACTTGTGGGTCACAGTCTATTATGGGGTACCTGTGTGGGAGGATGCAGATACTCCTCTATTTTGTGCATCTGATGCTAAAGCATATAGTACTGAAAAACATAATGTATGGGCCACACATGCCTGTGTACCCACAGACCCCAACCCACAAGAGCTACATCTGGAAAATGTAACAGAAGAGTTCAACATGTGGAAAAATAACATGGTAGAACAGATGCATGAGGACATAATCAGTTTATGGGACGAAGCCCTAAAACCATGTGTAAAGCTAACCCCTCTCTGTGTTACTTTAAACTGTGTTTCTTTAAACTGTAGTAGTGTAAACAAGAATGTTACTAATGGCAACAACAGCACGGAGTGTGCAGAGGAAAGAGAAAATTTAAGAAATTGCTCTTTTAATGTAACCACAGAACTAAAAGATAAGAAGGAGCAAACATATGCACTTTTCTATAAGCTTGATGTGGTACAACTTAATAGTGGTAATAATAATAATAATACTTATAGGCTAATAAATTGTAATGTCTCAGCCATTAAACAGGCTTGTCCAAAGGTGACTTTTGACCCAATTCCCATACATTACTGTGCTCCAGCTGGTTTTGCGATTTTAAAGTGTAATGACAAAAATTTCAATGGAACAGGACAATGTCATAATGTCAGTACAGTACTATGTACACATGGAATTAAGCCAGTAGTATCAACTCAATTATTACTGAATGGCAGTTTATCAGAAGATGAAATAGTAATTAAATCTGAAAACATTACAGACAATGCAAAAAGCATAATAGTGCAGCTTAATAGCACTGTAAGTATTACTTGCTCCAGACCCAATAACAATACAAGAAAAAGTATAAGAATAGGACCTGGACAGGTGTTCTATGCACAAGGGGATATAATAGGAGATATAAGACAAGCACATTGTAATGTAAATAGAGGAAATTGGACGAAGGTGATGCAGGAGGTAAAAGGCCAGCTGCAGAAAATCTTTAATAAAAATATAACCTTTAATTCATCCACAGGAGGGGACCTAGAAATTACAACACATAGTTTCAATTGTAGAGGAGAATTTTTCTATTGTAATACAACAGGATTGTTTGATGATACATTGTTTAATAATAATAATACTAATGATACAAGCCCTATCACGCTCCCATGCAAGATAAAACAAATTGTGAGAATGTGGCAGAGAGTGGGACAAGCAATGTATGCCCCTCCCATTGCAGGAGAGATTACATGTATATCAAATATTACAGGTCTACTATTAACAAGAGATGGTGGGAATACTACCAATGCTTCAAATGAAACCTTCAGACCTGGAGGAGGAAATATGAGGGACAATTGGAGAAGTGAATTATATAAGTATAAGGTAGTAAAAATTAAACCACTAGGAGTAGCACCCACCAAGGCAAGGAGAAGAGTGGTGCAGAGAGAAAAAAGGGCAGTTGGACTAGGAGCTGTCTTCCTTGGGTTCTTAGGAACAGCAGGAAGCACTATGGGCGCAGCGTCAATAACGCTGACGGTACAGGTCAGACAATTATTGTCTGGCATAGTGCAACAGCAAAGCAATTTGCTGAGGGCTATAGAGGCACAGCAACATCTGTTGCAACTCACAGTCTGGGGCATTAAGCAGCTCCAGGCAAGAGTCCTGGCTGTGGAAAGATATCTAAAGGATCAACAGCTCCTAGGGATTTGGGGCTGCTCTGGAAAACTCATCTGCACCACTAATGTGCCCTGGAACACTAGTTGGAGTAATAAATCTTATAATGAAATCTGGGATAACATGACCTGGATGCAGTGGGACAAGGAAGTCAGAAATTACTCACAACAAATATATGACTTAATTCAGGAATCGCAAACCCAGCAGGAAAAGAATGAACAAGAGTTATTGGCCTTGGACAAATGGACAAGCTTGTGGAGTTGGTTTGACATATCAAGCTGGCTATGGTATATAAAAATATTTATAATGATAGTAGGAGGTTTAATAGGTTTAAGAATAGTTTTTGCTGTGCTTTCTATAGTAAAAAGAGTTAGGCAGGGATACTCACCTTTGTCATTCCAGACCCTTACCCACCACCAGAGGGAACCCGACAGGCCCGAAGGAATCGAAGAAGGAGGTGGAGAGCAAGACAAAGACAGATCCATTCGCTTAGTGAGCGGATTCTTGCCTCTTGCTTGGGACGACGTCCGGAGCCTGTGCCTCTTCCTCTACCACCGCTTGAGAGACTTCATATTAATTGCAGCGAGGACATTGGAACTTCTGGGACGCAGCTGCCTCCAGGGACTGAGACTGGGGAGGGAGGGCCTCAAATATCTGTGGAATCTCCTGGTGTATTGGGGTCAGGAACTAAAGAATAGTGCTATTAATTTGTTTGATACAGCAGCAATAGTAGTAGCCAATTGGACTGATAGGGTTATAGAAATAGCACAAGGGATTGGTAGAGCTATTCTCAATATACCTAGAAGAATAAGACAAGGTTTGGAAAGAGCTTTGCTATAA
		007-001-AY-PL3-D5_S49	A	Yes	>500	>500	0.246	0.848	>50	>50	ATGAGAGTGAGGGGGATACCGAGGAACTGGCAACACTTGTGGACATGGTGGACTTTGACCCTTGGGTTGGTAATAATTTGTAGTACCTCAGACAACTTGTGGGTCACAGTCTATTATGGGGTACCTGTGTGGGAGGATGCAGATACTCCTCTATTTTGTGCATCTGATGCTAAAGCATATAGTACTGAAAAACATAATGTATGGGCCACACATGCCTGTGTACCCACAGACCCCAACCCACAAGAGCTACATCTGGAAAATGTAACAGAAGAGTTCAACATGTGGAAAAATAACATGGTAGAACAGATGCATGAGGACATAATCAGTTTATGGGACGAAGCCCTAAAACCATGTGTAAAGCTAACCCCTCTCTGTGTTACTTTAAACTGTGTTTCTTTAAACTGTAGTAGTGTAAACAAGAATGTTACTAATGGCAACAACAGCACGGAGTGTGCAGAGGAAAGAGAAAATTTAAGAAATTGCTCTTTTAATGTAACCACAGAACTAAAAGATAAGAAGGAGCAAACATATGCACTTTTCTATAAGCTTGATGTGGTACAACTTAATAGTGGTAATAATAATAATAATACTTATAGGCTAATAAATTGTAATGTCTCAGCCATTAAACAGGCTTGTCCAAAGGTGACTTTTGACCCAATTCCCATACATTACTGTGCTCCAGCTGGTTTTGCGATTTTAAAGTGTAATGACAAAAATTTCAATGGAACAGGACAATGTCATAATGTCAGTACAGTACTATGTACACATGGAATTAAGCCAGTAGTATCAACTCAATTATTACTGAATGGCAGTTTATCAGAAGATGAAATAGTAATTAAATCTGAAAACATTACAGACAATGCAAAAAGCATAATAGTGCAGCTTAATAGCACTGTAAGTATTACTTGCTCCAGACCCAATAACAATACAAGAAAAAGTATAAGAATAGGACCTGGACAGGTGTTCTATGCACAAGGGGATATAATAGGAGATATAAGACAAGCACATTGTAATGTAAATAGAGGAAATTGGACGAAGGTGATGCAGGAGGTAAAAGGCCAGCTGCAGAAAATCTTTAATAAAAATATAACCTTTAATTCATCCACAGGAGGGGACCTAGAAATTACAACACATAGTTTCAATTGTAGAGGAGAATTTTTCTATTGTAATACAACAGGATTGTTTGATGATACATTGTTTAATAATAATAATACTAATGATACAAGCCCTATCACGCTCCCATGCAAGATAAAACAAATTGTGAGAATGTGGCAGAGAGTGGGACAAGCAATGTATGCCCCTCCCATTGCAGGAGAGATTACATGTATATCAAATATTACAGGTCTACTATTAACAAGAGATGGTGGGAATACTACCAATGCTTCAAATGAAACCTTCAGACCTGGAGGAGGAAATATGAGGGACAATTGGAGAAGTGAATTATATAAGTATAAGGTAGTAAAAATTAAACCACTAGGAGTAGCACCCACCAAGGCAAGGAGAAGAGTGGTGCAGAGAGAAAAAAGGGCAGTTGGACTAGGAGCTGTCTTCCTTGGGTTCTTAGGAACAGCAGGAAGCACTATGGGCGCAGCGTCAATAACGCTGACGGTACAGGTCAGACAATTATTGTCTGGCATAGTGCAACAGCAAAGCAATTTGCTGAGGGCTATAGAGGCACAGCAACATCTGTTGCAACTCACAGTCTGGGGCATTAAGCAGCTCCAGGCAAGAGTCCTGGCTGTGGAAAGATATCTAAAGGATCAACAGCTCCTAGGGATTTGGGGCTGCTCTGGAAAACTCATCTGCACCACTAATGTGCCCTGGAACACTAGTTGGAGTAATAAATCTTATAATGAAATCTGGGATAACATGACCTGGATGCAGTGGGACAAGGAAGTCAGAAATTACTCACAACAAATATATGACTTAATTCAGGAATCGCAAACCCAGCAGGAAAAGAATGAACAAGAGTTATTGGCCTTGGACAAATGGACAAGCTTGTGGAGTTGGTTTGACATATCAAGCTGGCTATGGTATATAAAAATATTTATAATGATAGTAGGAGGTTTAATAGGTTTAAGAATAGTTTTTGCTGTGCTTTCTATAGTAAAAAGAGTTAGGCAGGGATACTCACCTTTGTCATTCCAGACCCTTACCCACCACCAGAGGGAACCCGACAGGCCCGAAGGAATCGAAGAAGGAGGTGGAGAGCAAGACAAAGACAGATCCATTCGCTTAGTGAGCGGATTCTTGCCTCTTGCTTGGGACGACGTCCGGAGCCTGTGCCTCTTCCTCTACCACCGCTTGAGAGACTTCATATTAATTGCAGCGAGGACATTGGAACTTCTGGGACGCAGCTGCCTCCAGGGACTGAGACTGGGGAGGGAGGGCCTCAAATATCTGTGGAATCTCCTGGTGTATTGGGGTCAGGAACTAAAGAATAGTGCTATTAATTTGTTTGATACAGCAGCAATAGTAGTAGCCAATTGGACTGATAGGGTTATAGAAATAGCACAAGGGATTGGTAGAGCTATTCTCAATATACCTAGAAGAATAAGACAAGGTTTGGAAAGAGCTTTGCTATAA
		007-001-AY-PL3-D8_S51	B	Yes	>500	>500	0.139	0.947	>50	>50	ATGAGAGTGAGGGGGATACCGAGGAACTGGCAACACTTGTGGACATGGTGGACTTTGACCCTTGGGTTGGTAATAATTTGTAGTACCTCAGACAACTTGTGGGTCACAGTCTATTATGGGGTACCTGTGTGGGAGGATGCAGATACTCCTCTATTTTGTGCATCTGATGCTAAAGCATATAGTACTGAAAAACATAATGTATGGGCCACACATGCCTGTGTACCCACAGACCCCAACCCACAAGAGCTACATCTGGAAAATGTAACAGAAGAGTTCAACATGTGGAAAAATAACATGGTAGAACAGATGCATGAGGACATAATCAGTTTATGGGACGAAGCCCTAAAACCATGTGTAAAGCTAACCCCTCTCTGTGTTACTTTAAACTGTGTTTCTTTAAACTGTAGTAGTGTAAACAAGAATGTTACTAATGGCAACAACAGCACGGAGTGTGCAGAGGAAAGAGAAAATTTAAGAAATTGCTCTTTTAATGTAACCACAGAACTAAAAGATAAGAAGGAGCAAACATATGCACTTTTCTATAAGCTTGATGTGGTACAACTTAATAGTGGTAATAATAATAATAATACTTATAGGCTAATAAATTGTAATGTCTCAGCCATTAAACAGGCTTGTCCAAAGGTGACTTTTGACCCAATTCCCATACATTACTGTGCTCCAGCTGGTTTTGCGATTTTAAAGTGTAATGACAAAAATTTCAATGGAACAGGACAATGTCATAATGTCAGTACAGTACTATGTACACATGGAATTAAGCCAGTAGTATCAACTCAATTATTACTGAATGGCAGTTTATCAGAAGATGAAATAGTAATTAAATCTGAAAACATTACAGACAATGCAAAAAGCATAATAGTGCAGCTTAATAGCACTGTAAGTATTACTTGCTCCAGACCCAATAACAATACAAGAAAAAGTATAAGAATAGGACCTGGACAGGTGTTCTATGCACAAGGGGATATAATAGGAGATATAAGACAAGCATATTGTAATGTAAATAGAGGAAATTGGACGAAGGTGATGCAGGAGGTAAAAGGCCAGCTGCAGAAAATCTTTAATAAAAATATAACCTTTAATTCATCCACAGGAGGGGACCTAGAAATTACAACACATAGTTTCAATTGTAGAGGAGAATTTTTCTATTGTAATACAACAGGATTGTTTGATGATACATTGTTTAATAATAATAATACTAATGATACAAGCCCTATCACGCTCCCATGCAAGATAAAACAAATTGTGAGAATGTGGCAGAGAGTGGGACAAGCAATGTATGCCCCTCCCATTGCAGGAGAGATTACATGTATATCAAATATTACAGGTCTACTATTAACAAGAGATGGTGGGAATACTACCAATGCTTCAAATGAAACCTTCAGACCTGGAGGAGGAAATATGAGGGACAATTGGAGAAGTGAATTATATAAGTATAAGGTAGTAAAAATTAAACCACTAGGAGTAGCACCCACCAAGGCAAGGAGAAGAGTGGTGCAGAGAGAAAAAAGGGCAGTTGGACTAGGAGCTGTCTTCCTTGGGTTCTTAGGAACAGCAGGAAGCACTATGGGCGCAGCGTCAATAACGCTGACGGTACAGGTCAGACAATTATTGTCTGGCATAGTGCAACAGCAAAGCAATTTGCTGAGGGCTATAGAGGCACAGCAACATCTGTTGCAACTCACAGTCTGGGGCATTAAGCAGCTCCAGGCAAGAGTCCTGGCTGTGGAAAGATATCTAAAGGATCAACAGCTCCTAGGGATTTGGGGCTGCTCTGGAAAACTCATCTGCACCACTAATGTGCCCTGGAACACTAGTTGGAGTAATAAATCTTATAATGAAATCTGGGATAACATGACCTGGATGCAGTGGGACAAGGAAGTCAGAAATTACTCACAACAAATATATGACTTAATTCAGGAATCGCAAACCCAGCAGGAAAAGAATGAACAAGAGTTATTGGCCTTGGACAAATGGACAAGCTTGTGGAGTTGGTTTGACATATCAAGCTGGCTATGGTATATAAAAATATTTATAATGATAGTAGGAGGTTTAATAGGTTTAAGAATAGTTTTTGCTGTGCTTTCTATAGTAAAAAGAGTTAGGCAGGGATACTCACCTTTGTCATTCCAGACCCTTACCCACCACCAGAGGGAACCCGACAGGCCCGAAGGAATCGAAGAAGGAGGTGGAGAGCAAGACAAAGACAGATCCATTCGCTTAGTGAGCGGATTCTTGCCTCTTGCTTGGGACGACGTCCGGAGCCTGTGCCTCTTCCTCTACCACCGCTTGAGAGACTTCATATTAATTGCAGCGAGGACATTGGAACTTCTGGGACGCAGCTGCCTCCAGGGACTGAGACTGGGGAGGGAGGGCCTCAAATATCTGTGGAATCTCCTGGTGTATTGGGGTCAGGAACTAAAGAATAGTGCTATTAATTTGTTTGATACAGCAGCAATAGTAGTAGCCAATTGGACTGATAGGGTTATAGAAATAGCACAAGGGATTGGTAGAGCTATTCTCAATATACCTAGAAGAATAAGACAAGGTTTGGAAAGAGCTTTGCTATAA
		007-001-AY-PL1-B8_S2	C	Yes	>500	>500	0.103	0.653	>50	>50	ATGAGAGTGAGGGGGATACCGAGGAACTGGCAACACTTGTGGACATGGTGGACTTTGACCCTTGGGTTGGTAATAATTTGTAGTACCTCAGACAACTTGTGGGTCACAGTCTATTATGGGGTACCTGTGTGGGAGGATGCAGATACTCCTCTATTTTGTGCATCTGATGCTAAAGCATATAGTACTGAAAAACATAATGTATGGGCCACACATGCCTGTGTACCCACAGACCCCAACCCACAAGAGCTACATCTGGAAAATGTAACAGAAGAGTTCAACATGTGGAAAAATAACATGGTAGAACAGATGCATGAGGACATAATCAGTTTATGGGACGAAGCCCTAAAACCATGTGTAAAGCTAACCCCTCTCTGTGTTACTTTAAACTGTGTTTCTTTAAACTGTAGTAGTGTAAACAAGAATGTTACTAATGGCAACAACAGCACGGAGTGTGCAGAGGAAAGAGAAAATTTAAGAAATTGCTCTTTTAATGTAACCACAGAACTAAAAGATAAGAAGGAGCAAACATATGCACTTTTCTATAAGCTTGATGTGGTACAACTTAATAGTGGTAATAATAATAATAATACTTATAGGCTAATAAATTGTAATGTCTCAGCCATTAAACAGGCTTGTCCAAAGGTGACTTTTGACCCAATTCCCATACATTACTGTGCTCCAGCTGGTTTTGCGATTTTAAAGTGTAATGACAAAAATTTCAATGGAACAGGACAATGTCATAATGTCAGTACAGTACTATGTACACATGGAATTAAGCCAGTAGTATCAACTCAATTATTACTGAATGGCAGTTTATCAGAAGATGAAATAGTAATTAAATCTGAAAACATTACAGACAATGCAAAAAGCATAATAGTGCAGCTTAATAGCACTGTAAGTATTACTTGCTCCAGACCCAATAACAATACAAGAAAAAGTATAAGAATAGGACCTGGACAGGTGTTCTATGCACAAGGGGATATAATAGGAGATATAAGACAAGCACATTGTAAGGTAAGTAGAGGAAATTGGACGAAGGTGATGCAGGAGGTAAAAGGCCAGCTGCAGAAAATCTTTAATAAAAATATAACCTTTAATTCATCCACAGGAGGGGACCTAGAAATTACAACACATAGTTTCAATTGTAGAGGAGAATTTTTCTATTGTAATACAACAGGATTGTTTGATGATACATTGTTTAATAATAATAATACTAATGATACAAGCCCTATCACGCTCCCATGCAAGATAAAACAAATTGTGAGAATGTGGCAGAGAGTGGGACAAGCAATGTATGCCCCTCCCATTGCAGGAGAGATTACATGTATATCAAATATTACAGGTCTACTATTAACAAGAGATGGTGGGAATACTACCAATGCTTCAAATGAAACCTTCAGACCTGGAGGAGGAAATATGAGGGACAATTGGAGAAGTGAATTATATAAGTATAAGGTAGTAAAAATTAAACCACTAGGAGTAGCACCCACCAAGGCAAGGAGAAGAGTGGTGCAGAGAGAAAAAAGGGCAGTTGGACTAGGAGCTGTCTTCCTTGGGTTCTTAGGAACAGCAGGAAGCACTATGGGCGCAGCGTCAATAACGCTGACGGTACAGGTCAGACAATTATTGTCTGGCATAGTGCAACAGCAAAGCAATTTGCTGAGGGCTATAGAGGCACAGCAACATCTGTTGCAACTCACAGTCTGGGGCATTAAGCAGCTCCAGGCAAGAGTCCTGGCTGTGGAAAGATATCTAAAGGATCAACAGCTCCTAGGGATTTGGGGCTGCTCTGGAAAACTCATCTGCACCACTAATGTGCCCTGGAACACTAGTTGGAGTAATAAATCTTATAATGAAATCTGGGATAACATGACCTGGATGCAGTGGGACAAGGAAGTCAGAAATTACTCACAACAAATATATGACTTAATTCAGGAATCGCAAACCCAGCAGGAAAAGAATGAACAAGAGTTATTGGCCTTGGACAAATGGACAAGCTTGTGGAGTTGGTTTGACATATCAAGCTGGCTATGGTATATAAAAATATTTATAATGATAGTAGGAGGTTTAATAGGTTTAAGAATAGTTTTTGCTGTGCTTTCTATAGTAAAAAGAGTTAGGCAGGGATACTCACCTTTGTCATTCCAGACCCTTACCCACCACCAGAGGGAACCCGACAGGCCCGAAGGAATCGAAGAAGGAGGTGGAGAGCAAGACAAAGACAGATCCATTCGCTTAGTGAGCGGATTCTTGCCTCTTGCTTGGGACGACGTCCGGAGCCTGTGCCTCTTCCTCTACCACCGCTTGAGAGACTTCATATTAATTGCAGCGAGGACATTGGAACTTCTGGGACGCAGCTGCCTCCAGGGACTGAGACTGGGGAGGGAGGGCCTCAAATATCTGTGGAATCTCCTGGTGTATTGGGGTCAGGAACTAAAGAATAGTGCTATTAATTTGTTTGATACAGCAGCAATAGTAGTAGCCAATTGGACTGATAGGGTTATAGAAATAGCACAAGGGATTGGTAGAGCTATTCTCAATATACCTAGAAGAATAAGACAAGGTTTGGAAAGAGCTTTGCTATAA
		007-001-AY-PL2-N19_S12	C								ATGAGAGTGAGGGGGATACCGAGGAACTGGCAACACTTGTGGACATGGTGGACTTTGACCCTTGGGTTGGTAATAATTTGTAGTACCTCAGACAACTTGTGGGTCACAGTCTATTATGGGGTACCTGTGTGGGAGGATGCAGATACTCCTCTATTTTGTGCATCTGATGCTAAAGCATATAGTACTGAAAAACATAATGTATGGGCCACACATGCCTGTGTACCCACAGACCCCAACCCACAAGAGCTACATCTGGAAAATGTAACAGAAGAGTTCAACATGTGGAAAAATAACATGGTAGAACAGATGCATGAGGACATAATCAGTTTATGGGACGAAGCCCTAAAACCATGTGTAAAGCTAACCCCTCTCTGTGTTACTTTAAACTGTGTTTCTTTAAACTGTAGTAGTGTAAACAAGAATGTTACTAATGGCAACAACAGCACGGAGTGTGCAGAGGAAAGAGAAAATTTAAGAAATTGCTCTTTTAATGTAACCACAGAACTAAAAGATAAGAAGGAGCAAACATATGCACTTTTCTATAAGCTTGATGTGGTACAACTTAATAGTGGTAATAATAATAATAATACTTATAGGCTAATAAATTGTAATGTCTCAGCCATTAAACAGGCTTGTCCAAAGGTGACTTTTGACCCAATTCCCATACATTACTGTGCTCCAGCTGGTTTTGCGATTTTAAAGTGTAATGACAAAAATTTCAATGGAACAGGACAATGTCATAATGTCAGTACAGTACTATGTACACATGGAATTAAGCCAGTAGTATCAACTCAATTATTACTGAATGGCAGTTTATCAGAAGATGAAATAGTAATTAAATCTGAAAACATTACAGACAATGCAAAAAGCATAATAGTGCAGCTTAATAGCACTGTAAGTATTACTTGCTCCAGACCCAATAACAATACAAGAAAAAGTATAAGAATAGGACCTGGACAGGTGTTCTATGCACAAGGGGATATAATAGGAGATATAAGACAAGCACATTGTAAGGTAAGTAGAGGAAATTGGACGAAGGTGATGCAGGAGGTAAAAGGCCAGCTGCAGAAAATCTTTAATAAAAATATAACCTTTAATTCATCCACAGGAGGGGACCTAGAAATTACAACACATAGTTTCAATTGTAGAGGAGAATTTTTCTATTGTAATACAACAGGATTGTTTGATGATACATTGTTTAATAATAATAATACTAATGATACAAGCCCTATCACGCTCCCATGCAAGATAAAACAAATTGTGAGAATGTGGCAGAGAGTGGGACAAGCAATGTATGCCCCTCCCATTGCAGGAGAGATTACATGTATATCAAATATTACAGGTCTACTATTAACAAGAGATGGTGGGAATACTACCAATGCTTCAAATGAAACCTTCAGACCTGGAGGAGGAAATATGAGGGACAATTGGAGAAGTGAATTATATAAGTATAAGGTAGTAAAAATTAAACCACTAGGAGTAGCACCCACCAAGGCAAGGAGAAGAGTGGTGCAGAGAGAAAAAAGGGCAGTTGGACTAGGAGCTGTCTTCCTTGGGTTCTTAGGAACAGCAGGAAGCACTATGGGCGCAGCGTCAATAACGCTGACGGTACAGGTCAGACAATTATTGTCTGGCATAGTGCAACAGCAAAGCAATTTGCTGAGGGCTATAGAGGCACAGCAACATCTGTTGCAACTCACAGTCTGGGGCATTAAGCAGCTCCAGGCAAGAGTCCTGGCTGTGGAAAGATATCTAAAGGATCAACAGCTCCTAGGGATTTGGGGCTGCTCTGGAAAACTCATCTGCACCACTAATGTGCCCTGGAACACTAGTTGGAGTAATAAATCTTATAATGAAATCTGGGATAACATGACCTGGATGCAGTGGGACAAGGAAGTCAGAAATTACTCACAACAAATATATGACTTAATTCAGGAATCGCAAACCCAGCAGGAAAAGAATGAACAAGAGTTATTGGCCTTGGACAAATGGACAAGCTTGTGGAGTTGGTTTGACATATCAAGCTGGCTATGGTATATAAAAATATTTATAATGATAGTAGGAGGTTTAATAGGTTTAAGAATAGTTTTTGCTGTGCTTTCTATAGTAAAAAGAGTTAGGCAGGGATACTCACCTTTGTCATTCCAGACCCTTACCCACCACCAGAGGGAACCCGACAGGCCCGAAGGAATCGAAGAAGGAGGTGGAGAGCAAGACAAAGACAGATCCATTCGCTTAGTGAGCGGATTCTTGCCTCTTGCTTGGGACGACGTCCGGAGCCTGTGCCTCTTCCTCTACCACCGCTTGAGAGACTTCATATTAATTGCAGCGAGGACATTGGAACTTCTGGGACGCAGCTGCCTCCAGGGACTGAGACTGGGGAGGGAGGGCCTCAAATATCTGTGGAATCTCCTGGTGTATTGGGGTCAGGAACTAAAGAATAGTGCTATTAATTTGTTTGATACAGCAGCAATAGTAGTAGCCAATTGGACTGATAGGGTTATAGAAATAGCACAAGGGATTGGTAGAGCTATTCTCAATATACCTAGAAGAATAAGACAAGGTTTGGAAAGAGCTTTGCTATAA
		007-001-AY-PL3-A19_S16	C								ATGAGAGTGAGGGGGATACCGAGGAACTGGCAACACTTGTGGACATGGTGGACTTTGACCCTTGGGTTGGTAATAATTTGTAGTACCTCAGACAACTTGTGGGTCACAGTCTATTATGGGGTACCTGTGTGGGAGGATGCAGATACTCCTCTATTTTGTGCATCTGATGCTAAAGCATATAGTACTGAAAAACATAATGTATGGGCCACACATGCCTGTGTACCCACAGACCCCAACCCACAAGAGCTACATCTGGAAAATGTAACAGAAGAGTTCAACATGTGGAAAAATAACATGGTAGAACAGATGCATGAGGACATAATCAGTTTATGGGACGAAGCCCTAAAACCATGTGTAAAGCTAACCCCTCTCTGTGTTACTTTAAACTGTGTTTCTTTAAACTGTAGTAGTGTAAACAAGAATGTTACTAATGGCAACAACAGCACGGAGTGTGCAGAGGAAAGAGAAAATTTAAGAAATTGCTCTTTTAATGTAACCACAGAACTAAAAGATAAGAAGGAGCAAACATATGCACTTTTCTATAAGCTTGATGTGGTACAACTTAATAGTGGTAATAATAATAATAATACTTATAGGCTAATAAATTGTAATGTCTCAGCCATTAAACAGGCTTGTCCAAAGGTGACTTTTGACCCAATTCCCATACATTACTGTGCTCCAGCTGGTTTTGCGATTTTAAAGTGTAATGACAAAAATTTCAATGGAACAGGACAATGTCATAATGTCAGTACAGTACTATGTACACATGGAATTAAGCCAGTAGTATCAACTCAATTATTACTGAATGGCAGTTTATCAGAAGATGAAATAGTAATTAAATCTGAAAACATTACAGACAATGCAAAAAGCATAATAGTGCAGCTTAATAGCACTGTAAGTATTACTTGCTCCAGACCCAATAACAATACAAGAAAAAGTATAAGAATAGGACCTGGACAGGTGTTCTATGCACAAGGGGATATAATAGGAGATATAAGACAAGCACATTGTAAGGTAAGTAGAGGAAATTGGACGAAGGTGATGCAGGAGGTAAAAGGCCAGCTGCAGAAAATCTTTAATAAAAATATAACCTTTAATTCATCCACAGGAGGGGACCTAGAAATTACAACACATAGTTTCAATTGTAGAGGAGAATTTTTCTATTGTAATACAACAGGATTGTTTGATGATACATTGTTTAATAATAATAATACTAATGATACAAGCCCTATCACGCTCCCATGCAAGATAAAACAAATTGTGAGAATGTGGCAGAGAGTGGGACAAGCAATGTATGCCCCTCCCATTGCAGGAGAGATTACATGTATATCAAATATTACAGGTCTACTATTAACAAGAGATGGTGGGAATACTACCAATGCTTCAAATGAAACCTTCAGACCTGGAGGAGGAAATATGAGGGACAATTGGAGAAGTGAATTATATAAGTATAAGGTAGTAAAAATTAAACCACTAGGAGTAGCACCCACCAAGGCAAGGAGAAGAGTGGTGCAGAGAGAAAAAAGGGCAGTTGGACTAGGAGCTGTCTTCCTTGGGTTCTTAGGAACAGCAGGAAGCACTATGGGCGCAGCGTCAATAACGCTGACGGTACAGGTCAGACAATTATTGTCTGGCATAGTGCAACAGCAAAGCAATTTGCTGAGGGCTATAGAGGCACAGCAACATCTGTTGCAACTCACAGTCTGGGGCATTAAGCAGCTCCAGGCAAGAGTCCTGGCTGTGGAAAGATATCTAAAGGATCAACAGCTCCTAGGGATTTGGGGCTGCTCTGGAAAACTCATCTGCACCACTAATGTGCCCTGGAACACTAGTTGGAGTAATAAATCTTATAATGAAATCTGGGATAACATGACCTGGATGCAGTGGGACAAGGAAGTCAGAAATTACTCACAACAAATATATGACTTAATTCAGGAATCGCAAACCCAGCAGGAAAAGAATGAACAAGAGTTATTGGCCTTGGACAAATGGACAAGCTTGTGGAGTTGGTTTGACATATCAAGCTGGCTATGGTATATAAAAATATTTATAATGATAGTAGGAGGTTTAATAGGTTTAAGAATAGTTTTTGCTGTGCTTTCTATAGTAAAAAGAGTTAGGCAGGGATACTCACCTTTGTCATTCCAGACCCTTACCCACCACCAGAGGGAACCCGACAGGCCCGAAGGAATCGAAGAAGGAGGTGGAGAGCAAGACAAAGACAGATCCATTCGCTTAGTGAGCGGATTCTTGCCTCTTGCTTGGGACGACGTCCGGAGCCTGTGCCTCTTCCTCTACCACCGCTTGAGAGACTTCATATTAATTGCAGCGAGGACATTGGAACTTCTGGGACGCAGCTGCCTCCAGGGACTGAGACTGGGGAGGGAGGGCCTCAAATATCTGTGGAATCTCCTGGTGTATTGGGGTCAGGAACTAAAGAATAGTGCTATTAATTTGTTTGATACAGCAGCAATAGTAGTAGCCAATTGGACTGATAGGGTTATAGAAATAGCACAAGGGATTGGTAGAGCTATTCTCAATATACCTAGAAGAATAAGACAAGGTTTGGAAAGAGCTTTGCTATAA
		007-001-AY-PL3-B24_S31	C								ATGAGAGTGAGGGGGATACCGAGGAACTGGCAACACTTGTGGACATGGTGGACTTTGACCCTTGGGTTGGTAATAATTTGTAGTACCTCAGACAACTTGTGGGTCACAGTCTATTATGGGGTACCTGTGTGGGAGGATGCAGATACTCCTCTATTTTGTGCATCTGATGCTAAAGCATATAGTACTGAAAAACATAATGTATGGGCCACACATGCCTGTGTACCCACAGACCCCAACCCACAAGAGCTACATCTGGAAAATGTAACAGAAGAGTTCAACATGTGGAAAAATAACATGGTAGAACAGATGCATGAGGACATAATCAGTTTATGGGACGAAGCCCTAAAACCATGTGTAAAGCTAACCCCTCTCTGTGTTACTTTAAACTGTGTTTCTTTAAACTGTAGTAGTGTAAACAAGAATGTTACTAATGGCAACAACAGCACGGAGTGTGCAGAGGAAAGAGAAAATTTAAGAAATTGCTCTTTTAATGTAACCACAGAACTAAAAGATAAGAAGGAGCAAACATATGCACTTTTCTATAAGCTTGATGTGGTACAACTTAATAGTGGTAATAATAATAATAATACTTATAGGCTAATAAATTGTAATGTCTCAGCCATTAAACAGGCTTGTCCAAAGGTGACTTTTGACCCAATTCCCATACATTACTGTGCTCCAGCTGGTTTTGCGATTTTAAAGTGTAATGACAAAAATTTCAATGGAACAGGACAATGTCATAATGTCAGTACAGTACTATGTACACATGGAATTAAGCCAGTAGTATCAACTCAATTATTACTGAATGGCAGTTTATCAGAAGATGAAATAGTAATTAAATCTGAAAACATTACAGACAATGCAAAAAGCATAATAGTGCAGCTTAATAGCACTGTAAGTATTACTTGCTCCAGACCCAATAACAATACAAGAAAAAGTATAAGAATAGGACCTGGACAGGTGTTCTATGCACAAGGGGATATAATAGGAGATATAAGACAAGCACATTGTAAGGTAAGTAGAGGAAATTGGACGAAGGTGATGCAGGAGGTAAAAGGCCAGCTGCAGAAAATCTTTAATAAAAATATAACCTTTAATTCATCCACAGGAGGGGACCTAGAAATTACAACACATAGTTTCAATTGTAGAGGAGAATTTTTCTATTGTAATACAACAGGATTGTTTGATGATACATTGTTTAATAATAATAATACTAATGATACAAGCCCTATCACGCTCCCATGCAAGATAAAACAAATTGTGAGAATGTGGCAGAGAGTGGGACAAGCAATGTATGCCCCTCCCATTGCAGGAGAGATTACATGTATATCAAATATTACAGGTCTACTATTAACAAGAGATGGTGGGAATACTACCAATGCTTCAAATGAAACCTTCAGACCTGGAGGAGGAAATATGAGGGACAATTGGAGAAGTGAATTATATAAGTATAAGGTAGTAAAAATTAAACCACTAGGAGTAGCACCCACCAAGGCAAGGAGAAGAGTGGTGCAGAGAGAAAAAAGGGCAGTTGGACTAGGAGCTGTCTTCCTTGGGTTCTTAGGAACAGCAGGAAGCACTATGGGCGCAGCGTCAATAACGCTGACGGTACAGGTCAGACAATTATTGTCTGGCATAGTGCAACAGCAAAGCAATTTGCTGAGGGCTATAGAGGCACAGCAACATCTGTTGCAACTCACAGTCTGGGGCATTAAGCAGCTCCAGGCAAGAGTCCTGGCTGTGGAAAGATATCTAAAGGATCAACAGCTCCTAGGGATTTGGGGCTGCTCTGGAAAACTCATCTGCACCACTAATGTGCCCTGGAACACTAGTTGGAGTAATAAATCTTATAATGAAATCTGGGATAACATGACCTGGATGCAGTGGGACAAGGAAGTCAGAAATTACTCACAACAAATATATGACTTAATTCAGGAATCGCAAACCCAGCAGGAAAAGAATGAACAAGAGTTATTGGCCTTGGACAAATGGACAAGCTTGTGGAGTTGGTTTGACATATCAAGCTGGCTATGGTATATAAAAATATTTATAATGATAGTAGGAGGTTTAATAGGTTTAAGAATAGTTTTTGCTGTGCTTTCTATAGTAAAAAGAGTTAGGCAGGGATACTCACCTTTGTCATTCCAGACCCTTACCCACCACCAGAGGGAACCCGACAGGCCCGAAGGAATCGAAGAAGGAGGTGGAGAGCAAGACAAAGACAGATCCATTCGCTTAGTGAGCGGATTCTTGCCTCTTGCTTGGGACGACGTCCGGAGCCTGTGCCTCTTCCTCTACCACCGCTTGAGAGACTTCATATTAATTGCAGCGAGGACATTGGAACTTCTGGGACGCAGCTGCCTCCAGGGACTGAGACTGGGGAGGGAGGGCCTCAAATATCTGTGGAATCTCCTGGTGTATTGGGGTCAGGAACTAAAGAATAGTGCTATTAATTTGTTTGATACAGCAGCAATAGTAGTAGCCAATTGGACTGATAGGGTTATAGAAATAGCACAAGGGATTGGTAGAGCTATTCTCAATATACCTAGAAGAATAAGACAAGGTTTGGAAAGAGCTTTGCTATAA
		007-001-AY-PL3-D16_S58	D	Yes	>500	>500	0.112	0.807	>50	>50	ATGAGAGTGAGGGGGATACCGAGGAACTGGCAACACTTGTGGACATGGTGGACTTTGACCCTTGGGTTGGTAATAATTTGTAGTACCTCAGACAACTTGTGGGTCACAGTCTATTATGGGGTACCTGTGTGGGAGGATGCAGATACTCCTCTATTTTGTGCATCTGATGCTAAAGCATATAGTACTGAAAAACATAATGTATGGGCCACACATGCCTGTGTACCCACAGACCCCAACCCACAAGAGCTACATCTGGAAAATGTAACAGAAGAGTTCAACATGTGGAAAAATAACATGGTAGAACAGATGCATGAGGACATAATCAGTTTATGGGACGAAGCCCTAAAACCATGTGTAAAGCTAACCCCTCTCTGTGTTACTTTAAACTGTGTTTCTTTAAACTGTAGTAGTGTAAACAAGAATGTTACTAATGGCAACAACAGCACGGAGTGTGCAGAGGAAAGAGAAAATTTAAGAAATTGCTCTTTTAATGTAACCACAGAACTAAAAGATAAGAAGGAGCAAACATATGCACTTTTCTATAAGCTTGATGTGGTACAACTTAATAGTGGTAATAATAATAATAATACTTATAGGCTAATAAATTGTAATGTCTCAGCCATTAAACAGGCTTGTCCAAAGGTGACTTTTGACCCAATTCCCATACATTACTGTGCTCCAGCTGGTTTTGCGATTTTAAAGTGTAATGACAAAAATTTCAATGGAACAGGACAATGTCATAATGTCAGTACAGTACTATGTACACATGGAATTAAGCCAGTAGTATCAACTCAATTATTACTGAATGGCAGTTTATCAGAAGATGAAATAGTAATTAAATCTGAAAACATTACAGACAATGCAAAAAGCATAATAGTGCAGCTTAATAGCACTGTAAGTATTACTTGCTCCAGACCCAATAACAATACAAGAAAAAGTATAAGAATAGGACCTGGACAGGTGTTCTATGCACAAGGGGATATAATAGGAGATATAAGACAAGCACATTGTAAGGTAAGTAGAGGAAATTGGACGAAGGTGATGCAGGAGGTAAAAGGCCAGCTGCAGAAAATCTTTAATAAAAATATAACCTTTAATTCATCCACAGGAGGGGACCTAGAAATTACAACACATAGTTTCAATTGTAGAGGAGAATTTTTCTATTGTAATACAACAGGATTGTTTGATGATACATTGTTTAATAATAATAATACTAATGATACAAGCCCTATCACGCTCCCATGCAAGATAAAACAAATTGTGAGAATGTGGCAGAGAGTGGGACAAGCAATGTATGCCCCTCCCATTGCAGGAGAGATTACATGTATATCAAATATTACAGGTCTACTATTAACAAGAGATGGTGGGAATACTACCAATGCTTCAAATGAAACCTTCAGACCTGGAGGAGGAAATATGAGGGACAATTGGAGAAGTGAATTATATAAGTATAAGGTAGTAAAAATTAAACCACTAGGAGTAGCACCCACCAAGGCAAGGAGAAGAGTGGTGCAGAGAGAAAAAAGGGCAGTTGGACTAGGAGCTGTCTTCCTTGGGTTCTTAGGAACAGCAGGAAGCACTATGGGCGCAGCGTCAATAACGCTGACGGTACAGGTCAGACAATTATTGTCTGGCATAGTGCAACAGCAAAGCAATTTGCTGAGGGCTATAGAGGCACAGCAACATCTGTTGCAACTCACAGTCTGGGGCATTAAGCAGCTCCAGGCAAGAGTCCTGGCTGTGGAAAGATATCTAAAGGATCAACAGCTCCTAGGGATTTGGGGCTGCTCTGGAAAACTCATCTGCACCACTAATGTGCCCTGGAACACTAGTTGGAGTAATAAATCTTATAATGAAATCTGGGATAACATGACCTGGATGCAGTGGGACAAGGAAGTCAGAAATTACTCACAACAAATATATGACTTAATTCAGGAATCGCAAACCCAGCAGGAAAAGAATGAACAAGAGTTATTGGCCTTGGACAAATGGACAAGCTTGTGGAGTTGGTTTGACATATCAAGCTGGCTATGGTATATAAAAATATTTATAATGATAGTAGGAGGTTTAATAGGTTTAAGAATAGTTTTTGCTGTGCTTTCTATAGTAAAAAGAGTTAGGCAGGGATACTCACCTTTGTCATTCCAGACCCTTACCCACCACCAGAGGGAACCCGACAGGCCCGAAGGAATCGAAGAAGGAGGTGGAGAGCAAGACAAAGACAGATCCATTCGCTTAGTGAGCGGATTCTTGCCTCTTGCTTGGGACGACGTCCGGAGCCTGTGCCTCTTCCTCTACCACCGCTTGAGAGACTTCATATTAATTGCAGCGAGGACATTGGAATTTCTGGGACGCAGCTGCCTCCAGGGACTGAGACTGGGGAGGGAGGGCCTCAAATATCTGTGGAATCTCCTGGTGTATTGGGGTCAGGAACTAAAGAATAGTGCTATTAATTTGTTTGATACAGCAGCAATAGTAGTAGCCAATTGGACTGATAGGGTTATAGAAATAGCACAAGGGATTGGTAGAGCTATTCTCAATATACCTAGAAGAATAAGACAAGGTTTGGAAAGAGCTTTGCTATAA
		007-001-AY-PL2-N20_S13	E	Yes	>500	>500	0.125	0.886	>50	>50	ATGAGAGTGAGGGGGATACCGAGGAACTGGCAACACTTGTGGACATGGTGGACTTTGACCCTTGGGTTGGTAATAATTTGTAGTACCTCAGACAACTTGTGGGTCACAGTCTATTATGGGGTACCTGTGTGGGAGGATGCAGATACTCCTCTATTTTGTGCATCTGATGCTAAAGCATATAGTACTGAAAAACATAATGTATGGGCCACACATGCCTGTGTACCCACAGACCCCAACCCACAAGAGCTACATCTGGAAAATGTAACAGAAGAGTTCAACATGTGGAAAAATAACATGGTAGAACAGATGCATGAGGACATAATCAGTTTATGGGACGAAGCCCTAAAACCATGTGTAAAGCTAACCCCTCTCTGTGTTACTTTAAACTGTGTTTCTTTAAACTGTAGTAGTGTAAACAAGAATGTTACTAATGGCAACAACAGCACGGAGTGTGCAGAGGAAAGAGAAAATTTAAGAAATTGCTCTTTTAATGTAACCACAGAACTAAAAGATAAGAAGGAGCAAACATATGCACTTTTCTATAAGCTTGATGTGGTACAACTTAATAGTGGTAATAATAATAATAATACTTATAGGCTAATAAATTGTAATGTCTCAGCCATTAAACAGGCTTGTCCAAAGGTGACTTTTGACCCAATTCCCATACATTACTGTGCTCCAGCTGGTTTTGCGATTTTAAAGTGTAATGACAAAAATTTCAATGGAACAGGACAATGTCATAATGTCAGTACAGTACTATGTACACATGGAATTAAGCCAGTAGTATCAACTCAATTATTACTGAATGGCAGTTTATCAGAAGATGAAATAGTAATTAAATCTGAAAACATTACAGACAATGCAAAAAGCATAATAGTGCAGCTTAATAGCACTGTAAGTATTACTTGCTCCAGACCCAATAACAATACAAGAAAAGGTATAAGAATAGGACCTGGACAGGTGTTCTATGCACAAGGGGATATAATAGGAGATATAAGACAAGCACATTGTAAGGTAAGTAGAGGAAATTGGACGAAGGTGATGCAGGAGGTAAAAGGCCAGCTGCAGAAAATCTTTAATAAAAATATAACCTTTAATTCATCCACAGGAGGGGACCTAGAAATTACAACACATAGTTTCAATTGTAGAGGAGAATTTTTCTATTGTAATACAACAGGATTGTTTGATGATACATTGTTTAATAATAATAATACTAATGATACAAGCCCTATCACGCTCCCATGCAAGATAAAACAAATTGTGAGAATGTGGCAGAGAGTGGGACAAGCAATGTATGCCCCTCCCATTGCAGGAGAGATTACATGTATATCAAATATTACAGGTCTACTATTAACAAGAGATGGTGGGAATACTACCAATGCTTCAAATGAAACCTTCAGACCTGGAGGAGGAAATATGAGGGACAATTGGAGAAGTGAATTATATAAGTATAAGGTAGTAAAAATTAAACCACTAGGAGTAGCACCCACCAAGGCAAGGAGAAGAGTGGTGCAGAGAGAAAAAAGGGCAGTTGGACTAGGAGCTGTCTTCCTTGGGTTCTTAGGAACAGCAGGAAGCACTATGGGCGCAGCGTCAATAACGCTGACGGTACAGGTCAGACAATTATTGTCTGGCATAGTGCAACAGCAAAGCAATTTGCTGAGGGCTATAGAGGCACAGCAACATCTGTTGCAACTCACAGTCTGGGGCATTAAGCAGCTCCAGGCAAGAGTCCTGGCTGTGGAAAGATATCTAAAGGATCAACAGCTCCTAGGGATTTGGGGCTGCTCTGGAAAACTCATCTGCACCACTAATGTGCCCTGGAACACTAGTTGGAGTAATAAATCTTATAATGAAATCTGGGATAACATGACCTGGATGCAGTGGGACAAGGAAGTCAGAAATTACTCACAACAAATATATGACTTAATTCAGGAATCGCAAACCCAGCAGGAAAAGAATGAACAAGAGTTATTGGCCTTGGACAAATGGACAAGCTTGTGGAGTTGGTTTGACATATCAAGCTGGCTATGGTATATAAAAATATTTATAATGATAGTAGGAGGTTTAATAGGTTTAAGAATAGTTTTTGCTGTGCTTTCTATAGTAAAAAGAGTTAGGCAGGGATACTCACCTTTGTCATTCCAGACCCTTACCCACCACCAGAGGGAACCCGACAGGCCCGAAGGAATCGAAGAAGGAGGTGGAGAGCAAGACAAAGACAGATCCATTCGCTTAGTGAGCGGATTCTTGCCTCTTGCTTGGGACGACGTCCGGAGCCTGTGCCTCTTCCTCTACCACCGCTTGAGAGACTTCATATTAATTGCAGCGAGGACATTGGAACTTCTGGGACGCAGCTGCCTCCAGGGACTGAGACTGGGGAGGGAGGGCCTCAAATATCTGTGGAATCTCCTGGTGTATTGGGGTCAGGAACTAAAGAATAGTGCTATTAATTTGTTTGATACAGCAGCAATAGTAGTAGCCAATTGGACTGATAGGGTTATAGAAATAGCACAAGGGATTGGTAGAGCTATTCTCAATATACCTAGAAGAATAAGACAAGGTTTGGAAAGAGCTTTGCTATAA
		007-001-AY-PL3-D20_S61	E								ATGAGAGTGAGGGGGATACCGAGGAACTGGCAACACTTGTGGACATGGTGGACTTTGACCCTTGGGTTGGTAATAATTTGTAGTACCTCAGACAACTTGTGGGTCACAGTCTATTATGGGGTACCTGTGTGGGAGGATGCAGATACTCCTCTATTTTGTGCATCTGATGCTAAAGCATATAGTACTGAAAAACATAATGTATGGGCCACACATGCCTGTGTACCCACAGACCCCAACCCACAAGAGCTACATCTGGAAAATGTAACAGAAGAGTTCAACATGTGGAAAAATAACATGGTAGAACAGATGCATGAGGACATAATCAGTTTATGGGACGAAGCCCTAAAACCATGTGTAAAGCTAACCCCTCTCTGTGTTACTTTAAACTGTGTTTCTTTAAACTGTAGTAGTGTAAACAAGAATGTTACTAATGGCAACAACAGCACGGAGTGTGCAGAGGAAAGAGAAAATTTAAGAAATTGCTCTTTTAATGTAACCACAGAACTAAAAGATAAGAAGGAGCAAACATATGCACTTTTCTATAAGCTTGATGTGGTACAACTTAATAGTGGTAATAATAATAATAATACTTATAGGCTAATAAATTGTAATGTCTCAGCCATTAAACAGGCTTGTCCAAAGGTGACTTTTGACCCAATTCCCATACATTACTGTGCTCCAGCTGGTTTTGCGATTTTAAAGTGTAATGACAAAAATTTCAATGGAACAGGACAATGTCATAATGTCAGTACAGTACTATGTACACATGGAATTAAGCCAGTAGTATCAACTCAATTATTACTGAATGGCAGTTTATCAGAAGATGAAATAGTAATTAAATCTGAAAACATTACAGACAATGCAAAAAGCATAATAGTGCAGCTTAATAGCACTGTAAGTATTACTTGCTCCAGACCCAATAACAATACAAGAAAAGGTATAAGAATAGGACCTGGACAGGTGTTCTATGCACAAGGGGATATAATAGGAGATATAAGACAAGCACATTGTAAGGTAAGTAGAGGAAATTGGACGAAGGTGATGCAGGAGGTAAAAGGCCAGCTGCAGAAAATCTTTAATAAAAATATAACCTTTAATTCATCCACAGGAGGGGACCTAGAAATTACAACACATAGTTTCAATTGTAGAGGAGAATTTTTCTATTGTAATACAACAGGATTGTTTGATGATACATTGTTTAATAATAATAATACTAATGATACAAGCCCTATCACGCTCCCATGCAAGATAAAACAAATTGTGAGAATGTGGCAGAGAGTGGGACAAGCAATGTATGCCCCTCCCATTGCAGGAGAGATTACATGTATATCAAATATTACAGGTCTACTATTAACAAGAGATGGTGGGAATACTACCAATGCTTCAAATGAAACCTTCAGACCTGGAGGAGGAAATATGAGGGACAATTGGAGAAGTGAATTATATAAGTATAAGGTAGTAAAAATTAAACCACTAGGAGTAGCACCCACCAAGGCAAGGAGAAGAGTGGTGCAGAGAGAAAAAAGGGCAGTTGGACTAGGAGCTGTCTTCCTTGGGTTCTTAGGAACAGCAGGAAGCACTATGGGCGCAGCGTCAATAACGCTGACGGTACAGGTCAGACAATTATTGTCTGGCATAGTGCAACAGCAAAGCAATTTGCTGAGGGCTATAGAGGCACAGCAACATCTGTTGCAACTCACAGTCTGGGGCATTAAGCAGCTCCAGGCAAGAGTCCTGGCTGTGGAAAGATATCTAAAGGATCAACAGCTCCTAGGGATTTGGGGCTGCTCTGGAAAACTCATCTGCACCACTAATGTGCCCTGGAACACTAGTTGGAGTAATAAATCTTATAATGAAATCTGGGATAACATGACCTGGATGCAGTGGGACAAGGAAGTCAGAAATTACTCACAACAAATATATGACTTAATTCAGGAATCGCAAACCCAGCAGGAAAAGAATGAACAAGAGTTATTGGCCTTGGACAAATGGACAAGCTTGTGGAGTTGGTTTGACATATCAAGCTGGCTATGGTATATAAAAATATTTATAATGATAGTAGGAGGTTTAATAGGTTTAAGAATAGTTTTTGCTGTGCTTTCTATAGTAAAAAGAGTTAGGCAGGGATACTCACCTTTGTCATTCCAGACCCTTACCCACCACCAGAGGGAACCCGACAGGCCCGAAGGAATCGAAGAAGGAGGTGGAGAGCAAGACAAAGACAGATCCATTCGCTTAGTGAGCGGATTCTTGCCTCTTGCTTGGGACGACGTCCGGAGCCTGTGCCTCTTCCTCTACCACCGCTTGAGAGACTTCATATTAATTGCAGCGAGGACATTGGAACTTCTGGGACGCAGCTGCCTCCAGGGACTGAGACTGGGGAGGGAGGGCCTCAAATATCTGTGGAATCTCCTGGTGTATTGGGGTCAGGAACTAAAGAATAGTGCTATTAATTTGTTTGATACAGCAGCAATAGTAGTAGCCAATTGGACTGATAGGGTTATAGAAATAGCACAAGGGATTGGTAGAGCTATTCTCAATATACCTAGAAGAATAAGACAAGGTTTGGAAAGAGCTTTGCTATAA
		007-001-AY-PL3-C23_S44	F	Yes	>500	>500	0.135	0.543	>50	>50	ATGAGAGTGAGGGGGATACCGAGGAACTGGCAACACTTGTGGACATGGTGGACTTTGACCCTTGGGTTGGTAATAATTTGTAGTACCTCAGACAACTTGTGGGTCACAGTCTATTATGGGGTACCTGTGTGGGAGGATGCAGATACTCCTCTATTTTGTGCATCTGATGCTAAAGCATATAGTACTGAAAAACATAATGTATGGGCCACACATGCCTGTGTACCCACAGACCCCAACCCACAAGAGCTACATCTGGAAAATGTAACAGAAGAGTTCAACATGTGGAAAAATAACATGGTAGAACAGATGCATGAGGACATAATCAGTTTATGGGACGAAGCCCTAAAACCATGTGTAAAGCTAACCCCTCTCTGTGTTACTTTAAACTGTGTTTCTTTAAACTGTAGTAGTGTAAACAAGAATGTTACTAATGGCAACAACAGCACGGAGTGTGCAGAGGAAAGAGAAAATTTAAGAAATTGCTCTTTTAATGTAACCACAGAACTAAAAGATAAGAAGGAGCAAACATATGCACTTTTCTATAAGCTTGATGTGGTACAACTTAATAGTGGTAATAATAATAATAATACTTATAGGCTAATAAATTGTAATGTCTCAGCCATTAAACAGGCTTGTCCAAAGGTGACTTTTGACCCAATTCCCATACATTACTGTGCTCCAGCTGGTTTTGCGATTTTAAAGTGTAATGACAAAAATTTCAATGGAACAGGACAATGTCATAATGTCAGTACAGTACTATGTACACATGGAATTAAGCCAGTAGTATCAACTCAATTATTACTGAATGGCAGTTTATCAGAAGATGAAATAGTAATTAAATCTGAAAACATTACAGACAATGCAAAAAGCATAATAGTGCAGCTTAATAGCACTGTAAGTATTACTTGCTCCAGACCCAATAACAATACAAGAAAAAGTATAAGAATAGGACCTGGACAGGTGTTCTATGCACAAGGGGATATAATAGGAGATATAAGACAAGCACATTGTAATGTAAATAGAGGAAATTGGACGAAGGTGATGCAGGAGGTAAAAGGCCAGCTGCAGAAAATCTTTAATAAAAATATAACCTTTAATTCATCCACAGGAGGGGACCTAGAAATTACAACACATAGTTTCAATTGTAGAGGAGAATTTTTCTATTGTAATACAACAGGATTGTTTGATGATACATTGTTTAATAATAATAATACTAATGATACAAGCCCTATCACGCTCCCATGCAAGATAAAACAAATTGTGAGAATGTGGCAGAGAGTGGGACAAGCAATGTATGCCCCTCCCATTGCAGGAGAGATTACATGTATATCAAATATTACAGGTCTACTATTAACAAGAGATGGTGGGAATACTACCAATGCTTCAAATGAAACCTTCAGACCTGGAGGAGGAAATATGAGGGACAATTGGAGAAGTGAATTATATAAGTATAAGGTAGTAAAAATTAAACCACTAGGAGTAGCACCCACCAAGGCAAGGAGAAGAGTGGTGCAGAGAGAAAAAAGGGCAGTTGGACTAGGAGCTGTCTTCCTTGGGTTCTTAGGAACAGCAGGAAGCACTATGGGCGCAGCGTCAATAACGCTGACGGTACAGGTCAGACAATTATTGTCTGGCATAGTGCAACAGCAAAGTAATTTGCTGAGGGCTATAGAGGCACAGCAACATCTGTTGCAACTCACAGTCTGGGGCATTAAGCAGCTCCAGGCAAGAGTCCTGGCTGTGGAAAGATATCTAAAGGATCAACAGCTCCTAGGGATTTGGGGCTGCTCTGGAAAACTCATCTGCACCACTAATGTGCCCTGGAACACTAGTTGGAGTAATAAATCTTATAATGAAATCTGGGATAACATGACCTGGATGCAGTGGGACAAGGAAGTCAGAAATTACTCACAACAAATATATGACTTAATTCAGGAATCGCAAACCCAGCAGGAAAAGAATGAACAAGAGTTATTGGCCTTGGACAAATGGACAAGCTTGTGGAGTTGGTTTGACATATCAAGCTGGCTATGGTATATAAAAATATTTATAATGATAGTAGGAGGTTTAATAGGTTTAAGAATAGTTTTTGCTGTGCTTTCTATAGTAAAAAGAGTTAGGCAGGGATACTCACCTTTGTCATTCCAGACCCTTACCCACCACCAGAGGGAACCCGACAGGCCCGAAGGAATCGAAGAAGGAGGTGGAGAGCAAGACAAAGACAGATCCATTCGCTTAGTGAGCGGATTCTTGCCTCTTGCTTGGGACGACGTCCGGAGCCTGTGCCTCTTCCTCTACCACCGCTTGAGAGACTTCATATTAATTGCAGCGAGGACATTGGAACTTCTGGGACGCAGCTGCCTCCAGGGACTGAGACTGGGGAGGGAGGGCCTCAAATATCTGTGGAATCGCCTGGTGTATTGGGGTCAGGAACTAAAGAATAGTGCTATTAATTTGTTTGATACAGCAGCAATAGTAGTAGCCAATTGGACTGATAGGGTTATAGAAATAGCACAAGGGATTGGTAGAGCTATTCTCAATATACCTAGAAGAATAAGACAAGGTTTGGAAAGAGCTTTGCTATAA
	P22 - 003-002	003-002-AY-Pl4-B11_S204	A								ATGAAAGTGAAGGGGACCAAGAGGAATTATCAGCACTTGTGGAGATGGGGCATCATGCTCCTTGGGATATTGATGATCTGTAGTGCAGCAGACAAATTCTGGGTCACAGTCTATTATGGGGTACCTGTGTGGAAAGAAGCAAGTACCACTCTATTTTGTGCATCAGATGCCAAAGCATATGATACAGAGGTGCATAATGTTTGGGCCACACATGCCTGTGTACCCACAGACCCCAACCCACAAGAAATATTTTTGGAAAATGTGACAGAAGATTTTAACATGTGGGAAAATAACATGGTAGAGCAGATGCATGAGGATGTAATCAGCTTATGGGATCAAAGTCTAAAGCCATGTGTAAAATTAACCCCACTCTGTGTTACTTTAAATTGCACTGATTTGAAAAATGTTACTGAGTCGGGAAATGCCACTGCTACTGGGGGGAATAACAATAGGACTGTTGAGAATGAAGGAGAAATAAAAAACTGCTCTTTCAATATCACCACAAGCATAAGAGATAAGGTGACCAAGGAATATGCACTTTTTAATGCACTTGATGTAGTACCAATAGAGGATAGTAATGATAATAGTAGCAATGGGGGTAATTACAGTAGCTATAGGATGATACATTGTAATACCTCAACCATTACACAAGCCTGTCCAAAAGTATCCTTTGAGCCAATTCCCATACATTATTGTACCCCGGCTGGTTTTGCGATTCTAAAGTGTAACAATAATACATTCAGTGGAAAAGGACCATGTAACAATGTCAGCACAGTACAATGTACACATGGAATTAGGCCAGTAGTGTCAACTCAGCTGCTGTTAAATGGCAGTCTAGCAGAAGAAGAGATAGTAATTAGATCTAAAAATTTCTCACAAAATACTGACATCATAATAGTACAGTTGAATGAATCTGTAATAATTAATTGTACAAGACCCAACAACAATACAAGGAGAGGGGTACATATAGGACCAGGGAGAGCATTTTATGCAACAGGAGACATAATAGGAGACATAAGACGAGCATATTGTAACATTAGTAGAGCAGAATGGAATAAGACGCTAGGAAGAGTAGCTGAAAAATTAAGAGAACAATTTCCAAATAAAACAATAGTATTTAACCAATCCTCTGGAGGGGACCCAGAAATTGCAACACACAGTTTTAATTGTGGAGGGGAATTTTTCTACTGTTATACATCAAAACTGTTTAACAGTACTTGGAATGATACTGAAGGAAAGGTGGAAGAAGGGGACGGGAACATCACATTCCCATGTAGAATAAAACAAATTATAAACTTGTGGCAGGAAGTAGGAAAAGCAATGTATGCCCCTCCCATTAGTGGAATAATTAAGTGTGAATCAAATATTACAGGGCTGCTACTAACAAGAGATGGTGGTAACGATAACAATACCAATGAAATCTTCAGACCTTGGGGAGGAAATATGAAGGACAATTGGCGAAGTGAATTATATAAATACAAAGTAGTAAAGATTGAACCAATAGGAGTAGCACCCACCAAGGCAAAGAGAAGAGTGGTGCAAAGAGAAAAAAGAGCAGTGGGAGCACTAGGAGCTATGTTCCTTGGGTTCTTGGGAGCAGCAGGAAGCACTATGGGCGCAGCGTCACTGACGCTGACGGTACAGGCCAGACTATTACTGTCTGGTATAGTGCAACAGCAGAACAATCTGCTGAGGGCTATTGAGGCGCAACAGCATATGTTGCAACTCACAGTCTGGGGCATCAAGCAGCTCCAGGCAAGAGTCCTGGCTGTGGAAAGATACCTAAGGGATCAACAGCTCCTAGGGATTTGGGGTTGCTCTGGAAAACTCATTTGCACCACTGCCGTGCCTTGGAATGACAGTTGGAGTAATAATAAAACCTATGATGACATTTGGGAAAACATGACCTGGATGGCGTGGGAAAAAGAAATTGACAATTACACAGGCATAATATACAACTTACTTGAAATATCGCAAAACCAACAAGAAAAGAATGAACAAGAATTGTTAGAATTGGATAAATGGGCAAGTTTGTGGAATTGGTTTGACATAACACATTGGCTGTGGTATATAAAAATATTTATAATGATAGTAGGAGGCTTGATAGGGTTAAGAATAGTTTTTACTGTACTATCAATAATAAATAGAGTTAGGCAGGGTTATTCACCATTGTCATTTCAGACCCACCTCCTGACCTCAAGGGGACCCGACAGGCCCGAAGGAATAGAAGAAGAAGGTGGAGAGCAAGACAGAGGCAGATCCATTCGATTAGTGGATGGATTCTTAGCACTTTTCTGGGACGACCTGAGGAGCCTGTGCCTTTTCAGCTACCACCGCTTGAGAGACTTACTCTTGATTGCAGCGAGGATTGTGGAACTTCTGGGACGCAGGGGGTGGGGAATCCTCAAGTATTGGTGGAGTCTCCTGCAGTATTGGAGTCAGGAACTAAATAAGAGTGCTATTAGCTTGCTTAATGCTACAGCCATAGCAGTAGCTGAGGGAACAGATAGGATTATAGAAGTAGTACAAAGAGCTGGTAGAGCTATCCTCCACATACCTGTAAGAATAAGACAGGGCTTGGAAAGGGCTTTGCAATAA
		003-002-VR-Pl1-A7_S194	A								ATGAAAGTGAAGGGGACCAAGAGGAATTATCAGCACTTGTGGAGATGGGGCATCATGCTCCTTGGGATATTGATGATCTGTAGTGCAGCAGACAAATTCTGGGTCACAGTCTATTATGGGGTACCTGTGTGGAAAGAAGCAAGTACCACTCTATTTTGTGCATCAGATGCCAAAGCATATGATACAGAGGTGCATAATGTTTGGGCCACACATGCCTGTGTACCCACAGACCCCAACCCACAAGAAATATTTTTGGAAAATGTGACAGAAGATTTTAACATGTGGGAAAATAACATGGTAGAGCAGATGCATGAGGATGTAATCAGCTTATGGGATCAAAGTCTAAAGCCATGTGTAAAATTAACCCCACTCTGTGTTACTTTAAATTGCACTGATTTGAAAAATGTTACTGAGTCGGGAAATGCCACTGCTACTGGGGGGAATAACAATAGGACTGTTGAGAATGAAGGAGAAATAAAAAACTGCTCTTTCAATATCACCACAAGCATAAGAGATAAGGTGACCAAGGAATATGCACTTTTTAATGCACTTGATGTAGTACCAATAGAGGATAGTAATGATAATAGTAGCAATGGGGGTAATTACAGTAGCTATAGGATGATACATTGTAATACCTCAACCATTACACAAGCCTGTCCAAAAGTATCCTTTGAGCCAATTCCCATACATTATTGTACCCCGGCTGGTTTTGCGATTCTAAAGTGTAACAATAATACATTCAGTGGAAAAGGACCATGTAACAATGTCAGCACAGTACAATGTACACATGGAATTAGGCCAGTAGTGTCAACTCAGCTGCTGTTAAATGGCAGTCTAGCAGAAGAAGAGATAGTAATTAGATCTAAAAATTTCTCACAAAATACTGACATCATAATAGTACAGTTGAATGAATCTGTAATAATTAATTGTACAAGACCCAACAACAATACAAGGAGAGGGGTACATATAGGACCAGGGAGAGCATTTTATGCAACAGGAGACATAATAGGAGACATAAGACGAGCATATTGTAACATTAGTAGAGCAGAATGGAATAAGACGCTAGGAAGAGTAGCTGAAAAATTAAGAGAACAATTTCCAAATAAAACAATAGTATTTAACCAATCCTCTGGAGGGGACCCAGAAATTGCAACACACAGTTTTAATTGTGGAGGGGAATTTTTCTACTGTTATACATCAAAACTGTTTAACAGTACTTGGAATGATACTGAAGGAAAGGTGGAAGAAGGGGACGGGAACATCACATTCCCATGTAGAATAAAACAAATTATAAACTTGTGGCAGGAAGTAGGAAAAGCAATGTATGCCCCTCCCATTAGTGGAATAATTAAGTGTGAATCAAATATTACAGGGCTGCTACTAACAAGAGATGGTGGTAACGATAACAATACCAATGAAATCTTCAGACCTTGGGGAGGAAATATGAAGGACAATTGGCGAAGTGAATTATATAAATACAAAGTAGTAAAGATTGAACCAATAGGAGTAGCACCCACCAAGGCAAAGAGAAGAGTGGTGCAAAGAGAAAAAAGAGCAGTGGGAGCACTAGGAGCTATGTTCCTTGGGTTCTTGGGAGCAGCAGGAAGCACTATGGGCGCAGCGTCACTGACGCTGACGGTACAGGCCAGACTATTACTGTCTGGTATAGTGCAACAGCAGAACAATCTGCTGAGGGCTATTGAGGCGCAACAGCATATGTTGCAACTCACAGTCTGGGGCATCAAGCAGCTCCAGGCAAGAGTCCTGGCTGTGGAAAGATACCTAAGGGATCAACAGCTCCTAGGGATTTGGGGTTGCTCTGGAAAACTCATTTGCACCACTGCCGTGCCTTGGAATGACAGTTGGAGTAATAATAAAACCTATGATGACATTTGGGAAAACATGACCTGGATGGCGTGGGAAAAAGAAATTGACAATTACACAGGCATAATATACAACTTACTTGAAATATCGCAAAACCAACAAGAAAAGAATGAACAAGAATTGTTAGAATTGGATAAATGGGCAAGTTTGTGGAATTGGTTTGACATAACACATTGGCTGTGGTATATAAAAATATTTATAATGATAGTAGGAGGCTTGATAGGGTTAAGAATAGTTTTTACTGTACTATCAATAATAAATAGAGTTAGGCAGGGTTATTCACCATTGTCATTTCAGACCCACCTCCTGACCTCAAGGGGACCCGACAGGCCCGAAGGAATAGAAGAAGAAGGTGGAGAGCAAGACAGAGGCAGATCCATTCGATTAGTGGATGGATTCTTAGCACTTTTCTGGGACGACCTGAGGAGCCTGTGCCTTTTCAGCTACCACCGCTTGAGAGACTTACTCTTGATTGCAGCGAGGATTGTGGAACTTCTGGGACGCAGGGGGTGGGGAATCCTCAAGTATTGGTGGAGTCTCCTGCAGTATTGGAGTCAGGAACTAAATAAGAGTGCTATTAGCTTGCTTAATGCTACAGCCATAGCAGTAGCTGAGGGAACAGATAGGATTATAGAAGTAGTACAAAGAGCTGGTAGAGCTATCCTCCACATACCTGTAAGAATAAGACAGGGCTTGGAAAGGGCTTTGCAATAA
		003-002-VR-Pl3-A7_S211	A								ATGAAAGTGAAGGGGACCAAGAGGAATTATCAGCACTTGTGGAGATGGGGCATCATGCTCCTTGGGATATTGATGATCTGTAGTGCAGCAGACAAATTCTGGGTCACAGTCTATTATGGGGTACCTGTGTGGAAAGAAGCAAGTACCACTCTATTTTGTGCATCAGATGCCAAAGCATATGATACAGAGGTGCATAATGTTTGGGCCACACATGCCTGTGTACCCACAGACCCCAACCCACAAGAAATATTTTTGGAAAATGTGACAGAAGATTTTAACATGTGGGAAAATAACATGGTAGAGCAGATGCATGAGGATGTAATCAGCTTATGGGATCAAAGTCTAAAGCCATGTGTAAAATTAACCCCACTCTGTGTTACTTTAAATTGCACTGATTTGAAAAATGTTACTGAGTCGGGAAATGCCACTGCTACTGGGGGGAATAACAATAGGACTGTTGAGAATGAAGGAGAAATAAAAAACTGCTCTTTCAATATCACCACAAGCATAAGAGATAAGGTGACCAAGGAATATGCACTTTTTAATGCACTTGATGTAGTACCAATAGAGGATAGTAATGATAATAGTAGCAATGGGGGTAATTACAGTAGCTATAGGATGATACATTGTAATACCTCAACCATTACACAAGCCTGTCCAAAAGTATCCTTTGAGCCAATTCCCATACATTATTGTACCCCGGCTGGTTTTGCGATTCTAAAGTGTAACAATAATACATTCAGTGGAAAAGGACCATGTAACAATGTCAGCACAGTACAATGTACACATGGAATTAGGCCAGTAGTGTCAACTCAGCTGCTGTTAAATGGCAGTCTAGCAGAAGAAGAGATAGTAATTAGATCTAAAAATTTCTCACAAAATACTGACATCATAATAGTACAGTTGAATGAATCTGTAATAATTAATTGTACAAGACCCAACAACAATACAAGGAGAGGGGTACATATAGGACCAGGGAGAGCATTTTATGCAACAGGAGACATAATAGGAGACATAAGACGAGCATATTGTAACATTAGTAGAGCAGAATGGAATAAGACGCTAGGAAGAGTAGCTGAAAAATTAAGAGAACAATTTCCAAATAAAACAATAGTATTTAACCAATCCTCTGGAGGGGACCCAGAAATTGCAACACACAGTTTTAATTGTGGAGGGGAATTTTTCTACTGTTATACATCAAAACTGTTTAACAGTACTTGGAATGATACTGAAGGAAAGGTGGAAGAAGGGGACGGGAACATCACATTCCCATGTAGAATAAAACAAATTATAAACTTGTGGCAGGAAGTAGGAAAAGCAATGTATGCCCCTCCCATTAGTGGAATAATTAAGTGTGAATCAAATATTACAGGGCTGCTACTAACAAGAGATGGTGGTAACGATAACAATACCAATGAAATCTTCAGACCTTGGGGAGGAAATATGAAGGACAATTGGCGAAGTGAATTATATAAATACAAAGTAGTAAAGATTGAACCAATAGGAGTAGCACCCACCAAGGCAAAGAGAAGAGTGGTGCAAAGAGAAAAAAGAGCAGTGGGAGCACTAGGAGCTATGTTCCTTGGGTTCTTGGGAGCAGCAGGAAGCACTATGGGCGCAGCGTCACTGACGCTGACGGTACAGGCCAGACTATTACTGTCTGGTATAGTGCAACAGCAGAACAATCTGCTGAGGGCTATTGAGGCGCAACAGCATATGTTGCAACTCACAGTCTGGGGCATCAAGCAGCTCCAGGCAAGAGTCCTGGCTGTGGAAAGATACCTAAGGGATCAACAGCTCCTAGGGATTTGGGGTTGCTCTGGAAAACTCATTTGCACCACTGCCGTGCCTTGGAATGACAGTTGGAGTAATAATAAAACCTATGATGACATTTGGGAAAACATGACCTGGATGGCGTGGGAAAAAGAAATTGACAATTACACAGGCATAATATACAACTTACTTGAAATATCGCAAAACCAACAAGAAAAGAATGAACAAGAATTGTTAGAATTGGATAAATGGGCAAGTTTGTGGAATTGGTTTGACATAACACATTGGCTGTGGTATATAAAAATATTCATAATGATAGTAGGAGGCTTGATAGGGTTAAGAATAGTTTTTACTGTACTATCAATAATAAATAGAGTTAGGCAGGGTTATTCACCATTGTCATTTCAGACCCACCTCCTGACCTCAAGGGGACCCGACAGGCCCGAAGGAATAGAAGAAGAAGGTGGAGAGCAAGACAGAGGCAGATCCATTCGATTAGTGGATGGATTCTTAGCACTTTTCTGGGACGACCTGAGGAGCCTGTGCCTTTTCAGCTACCACCGCTTGAGAGACTTACTCTTGATTGCAGCGAGGATTGTGGAACTTCTGGGACGCAGGGGGTGGGGAATCCTCAAGTATTGGTGGAGTCTCCTGCAGTATTGGAGTCAGGAACTAAATAAGAGTGCTATTAGCTTGCTTAATGCTACAGCCATAGCAGTAGCTGAGGGAACAGATAGGATTATAGAAGTAGTACAAAGAGCTGGTAGAGCTATCCTCCACATACCTGTAAGAATAAGGCAGGGCTTGGAAAGGGCTTTGCAATAA
		003-002-VR-Pl3-B3_S213	A								ATGAAAGTGAAGGGGACCAAGAGGAATTATCAGCACTTGTGGAGATGGGGCATCATGCTCCTTGGGATATTGATGATCTGTAGTGCAGCAGACAAATTCTGGGTCACAGTCTATTATGGGGTACCTGTGTGGAAAGAAGCAAGTACCACTCTATTTTGTGCATCAGATGCCAAAGCATATGATACAGAGGTGCATAATGTTTGGGCCACACATGCCTGTGTACCCACAGACCCCAACCCACAAGAAATATTTTTGGAAAATGTGACAGAAGATTTTAACATGTGGGAAAATAACATGGTAGAGCAGATGCATGAGGATGTAATCAGCTTATGGGATCAAAGTCTAAAGCCATGTGTAAAATTAACCCCACTCTGTGTTACTTTAAATTGCACTGATTTGAAAAATGTTACTGAGTCGGGAAATGCCACTGCTACTGGGGGGAATAACAATAGGACTGTTGAGAATGAAGGAGAAATAAAAAACTGCTCTTTCAATATCACCACAAGCATAAGAGATAAGGTGACCAAGGAATATGCACTTTTTAATGCACTTGATGTAGTACCAATAGAAGATAGTAATGATAATAGTAGCAATGGGGGTAATTACAGTAGCTATAGGATGATACATTGTAATACCTCAACCATTACACAAGCCTGTCCAAAAGTATCCTTTGAGCCAATTCCCATACATTATTGTACCCCGGCTGGTTTTGCGATTCTAAAGTGTAACAATAATACATTCAGTGGAAAAGGACCATGTAACAATGTCAGCACAGTACAATGTACACATGGAATTAGGCCAGTAGTGTCAACTCAGCTGCTGTTAAATGGCAGTCTAGCAGAAGAAGAGATAGTAATTAGATCTAAAAATTTCTCACAAAATACTGACATCATAATAGTACAGTTGAATGAATCTGTAATAATTAATTGTACAAGACCCAACAACAATACAAGGAGAGGGGTACATATAGGACCAGGGAGAGCATTTTATGCAACAGGAGACATAATAGGAGACATAAGACGAGCATATTGTAACATTAGTAGAGCAGAATGGAATAAGACGCTAGGAAGAGTAGCTGAAAAATTAAGAGAACAATTTCCAAATAAAACAATAGTATTTAACCAATCCTCTGGAGGGGACCCAGAAATTGCAACACACAGTTTTAATTGTGGAGGGGAATTTTTCTACTGTTATACATCAAAACTGTTTAACAGTACTTGGAATGATACTGAAGGAAAGGTGGAAGAAGGGGACGGGAACATCACATTCCCATGTAGAATAAAACAAATTATAAACTTGTGGCAGGAAGTAGGAAAAGCAATGTATGCCCCTCCCATTAGTGGAATAATTAAGTGTGAATCAAATATTACAGGGCTGCTACTAACAAGAGATGGTGGTAACGATAACAATACCAATGAAATCTTCAGACCTTGGGGAGGAAATATGAAGGACAATTGGCGAAGTGAATTATATAAATACAAAGTAGTAAAGATTGAACCAATAGGAGTAGCACCCACCAAGGCAAAGAGAAGAGTGGTGCAAAGAGAAAAAAGAGCAGTGGGAGCACTAGGAGCTATGTTCCTTGGGTTCTTGGGAGCAGCAGGAAGCACTATGGGCGCAGCGTCACTGACGCTGACGGTACAGGCCAGACTATTACTGTCTGGTATAGTGCAACAGCAGAACAATCTGCTGAGGGCTATTGAGGCGCAACAGCATATGTTGCAACTCACAGTCTGGGGCATCAAGCAGCTCCAGGCAAGAGTCCTGGCTGTGGAAAGATACCTAAGGGATCAACAGCTCCTAGGGATTTGGGGTTGCTCTGGAAAACTCATTTGCACCACTGCCGTGCCTTGGAATGACAGTTGGAGTAATAATAAAACCTATGATGACATTTGGGAAAACATGACCTGGATGGCGTGGGAAAAAGAAATTGACAATTACACAGGCATAATATACAACTTACTTGAAATATCGCAAAACCAACAAGAAAAGAATGAACAAGAATTGTTAGAATTGGATAAATGGGCAAGTTTGTGGAATTGGTTTGACATAACACATTGGCTGTGGTATATAAAAATATTCATAATGATAGTAGGAGGCTTGATAGGGTTAAGAATAGTTTTTACTGTACTATCAATAATAAATAGAGTTAGGCAGGGTTATTCACCATTGTCATTTCAGACCCACCTCCTGACCTCAAGGGGACCCGACAGGCCCGAAGGAATAGAAGAAGAAGGTGGAGAGCAAGACAGAGGCAGATCCATTCGATTAGTGGATGGATTCTTAGCACTTTTCTGGGACGACCTGAGGAGCCTGTGCCTTTTCAGCTACCACCGCTTGAGAGACTTACTCTTGATTGCAGCGAGGATTGTGGAACTTCTGGGACGCAGGGGGTGGGGAATCCTCAAGTATTGGTGGAGTCTCCTGCAGTATTGGAGTCAGGAACTAAATAAGAGTGCTATTAGCTTGCTTAATGCTACAGCCATAGCAGTAGCTGAGGGAACAGATAGGATTATAGAAGTAGTACAAAGAGCTGGTAGAGCTATCCTCCACATACCTGTAAGAATAAGGCAGGGCTTGGAAAGGGCTTTGCAATAA
		003-002-VR-Pl3-B7_S216	A	Yes			>50	>50	0.253	0.706	ATGAAAGTGAAGGGGACCAAGAGGAATTATCAGCACTTGTGGAGATGGGGCATCATGCTCCTTGGGATATTGATGATCTGTAGTGCAGCAGACAAATTCTGGGTCACAGTCTATTATGGGGTACCTGTGTGGAAAGAAGCAAGTACCACTCTATTTTGTGCATCAGATGCCAAAGCATATGATACAGAGGTGCATAATGTTTGGGCCACACATGCCTGTGTACCCACAGACCCCAACCCACAAGAAATATTTTTGGAAAATGTGACAGAAGATTTTAACATGTGGGAAAATAACATGGTAGAGCAGATGCATGAGGATGTAATCAGCTTATGGGATCAAAGTCTAAAGCCATGTGTAAAATTAACCCCACTCTGTGTTACTTTAAATTGCACTGATTTGAAAAATGTTACTGAGTCGGGAAATGCCACTGCTACTGGGGGGAATAACAATAGGACTGTTGAGAATGAAGGAGAAATAAAAAACTGCTCTTTCAATATCACCACAAGCATAAGAGATAAGGTGACCAAGGAATATGCACTTTTTAATGCACTTGATGTAGTACCAATAGAGGATAGTAATGATAATAGTAGCAATGGGGGTAATTACAGTAGCTATAGGATGATACATTGTAATACCTCAACCATTACACAAGCCTGTCCAAAAGTATCCTTTGAGCCAATTCCCATACATTATTGTACCCCGGCTGGTTTTGCGATTCTAAAGTGTAACAATAATACATTCAGTGGAAAAGGACCATGTAACAATGTCAGCACAGTACAATGTACACATGGAATTAGGCCAGTAGTGTCAACTCAGCTGCTGTTAAATGGCAGTCTAGCAGAAGAAGAGATAGTAATTAGATCTAAAAATTTCTCACAAAATACTGACATCATAATAGTACAGTTGAATGAATCTGTAATAATTAATTGTACAAGACCCAACAACAATACAAGGAGAGGGGTACATATAGGACCAGGGAGAGCATTTTATGCAACAGGAGACATAATAGGAGACATAAGACGAGCATATTGTAACATTAGTAGAGCAGAATGGAATAAGACGCTAGGAAGAGTAGCTGAAAAATTAAGAGAACAATTTCCAAATAAAACAATAGTATTTAACCAATCCTCTGGAGGGGACCCAGAAATTGCAACACACAGTTTTAATTGTGGAGGGGAATTTTTCTACTGTTATACATCAAAACTGTTTAACAGTACTTGGAATGATACTGAAGGAAAGGTGGAAGAAGGGGACGGGAACATCACATTCCCATGTAGAATAAAACAAATTATAAACTTGTGGCAGGAAGTAGGAAAAGCAATGTATGCCCCTCCCATTAGTGGAATAATTAAGTGTGAATCAAATATTACAGGGCTGCTACTAACAAGAGATGGTGGTAACGATAACAATACCAATGAAATCTTCAGACCTTGGGGAGGAAATATGAAGGACAATTGGCGAAGTGAATTATATAAATACAAAGTAGTAAAGATTGAACCAATAGGAGTAGCACCCACCAAGGCAAAGAGAAGAGTGGTGCAAAGAGAAAAAAGAGCAGTGGGAGCACTAGGAGCTATGTTCCTTGGGTTCTTGGGAGCAGCAGGAAGCACTATGGGCGCAGCGTCACTGACGCTGACGGTACAGGCCAGACTATTACTGTCTGGTATAGTGCAACAGCAGAACAATCTGCTGAGGGCTATTGAGGCGCAACAGCATATGTTGCAACTCACAGTCTGGGGCATCAAGCAGCTCCAGGCAAGAGTCCTGGCTGTGGAAAGATACCTAAGGGATCAACAGCTCCTAGGGATTTGGGGTTGCTCTGGAAAACTCATTTGCACCACTGCCGTGCCTTGGAATGACAGTTGGAGTAATAATAAAACCTATGATGACATTTGGGAAAACATGACCTGGATGGCGTGGGAAAAAGAAATTGACAATTACACAGGCATAATATACAACTTACTTGAAATATCGCAAAACCAACAAGAAAAGAATGAACAAGAATTGTTAGAATTGGATAAATGGGCAAGTTTGTGGAATTGGTTTGACATAACACATTGGCTGTGGTATATAAAAATATTTATAATGATAGTAGGAGGCTTGATAGGGTTAAGAATAGTTTTTACTGTACTATCAATAATAAATAGAGTTAGGCAGGGTTATTCACCATTGTCATTTCAGACCCACCTCCTGACCTCAAGGGGACCCGACAGGCCCGAAGGAATAGAAGAAGAAGGTGGAGAGCAAGACAGAGGCAGATCCATTCGATTAGTGGATGGATTCTTAGCACTTTTCTGGGACGACCTGAGGAGCCTGTGCCTTTTCAGCTACCACCGCTTGAGAGACTTACTCTTGATTGCAGCGAGGATTGTGGAACTTCTGGGACGCAGGGGGTGGGGAATCCTCAAGTATTGGTGGAGTCTCCTGCAGTATTGGAGTCAGGAACTAAATAAGAGTGCTATTAGCTTGCTTAATGCTACAGCCATAGCAGTAGCTGAGGGAACAGATAGGATTATAGAAGTAGTACAAAGAGCTGGTAGAGCTATCCTCCACATACCTGTAAGAATAAGACAGGGCTTGGAAAGGGCTTTGCAATAA
		003-002-VR-Pl3-G3_S235	A								ATGAAAGTGAAGGGGACCAAGAGGAATTATCAGCACTTGTGGAGATGGGGCATCATGCTCCTTGGGATATTGATGATCTGTAGTGCAGCAGACAAATTCTGGGTCACAGTCTATTATGGGGTACCTGTGTGGAAAGAAGCAAGTACCACTCTATTTTGTGCATCAGATGCCAAAGCATATGATACAGAGGTGCATAATGTTTGGGCCACACATGCCTGTGTACCCACAGACCCCAACCCACAAGAAATATTTTTGGAAAATGTGACAGAAGATTTTAACATGTGGGAAAATAACATGGTAGAGCAGATGCATGAGGATGTAATCAGCTTATGGGATCAAAGTCTAAAGCCATGTGTAAAATTAACCCCACTCTGTGTTACTTTAAATTGCACTGATTTGAAAAATGTTACTGAGTCGGGAAATGCCACTGCTACTGGGGGGAATAACAATAGGACTGTTGAGAATGAAGGAGAAATAAAAAACTGCTCTTTCAATATCACCACAAGCATAAGAGATAAGGTGACCAAGGAATATGCACTTTTTAATGCACTTGATGTAGTACCAATAGAGGATAGTAATGATAATAGTAGCAATGGGGGTAATTACAGTAGCTATAGGATGATACATTGTAATACCTCAACCATTACACAAGCCTGTCCAAAAGTATCCTTTGAGCCAATTCCCATACATTATTGTACCCCGGCTGGTTTTGCGATTCTAAAGTGTAACAATAATACATTCAGTGGAAAAGGACCATGTAACAATGTCAGCACAGTACAATGTACACATGGAATTAGGCCAGTAGTGTCAACTCAGCTGCTGTTAAATGGCAGTCTAGCAGAAGAAGAGATAGTAATTAGATCTAAAAATTTCTCACAAAATACTGACATCATAATAGTACAGTTGAATGAATCTGTAATAATTAATTGTACAAGACCCAACAACAATACAAGGAGAGGGGTACATATAGGACCAGGGAGAGCATTTTATGCAACAGGAGACATAATAGGAGACATAAGACGAGCATATTGTAACATTAGTAGAGCAGAATGGAATAAGACGCTAGGAAGAGTAGCTGAAAAATTAAGAGAACAATTTCCAAATAAAACAATAGTATTTAACCAATCCTCTGGAGGGGACCCAGAAATTGCAACACACAGTTTTAATTGTGGAGGGGAATTTTTCTACTGTTATACATCAAAACTGTTTAACAGTACTTGGAATGATACTGAAGGAAAGGTGGAAGAAGGGGACGGGAACATCACATTCCCATGTAGAATAAAACAAATTATAAACTTGTGGCAGGAAGTAGGAAAAGCAATGTATGCCCCTCCCATTAGTGGAATAATTAAGTGTGAATCAAATATTACAGGGCTGCTACTAACAAGAGATGGTGGTAACGATAACAATACCAATGAAATCTTCAGACCTTGGGGAGGAAATATGAAGGACAATTGGCGAAGTGAATTATATAAATACAAAGTAGTAAAGATTGAACCAATAGGAGTAGCACCCACCAAGGCAAAGAGAAGAGTGGTGCAAAGAGAAAAAAGAGCAGTGGGAGCACTAGGAGCTATGTTCCTTGGGTTCTTGGGAGCAGCAGGAAGCACTATGGGCGCAGCGTCACTGACGCTGACGGTACAGGCCAGACTATTACTGTCTGGTATAGTGCAACAGCAGAACAATCTGCTGAGGGCTATTGAGGCGCAACAGCATATGTTGCAACTCACAGTCTGGGGCATCAAGCAGCTCCAGGCAAGAGTCCTGGCTGTGGAAAGATACCTAAGGGATCAACAGCTCCTAGGGATTTGGGGTTGCTCTGGAAAACTCATTTGCACCACTGCCGTGCCTTGGAATGACAGTTGGAGTAATAATAAAACCTATGATGACATTTGGGAAAATATGACCTGGATGGCGTGGGAAAAAGAAATTGACAATTACACAGGCATAATATACAACTTACTTGAAATATCGCAAAACCAACAAGAAAAGAATGAACAAGAATTGTTAGAATTGGATAAATGGGCAAGTTTGTGGAATTGGTTTGACATAACACATTGGCTGTGGTATATAAAAATATTCATAATGATAGTAGGAGGCTTGATAGGGTTAAGAATAGTTTTTACTGTACTATCAATAATAAATAGAGTTAGGCAGGGTTATTCACCATTGTCATTTCAGACCCACCTCCTGACCTCAAGGGGACCCGACAGGCCCGAAGGAATAGAAGAAGAAGGTGGAGAGCAAGACAGAGGCAGATCCATTCGATTAGTGGATGGATTCTTAGCACTTTTCTGGGACGACCTGAGGAGCCTGTGCCTTTTCAGCTACCACCGCTTGAGAGACTTACTCTTGATTGCAGCGAGGATTGTGGAACTTCTGGGACGCAGGGGGTGGGGAATCCTCAAGTATTGGTGGAGTCTCCTGCAGTATTGGAGTCAGGAACTAAATAAGAGTGCTATTAGCTTGCTTAATGCTACAGCCATAGCAGTAGCTGAGGGAACAGATAGGATTATAGAAGTAGTACAAAGAGCTGGTAGAGCTATCCTCCACATACCTGTAAGAATAAGACAGGGCTTGGAAAGGGCTTTGCAATAA
		003-002-VR-Pl3-G9_S238	A								ATGAAAGTGAAGGGGACCAAGAGGAATTATCAGCACTTGTGGAGATGGGGCATCATGCTCCTTGGGATATTGATGATCTGTAGTGCAGCAGACAAATTCTGGGTCACAGTCTATTATGGGGTACCTGTGTGGAAAGAAGCAAGTACCACTCTATTTTGTGCATCAGATGCCAAAGCATATGATACAGAGGTGCATAATGTTTGGGCCACACATGCCTGTGTACCCACAGACCCCAACCCACAAGAAATATTTTTGGAAAATGTGACAGAAGATTTTAACATGTGGGAAAATAACATGGTAGAGCAGATGCATGAGGATGTAATCAGCTTATGGGATCAAAGTCTAAAGCCATGTGTAAAATTAACCCCACTCTGTGTTACTTTAAATTGCACTGATTTGAAAAATGTTACTGAGTCGGGAAATGCCACTGCTACTGGGGGGAATAACAATAGGACGGTTGAGAATGAAGGAGAAATAAAAAACTGCTCTTTCAATATCACCACAAGCATAAGAGATAAGGTGACCAAGGAATATGCACTTTTTAATGCACTTGATGTAGTACCAATAGAGGATAGTAATGATAATAGTAGCAATGGGGGTAATTACAGTAGCTATAGGATGATACATTGTAATACCTCAACCATTACACAAGCCTGTCCAAAAGTATCCTTTGAGCCAATTCCCATACATTATTGTACCCCGGCTGGTTTTGCGATTCTAAAGTGTAACAATAATACATTCAGTGGAAAAGGACCATGTAACAATGTCAGCACAGTACAATGTACACATGGAATTAGGCCAGTAGTGTCAACTCAGCTGCTGTTAAATGGCAGTCTAGCAGAAGAAGAGATAGTAATTAGATCTAAAAATTTCTCACAAAATACTGACATCATAATAGTACAGTTGAATGAATCTGTAATAATTAATTGTACAAGACCCAACAACAATACAAGGAGAGGGGTACATATAGGACCAGGGAGAGCATTTTATGCAACAGGAGACATAATAGGAGACATAAGACGAGCATATTGTAACATTAGTAGAGCAGAATGGAATAAGACGCTAGGAAGAGTAGCTGAAAAATTAAGAGAACAATTTCCAAATAAAACAATAGTATTTAACCAATCCTCTGGAGGGGACCCAGAAATTGCAACACACAGTTTTAATTGTGGAGGGGAATTTTTCTACTGTTATACATCAAAACTGTTTAACAGTACTTGGAATGATACTGAAGGAAAGGTGGAAGAAGGGGACGGGAACATCACATTCCCATGTAGAATAAAACAAATTATAAACTTGTGGCAGGAAGTAGGAAAAGCAATGTATGCCCCTCCCATTAGTGGAATAATTAAGTGTGAATCAAATATTACAGGGCTGCTACTAACAAGAGATGGTGGTAACGATAACAATACCAATGAAATCTTCAGACCTTGGGGAGGAAATATGAAGGACAATTGGCGAAGTGAATTATATAAATACAAAGTAGTAAAGATTGAACCAATAGGAGTAGCACCCACCAAGGCAAAGAGAAGAGTGGTGCAAAGAGAAAAAAGAGCAGTGGGAGCACTAGGAGCTATGTTCCTTGGGTTCTTGGGAGCAGCAGGAAGCACTATGGGCGCAGCGTCACTGACGCTGACGGTACAGGCCAGACTATTACTGTCTGGTATAGTGCAACAGCAGAACAATCTGCTGAGGGCTATTGAGGCGCAACAGCATATGTTGCAACTCACAGTCTGGGGCATCAAGCAGCTCCAGGCAAGAGTCCTGGCTGTGGAAAGATACCTAAGGGATCAACAGCTCCTAGGGATTTGGGGTTGCTCTGGAAAACTCATTTGCACCACTGCCGTGCCTTGGAATGACAGTTGGAGTAATAATAAAACCTATGATGACATTTGGGAAAACATGACCTGGATGGCGTGGGAAAAAGAAATTGACAATTACACAGGCATAATATACAACTTACTTGAAATATCGCAAAACCAACAAGAAAAGAATGAACAAGAATTGTTAGAATTGGATAAATGGGCAAGTTTGTGGAATTGGTTTGACATAACACATTGGCTGTGGTATATAAAAATATTCATAATGATAGTAGGAGGCTTGATAGGGTTAAGAATAGTTTTTACTGTACTATCAATAATAAATAGAGTTAGGCAGGGTTATTCACCATTGTCATTTCAGACCCACCTCCTGACCTCAAGGGGACCCGACAGGCCCGAAGGAATAGAAGAAGAAGGTGGAGAGCAAGACAGAGGCAGATCCATTCGATTAGTGGATGGATTCTTAGCACTTTTCTGGGACGACCTGAGGAGCCTGTGCCTTTTCAGCTACCACCGCTTGAGAGACTTACTCTTGATTGCAGCGAGGATTGTGGAACTTCTGGGACGCAGGGGGTGGGGAATCCTCAAGTATTGGTGGAGTCTCCTGCAGTATTGGAGTCAGGAACTAAATAAGAGTGCTATTAGCTTGCTTAATGCTACAGCCATAGCAGTAGCTGAGGGAACAGATAGGATTATAGAAGTAGTACAAAGAGCTGGTAGAGCTATCCTCCACATACCTGTAAGAATAAGACAGGGCTTGGAAAGGGCTTTGCAATAA
		003-002-VR-Pl3-H9_S246	A								ATGAAAGTGAAGGGGACCAAGAGGAATTATCAGCACTTGTGGAGATGGGGCATCATGCTCCTTGGGATATTGATGATCTGTAGTGCAGCAGACAAATTCTGGGTCACAGTCTATTATGGGGTACCTGTGTGGAAAGAAGCAAGTACCACTCTATTTTGTGCATCAGATGCCAAAGCATATGATACAGAGGTGCATAATGTTTGGGCCACACATGCCTGTGTACCCACAGACCCCAACCCACAAGAAATATTTTTGGAAAATGTGACAGAAGATTTTAACATGTGGGAAAATAACATGGTAGAGCAGATGCATGAGGATGTAATCAGCTTATGGGATCAAAGTCTAAAGCCATGTGTAAAATTAACCCCACTCTGTGTTACTTTAAATTGCACTGATTTGAAAAATGTTACTGAGTCGGGAAATGCCACTGCTACTGGGGGGAATAACAATAGGACGGTTGAGAATGAAGGAGAAATAAAAAACTGCTCTTTCAATATCACCACAAGCATAAGAGATAAGGTGACCAAGGAATATGCACTTTTTAATGCACTTGATGTAGTACCAATAGAGGATAGTAATGATAATAGTAGCAATGGGGGTAATTACAGTAGCTATAGGATGATACATTGTAATACCTCAACCATTACACAAGCCTGTCCAAAAGTATCCTTTGAGCCAATTCCCATACATTATTGTACCCCGGCTGGTTTTGCGATTCTAAAGTGTAACAATAATACATTCAGTGGAAAAGGACCATGTAACAATGTCAGCACAGTACAATGTACACATGGAATTAGGCCAGTAGTGTCAACTCAGCTGCTGTTAAATGGCAGTCTAGCAGAAGAAGAGATAGTAATTAGATCTAAAAATTTCTCACAAAATACTGACATCATAATAGTACAGTTGAATGAATCTGTAATAATTAATTGTACAAGACCCAACAACAATACAAGGAGAGGGGTACATATAGGACCAGGGAGAGCATTTTATGCAACAGGAGACATAATAGGAGACATAAGACGAGCATATTGTAACATTAGTAGAGCAGAATGGAATAAGACGCTAGGAAGAGTAGCTGAAAAATTAAGAGAACAATTTCCAAATAAAACAATAGTATTTAACCAATCCTCTGGAGGGGACCCAGAAATTGCAACACACAGTTTTAATTGTGGAGGGGAATTTTTCTACTGTTATACATCAAAACTGTTTAACAGTACTTGGAATGATACTGAAGGAAAGGTGGAAGAAGGGGACGGGAACATCACATTCCCATGTAGAATAAAACAAATTATAAACTTGTGGCAGGAAGTAGGAAAAGCAATGTATGCCCCTCCCATTAGTGGAATAATTAAGTGTGAATCAAATATTACAGGGCTGCTACTAACAAGAGATGGTGGTAACGATAACAATACCAATGAAATCTTCAGACCTTGGGGAGGAAATATGAAGGACAATTGGCGAAGTGAATTATATAAATACAAAGTAGTAAAGATTGAACCAATAGGAGTAGCACCCACCAAGGCAAAGAGAAGAGTGGTGCAAAGAGAAAAAAGAGCAGTGGGAGCACTAGGAGCTATGTTCCTTGGGTTCTTGGGAGCAGCAGGAAGCACTATGGGCGCAGCGTCACTGACGCTGACGGTACAGGCCAGACTATTACTGTCTGGTATAGTGCAACAGCAGAACAATCTGCTGAGGGCTATTGAGGCGCAACAGCATATGTTGCAACTCACAGTCTGGGGCATCAAGCAGCTCCAGGCAAGAGTCCTGGCTGTGGAAAGATACCTAAGGGATCAACAGCTCCTAGGGATTTGGGGTTGCTCTGGAAAACTCATTTGCACCACTGCCGTGCCTTGGAATGACAGTTGGAGTAATAATAAAACCTATGATGACATTTGGGAAAACATGACCTGGATGGCGTGGGAAAAAGAAATTGACAATTACACAGGCATAATATACAACTTACTTGAAATATCGCAAAACCAACAAGAAAAGAATGAACAAGAATTGTTAGAATTGGATAAATGGGCAAGTTTGTGGAATTGGTTTGACATAACACATTGGCTGTGGTATATAAAAATATTCATAATGATAGTAGGAGGCTTGATAGGGTTAAGAATAGTTTTTACTGTACTATCAATAATAAATAGAGTTAGGCAGGGTTATTCACCATTGTCATTTCAGACCCACCTCCTGACCTCAAGGGGACCCGACAGGCCCGAAGGAATAGAAGAAGAAGGTGGAGAGCAAGACAGAGGCAGATCCATTCGATTAGTGGATGGATTCTTAGCACTTTTCTGGGACGACCTGAGGAGCCTGTGCCTTTTCAGCTACCACCGCTTGAGAGACTTACTCTTGATTGCAGCGAGGATTGTGGAACTTCTGGGACGCAGGGGGTGGGGAATCCTCAAGTATTGGTGGAGTCTCCTGCAGTATTGGAGTCAGGAACTAAATAAGAGTGCTATTAGCTTGCTTAATGCTACAGCCATAGCAGTAGCTGAGGGAACAGATAGGATTATAGAAGTAGTACAAAGAGCTGGTAGAGCTATCCTCCACATACCTGTAAGAATAAGACAGGGCTTGGAAAGGGCTTTGCAATAA
		003-002-VR-Pl3-H3_S242	B	Yes			>50	>50	0.092	0.488	ATGAAAGTGAAGGGGACCAAGAGGAATTATCAGCACTTGTGGAGATGGGGCATCATGCTCCTTGGGATATTGATGATCTGTAGTGCAGCAGACAAATTCTGGGTCACAGTCTATTATGGGGTACCTGTGTGGAAAGAAGCAAGTACCACTCTATTTTGTGCATCAGATGCCAAAGCATATGATACAGAGGTGCATAATGTTTGGGCCACACATGCCTGTGTACCCACAGACCCCAACCCACAAGAAATATTTTTGGAAAATGTGACAGAAGATTTTAACATGTGGGAAAATAACATGGTAGAGCAGATGCATGAGGATGTAATCAGCTTATGGGATCAAAGTCTAAAGCCATGTGTAAAATTAACCCCACTCTGTGTTACTTTAAATTGCACTGATTTGAAAAATGTTACTGAGTCGGGAAATGCCACTGCTACTGGGGGGAATAACAATAGGACTGTTGAGAATGAAGGAGAAATAAAAAATTGCTCTTTCAATATCACCACAAGCATAAGAGATAAGGTGACCAAGGAATATGCACTTTTTAATGCACTTGATGTAGTACCAATAGAGGATAGTAATGATAATAGTAGCAATGGGGGTAATTACAGTAGCTATAGGATGATACATTGTAATACCTCAACCATTACACAAGCCTGTCCAAAAGTATCCTTTGAGCCAATTCCCATACATTATTGTACCCCGGCTGGTTTTGCGATTCTAAAGTGTAACAATAATACATTCAGTGGAAAAGGACCATGTAACAATGTCAGCACAGTACAATGTACACATGGAATTAGGCCAGTAGTGTCAACTCAGCTGCTGTTAAATGGCAGTCTAGCAGAAGAAGAGATAGTAATTAGATCTAAAAATTTCTCACAAAATACTGACATCATAATAGTACAGTTGAATGAATCTGTAATAATTAATTGTACAAGACCCAACAACAATACAAGGAGAGGGGTACATATAGGACCAGGGAGAGCATTTTATGCAACAGGAGACATAATAGGAGACATAAGACGAGCATATTGTAACATTAGTAGAGCAGAATGGAATAAGACGCTAGGAAGAGTAGCTGAAAAATTAAGAGAACAATTTCCAAATAAAACAATAGTATTTAACCAATCCTCTGGAGGGGACCCAGAAATTGCAACACACAGTTTTAATTGTGGAGGGGAATTTTTCTACTGTTATACATCAAAACTGTTTAACAGTACTTGGAATGATACTGAAGGAAAGGTGGAAGAAGGGGACGGGAACATCACATTCCCATGTAGAATAAAACAAATTATAAACTTGTGGCAGGAAGTAGGAAAAGCAATGTATGCCCCTCCCATTAGTGGAATAATTAAGTGTGAATCAAATATTACAGGGCTGCTACTAACAAGAGATGGTGGTAACGATAACAATACCAATGAAATCTTCAGACCTTGGGGAGGAAATATGAAGGACAATTGGCGAAGTGAATTATATAAATACAAAGTAGTAAAGATTGAACCAATAGGAGTAGCACCCACCAAGGCAAAGAGAAGAGTGGTGCAAAGAGAAAAAAGAGCAGTGGGAGCACTAGGAGCTATGTTCCTTGGGTTCTTGGGAGCAGCAGGAAGCACTATGGGCGCAGCGTCACTGACGCTGACGGTACAGGCCAGACTATTACTGTCTGGTATAGTGCAACAGCAGAACAATCTGCTGAGGGCTATTGAGGCGCAACAGCATATGTTGCAACTCACAGTCTGGGGCATCAAGCAGCTCCAGGCAAGAGTCCTGGCTGTGGAAAGATACCTAAGGGATCAACAGCTCCTAGGGATTTGGGGTTGCTCTGGAAAACTCATTTGCACCACTGCCGTGCCTTGGAATGACAGTTGGAGTAATAATAAAACCTATGATGACATTTGGGAAAACATGACCTGGATGGCGTGGGAAAAAGAAATTGACAATTACACAGGCATAATATACAACTTACTTGAAATATCGCAAAACCAACAAGAAAAGAATGAACAAGAATTGTTAGAATTGGATAAATGGGCAAGTTTGTGGAATTGGTTTGACATAACACATTGGCTGTGGTATATAAAAATATGCATAATGATAGTAGGAGGCTTGATAGGGTTAAGAATAGTTTTTACTGTACTATCAATAATAAATAGAGTTAGGCAGGGTTATTCACCATTGTCATTTCAGACCCACCTCCTGACCTCAAGGGGACCCGACAGGCCCGAAGGAATAGAAGAAGAAGGTGGAGAGCAAGACAGAGGCAGATCCATTCGATTAGTGGATGGATTCTTAGCACTTTTCTGGGACGACCTGAGGAGCCTGTGCCTTTTCAGCTACCACCGCTTGAGAGACTTACTCTTGATTGCAGCGAGGATTGTGGAACTTCTGGGACGCAGGGGGTGGGGAATCCTCAAGTATTGGTGGAGTCTCCTGCAGTATTGGAGTCAGGAACTAAATAAGAGTGCTATTAGCTTGCTTAATGCTACAGCCATAGCAGTAGCTGAGGGAACAGATAGGATTATAGAAGTAGTACAAAGAACTGGTAGAGCTATCCTCCACATACCTGTAAGAATAAGACAGGGCTTGGAAAGGGCTTTGCAATAA
		003-002-VR-Pl3-E7_S228	C	Yes	231.083	>500	>50	>50	0.173	1.075	ATGAAAGTGAAGGGGACCAAGAGGAATTATCAGCACTTGTGGAGATGGGGCATCATGCTCCTTGGGATATTGATGATCTGTAGTGCAGCAGACAAATTCTGGGTCACAGTCTATTATGGGGTACCTGTGTGGAAAGAAGCAAGTACCACTCTATTTTGTGCATCAGATGCCAAAGCATATGATACAGAGGTGCATAATGTTTGGGCCACACATGCCTGTGTACCCACAGACCCCAACCCACAAGAAATATTTTTGGAAAATGTGACAGAAGATTTTAACATGTGGGAAAATAACATGGTAGAGCAGATGCATGAGGATGTAATCAGCTTATGGGATCAAAGTCTAAAGCCATGTGTAAAATTAACCCCACTCTGTGTTACTTTAAATTGCACTGATTTGAAAAATGTTACTGAGTCGGGAAATGCCACTGCTACTGGGGGGAATAACAATAGGACTGTTGAGAATGAAGGAGAAATAAAAAATTGCTCTTTCAATATCACCACTAATGCACTTGATGTAGTACCAATAGAGGATAGTAATGATAATAGTAGCAATGGGGGTAATTACAGTAGCTATAGGATGATACATTGTAATACCTCAACCATTACACAAGCCTGTCCAAAAGTATCCTTTGAGCCAATTCCCATACATTATTGTACCCCGGCTGGTTTTGCGATTCTAAAGTGTAACAATAATACATTCAGTGGAAAAGGACCATGTAACAATGTCAGCACAGTACAATGTACACATGGAATTAGGCCAGTAGTGTCAACTCAGCTGCTGTTAAATGGCAGTCTAGCAGAAGAAGAGATAGTAATTAGATCTAAAAATTTCTCACAAAATACTGACATCATAATAGTACAGTTGAATGAATCTGTAATAATTAATTGTACAAGACCCAACAACAATACAAGGAGAGGGGTACATATAGGACCAGGGAGAGCATTTTATGCAACAGGAGACATAATAGGAGACATAAGACGAGCATATTGTAACATTAGTAGAGCAGAATGGAATAAGACGCTAGGAAGAGTAGCTGAAAAATTAAGAGAACAATTTCCAAATAAAACAATAGTATTTAACCAATCCTCTGGAGGGGACCCAGAAATTGCAACACACAGTTTTAATTGTGGAGGGGAATTTTTCTACTGTTATACATCAAAACTGTTTAACAGTACTTGGAATGATACTGAAGGAAAGGTGGAAGAAGGGGACGGGAACATCACATTCCCATGTAGAATAAAACAAATTATAAACTTGTGGCAGGAAGTAGGAAAAGCAATGTATGCCCCTCCCATTAGTGGAATAATTAAGTGTGAATCAAATATTACAGGGCTGCTACTAACAAGAGATGGTGGTAACGATAACAATACCAATGAAATCTTCAGACCTTGGGGAGGAAATATGAAGGACAATTGGCGAAGTGAATTATATAAATACAAAGTAGTAAAGATTGAACCAATAGGAGTAGCACCCACCAAGGCAAAGAGAAGAGTGGTGCAAAGAGAAAAAAGAGCAGTGGGAGCACTAGGAGCTATGTTCCTTGGGTTCTTGGGAGCAGCAGGAAGCACTATGGGCGCAGCGTCACTGACGCTGACGGTACAGGCCAGACTATTACTGTCTGGTATAGTGCAACAGCAGAACAATCTGCTGAGGGCTATTGAGGCGCAACAGCATATGTTGCAACTCACAGTCTGGGGCATCAAGCAGCTCCAGGCAAGAGTCCTGGCTGTGGAAAGATACCTAAGGGATCAACAGCTCCTAGGGATTTGGGGTTGCTCTGGAAAACTCATTTGCACCACTGCCGTGCCTTGGAATGACAGTTGGAGTAATAATAAAACCTATGATGACATTTGGGAAAACATGACCTGGATGGCGTGGGAAAAAGAAATTGACAATTACACAGGCATAATATACAACTTACTTGAAATATCGCAAAACCAACAAGAAAAGAATGAACAAGAATTGTTAGAATTGGATAAATGGGCAAGTTTGTGGAATTGGTTTGACATAACACATTGGCTGTGGTATATAAAAATATTCATAATGATAGTAGGAGGCTTGATAGGGTTAAGAATAGTTTTTACTGTACTATCAATAATAAATAGAGTTAGGCAGGGTTATTCACCATTGTCATTTCAGACCCACCTCCTGACCTCAAGGGGACCCGACAGGCCCGAAGGAATAGAAGAAGAAGGTGGAGAGCAAGACAGAGGCAGATCCATTCGATTAGTGGATGGATTCTTAGCACTTTTCTGGGACGACCTGAGGAGCCTGTGCCTTTTCAGCTACCACCGCTTGAGAGACTTACTCTTGATTGCAGCGAGGATTGTGGAACTTCTGGGACGCAGGGGGTGGGGAATCCTCAAGTATTGGTGGAGTCTCCTGCAGTATTGGAGTCAGGAACTAAATAAGAGTGCTATTAGCTTGCTTAATGCTACAGCCATAGCAGTAGCTGAGGGAACAGATAGGATTATAGAAGTAGTACAAAGAACTGGTAGAGCTATCCTCCACATACCTGTAAGAATAAGACAGGGCTTGGAAAGGGCTTTGCAATAA
		003-002-VR-Pl3-G6_S237	D	Yes	194.219	>500	>50	>50	0.259	1.129	ATGAAAGTGAAGGGGACCAAGAGGAATTATCAGCACTTGTGGAGATGGGGCATCATGCTCCTTGGGATATTGATGATCTGTAGTGCAGCAGACAAATTCTGGGTCACAGTCTATTATGGGGTACCTGTGTGGAAAGAAGCAAGTACCACTCTATTTTGTGCATCAGATGCCAAAGCATATGATACAGAGGTGCATAATGTTTGGGCCACACATGCCTGTGTACCCACAGACCCCAACCCACAAGAAATATTTTTGGAAAATGTGACAGAAGATTTTAACATGTGGGAAAATAACATGGTAGAGCAGATGCATGAGGATGTAATCAGCTTATGGGATCAAAGTCTAAAGCCATGTGTAAAATTAACCCCACTCTGTGTTACTTTAAATTGCACTGATTTGAAAAATGTTACTGAGTCGGGAAATGCCACTGCTACTGGGGGGAATAACAATAGGACTGTTGAGAATGAAGGAGAAATAAAAAATTGCTCTTTCAATATCACCACAAGCATAAGAGATAAGGTGACCAAGGAATATGCACTTTTTAATGCACTTGATGTAGTACCAATAGAGGATAGTAATGATAATAGTAGCAATGGGGGTAATTACAGTAGCTATAGGATGATACATTGTAATACCTCAACCATTACACAAGCCTGTCCAAAAGTATCCTTTGAGCCAATTCCCATACATTATTGTACCCCGGCTGGTTTTGCGATTCTAAAGTGTAACAATAATACATTCAGTGGAAAAGGACCATGTAACAATGTCAGCACAGTACAATGTACACATGGAATTAGGCCAGTAGTGTCAACTCAGCTGCTGTTAAATGGCAGTCTAGCAGAAGAAGAGATAGTAATTAGATCTAAAAATTTCTCACAAAATACTGACATCATAATAGTACAGTTGAATGAATCTGTAATAATTAATTGTACAAGACCCAACAACAATACAAGGAGAGGGGTACATATAGGACCAGGGAGAGCATTTTATGCAACAGGAGACATAATAGGAGACATAAGACGAGCATATTGTAACATTAGTAGAGCAGAATGGAATAAGACGCTAGGAAGAGTAGCTGAAAAATTAAGAGAACAATTTCCAAATAAAACAATAGTATTTAACCAATCCTCTGGAGGGGACCCAGAAATTGCAACACACAGTTTTAATTGTGGAGGGGAATTTTTCTACTGTTATACATCAAAACTGTTTAACAGTACTTGGAATGATACTGAAGGAAAGGTGGAAGAAGGGGACGGGAACATCACATTCCCATGTAGAATAAAACAAATTATAAACTTGTGGCAGGAAGTAGGAAAAGCAATGTATGCCCCTCCCATTAGTGGAATAATTAAGTGTGAATCAAATATTACAGGGCTGCTACTAACAAGAGATGGTGGTAACGATAACAATACCAATGAAATCTTCAGACCTTGGGGAGGAAATATGAAGGACAATTGGCGAAGTGAATTATATAAATACAAAGTAGTAAAGATTAAACCAATAGGAGTAGCACCCACCAAGGCAAAGAGAAGAGTGGTGCAAAGAGAAAAAAGAGCAGTGGGAGCACTAGGAGCTATGTTCCTTGGGTTCTTGGGAGCAGCAGGAAGCACTATGGGCGCAGCGTCACTGACGCTGACGGTACAGGCCAGACTATTACTGTCTGGTATAGTGCAACAGCAGAACAATCTGCTGAGGGCTATTGAGGCGCAACAGCATATGTTGCAACTCACAGTCTGGGGCATCAAGCAGCTCCAGGCAAGAGTCCTGGCTGTGGAAAGATACCTAAGGGATCAACAGCTCCTAGGGATTTGGGGTTGCTCTGGAAAACTCATTTGCACCACTGCCGTGCCTTGGAATGACAGTTGGAGTAATAATAAAACCTATGATGACATTTGGGAAAACATGACCTGGATGGCGTGGGAAAAAGAAATTGACAATTACACAGGCATAATATACAACTTACTTGAAATATCGCAAAACCAACAAGAAAAGAATGAACAAGAATTGTTAGAATTGGATAAATGGGCAAGTTTGTGGAATTGGTTTGACATAACACATTGGCTGTGGTATATAAAAATATTCATAATGATAGTAGGAGGCTTGATAGGGTTAAGAATAGTTTTTACTGTACTATCAGTAATAAATAGAGTTAGGCAGGGTTATTCACCATTGTCATTTCAGACCCACCTCCTGACCTCAAGGGGACCCGACAGGCCCGAAGGAATAGAAGAAGAAGGTGGAGAGCAAGACAGAGGCAGATCCATTCGATTAGTGGATGGATTCTTAGCACTTTTCTGGGACGACCTGAGGAGCCTGTGCCTTTTCAGCTACCACCGCTTGAGAGACTTACTCTTGATTGCAGCGAGGATTGTGGAACTTCTGGGACGCAGGGGGTGGGGAATCCTCAAGTATTGGTGGAGTCTCCTGCAGTATTGGAGTCAGGAACTAAATAAGAGTGCTATTAGCTTGCTTAATGCTACAGCCATAGCAGTAGCTGAGGGAACAGATAGGATTATAGAAGTAGTACAAAGAGCTGGTAGAGCTATCCTCCACATACCTGTAAGAATAAGACGGGCTTGGAAAGGGCTTTGCAATAA
		003-002-AY-Pl4-B6_S203	E	Yes	242.598	>500	>50	>50	0.274	1.273	ATGAAAGTGAAGGGGACCAAGAGGAATTATCAGCACTTGTGGAGATGGGGCATCATGCTCCTTGGGATATTGATGATCTGTAGTGCAGCAGACAAATTCTGGGTCACAGTCTATTATGGGGTACCTGTGTGGAAAGAAGCAAGTACCACTCTATTTTGTGCATCAGATGCCAAAGCATATGATACAGAGGTGCATAATGTTTGGGCCACACATGCCTGTGTACCCACAGACCCCAACCCACAAGAAATATTTTTGGAAAATGTGACAGAAGATTTTAACATGTGGGAAAATAACATGGTAGAGCAGATGCATGAGGATGTAATCAGCTTATGGGATCAAAGTCTAAAGCCATGTGTAAAATTAACCCCACTCTGTGTTACTTTAAATTGCACTGATTTGAAAAATGTTACTGAGTCGGGAAATGCCACTGCTACTGGGGGGAATAACAATAGGACTGTTGAGAATGAAGGAGAAATAAAAAACTGCTCTTTCAATATCACCACAAGCATAAGAGATAAGGTGACCAAGGAATATGCACTTTTTAATGCACTTGATGTAGTACCAATAGAGGATAGTAATGATAATAGTAGCAATGGGGGTAATTACAGTAGCTATAGGATGATACATTGTAATACCTCAACCATTACACAAGCCTGTCCAAAAGTATCCTTTGAGCCAATTCCCATACATTATTGTACCCCGGCTGGTTTTGCGATTCTAAAGTGTAACAATAATACATTCAGTGGAAAAGGACCATGTAACAATGTCAGCACAGTACAATGTACACATGGAATTAGGCCAGTAGTGTCAACTCAGCTGCTGTTAAATGGCAGTCTAGCAGAAGAAGAGATAGTAATTAGATCTAAAAATTTCTCACAAAATACTGACATCATAATAGTACAGTTGAATGAATCTGTAATAATTAATTGTACAAGACCCAACAACAATACAAGGAGAGGGGTACATATAGGACCAGGGAGAGCATTTTATGCAACAGGAGACATAATAGGAGACATAAGACGAGCATATTGTAACATTAGTAGAGCAGAATGGAATAAGACGCTAGGAAGAGTAGCTGAAAAATTAAGAGAACAATTTCCAAATAAAACAATAGTATTTAACCAATCCTCTGGAGGGGACCCAGAAATTGCAACACACAGTTTTAATTGTGGAGGGGAATTTTTCTACTGTTATACATCAAAACTGTTTAACAGTACTTGGAATGATACTGAAGGAAAGGTGGAAGAAGGGGACGGGAACATCACATTCCCATGTAGAATAAAACAAATTATAAACTTGTGGCAGGAAGTAGGAAAAGCAATGTATGCCCCTCCCATTAGTGGAATAATTAAGTGTGAATCAAATATTACAGGGCTGCTACTAACAAGAGATGGTGGTAACGATAACAATACCAATGAAATCTTCAGACCTTGGGGAGGAAATATGAAGGACAATTGGCGAAGTGAATTATATAAATACAAAGTAGTAAAGATTGAACCAATAGGAGTAGCACCCACCAAGGCAAAGAGAAGAGTGGTGCAAAGAGAAAAAAGAGCAGTGGGAGCACTAGGAGCTATGTTCCTTGGGTTCTTGGGAGCAGCAGGAAGCACTATGGGCGCAGCGTCACTGACGCTGACGGTACAGGCCAGACTATTACTGTCTGGTATAGTGCAACAGCAGAACAATCTGCTGAGGGCTATTGAGGCGCAACAGCATATGTTGCAACTCACAGTCTGGGGCATCAAGCAGCTCCAGGCAAGAGTCCTGGCTGTGGAAAGATACCTAAGGGATCAACAGCTCCTAGGGATTTGGGGTTGCTCTGGAAAACTCATTTGCACCACTGCCGTGCCTTGGAATGACAGTTGGAGTAATAATAAAACCTATGATGACATTTGGGAAAACATGACCTGGATGGCGTGGGAAAAAGAAATTGACAATTACACAGGCATAATATACAACTTACTTGAAATATCGCAAAACCAACAAGAAAAGAATGAACAAGAATTGTTAGAATTGGATAAATGGGCAGGTTTGTGGAATTGGTTTGACATAACACATTGGCTGTGGTATATAAAAATATTTATAATGATAGTAGGAGGCTTGATAGGGTTAAGAATAGTTTTTACTGTACTATCAATAATAAATAGAGTTAGGCAGGGTTATTCACCATTGTCATTTCAGACCCACCTCCTGACCTCAAGGGGACCCGACAGGCCCGAAGGAATAGAAGAAGAAGGTGGAGAGCAAGACAGAGGCAGATCCATTCGATTAGTGGATGGATTCTTAGCACTTTTCTGGGACGACCTGAGGAGCCTGTGCCTTTTCAGCTACCACCGCTTGAGAGACTTACTCTTGATTGCAGCGAGGATTGTGGAACTTCTGGGACGCAGGGGGTGGGGAATCCTCAAGTATTGGTGGAGTCTCCTGCAGTATTGGAGTCAGGAACTAAATAAGAGTGCTATTAGCTTGCTTAATGCTACAGCCATAGCAGTAGCTGAGGGAACAGATAGGATTATAGAAGTAGTACAAAGAGCTGAGAGCTATCCTCCACATACCTGTAAGAATAAGACAGGGCTTGGAAAGGGCTTTGCAATAACATGGGGGGCAAGTGGTCAAAACGCAGCAGGGTGGAATGGCCTGAAGTAA
		003-002-VR-Pl3-G4_S236	F								ATGAAAGTGAAGGGGACCAAGAGGAATTATCAGCACTTGTGGAGATGGGGCATCATGCTCCTTGGGATATTGATGATCTGTAGTGCAGCAGACAAATTCTGGGTCACAGTCTATTATGGGGTACCTGTGTGGAAAGAAGCAAGTACCACTCTATTTTGTGCATCAGATGCCAAAGCATATGATACAGAGGTGCATAATGTTTGGGCCACACATGCCTGTGTACCCACAGACCCCAACCCACAAGAAATATTTTTGGAAAATGTGACAGAAGATTTTAACATGTGGGAAAATAACATGGTAGAGCAGATGCATGAGGATGTAATCAGCTTATGGGATCAAAGTCTAAAGCCATGTGTAAAATTAACCCCACTCTGTGTTACTTTAAATTGCACTGATTTGAAAAATGTTACTGAGTCGGGAAATGCCACTGCTACTGGGGGGAATAACAATAGGACTGTTGAGAATGAAGGAGAAATAAAAAACTGCTCTTTCAATATCACCACAAGCATAAGAGATAAGGTGACCAAGGAATATGCACTTTTTAATGCACTTGATGTAGTACCAATAGAGGATAGTAATGATAATAGTAGCAATGGGGGTAATTACAGTAGCTATAGGATGATACATTGTAATACCTCAACCATTACACAAGCCTGTCCAAAAGTATCCTTTGAGCCAATTCCCATACATTATTGTACCCCGGCTGGTTTTGCGATTCTAAAGTGTAACAATAATACATTCAGTGGAAAAGGACCATGTAACAATGTCAGCACAGTACAATGTACACATGGAATTAGGCCAGTAGTGTCAACTCAGCTGCTGTTAAATGGCAGTCTAGCAGAAGAAGAGATAGTAATTAGATCTAAAAATTTCTCACAAAATACTGACATCATAATAGTACAGTTGAATGAATCTGTAATAATTAATTGTACAAGACCCAACAACAATACAAGGAGAGGGGTACATATAGGACCAGGGAGAGCATTTTATGCAACAGGAGACATAATAGGAGACATAAGACGAGCATATTGTAACATTAGTAGAGCAGAATGGAATAAGACGCTAGGAAGAGTAGCTGAAAAATTAAGAGAACAATTTCCAAATAAAACAATAGTATTTAACCAATCCTCTGGAGGGGACCCAGAAATTGCAACACACAGTTTTAATTGTGGAGGGGAATTTTTCTACTGTTATACATCAAAACTGTTTAACAGTACTTGGAATGATACTGAAGGAAAGGTGGAAGAAGGGGACGGGAACATCACATTCCCATATAGAATAAAACAAATTATAAACTTGTGGCAGGAAGTAGGAAAAGCAATGTATGCCCCTCCCATTAGTGGAATAATTAAGTGTGAATCAAATATTACAGGGCTGCTACTAACAAGAAATGGTGGTAACGATAACAATACCAATGAAATCTTCAGACCTTGGGGAGGAAATATGAAGGACAATTGGCGAAGTGAATTATATAAATACAAAGTAGTAAAGATTGAACCAATAGGAGTAGCACCCACCAAGGCAAAGAGAAGAGTGGTGCAAAGAGAAAAAAGAGCAGTGGGAGCACTAGGAGCTATGTTCCTTGGGTTCTTGGGAGCAGCAGGAAGCACTATGGGCGCAGCGTCACTGACGCTGACGGTACAGGCCAGACTATTACTGTCTGGTATAGTGCAACAGCAGAACAATCTGCTGAGGGCTATTGAGGCGCAACAGCATATGTTGCAACTCACAGTCTGGGGCATCAAGCAGCTCCAGGCAAGAGTCCTGGCTGTGGAAAGATACCTAAGGGATCAACAGCTCCTAGGGATTTGGGGTTGCTCTGGAAAACTCATTTGCACCACTGCCGTGCCTTGGAATGACAGTTGGAGTAATAATAAAACCTATGATGACATTTGGGAAAACATGACCTGGATGGCGTGGGAAAAAGAAATTGACAATTACACAGGCATAATATACAACTTACTTGAAATATCGCAAAACCAACAAGAAAAGAATGAACAAGAATTGTTAGAATTGGATAAATGGGCAAGTTTGTGGAATTGGTTTGACATAACACATTGGCTGTGGTATATAAAAATATTTATAATGATAGTAGGAGGCTTGATAGGGTTAAGAATAGTTTTTACTGTACTATCAATAATAAATAGAGTTAGGCAGGGTTATTCACCATTGTCATTTCAGACCCACCTCCTGACCTCAAGGGGACCCGACAGGCCCGAAGGAATAGAAGAAGAAGGTGGAGAGCAAGACAGAGGCAGATCCATTCGATTAGTGGATGGATTCTTAGCACTTTTCTGGGACGACCTGAGGAGCCTGTGCCTTTTCAGCTACCACCGCTTGAGAGACTTACTCTTGATTGCAGCGAGGATTGTGGAACTTCTGGAACGCAGGGGGTGGGGAATCCTCAAGTATTGGTGGAGTCTCCTGCAGTATTGGAGTCAGGAACTAAATAAGAGTGCTATTAGCTTGCTTAATGCTACAGCCATAGCAGTAGCTGAGGGAACAGATAGGATTATAGAAGTAGTACAAAGAGCTGGTAGAGCTATCCTCCACATACCTGTAAGAATAAGACAGGGCTTGGAAAGGGCTTTGCAATAA
		003-002-AY-Pl4-A1_S202	G	Yes	259.097	>500	>50	>50	0.402	1.774	ATGAAAGTGAAGGGGACCAAGAGGAATTATCAGCACTTGTGGAGATGGGGCATCATGCTCCTTGGGATATTGATGATCTGTAGTGCAGCAGACAAATTCTGGGTCACAGTCTATTATGGGGTACCTGTGTGGAAAGAAGCAAGTACCACTCTATTTTGTGCATCAGATGCCAAAGCATATGATACAGAGGTGCATAATGTTTGGGCCACACATGCCTGTGTACCCACAGACCCCAACCCACAAGAAATATTTTTGGAAAATGTGACAGAAGATTTTAACATGTGGGAAAATAACATGGTAGAGCAGATGCATGAGGATGTAATCAGCTTATGGGATCAAAGTCTAAAGCCATGTGTAAAATTAACCCCACTCTGTGTTACTTTAAATTGCACTGATTTGAAAAATGTTACTGAGTCGGGAAATGCCACTGCTACTGGGGGGAATAACAATAGGACTGTTGAGAATGAAGGAGAAATAAAAAACTGCTCTTTCAATATCACCACAAGCATAAGAGATAAGGTGACCAAGGAATATGCACTTTTTAATGCACTTGATGTAGTACCAATAGAGGATAGTAATGATAATAGTAGCAATGGGGGTAATTACAGTAGCTATAGGATGATACATTGTAATACCTCAACCATTACACAAGCCTGTCCAAAAGTATCCTTTGAGCCAATTCCCATACATTATTGTACCCCGGCTGGTTTTGCGATTCTAAAGTGTAACAATAATACATTCAGTGGAAAAGGACCATGTAACAATGTCAGCACAGTACAATGTACACATGGAATTAGGCCAGTAGTGTCAACTCAGCTGCTGTTAAATGGCAGTCTAGCAGAAGAAGAGATAGTAATTAGATCTAAAAATTTCTCACAAAATACTGACATCATAATAGTACAGTTGAATGAATCTGTAATAATTAATTGTACAAGACCCAACAACAATACAAGGAGAGGGGTACATATAGGACCAGGGAGAGCATTTTATGCAACAGGAGACATAATAGGAGACATAAGACGAGCATATTGTAACATTAGTAGAGCAGAATGGAATAAGACGCTAGGAAGAGTAGCTGAAAAATTAAGAGAACAATTTCCAAATAAAACAATAGTATTTAACCAATCCTCTGGAGGGGACCCAGAAATTGCAACACACAGTTTTAATTGTGGAGGGGAATTTTTCTACTGTTATACATCAAAACTGTTTAACAGTACTTGGAATGATACTGAAGGAAAGGTGGAAGAAGGGGACGGGAACATCACATTCCCATGTAGAATAAAACAAATTATAAACTTGTGGCAGGAAGTAGGAAAAGCAATGTATGCCCCTCCCATTAGTGGAATAATTAAGTGTGAATCAAATATTACAGGGCTGCTACTAACAAGAGATGGTGGTAACGATAACAATACCAATGAAATCTTCAGACCTTGGGGAGGAAATATGAAGGACAATTGGCGAAGTGAATTATATAAATACAAAGTAGTAAAGATTGAACCAATAGGAGTAGCACCCACCAAGGCAAAGAGAAGAGTGGTGCAAAGAGAAAAAAGAGCAGTGGGAGCACTAGGAGCTATGTTCCTTGGGTTCTTGGGAGCAGCAGGAAGCACTATGGGCGCAGCGTCACTGACGCTGACGGTACAGGCCAGACTATTACTGTCTGGTATAGTGCAACAGCAGAACAATCTGCTGAGGGCTATTGAGGCGCAACAGCATATGTTGCAACTCACAGTCTGGGGCATCAAGCAGCTCCAGGCAAGAGTCCCGGCTGTGGAAAGATACCTAAGGGATCAACAGCTCCTAGGGATTTGGGGTTGCTCTGGAAAACTCATTTGCACCACTGCCGTGCCTTGGAATGACAGTTGGAGTAATAATAAAACCTATGATGACATTTGGGAAAACATGACCTGGATGGCGTGGGAAAAAGAAATTGACAATTACACAGGCATAATATACAACTTACTTGAAATATCGCAAAACCAACAAGAAAAGAATGAACAAGAATTGTTAGAATTGGATAAATGGGCAAGTTTGTGGAATTGGTTTGACATAACACATTGGCTGTGGTATATAAAAATATTCATAATGATAGTAGGAGGCTTGATAGGATTAAGAATAGTTTTTACTGTACTATCAATAATAAATAGAGTTAGGCAGGGTTATTCACCATTGTCATTTCAGACCCACCTCCTGACCTCAAGGGGACCCGACAGGCCCGAAGGAATAGAAGAAGAAGGTGGAGAGCAAGACAGAGGCAGATCCATTCGATTAGTGGATGGATTCTTAGCACTTTTCTGGGACGACCTGAGGAGCCTGTGCCTTTTCAGCTACCACCGCTTGAGAGACTTACTCTTGATTGCAGCGAGGATTGTGGAACTTCTGGGACGCAGGGGGTGGGGAATCCTCAAGTATTGGTGGAGTCTCCTGCAGTATTGGAGTCAGGAACTAAATAAGAGTGCTATTAGCTTGCTTAATGCTACAGCCATAGCAGTAGCTGAGGGAACAGATAGGATTATAGAAGTAGTACAAAGAGCTGGTAGAGCTATCCTCCACATACCTGTAAGAATAAGACAGGGCTTGGAAAGGGCTTTGCAATAA
		003-002-VR-Pl3-B6_S215	H	Yes	203.565	>500	>50	>50	0.278	1.218	ATGAAAGTGAAGGGGACCAAGAGGAATTATCAGCACTTGTGGAGATGGGGCATCATGCTCCTTGGGATATTGATGATCTGTAGTGCAGCAGACAAATTCTGGGTCACAGTCTATTATGGGGTACCTGTGTGGAAAGAAGCAAGTACCACTCTATTTTGTGCATCAGATGCCAAAGCATATGATACAGAGGTGCATAATGTTTGGGCCACACATGCCTGTGTACCCACAGACCCCAACCCACAAGAAATATTTTTGGAAAATGTGACAGAAGATTTTAACATGTGGGAAAATAACATGGTAGAGCAGATGCATGAGGATGTAATCAGCTTATGGGATCAAAGTCTAAAGCCATGTGTAAAATTAACCCCACTCTGTGTTACTTTAAATTGCACTGATTTGAAAAATGTTACTGAGTCGGGAAATGCCACTGCTACTGGGGGGAATAACAATAGGACTGTTGAGAATGAAGGAGAAATAAAAAACTGCTCTTTCAATATCACCACAAGCATAAGAGATAAGGTGACCAAGGAATATGCACTTTTTAATGCACTTGATGTAGTACCAATAGAGGATAGTAATGATAATAGTAGCAATGGGGGTAATTACAGTAGCTATAGGATGATACATTGTAATACCTCAACCATTACACAAGCCTGTCCAAAAGTATCCTTTGAGCCAATTCCCATACATTATTGTACCCCGGCTGGTTTTGCGATTCTAAAGTGTAACAATAATACATTCAGTGGAAAAGGACCATGTAACAATGTCAGCACAGTACAATGTACACATGGAATTAGGCCAGTAGTGTCAACTCAGCTGCTGTTAAATGGCAGTCTAGCAGAAGAAGAGATAGTAATTAGATCTAAAAATTTCTCACAAAATACTGACATCATAATAGTACAGTTGAATGAATCTGTAATAATTAATTGTACAAGACCCAACAACAATACAAGGAGAGGGGTACATATAGGACCAGGGAGAGCATTTTATGCAACAGGAGACATAATAGGAGACATAAGACGAGCATATTGTAACATTAGTAGAGCAGAATGGAATAAGACGCTAGGAAGAGTAGCTGAAAAATTAAGAGAACAATTTCCAAATAAAACAATAGTATTTAACCAATCCTCTGGAGGGGACCCAGAAATTGCAACACACAGTTTTAATTGTGGAGGGGAATTTTTCTACTGTTATACATCAAAACTGTTTAACAGTACTTGGAATGATACTGAAGGAAAGGTGGAAGAAGGGGACGGGAACATCACATTCCCATGTAGAATAAAACAAATTATAAACTTGTGGCAGGAAGTAGGAAAAGCAATGTATGCCCCTCCCATTAGTGGAATAATTAAGTGTGAATCAAATATTACAGGGCTGCTACTAACAAGAGATGGTGGTAACGATAACAATACCAATGAAATCTTCAGACCTTGGGGAGGAAATATGAAGGACAATTGGCGAAGTGAATTATATAAATACAAAGTAGTAAAGATTGAACCAATAGGAGTAGCACCCACCAAGGCAAAGAGAAGAGTGGTGCAAAGAGAAAAAAGAGCAGTGGGAGCACTAGGAGCTATGTTCCCTGGGTTCTTGGGAGCAGCAGGAAGCACTATGGGCGCAGCGTCACTGACGCTGACGGTACAGGCCAGACTATTACTGTCTGGTATAGTGCAACAGCAGAACAATCTGCTGAGGGCTATTGAGGCGCAACAGCATATGTTGCAACTCACAGTCTGGGGCATCAAGCAGCTCCAGGCAAGAGTCCTGGCTGTGGAAAGATACCTAAGGGATCAACAGCTCCTAGGGATTTGGGGTTGCTCTGGAAAACTCATTTGCACCACTGCCGTGCCTTGGAATGACAGTTGGAGTAATAATAAAACCTATGATGACATTTGGGAAAACATGACCTGGATGGCGTGGGAAAAAGAAATTGACAATTACACAGGCATAATATACAACTTACTTGAAATATCGCAAAACCAACAAGAAAAGAATGAACAAGAATTGTTAGAATTGGATAAATGGGCAAGTTTGTGGAATTGGTTTGACATAACACATTGGCTGTGGTATATAAAAATATTTATAATGATAGTAGGAGGCTTGATAGGGTTAAGAATAGTTTTTACTGTACTATCAATAATAAATAGAGTTAGGCAGGGTTATTCACCATTGTCATTTCAGACCCACCTCCTGACCTCAAGGGGACCCGACAGGCCCGAAGGAATAGAAGAAGAAGGTGGAGAGCAAGACAGAGGCAGATCCATTCGATTAGTGGATGGATTCTTAGCACTTTTCTGGGACGACCTGAGGAGCCTGTGCCTTTTCAGCTACCACCGCTTGAGAGACTTACTCTTGATTGCAGCGAGGATTGTGGAACTTCTGGGACGCAGGGGGTGGGGAATCCTCAAGTATTGGTGGAGTCTCCTGCAGTATTGGAGTCAGGAACTAAATAAGAGTGCTATTAGCTTGCTTAATGCTACAGCCATAGCAGTAGCTGAGGGAACAGATAGGATTATAGAAGTAGTACAAAGAGCTGGTAGAGCTATCCTCCACATACCTGTAAGAATAAGACAGGGCTTGGAAAGGGCTTTGCAATAA
		003-002-VR-Pl3-H6_S244	H								ATGAAAGTGAAGGGGACCAAGAGGAATTATCAGCACTTGTGGAGATGGGGCATCATGCTCCTTGGGATATTGATGATCTGTAGTGCAGCAGACAAATTCTGGGTCACAGTCTATTATGGGGTACCTGTGTGGAAAGAAGCAAGTACCACTCTATTTTGTGCATCAGATGCCAAAGCATATGATACAGAGGTGCATAATGTTTGGGCCACACATGCCTGTGTACCCACAGACCCCAACCCACAAGAAATATTTTTGGAAAATGTGACAGAAGATTTTAACATGTGGGAAAATAACATGGTAGAGCAGATGCATGAGGATGTAATCAGCTTATGGGATCAAAGTCTAAAGCCATGTGTAAAATTAACCCCACTCTGTGTTACTTTAAATTGCACTGATTTGAAAAATGTTACTGAGTCGGGAAATGCCACTGCTACTGGGGGGAATAACAATAGGACTGTTGAGAATGAAGGAGAAATAAAAAACTGCTCTTTCAATATCACCACAAGCATAAGAGATAAGGTGACCAAGGAATATGCACTTTTTAATGCACTTGATGTAGTACCAATAGAGGATAGTAATGATAATAGTAGCAATGGGGGTAATTACAGTAGCTATAGGATGATACATTGTAATACCTCAACCATTACACAAGCCTGTCCAAAAGTATCCTTTGAGCCAATTCCCATACATTATTGTACCCCGGCTGGTTTTGCGATTCTAAAGTGTAACAATAATACATTCAGTGGAAAAGGACCATGTAACAATGTCAGCACAGTACAATGTACACATGGAATTAGGCCAGTAGTGTCAACTCAGCTGCTGTTAAATGGCAGTCTAGCAGAAGAAGAGATAGTAATTAGATCTAAAAATTTCTCACAAAATACTGACATCATAATAGTACAGTTGAATGAATCTGTAATAATTAATTGTACAAGACCCAACAACAATACAAGGAGAGGGGTACATATAGGACCAGGGAGAGCATTTTATGCAACAGGAGACATAATAGGAGACATAAGACGAGCATATTGTAACATTAGTAGAGCAGAATGGAATAAGACGCTAGGAAGAGTAGCTGAAAAATTAAGAGAACAATTTCCAAATAAAACAATAGTATTTAACCAATCCTCTGGAGGGGACCCAGAAATTGCAACACACAGTTTTAATTGTGGAGGGGAATTTTTCTACTGTTATACATCAAAACTGTTTAACAGTACTTGGAATGATACTGAAGGAAAGGTGGAAGAAGGGGACGGGAACATCACATTCCCATGTAGAATAAAACAAATTATAAACTTGTGGCAGGAAGTAGGAAAAGCAATGTATGCCCCTCCCATTAGTGGAATAATTAAGTGTGAATCAAATATTACAGGGCTGCTACTAACAAGAGATGGTGGTAACGATAACAATACCAATGAAATCTTCAGACCTTGGGGAGGAAATATGAAGGACAATTGGCGAAGTGAATTATATAAATACAAAGTAGTAAAGATTGAACCAATAGGAGTAGCACCCACCAAGGCAAAGAGAAGAGTGGTGCAAAGAGAAAAAAGAGCAGTGGGAGCACTAGGAGCTATGTTCCCTGGGTTCTTGGGAGCAGCAGGAAGCACTATGGGCGCAGCGTCACTGACGCTGACGGTACAGGCCAGACTATTACTGTCTGGTATAGTGCAACAGCAGAACAATCTGCTGAGGGCTATTGAGGCGCAACAGCATATGTTGCAACTCACAGTCTGGGGCATCAAGCAGCTCCAGGCAAGAGTCCTGGCTGTGGAAAGATACCTAAGGGATCAACAGCTCCTAGGGATTTGGGGTTGCTCTGGAAAACTCATTTGCACCACTGCCGTGCCTTGGAATGACAGTTGGAGTAATAATAAAACCTATGATGACATTTGGGAAAACATGACCTGGATGGCGTGGGAAAAAGAAATTGACAATTACACAGGCATAATATACAACTTACTTGAAATATCGCAAAACCAACAAGAAAAGAATGAACAAGAATTGTTAGAATTGGATAAATGGGCAAGTTTGTGGAATTGGTTTGACATAACACATTGGCTGTGGTATATAAAAATATTTATAATGATAGTAGGAGGCTTGATAGGGTTAAGAATAGTTTTTACTGTACTATCAATAATAAATAGAGTTAGGCAGGGTTATTCACCATTGTCATTTCAGACCCACCTCCTGACCTCAAGGGGACCCGACAGGCCCGAAGGAATAGAAGAAGAAGGTGGAGAGCAAGACAGAGGCAGATCCATTCGATTAGTGGATGGATTCTTAGCACTTTTCTGGGACGACCTGAGGAGCCTGTGCCTTTTCAGCTACCACCGCTTGAGAGACTTACTCTTGATTGCAGCGAGGATTGTGGAACTTCTGGGACGCAGGGGGTGGGGAATCCTCAAGTATTGGTGGAGTCTCCTGCAGTATTGGAGTCAGGAACTAAATAAGAGTGCTATTAGCTTGCTTAATGCTACAGCCATAGCAGTAGCTGAGGGAACAGATAGGATTATAGAAGTAGTACAAAGAGCTGGTAGAGCTATCCTCCACATACCTGTAAGAATAAGACAGGGCTTGGAAAGGGCTTTGCAATAA
		003-002-VR-Pl2-A1_S197	J								ATGAAAGTGAAGGGGACCAAGAGGAATTATCAGCACTTGTGGAGATGGGGCATCATGCTCCTTGGGATATTGATGATCTGTAGTGCAGCAGACAAATTCTGGGTCACAGTCTATTATGGGGTACCTGTGTGGAAAGAAGCAAGTACCACTCTATTTTGTGCATCAGATGCCAAAGCATATGATACAGAGGTGCATAATGTTTGGGCCACACATGCCTGTGTACCCACAGACCCCAACCCACAAGAAATATTTTTGGAAAATGTGACAGAAGATTTTAACATGTGGGAAAATAACATGGTAGAGCAGATGCATGAGGATGTAATCAGCTTATGGGATCAAAGTCTAAAGCCATGTGTAAAATTAACCCCACTCTGTGTTACTTTAAATTGCACTGATTTGAAAAATGTTACTGAGTCGGGAAATGCCACTGCTACTGGGGGGAATAACAATAGGACTGTTGAGAATGAAGGAGAAATAAAAAACTGCTCTTTCAATATCACCACAAGCATAAGAGATAAGGTGACCAAGGAATATGCACTTTTTAATGCACTTGATGTAGTACCAATAGAGGATAGTAATGATAATAGTAGCAATGGGGGTGATTACAGTAGCTATAGGATGATACATTGTAATACCTCAACCATTACACAAGCCTGTCCAAAAGTATCCTTTGAGCCAATTCCCATACATTATTGTACCCCGGCTGGTTTTGCGATTCTAAAGTGTAACAATAATACATTCAGTGGAAAAGGACCATGTAACAATGTCAGCACAGTACAATGTACACATGGAATTAGGCCAGTAGTGTCAACTCAGCTGCTGTTAAATGGCAGTCTAGCAGAAGAAGAGATAGTAATTAGATCTAAAAATTTCTCACAAAATACTGACATCATAATAGTACAGTTGAATGAATCTGTAATAATTAATTGTACAAGACCCAACAACAATACAAGGAGAGGGGTACATATAGGACCAGGGAGAGCATTTTATGCAACAGGAGACATAATAGGAGACATAAGACGAGCATATTGTAACATTAGTAGAGCAGAATGGAATAAGACGCTAGGAAGAGTAGCTGAAAAATTAAGAGAACAATTTCCAAATAAAACAATAGTATTTAACCAATCCTCTGGAGGGGACCCAGAAATTGCAACACACAGTTTTAATTGTGGAGGGGAATTTTTCTACTGTTATACATCAAAACTGTTTAACAGTACTTGGAATGATACTGAAGGAAAGGTGGAAGAAGGGGACGGGAACATCACATTCCCATGTAAAATAAAACAAATTATAAACTTGTGGCAGGAAGTAGGAAAAGCAATGTATGCCCCTCCCATTAGTGGAATAATTAAGTGTGAATCAAATATTACAGGGCTGCTACTAACAAGAGATGGTGGTAACGATAACAATACCAATGAAATCTTCAGACCTTGGGGAGGAAATATGAAGGACAATTGGCGAAGTGAATTATATAAATACAAAGTAGTAAAGATTGAACCAATAGGAGTAGCACCCACCAAGGCAAAGAGAAGAGTGGTGCAAAGAGAAAAAAGAGCAGTGGGAGCACTAGGAGCTATGTTCCTTGGGTTCTTGGGAGCAGCAGGAAGCACTATGGGCGCAGCGTCACTGACGCTGACGGTACAGGCCAGACTATTACTGTCTGGTATAGTGCAACAGCAGAACAATCTGCTGAGGGCTATTGAGGCGCAACAGCATATGTTGCAACTCACAGTCTGGGGCATCAAGCAGCTCCAGGCAAGAGTCCTGGCTGTGGAAAGATACCTAAGGGATCAACAGCTCCTAGGGATTTGGGGTTGCTCTGGAAAACTCATTTGCACCACTGCCGTGCCTTGGAATGACAGTTGGAGTAATAATAAAACCTATGATGACATTTGGGAAAACATGACCTGGATGGCGTGGGAAAAAGAAATTGACAATTACACAGGCATAATATACAACTTACTTGAAATATCGCAAAACCAACAAGAAAAGAATGAACAAGAATTGTTAGAATTGGATAAATGGGCAAGTTTGTGGAATTGGTTTGACATAACACATTGGCTGTGGTATATAAAAATATTCATAATGATAGTAGGAGGCTTGATAGGGTTAAGAATAGTTTTTACTGTACTATCAATAATAAATAGAGTTAGGCAGGGTTATTCACCATTGTCATTTCAGACCCACCTCCTGACCTCAAGGGGACCCGACAGGCCCGAAGGAATAGAAGAAGAAGGTGGAGAGCAAGACAGAGGCAGATCCATTCGATTAGTGGATGGATTCTTAGCACTTTTCTGGGACGACCTGAGGAGCCTGTGCCTTTTCAGCTACCACCGCTTGAGAGACTTACTCTTGATTGCAGCGAGGATTGTGGAACTTCTGGGACGCAGGGGGTGGGGAATCCTCAAGTATTGGTGGAGTCTCCTGCAGTATTGGAGTCAGGAACTAAATAAGAGTGCTATTAGCTTGCTTAATGCTACAGCCATAGCAGTAGCTGAGGGAACAGATAGGATTATAGAAGTAGTACAAAGAGCTGGTAGAGCTATCCTCCACATACCTGTAAGAATAAGACAGGGCTTGGAAAGGGCTTTGCAATAA
		003-002-VR-Pl2-A10_S198	J	Yes	267.705	>500	>50	>50	0.072	0.366	ATGAAAGTGAAGGGGACCAAGAGGAATTATCAGCACTTGTGGAGATGGGGCATCATGCTCCTTGGGATATTGATGATCTGTAGTGCAGCAGACAAATTCTGGGTCACAGTCTATTATGGGGTACCTGTGTGGAAAGAAGCAAGTACCACTCTATTTTGTGCATCAGATGCCAAAGCATATGATACAGAGGTGCATAATGTTTGGGCCACACATGCCTGTGTACCCACAGACCCCAACCCACAAGAAATATTTTTGGAAAATGTGACAGAAGATTTTAACATGTGGGAAAATAACATGGTAGAGCAGATGCATGAGGATGTAATCAGCTTATGGGATCAAAGTCTAAAGCCATGTGTAAAATTAACCCCACTCTGTGTTACTTTAAATTGCACTGATTTGAAAAATGTTACTGAGTCGGGAAATGCCACTGCTACTGGGGGGAATAACAATAGGACTGTTGAGAATGAAGGAGAAATAAAAAACTGCTCTTTCAATATCACCACAAGCATAAGAGATAAGGTGACCAAGGAATATGCACTTTTTAATGCACTTGATGTAGTACCAATAGAGGATAGTAATGATAATAGTAGCAATGGGGGTGATTACAGTAGCTATAGGATGATACATTGTAATACCTCAACCATTACACAAGCCTGTCCAAAAGTATCCTTTGAGCCAATTCCCATACATTATTGTACCCCGGCTGGTTTTGCGATTCTAAAGTGTAACAATAATACATTCAGTGGAAAAGGACCATGTAACAATGTCAGCACAGTACAATGTACACATGGAATTAGGCCAGTAGTGTCAACTCAGCTGCTGTTAAATGGCAGTCTAGCAGAAGAAGAGATAGTAATTAGATCTAAAAATTTCTCACAAAATACTGACATCATAATAGTACAGTTGAATGAATCTGTAATAATTAATTGTACAAGACCCAACAACAATACAAGGAGAGGGGTACATATAGGACCAGGGAGAGCATTTTATGCAACAGGAGACATAATAGGAGACATAAGACGAGCATATTGTAACATTAGTAGAGCAGAATGGAATAAGACGCTAGGAAGAGTAGCTGAAAAATTAAGAGAACAATTTCCAAATAAAACAATAGTATTTAACCAATCCTCTGGAGGGGACCCAGAAATTGCAACACACAGTTTTAATTGTGGAGGGGAATTTTTCTACTGTTATACATCAAAACTGTTTAACAGTACTTGGAATGATACTGAAGGAAAGGTGGAAGAAGGGGACGGGAACATCACATTCCCATGTAAAATAAAACAAATTATAAACTTGTGGCAGGAAGTAGGAAAAGCAATGTATGCCCCTCCCATTAGTGGAATAATTAAGTGTGAATCAAATATTACAGGGCTGCTACTAACAAGAGATGGTGGTAACGATAACAATACCAATGAAATCTTCAGACCTTGGGGAGGAAATATGAAGGACAATTGGCGAAGTGAATTATATAAATACAAAGTAGTAAAGATTGAACCAATAGGAGTAGCACCCACCAAGGCAAAGAGAAGAGTGGTGCAAAGAGAAAAAAGAGCAGTGGGAGCACTAGGAGCTATGTTCCTTGGGTTCTTGGGAGCAGCAGGAAGCACTATGGGCGCAGCGTCACTGACGCTGACGGTACAGGCCAGACTATTACTGTCTGGTATAGTGCAACAGCAGAACAATCTGCTGAGGGCTATTGAGGCGCAACAGCATATGTTGCAACTCACAGTCTGGGGCATCAAGCAGCTCCAGGCAAGAGTCCTGGCTGTGGAAAGATACCTAAGGGATCAACAGCTCCTAGGGATTTGGGGTTGCTCTGGAAAACTCATTTGCACCACTGCCGTGCCTTGGAATGACAGTTGGAGTAATAATAAAACCTATGATGACATTTGGGAAAACATGACCTGGATGGCGTGGGAAAAAGAAATTGACAATTACACAGGCATAATATACAACTTACTTGAAATATCGCAAAACCAACAAGAAAAGAATGAACAAGAATTGTTAGAATTGGATAAATGGGCAAGTTTGTGGAATTGGTTTGACATAACACATTGGCTGTGGTATATAAAAATATTCATAATGATAGTAGGAGGCTTGATAGGGTTAAGAATAGTTTTTACTGTACTATCAATAATAAATAGAGTTAGGCAGGGTTATTCACCATTGTCATTTCAGACCCACCTCCTGACCTCAAGGGGACCCGACAGGCCCGAAGGAATAGAAGAAGAAGGTGGAGAGCAAGACAGAGGCAGATCCATTCGATTAGTGGATGGATTCTTAGCACTTTTCTGGGACGACCTGAGGAGCCTGTGCCTTTTCAGCTACCACCGCTTGAGAGACTTACTCTTGATTGCAGCGAGGATTGTGGAACTTCTGGGACGCAGGGGGTGGGGAATCCTCAAGTATTGGTGGAGTCTCCTGCAGTATTGGAGTCAGGAACTAAATAAGAGTGCTATTAGCTTGCTTAATGCTACAGCCATAGCAGTAGCTGAGGGAACAGATAGGATTATAGAAGTAGTACAAAGAGCTGGTAGAGCTATCCTCCACATACCTGTAAGAATAAGACAGGGCTTGGAAAGGGCTTTGCAATAA
		003-002-VR-Pl3-D10_S225	J								ATGAAAGTGAAGGGGACCAAGAGGAATTATCAGCACTTGTGGAGATGGGGCATCATGCTCCTTGGGATATTGATGATCTGTAGTGCAGCAGACAAATTCTGGGTCACAGTCTATTATGGGGTACCTGTGTGGAAAGAAGCAAGTACCACTCTATTTTGTGCATCAGATGCCAAAGCATATGATACAGAGGTGCATAATGTTTGGGCCACACATGCCTGTGTACCCACAGACCCCAACCCACAAGAAATATTTTTGGAAAATGTGACAGAAGATTTTAACATGTGGGAAAATAACATGGTAGAGCAGATGCATGAGGATGTAATCAGCTTATGGGATCAAAGTCTAAAGCCATGTGTAAAATTAACCCCACTCTGTGTTACTTTAAATTGCACTGATTTGAAAAATGTTACTGAGTCGGGAAATGCCACTGCTACTGGGGGGAATAACAATAGGACTGTTGAGAATGAAGGAGAAATAAAAAACTGCTCTTTCAATATCACCACAAGCATAAGAGATAAGGTGACCAAGGAATATGCACTTTTTAATGCACTTGATGTAGTACCAATAGAGGATAGTAATGATAATAGTAGCAATGGGGGTGATTACAGTAGCTATAGGATGATACATTGTAATACCTCAACCATTACACAAGCCTGTCCAAAAGTATCCTTTGAGCCAATTCCCATACATTATTGTACCCCGGCTGGTTTTGCGATTCTAAAGTGTAACAATAATACATTCAGTGGAAAAGGACCATGTAACAATGTCAGCACAGTACAATGTACACATGGAATTAGGCCAGTAGTGTCAACTCAGCTGCTGTTAAATGGCAGTCTAGCAGAAGAAGAGATAGTAATTAGATCTAAAAATTTCTCACAAAATACTGACATCATAATAGTACAGTTGAATGAATCTGTAATAATTAATTGTACAAGACCCAACAACAATACAAGGAGAGGGGTACATATAGGACCAGGGAGAGCATTTTATGCAACAGGAGACATAATAGGAGACATAAGACGAGCATATTGTAACATTAGTAGAGCAGAATGGAATAAGACGCTAGGAAGAGTAGCTGAAAAATTAAGAGAACAATTTCCAAATAAAACAATAGTATTTAACCAATCCTCTGGAGGGGACCCAGAAATTGCAACACACAGTTTTAATTGTGGAGGGGAATTTTTCTACTGTTATACATCAAAACTGTTTAACAGTACTTGGAATGATACTGAAGGAAAGGTGGAAGAAGGGGACGGGAACATCACATTCCCATGTAAAATAAAACAAATTATAAACTTGTGGCAGGAAGTAGGAAAAGCAATGTATGCCCCTCCCATTAGTGGAATAATTAAGTGTGAATCAAATATTACAGGGCTGCTACTAACAAGAGATGGTGGTAACGATAACAATACCAATGAAATCTTCAGACCTTGGGGAGGAAATATGAAGGACAATTGGCGAAGTGAATTATATAAATACAAAGTAGTAAAGATTGAACCAATAGGAGTAGCACCCACCAAGGCAAAGAGAAGAGTGGTGCAAAGAGAAAAAAGAGCAGTGGGAGCACTAGGAGCTATGTTCCTTGGGTTCTTGGGAGCAGCAGGAAGCACTATGGGCGCAGCGTCACTGACGCTGACGGTACAGGCCAGACTATTACTGTCTGGTATAGTGCAACAGCAGAACAATCTGCTGAGGGCTATTGAGGCGCAACAGCATATGTTGCAACTCACAGTCTGGGGCATCAAGCAGCTCCAGGCAAGAGTCCTGGCTGTGGAAAGATACCTAAGGGATCAACAGCTCCTAGGGATTTGGGGTTGCTCTGGAAAACTCATTTGCACCACTGCCGTGCCTTGGAATGACAGTTGGAGTAATAATAAAACCTATGATGACATTTGGGAAAACATGACCTGGATGGCGTGGGAAAAAGAAATTGACAATTACACAGGCATAATATACAACTTACTTGAAATATCGCAAAACCAACAAGAAAAGAATGAACAAGAATTGTTAGAATTGGATAAATGGGCAAGTTTGTGGAATTGGTTTGACATAACACATTGGCTGTGGTATATAAAAATATTCATAATGATAGTAGGAGGCTTGATAGGGTTAAGAATAGTTTTTACTGTACTATCAATAATAAATAGAGTTAGGCAGGGTTATTCACCATTGTCATTTCAGACCCACCTCCTGACCTCAAGGGGACCCGACAGGCCCGAAGGAATAGAAGAAGAAGGTGGAGAGCAAGACAGAGGCAGATCCATTCGATTAGTGGATGGATTCTTAGCACTTTTCTGGGACGACCTGAGGAGCCTGTGCCTTTTCAGCTACCACCGCTTGAGAGACTTACTCTTGATTGCAGCGAGGATTGTGGAACTTCTGGGACGCAGGGGGTGGGGAATCCTCAAGTATTGGTGGAGTCTCCTGCAGTATTGGAGTCAGGAACTAAATAAGAGTGCTATTAGCTTGCTTAATGCTACAGCCATAGCAGTAGCTGAGGGAACAGATAGGATTATAGAAGTAGTACAAAGAGCTGGTAGAGCTATCCTCCACATACCTGTAAGAATAAGACAGGGCTTGGAAAGGGCTTTGCAATAA
		003-002-VR-Pl3-A1_S207	K	Yes	75.457	360.789	>50	>50	0.098	0.514	ATGAAAGTGAAGGGGACCAAGAGGAATTATCAGCACTTGTGGAGATGGGGCATCATGCTCCTTGGGATATTGATGATCTGTAGTGCAGCAGACAAATTCTGGGTCACAGTCTATTATGGGGTACCTGTGTGGAAAGAAGCAAGTACCACTCTATTTTGTGCATCAGATGCCAAAGCATATGATACAGAGGTGCATAATGTTTGGGCCACACATGCCTGTGTACCCACAGACCCCAACCCACAAGAAATATTTTTGGAAAATGTGACAGAAGATTTTAACATGTGGGAAAATAACATGGTAGAGCAGATGCATGAGGATGTAATCAGCTTATGGGATCAAAGTCTAAAGCCATGTGTAAAATTAACCCCACTCTGTGTTACTTTAAATTGCACTGATTTGAAAAATGTTACTGAGTCGGGAAATGCCACTGCTACTGGGGGGAATAACAATAGGACTGTTGAGAATGAAGGAGAAATAAAAAACTGCTCTTTCAATATCACCACAAGCATAAGAGATAAGGTGACCAAGGAATATGCACTTTTTAATGCACTTGATGTAGTACCAATAGAGGATAGTAATGATAATAGTAGCAATGGGGGTGATTACAGTAGCTATAGGATGATACATTGTAATACCTCAACCATTACACAAGCCTGTCCAAAAGTATCCTTTGAGCCAATTCCCATACATTATTGTACCCCGGCTGGTTTTGCGATTCTAAAGTGTAACAATAATACATTCAGTGGAAAAGGACCATGTAACAATGTCAGCACAGTACAATGTACACATGGAATTAGGCCAGTAGTGTCAACTCAGCTGCTGTTAAATGGCAGTCTAGCAGAAGAAGAGATAGTAATTAGATCTAAAAATTTCTCACAAAATACTGACATCATAATAGTACAGTTGAATGAATCTGTAATAATTAATTGTACAAGACCCAACAACAATACAAGGAGAGGGGTACATATAGGACCAGGGAGAGCATTTTATGCAACAGGAGACATAATAGGAGACATAAGACGAGCATATTGTAACATTAGTAGAGCAGAATGGAATAAGACGCTAGGAAGAGTAGCTGAAAAATTAAGAGAACAATTTCCAAATAAAACAATAGTATTTAACCAATCCTCTGGAGGGGACCCAGAAATTGCAACACACAGTTTTAATTGTGGAGGGGAATTTTTCTACTGTCATACATCAAAACTGTTTAACAGTACTTGGAATGATACTGAAGGAAAGGTGGAAGAAGGGGACGGGAACATCACATTCCCATGTAGAATAAAACAAATTATAAACTTGTGGCAGGAAGTAGGAAAAGCAATGTATGCCCCTCCCATTAGTGGAATAATTAAGTGTGAATCAAATATTACAGGGCTGCTACTAACAAGAGATGGTGGTAACGATAACAATACCAATGAAATCTTCAGACCTTGGGGAGGAAATATGAAGGACAATTGGCGAAGTGAATTATATAAATACAAAGTAGTAAAGATTGAACCAATAGGAGTAGCACCCACCAAGGCAAAGAGAAGAGTGGTGCAAAGAGAAAAAAGAGCAGTGGGAGCACTAGGAGCTATGTTCCTTGGGTTCTTGGGAGCAGCAGGAAGCACTATGGGCGCAGCGTCACTGACGCTGACGGTACAGGCCAGACTATTACTGTCTGGTATAGTGCAACAGCAGAACAATCTGCTGAGGGCTATTGAGGCGCAACAGCATATGTTGCAACTCACAGTCTGGGGCATCAAGCAGCTCCAGGCAAGAGTCCTGGCTGTGGAAAGATACCTAAGGGATCAACAGCTCCTAGGGATTTGGGGTTGCTCTGGAAAACTCATTTGCACCACTGCCGTGCCTTGGAATGACAGTTGGAGTAATAATAAAACCTATGATGACATTTGGGAAAACATGACCTGGATGGCGTGGGAAAAAGAAATTGACAATTACACAGGCATAATATACAACTTACTTGAAATATCGCAAAACCAACAAGAAAAGAATGAACAAGAATTGTTAGAATTGGATAAATGGGCAAGTTTGTGGAATTGGTTTGACATAACACATTGGCTGTGGTATATAAAAATATTCATAATGATAGTAGGAGGCTTGATAGGGTTAAGAATAGTTTTTACTGTACTATCAATAATAAATAGAGTTAGGCAGGGTTATTCACCATTGTCATTTCAGACCCACCTCCTGACCTCAAGGGGACCCGACAGGCCCGAAGGAATAGAAGAAGAAGGTGGAGAGCAAGACAGAGGCAGATCCATTCGATTAGTGGATGGATTCTTAGCACTTTTCTGGGACGACCTGAGGAGCCTGTGCCTTTTCAGCTACCACCGCTTGAGAGACTTACTCTTGATTGCAGCGAGGATTGTGGAACTTCTGGGACGCAGGGGGTGGGGAATCCTCAAGTATTGGTGGAGTCTCCTGCAGTATTGGAGTCAGGAACTAAATAAGAGTGCTATTAGCTTGCTTAATGCTACAGCCATAGCAGTAGCTGAGGGAACAGATAGGATTATAGAAGTAGTACAAAGAGCTGGTAGAGCTATCCTCCACATACCTGTAAGAATAAGACAGGGCTTGGAAAGGGCTTTGCAATAA
		003-002-VR-Pl3-C3_S220	L	Yes	67.753	266.732	>50	>50	0.128	0.9	ATGAAAGTGAAGGGGACCAAGAGGAATTATCAGCACTTGTGGAGATGGGGCATCATGCTCCTTGGGATATTGATGATCTGTAGTGCAGCAGACAAATTCTGGGTCACAGTCTATTATGGGGTACCTGTGTGGAAAGAAGCAAGTACCACTCTATTTTGTGCATCAGATGCCAAAGCATATGATACAGAGGTGCATAATGTTTGGGCCACACATGCCTGTGTACCCACAGACCCCAACCCACAAGAAATATTTTTGGAAAATGTGACAGAAGATTTTAACATGTGGGAAAATAACATGGTAGAGCAGATGCATGAGGATGTAATCAGCTTATGGGATCAAAGTCTAAAGCCATGTGTAAAATTAACCCCACTCTGTGTTACTTTAAATTGCACTGATTTGAAAAATGTTACTGAGTCGGGAAATGCCACTGCTACTGGGGGGAATAACAATAGGACTGTTGAGAATGAAGGAGAAATAAAAAACTGCTCTTTCAATATCACCACAAGCATAAGAGATAAGGTGACCAAGGAATATGCACTTTTTAATGCACTTGATGTAGTACCAATAGAGGATAGTAATGATAATAGTAGCAATGGGAGTGATTACAGTAGCTATAGGATGATACATTGTAATACCTCAACCATTACACAAGCCTGTCCAAAAGTATCCTTTGAGCCAATTCCCATACATTATTGTACCCCGGCTGGTTTTGCGATTCTAAAGTGTAACAATAATACATTCAGTGGAAAAGGACCATGTAACAATGTCAGCACAGTACAATGTACACATGGAATTAGGCCAGTAGTGTCAACTCAGCTGCTGTTAAATGGCAGTCTAGCAGAAGAAGAGATAGTAATTAGATCTAAAAATTTCTCACAAAATACTGACATCATAATAGTACAGTTGAATGAATCTGTAATAATTAATTGTACAAGACCCAACAACAATACAAGGAGAGGGGTACATATAGGACCAGGGAGAGCATTTTATGCAACAGGAGACATAATAGGAGACATAAGACGAGCATATTGTAACATTAGTAGAGCAGAATGGAATAAGACGCTAGGAAGAGTAGCTGAAAAATTAAGAGAACAATTTCCAAATAAAACAATAGTATTTAACCAATCCTCTGGAGGGGACCCAGAAATTGCAACACACAGTTTTAATTGTGGAGGGGAATTTTTCTACTGTTATACATCAAAACTGTTTAACAGTACTTGGAATGATACTGAAGGAAAGGTGGAAGAAGGGGACGGGAACATCACATTCCCATGTAGAATAAAACAAATTATAAACTTGTGGCAGGAAGTAGGAAAAGCAATGTATGCCCCTCCCATTAGTGGAATAATTAAGTGTGAATCAAATATTACAGGGCTGCTACTAACAAGAGATGGTGGTAACGATAACAATACCAATGAAATCTTCAGACCTTGGGGAGGAAATATGAAGGACAATTGGCGAAGTGAATTATATAAATACAAAGTAGTAAAGATTGAACCAATAGGAGTAGCACCCACCAAGGCAAAGAGAAGAGTGGTGCAAAGAGAAAAAAGAGCAGTGGGAGCACTAGGAGCTATGTTCCTTGGGTTCTTGGGAGCAGCAGGAAGCACTATGGGCGCAGCGTCACTGACGCTGACGGTACAGGCCAGACTATTACTGTCTGGTATAGTGCAACAGCAGAACAATCTGCTGAGGGCTATTGAGGCGCAACAGCATATGTTGCAACTCACAGTCTGGGGCATCAAGCAGCTCCAGGCAAGAGTCCTGGCTGTGGAAAGATACCTAAGGGATCAACAGCTCCTAGGGATTTGGGGTTGCTCTGGAAAACTCATTTGCACCACTGCCGTGCCTTGGAATGACAGTTGGAGTAATAATAAAACCTATGATGACATTTGGGAAAACATGACCTGGATGGCGTGGGAAAAAGAAATTGACAATTACACAGGCATAATATACAACTTACTTGAAATATCGCAAAACCAACAAGAAAAGAATGAACAAGAATTGTTAGAATTGGATAAATGGGCAAGTTTGTGGAATTGGTTTGACATAACACATTGGCTGTGGTATATAAAAATATTCATAATGATAGTAGGAGGCTTGATAGGGTTAAGAATAGTTTTTACTGTACTATCAATAATAAATAGAGTTAGGCAGGGTTATTCACCATTGTCATTTCAGACCCACCTCCTGACCTCAAGGGGACCCGACAGGCCCGAAGGAATAGAAGAAGAAGGTGGAGAGCAAGACAGAGGCAGATCCATTCGATTAGTGGATGGATTCTTAGCACTTTTCTGGGACGACCTGAGGAGCCTGTGCCTTTTCAGCTACCACCGCTTGAGAGACTTACTCTTGATTGCAGCGAGGATTGTGGAACTTCTGGGACGCAGGGGGTGGGGAATCCTCAAGTATTGGTGGAGTCTCCTGCAGTATTGGAGTCAGGAACTAAATAAGAGTGCTATTAGCTTGCTTAATGCTACAGCCATAGCAGTAGCTGAGGGAACAGATAGGATTATAGAAGTAGTACAAAGAGCTGGTAGAGCTATCCTCCACATACCTGTAAGAATAAGACAGGGCTTGGAAAGGGCTTTGCAATAA
		003-002-VR-Pl3-D1_S222	M	Yes	26.347	76.096	>50	>50	0.064	0.325	ATGAAAGTGAAGGGGACCAAGAGGAATTATCAGCACTTGTGGAGATGGGGCATCATGCTCCTTGGGATATTGATGATCTGTAGTGCAGCAGACAAATTCTGGGTCACAGTCTATTATGGGGTACCTGTGTGGAAAGAAGCAAGTACCACTCTATTTTGTGCATCAGATGCCAAAGCATATGATACAGAGGTGCATAATGTTTGGGCCACACATGCCTGTGTACCCACAGACCCCAACCCACAAGAAATATTTTTGGAAAATGTGACAGAAGATTTTAACATGTGGGAAAATAACATGGTAGAGCAGATGCATGAGGATGTAATCAGCTTATGGGATCAAAGTCTAAAGCCATGTGTAAAATTAACCCCACTCTGTGTTACTTTAAATTGCACTGATTTGAAAAATGTTACTGAGTCGGGAAATGCCACTGCTACTGGGGGGAATAACAATAGGACTGTTGAGAATGAAGGAGAAATAAAAAACTGCTCTTTCAATATCACCACAAGCATAAGAGATAAGGTGACCAAGGAATATGCACTTTTTAATGCACTTGATGTAGTACCAATAGAGGATAGTAATGATAATAGTAGCAATGGGGGTGATTACAGTAGCTATAGGATGATACATTGTAATACCTCAACCATTACACAAGCCTGTCCAAAAGTATCCTTTGAGCCAATTCCCATACATTATTGTACCCCGGCTGGTTTTGCGATTCTAAAGTGTAACAATAATACATTCAGTGGAAAAGGACCATGTAACAATGTCAGCACCGTACAATGTACACATGGAATTAGGCCAGTAGTGTCAACTCAGCTGCTGTTAAATGGCAGTCTAGCAGAAGAAGAGATAGTAATTAGATCTAAAAATTTCTCACAAAATACTGACATCATAATAGTACAGTTGAATGAATCTGTAATAATTAATTGTACAAGACCCAACAACAATACAAGGAGAGGGGTACATATAGGACCAGGGAGAGCATTTTATGCAACAGGAGACATAATAGGAGACATAAGACGAGCATATTGTAACATTAGTAGAGCAGAATGGAATAAGACGCTAGGAAGAGTAGCTGAAAAATTAAGAGAACAATTTCCAAATAAAACAATAGTATTTAACCAATCCTCTGGAGGGGACCCAGAAATTGCAACACACAGTTTTAATTGTGGAGGGGAATTTTTCTACTGTTATACATCAAAACTGTTTAACAGTACTTGGAATGATACTGAAGGAAAGGTGGAAGAAGGGGACGGGAACATCACATTCCCATGTAGAATAAAACAAATTATAAACTTGTGGCAGGAAGTAGGAAAAGCAATGTATGCCCCTCCCATTAGTGGAATAATTAAGTGTGAATCAAATATTACAGGGCTGCTACTAACAAGAGATGGTGGTAACGATAACAATACCAATGAAATCTTCAGACCTTGGGGAGGAAATATGAAGGACAATTGGCGAAGTGAATTATATAAATACAAAGTAGTAAAGATTGAACCAATAGGAGTAGCACCCACCAAGGCAAAGAGAAGAGTGGTGCAAGGAGAAAAAAGAGCAGTGGGAGCACTAGGAGCTATGTTCCTTGGGTTCTTGGGAGCAGCAGGAAGCACTATGGGCGCAGCGTCACTGACGCTGACGGTACAGGCCAGACTATTACTGTCTGGTATAGTGCAACAGCAGAACAATCTGCTGAGGGCTATTGAGGCGCAACAGCATATGTTGCAACTCACAGTCTGGGGCATCAAGCAGCTCCAGGCAAGAGTCCTGGCTGTGGAAAGATACCTAAGGGATCAACAGCTCCTAGGGATTTGGGGTTGCTCTGGAAAACTCATTTGCACCACTGCCGTGCCTTGGAATGACAGTTGGAGTAATAATAAAACCTATGATGACATTTGGGAAAACATGACCTGGATGGCGTGGGAAAAAGAAATTGACAATTACACAGGCATAATATACAACTTACTTGAAATATCGCAAAACCAACAAGAAAAGAATGAACAAGAATTGTTAGAATTGGATAAATGGGCAAGTTTGTGGAATTGGTTTGACATAACACATTGGCTGTGGTATATAAAAATATTCATAATGATAGTAGGAGGCTTGATAGGGTTAAGAATAGTTTTTACTGTACTATCAATAATAAATAGAGTTAGGCAGGGTTATTCACCATTGTCATTTCAGACCCACCTCCTGACCTCAAGGGGACCCGACAGGCCCGAAGGAATAGAAGAAGAAGGTGGAGAGCAAGACAGAGGCAGATCCATTCGATTAGTGGATGGATTCTTAGCACTTTTCTGGGACGACCTGAGGAGCCTGTGCCTTTTCAGCTACCACCGCTTGAGAGACTTACTCTTGATTGCAGCGAGGATTGTGGAACTTCTGGGACGCAGGGGGTGGGGAATCCTCAAGTATTGGTGGAGTCTCCTACAGTATTGGAGTCAGGAACTAAATAAGAGTGCTATTAGCTTGCTTAATGCTACAGCCATAGCAGTAGCTGAGGGAACAGATAGGATTATAGAAGTAGTACAAAGAGCTGGTAGAGCTATCCTCCACATACCTGTAAGAATAAGACAGGGCTTGGAAAGGGCTTTGCAATAA
		003-002-VR-Pl3-E3_S227	N	Yes	237.448	>500					ATGAAAGTGAAGGGGACCAAGAGGAATTATCAGCACTTGTGGAGATGGGGCATCATGCTCCTTGGGATATTGATGATCTGTAGTGCAGCAGACAAATTCTGGGTCACAGTCTATTATGGGGTACCTGTGTGGAAAGAAGCAAGTACCACTCTATTTTGTGCATCAGATGCCAAAGCATATGATACAGAGGTGCATAATGTTTGGGCCACACATGCCTGTGTACCCACAGACCCCAACCCACAAGAAATATTTTTGGAAAATGTGACAGAAGATTTTAACATGTGGGAAAATAACATGGTAGAGCAGATGCATGAGGATGTAATCAGCTTATGGGATCAAAGTCTAAAGCCATGTGTAAAATTAACCCCACTCTGTGTTACTTTAAATTGCACTGATTTGAAAAATGTTACTGAGTCGGGAAATGCCACTGCTACTGGGGGGAATAACAATAGGACGGTTGAGAATGAAGGAGAAATAAAAAACTGCTCTTTCAATATCACCACAAGCATAAGAGATAAGGTGACCAAGGAATATGCACTTTTTAATGCACTTGATGTAGTACCAATAGAGGATAGTAATGATAATAGTAGCAATGGGGGTAATTACAGTAGCTATAGGATGATACATTGTAATACCTCAACCATTACACAAGCCTGTCCAAAAGTATCCTTTGAGCCAATTCCCATACATTATTGTACCCCGGCTGGTTTTGCGATTCTAAAGTGTAACAATAATACATTCAGTGGAAAAGGACCATGTAACAATGTCAGCACAGTACAATGTACACATGGAATTAGGCCAGTAGTGTCAACTCAGCTGCTGTTAAATGGCAGTCTAGCAGAAGAAGAGATAGTAATTAGATCTAAAAATTTCTCACAAAATACTGACATCATAATAGTACAGTTGAATGAATCTGTAATAATTAATTGTACAAGACCCAACAACAATACAAGGAGAGGGGTACATATAGGACCAGGGAGAGCATTTTATGCAACAGGAGACATAATAGGAGACATAAGACGAGCATATTGTAACATTAGTAGAGCAGAATGGAATAAGACGCTAGGAAGAGTAGCTGAAAAATTAAGAGAACAATTTCCAAATAAAACAATAGTATTTAACCAATCCTCTGGAGGGGACCCAGAAATTGCAACACACAGTTTTAATTGTGGAGGGGAATTTTTCTACTGTTATACATCAAAACTGTTTAACAGTACTTGGAATGATACTGAAGGAAAGGTGGAAGAAGGGGACGGGAACATCACATTCCCATGTAGAATAAAACAAATTATAAACTTGTGGCAGGAAGTAGGAAAAGCAATGTATGCCCCTCCCATTAGTGGAATAATTAAGTGTGAATCAAATATTACAGGGCTGCTACTAACAAGAGATGGTGGTAACGATAACAATACCAATGAAATCTTCAGACCTTGGGGAGGAAATATGAAGGACAATTGGCGAAGTGAATTATATAAATACAAAGTAGTAAAGATTGAACCAATAGGAGTAGCACCCACCAAGGCAAAGAGAAGAGTGGTGCAAAGAGAAAAAAGAGCAGTGGGAGCACTAGGAGCTGTGTTCCTTGGGTTCTTGGGAGCAGCAGGAAGCACTATGGGCGCAGCGTCACTGACGCTGACGGTACAGGCCAGACTATTACTGTCTGGTATAGTGCAACAGCAGAACAATCTGCTGAGGGCTATTGAGGCGCAACAGCATATGTTGCAACTCACAGTCTGGGGCATCAAGCAGCTCCAGGCAAGAGTCCTGGCTGTGGAAAGATACCTAAGGGATCAACAGCTCCTAGGGATTTGGGGTTGCTCTGGAAAACTCATTTGCACCACTGCCGTGCCTTGGAATGACAGTTGGAGTAATAATAAAACCTATGATGACATTTGGGAAAACATGACCTGGATGGCGTGGGAAAAAGAAATTGACAATTACACAGGCATAATATACAACTTACTTGAAATATCGCAAAACCAACAAGAAAAGAATGAACAAGAATTGTTAGAATTGGATAAATGGGCAAGTTTGTGGAATTGGTTTGACATAACACATTGGCTGTGGTATATAAAAATATTCATAATGATAGTAGGAGGCTTGATAGGGTTAAGAATAGTTTTTACTGTACTATCAATAATAAATAGAGTTAGGCAGGGTTATTCACCATTGTCATTTCAGACCCACCTCCTGACCTCAAGGGGACCCGACAGGCCCGAAGGAATAGAAGAAGAAGGTGGAGAGCAAGACAGAGGCAGATCCATTCGATTAGTGGATGGATTCTTAGCACTTTTCTGGGACGACCTGAGGAGCCTGTGCCTTTTCAGCTACCACCGCTTGAGAGACTTACTCTTGATTGCAGCGAGGATTGTGGAACTTCTGGGACGCAGGGGGTGGGGAATCCTCAAGTATTGGTGGAGTCTCCTGCAGTATTGGAGTCAGGAACTAAATAAGAGTGCTATTAGCTTGCTTAATGCTACAGCCATAGCAGTAGCTGAGGGAACAGATAGGATTATAGAAGTAGTACAAAGAGCTGGTAGAGCTATCCTCCACATACCTGTAAGAATAAGACAGGGCTTGGAAAGGGCTTTGCAATAA
		003-002-VR-Pl3-G11_S239	N								ATGAAAGTGAAGGGGACCAAGAGGAATTATCAGCACTTGTGGAGATGGGGCATCATGCTCCTTGGGATATTGATGATCTGTAGTGCAGCAGACAAATTCTGGGTCACAGTCTATTATGGGGTACCTGTGTGGAAAGAAGCAAGTACCACTCTATTTTGTGCATCAGATGCCAAAGCATATGATACAGAGGTGCATAATGTTTGGGCCACACATGCCTGTGTACCCACAGACCCCAACCCACAAGAAATATTTTTGGAAAATGTGACAGAAGATTTTAACATGTGGGAAAATAACATGGTAGAGCAGATGCATGAGGATGTAATCAGCTTATGGGATCAAAGTCTAAAGCCATGTGTAAAATTAACCCCACTCTGTGTTACTTTAAATTGCACTGATTTGAAAAATGTTACTGAGTCGGGAAATGCCACTGCTACTGGGGGGAATAACAATAGGACGGTTGAGAATGAAGGAGAAATAAAAAACTGCTCTTTCAATATCACCACAAGCATAAGAGATAAGGTGACCAAGGAATATGCACTTTTTAATGCACTTGATGTAGTACCAATAGAGGATAGTAATGATAATAGTAGCAATGGGGGTAATTACAGTAGCTATAGGATGATACATTGTAATACCTCAACCATTACACAAGCCTGTCCAAAAGTATCCTTTGAGCCAATTCCCATACATTATTGTACCCCGGCTGGTTTTGCGATTCTAAAGTGTAACAATAATACATTCAGTGGAAAAGGACCATGTAACAATGTCAGCACAGTACAATGTACACATGGAATTAGGCCAGTAGTGTCAACTCAGCTGCTGTTAAATGGCAGTCTAGCAGAAGAAGAGATAGTAATTAGATCTAAAAATTTCTCACAAAATACTGACATCATAATAGTACAGTTGAATGAATCTGTAATAATTAATTGTACAAGACCCAACAACAATACAAGGAGAGGGGTACATATAGGACCAGGGAGAGCATTTTATGCAACAGGAGACATAATAGGAGACATAAGACGAGCATATTGTAACATTAGTAGAGCAGAATGGAATAAGACGCTAGGAAGAGTAGCTGAAAAATTAAGAGAACAATTTCCAAATAAAACAATAGTATTTAACCAATCCTCTGGAGGGGACCCAGAAATTGCAACACACAGTTTTAATTGTGGAGGGGAATTTTTCTACTGTTATACATCAAAACTGTTTAACAGTACTTGGAATGATACTGAAGGAAAGGTGGAAGAAGGGGACGGGAACATCACATTCCCATGTAGAATAAAACAAATTATAAACTTGTGGCAGGAAGTAGGAAAAGCAATGTATGCCCCTCCCATTAGTGGAATAATTAAGTGTGAATCAAATATTACAGGGCTGCTACTAACAAGAGATGGTGGTAACGATAACAATACCAATGAAATCTTCAGACCTTGGGGAGGAAATATGAAGGACAATTGGCGAAGTGAATTATATAAATACAAAGTAGTAAAGATTGAACCAATAGGAGTAGCACCCACCAAGGCAAAGAGAAGAGTGGTGCAAAGAGAAAAAAGAGCAGTGGGAGCACTAGGAGCTGTGTTCCTTGGGTTCTTGGGAGCAGCAGGAAGCACTATGGGCGCAGCGTCACTGACGCTGACGGTACAGGCCAGACTATTACTGTCTGGTATAGTGCAACAGCAGAACAATCTGCTGAGGGCTATTGAGGCGCAACAGCATATGTTGCAACTCACAGTCTGGGGCATCAAGCAGCTCCAGGCAAGAGTCCTGGCTGTGGAAAGATACCTAAGGGATCAACAGCTCCTAGGGATTTGGGGTTGCTCTGGAAAACTCATTTGCACCACTGCCGTGCCTTGGAATGACAGTTGGAGTAATAATAAAACCTATGATGACATTTGGGAAAACATGACCTGGATGGCGTGGGAAAAAGAAATTGACAATTACACAGGCATAATATACAACTTACTTGAAATATCGCAAAACCAACAAGAAAAGAATGAACAAGAATTGTTAGAATTGGATAAATGGGCAAGTTTGTGGAATTGGTTTGACATAACACATTGGCTGTGGTATATAAAAATATTCATAATGATAGTAGGAGGCTTGATAGGGTTAAGAATAGTTTTTACTGTACTATCAATAATAAATAGAGTTAGGCAGGGTTATTCACCATTGTCATTTCAGACCCACCTCCTGACCTCAAGGGGACCCGACAGGCCCGAAGGAATAGAAGAAGAAGGTGGAGAGCAAGACAGAGGCAGATCCATTCGATTAGTGGATGGATTCTTAGCACTTTTCTGGGACGACCTGAGGAGCCTGTGCCTTTTCAGCTACCACCGCTTGAGAGACTTACTCTTGATTGCAGCGAGGATTGTGGAACTTCTGGGACGCAGGGGGTGGGGAATCCTCAAGTATTGGTGGAGTCTCCTGCAGTATTGGAGTCAGGAACTAAATAAGAGTGCTATTAGCTTGCTTAATGCTACAGCCATAGCAGTAGCTGAGGGAACAGATAGGATTATAGAAGTAGTACAAAGAGCTGGTAGAGCTATCCTCCACATACCTGTAAGAATAAGACAGGGCTTGGAAAGGGCTTTGCAATAA
		003-002-VR-Pl3-F3_S229	O	Yes	190.552	>500	>50	>50	0.186	1.236	ATGAAAGTGAAGGGGACCAAGAGGAATTATCAGCACTTGTGGAGATGGGGCATCATGCTCCTTGGGATATTGATGATCTGTAGTGCAGCAGACAAATTCTGGGTCACAGTCTATTATGGGGTACCTGTGTGGAAAGAAGCAAGTACCACTCTATTTTGTGCATCAGATGCCAAAGCATATGATACAGAGGTGCATAATGTTTGGGCCACACATGCCTGTGTACCCACAGACCCCAACCCACAAGAAATATTTTTGGAAAATGTGACAGAAGATTTTAACATGTGGGAAAATAACATGGTAGAGCAGATGCATGAGGATGTAATCAGCTTATGGGATCAAAGTCTAAAGCCATGTGTAAAATTAACCCCACTCTGTGTTACTTTAAATTGCACTGATTTGAAAAATGTTACTGAGTCGGGAAATGCCACTGCTACTGGGGGGAATAACAATAGGACTGTTGAGAATGAAGGAGAAATAAAAAACTGCTCTTTCAATATCACCACAAGCATAAGAGATAAGGTGACCAAGGAATATGCACTTTTTAATGCACTTGATGTAGTACCAATAGAGGATAGTAATGATAATAGTAGCAATGGGGGTAATTACAGTAGCTATAGGATGATACATTGTAATACCTCAACCATTACACAAGCCTGTCCAAAAGTATCCTTTGAGCCAATTCCCATACATTATTGTACCCCGGCTGGTTTTGCGATTCTAAAGTGTAACAATAATACATTCAGTGGAAAAGGACCATGTAACAATGTCAGCACAGTACAATGTACACATGGAATTAGGCCAGTAGTGTCAACTCAGCTGCTGTTAAATGGCAGTCTAGCAGAAGAAGAGATAGTAATTAGATCTAAAAATTTCTCACAAAATACTGACATCATAATAGTACAGTTGAATGAATCTGTAATAATTAATTGTACAAGACCCAACAACAATACAAGGAGAGGGGTACATATAGGACCAGGGAGAGCATTTTATGCAACAGGAGACATAATAGGAGACATAAGACGAGCATATTGTAACATTAGTAGAGCAGAATGGAATAAGACGCTAGGAAGAGTAGCTGAAAAATTAAGAGAACAATTTCCAAATAAAACAATAGTATTTAACCAATCCTCTGGAGGGGACCCAGAAATTGCAACACACAGTTTTAATTGTGGAGGGGAATTTTTCTACTGTTATACATCAAAACTGTTTAACAGTACTTGGAATGATACTGAAGGAAAGGTGGAAGAAGGGGACGGGAACATCACATTCCCATGTAGAATAAAACAAATTATAAACTTGTGGCAGGAAGTAGGAAAAGCAATGTATGCCCCTCCCATTAGTGGAATAATTAAGTGTGAATCAAATATTACAGGGCTGCTACTAACAAGAGATGGTGGTAACGATAACAATACCAATGAAATCTTCAGACCTTGGGGAGGAAATATGAAGGACAATTGGCGAAGTGAATTATATAAATACAAAGTAGTAAAGATTGAACCAATAGGAGTAGCACCCACCAAGGCAAAGAGAAGAGTGGTGCAAAGAGAAAAAAGAGCAGTGGGAGCACTGGGAGCTGTGTTCCTTGGGTTCTTGGGAGCAGCAGGAAGCACTATGGGCGCAGCGTCACTGACGCTGACGGTACAGGCCAGACTATTACTGTCTGGTATAGTGCAACAGCAGAACAATCTGCTGAGGGCTATTGAGGCGCAACAGCATATGTTGCAACTCACAGTCTGGGGCATCAAGCAGCTCCAGGCAAGAGTCCTGGCTGTGGAAAGATACCTAAGGGATCAACAGCTCCTAGGGATTTGGGGTTGCTCTGGAAAACTCATTTGCACCACTGCCGTGCCTTGGAATGACAGTTGGAGTAATAATAAAACCTATGATGACATTTGGGAAAACATGACCTGGATGGCGTGGGAAAAAGAAATTGACAATTACACAGGCATAATATACAACTTACTTGAAATATCGCAAAACCAACAAGAAAAGAATGAACAAGAATTGTTAGAATTGGATAAATGGGCAAGTTTGTGGAATTGGTTTGACATAACACATTGGCTGTGGTATATAAAAATATTCATAATGATAGTAGGAGGCTTGATAGGGTTAAGAATAGTTTTTACTGTACTATCAATAATAAATAGAGTTAGGCAGGGTTATTCACCATTGTCATTTCAGACCCACCTCCTGACCTCAAGGGGACCCGACAGGCCCGAAGGAATAGAAGAAGAAGGTGGAGAGCAAGACAGAGGCAGATCCATTCGATTAGTGGATGGATTCTTAGCACTTTTCTGGGACGACCTGAGGAGCCTGTGCCTTTTCAGCTACCACCGCTTGAGAGACTTACTCTTGATTGCAGCGAGGATTGTGGAACTTCTGGGACGCAGGGGGTGGGGAATCCTCAAGTATTGGTGGAGTCTCCTGCAGTATTGGAGTCAGGAACTAAATAAGAGTGCTATTAGCTTGCTTAATGCTACAGCCATAGCAGTAGCTGAGGGAACAGATAGGATTATAAAAGTAGTACAAAGAGCTGGTAGAGCTATCCTCCACATACCTGTAAGAATAAGACAGGGCTTGGAAAGGGCTTTGCAATAA
		003-002-VR-Pl3-F4_S230	P	Yes	249.433	>500	>50	>50	0.226	1.209	ATGAAAGTGAAGGGGACCAAGAGGAATTATCAGCACTTGTGGAGATGGGGCATCATGCTCCTTGGGATATTGATGATCTGTAGTGCAGCAGACAAATTCTGGGTCACAGTCTATTATGGGGTACCTGTGTGGAAAGAAGCAAGTACCACTCTATTTTGTGCATCAGATGCCAAAGCATATGATACAGAGGTGCATAATGTTTGGGCCACACATGCCTGTGTACCCACAGACCCCAACCCACAAGAAATATTTTTGGAAAATGTGACAGAAGATTTTAACATGTGGGAAAATAACATGGTAGAGCAGATGCATGAGGATGTAATCAGCTTATGGGATCAAAGTCTAAAGCCATGTGTAAAATTAACCCCACTCTGTGTTACTTTAAATTGCACTGATTTGAAAAATGTTACTGAGTCGGGAAATGCCACTGCTACTGGGGGGAATAACAATAGGACTGTTGAGAATGAAGGAGAAATAAAAAATTGCTCTTTCAATATCACCACAAGCATAAGAGATAAGGTGACCAAGGAATATGCACTTTTTAATGCACTTGATGTAGTACCAATAGAGGATAGTAATGATAATAGTAGCAATGGGGGTAATTACAGTAGCTATAGGATGATACATTGTAATACCTCAACCATTACACAAGCCTGTCCAAAAGTATCCTTTGAGCCAATTCCCATACATTATTGTACCCCGGCTGGTTTTGCGATTCTAAAGTGTAACAATAATACATTCAGTGGAAAAGGACCATGTAACAATGTCAGCACAGTACAATGTACACATGGAATTAGGCCAGTAGTGTCAACTCAGCTGCTGTTAAATGGCAGTCTAGCAGAAGAAGAGATAGTAATTAGATCTAAAAATTTCTCACAAAATACTGACATCATAATAGTACAGTTGAATGAATCTGTAATAATTAATTGTACAAGACCCAACAACAATACAAGGAGAGGGGTACATATAGGACCAGGGAGAGCATTTTATGCAACAGGAGACATAATAGGAGACATAAGACGAGCATATTGTAACATTAGTAGAGCAGAATGGAATAAGACGCTAGGAAGAGTAGCTGAAAAATTAAGAGAACAATTTCCAAATAAAACAATAGTATTTAACCAATCCTCTGGAGGGGACCCAGAAATTGCAACACACAGTTTTAATTGTGGAGGGGAATTTTTCTACTGTTATACATCAAAACTGTTTAACAGTACTTGGAATGATACTGAAGGAAAGGTGGAAGAAGGGGACGGGAACATCACATTCCCATGTAGAATAAAACAAATTATAAACTTGTGGCAGGAAGTAGGAAAAGCAATGTATGCCCCTCCCATTAGTGGAATAATTAAGTGTGAATCAAATATTACAGGGCTGCTACTAACAAGAGATGGTGGTAACGATAACAATACCAATGAAATCTTCAGACCTTGGGGAGGAAATATGAAGGACAATTGGCGAAGTGAATTATATAAATACAAAGTAGTAAAGATTGAACCAATAGGAGTAGCACCCACCAAGGCAAAGAGAAGAGTGGTGCAAAGAGAAAAAAGAGCAGTGGGAGCACTAGGAGCTATGTTCCTTGGGTTCTTGGGAGCAGCAGGAAGCACTATGGGCGCAGCGTCACTGACGCTGACGGTACAGGCCAGACTATTACTGTCTGGTATAGTGCAACAGCAGAACAATCTGCTGAGGGCTATTGAGGCGCAACAGCATATGTTGCAACTCACAGACTGGGGCATCAAGCAGCTCCAGGCAAGAGTCCTGGCTGTGGAAAGATACCTAAGGGATCAACAGCTCCTAGGGATTTGGGGTTGCTCTGGAAAACTCATTTGCACCACTGCCGTGCCTTGGAATGACAGTTGGAGTAATAATAAAACCTATGATGACATTTGGGAAAACATGACCTGGATGGCGTGGGAAAAAGAAATTGACAATTACACAGGCATAATATACAACTTACTTGAAATATCGCAAAACCAACAAGAAAAGAATGAACAAGAATTGTTAGAATTGGATAAATGGGCAAGTTTGTGGAATTGGGTTGACATAACACATTGGCTGTGGTATATAAAAATATTCATAATGATAGTAGGAGGCTTGATAGGGTTAAGAATAGTTTTTACTGTACTATCAATAATAAATAGAGTTAGGCAGGGTTATTCACCATTGTCATTTCAGACCCACCTCCTGACCTCAAGGGGACCCGACAGGCCCGAAGGAATAGAAGAAGAAGGTGGAGAGCAAGACAGAGGCAGATCCATTCGATTAGTGGATGGATTCTTAGCACTTTTCTGGGACGACCTGAGGAGCCTGTGCCTTTTCAGCTACCACCGCTTGAGAGACTTACTCTTGATTGCAGCGAGGATTGTGGAACTTCTGGGACGCAGGGGGTGGGGAATCCTCAAGTATTGGTGGAGTCTCCTGCAGTATTGGAGTCAGGAACTAAATAAGAGTGCTATTAGCTTGCTTAATGCTACAGCCATAGCAGTAGCTGAGGGAACAGATAGGATTATAGAAGTAGTACAAAGAGCTGGTAGAGCTATCCTCCACATACCTGTAAGAATAAGACAGGGCTTGGAAAGGGCTTTGCAATAA
	P24 - 003-006	003-006-DQ-Pl1-G1_S274	E	Yes	>500	>500	0.053	0.149	3.098	>50	ATGAGAGTGAAGGGGATCAGGAGGAATTATCAGCACTGGTGGAGAGGGGACATCTGGAGATGGGGCATGATGCTCCTTGGAATGTTAATGATCTGTAGTGCTACAGGATCATTGTGGGTCACAGTCTATTATGGGGTGCCTGTGTGGAAAGAAGCAACCACCACTTTATTCTGTGCATCAGATGCGAAAGCATATGACACAGAGGCACATAATGTTTGGGCCACACATGCCTGTGTACCCACAGACCCCAACCCACAAGAAGTACCATTGGTAAATGTGACAGAAAATTTTAACATGTGGAAAAATAACATGGTAGAACAGATGCACGAGGACATAATCAGTTTATGGGATCAAAGCCTAAAGCCATGTGTAAAATTAACCCCACTCTGTGTTACTTTACATTGCACAGAAATTGGGACAAATGCAACTAATAATAGTTCTCATAACCCTAACCCAACTACTAATAGTTCTACTAGCCCTACCCCTATGGGAGAAATAAAAAACTGCTCTTTCAATGTTACCACAAACAGAAGAGATAAGGTACAGAAAACATATGCATTTTTTTATAATATGGATATAAAACAAATAGCTGAGGAAGATAATACTAGCTATATATTAACAAGTTGTAACACCTCAGTCATTACGCAGGCCTGTCCAAAGGTGTCCTTTGAGCCAATTCCTATTCATTATTGTGCCCCGGCTGGTTTTGCGATTCTAAAGTGTAATGATACAAATTTCAATGGGACAGGACCATGCAAAAATGTCACCACAGTGCAATGCACACATGGAATTAAACCAGTGGTGTCAACTCAACTGCTGTTAAATGGCAGTCTAGCAAGAGGAGAGGTAATGATTAGATCTGAAAATATCTCAAACAATGCTAAAATCATAATAGTGCAGCTAAAGGAACCAGTAGAAATTAATTGTACAAGACCCAACAACAATACAAGAAAAAGCATAACTATAGGACCAGGGAGGGCCTTTTTTGGAACAGATATAATAGGGGGTATAAGACAAGCACATTGTAACATTAGTAGAGAAAAATGGAATTACACTTTATATCAGATAAGTGAAAAACTAAGAAGTCATTTTGTGAATAAAACAATAGTCTTTAACCAATCCTCAGGAGGGGACCCAGAAATAGTAATGCACAGTTTTAATTGTGGAGGGGAATTTTTCTACTGTGATACATCAAAACTGTTTAATAGTACTTGGCATACCAATAGTACTGCTAACAACACAGGAGACAATAGCACAATCACACTCCCATGCAGAATAAAACAAATTGTAAACATGTGGCAGGAAGTAGGAAAAGCAATGTATGCCCCTCCTATCAAAGGACCAATTAGATGTTCATCAAAGATTACAGGAGTACTATTAACAAGAGATGGTGGTACGAACAACACGAACACCACCGAGACCTTCAGACCTGCGGGAGGAGATATGAGGGACAATTGGAGAAGTGAATTATATAAATACAAAGTAGTACAAATTGAACCATTAGGAATAGCACCTACCCAGGCAAAGAGAAGAGTGGTACAGAGAGACAAAAGAGCAGTGGGAATAGGAGCTTTGTTCCTCGGGTTCTTGGGAACAGCAGGAAGCACTATGGGCGCAGCGTCAATAACGCTGACGGTACAGGCCAGAAACTTATTATCTGGTATAGTGCAACAGCAGAACAACTTGCTGAGGGCTATTGAGGCGCAACAGCATCTGTTGCAACTCACAGTCTGGGGCATCAAGCAGCTCCAGGCAAGAGTCCTGGCTGTGGAAAGCTACCTAAAGGATCAACAGCTCCTGGGGATTTGGGGTTGCTCTGGAAAACTCATCTGTACCACTGCTGTGCCTTGGAATAATAGTTGGAGTAATAAATCTCTAGATTACATTTGGAATAACATGACCTGGATGGAGTGGGAAAGAGAAATTGACAATTACACAGAATATATATACGATTTACTTGAAGCATCGCAGAACCAACAAGAAAAGAATGAACAGGAATTATTGGCATTAGATAAATGGGCAAGTTTGTGGAGTTGGTTTAGCATAACACAATGGCTGTGGTATATAAAATTATTCTTAATAATAGTAGGAGGTTTGATAGGTTTAAGAATAGTTTTTGCTGTATTTTCTATAGTGAATAGAGTTAGGCAGGGATACTCACCCTTATCGTTGCAGACCCTCCTCCCAGCCCAGAGGGGACCCGACAGGCCCGAAGGAATCGAAGAAGAAGGTGGAGAGCAAGACAGAGGCAGATCAATACGATTAGTGGATGGATTCTTAGCTCTTTTCTGGGACGACCTGCGGAGCCTGTGCCTCTTCAGCTACCACCGCTTGAGAGACTTACTCTTGATTGTAACGAGGATAGTGGAACTTCTGGGACGCAGGGGGTGGGAGACCCTCAAATATTGTTGGAATCTCCTGCAGTATTGGGGACAGGAGCTGAAGAAGAGTGCTGTTAGCTTGTTCAACTTCTCTGCCATAGCAGTAGCTGAGGGGACAGATAGGGTTATAGAAGTAGTACAAAGAATTTGGAGAGCTATTATCCATATACCTAGAAGAATAAGACAGGGCTTGGAAGGGGCTTTGCTATAA
		003-006-DQ-Pl1-H8_S278	E								ATGAGAGTGAAGGGGATCAGGAGGAATTATCAGCACTGGTGGAGAGGGGACATCTGGAGATGGGGCATGATGCTCCTTGGAATGTTAATGATCTGTAGTGCTACAGGATCATTGTGGGTCACAGTCTATTATGGGGTGCCTGTGTGGAAAGAAGCAACCACCACTTTATTCTGTGCATCAGATGCGAAAGCATATGACACAGAGGCACATAATGTTTGGGCCACACATGCCTGTGTACCCACAGACCCCAACCCACAAGAAGTACCATTGGTAAATGTGACAGAAAATTTTAACATGTGGAAAAATAACATGGTAGAACAGATGCACGAGGACATAATCAGTTTATGGGATCAAAGCCTAAAGCCATGTGTAAAATTAACCCCACTCTGTGTTACTTTACATTGCACAGAAATTGGGACAAATGCAACTAATAATAGTTCTCATAACCCTAACCCAACTACTAATAGTTCTACTAGCCCTACCCCTATGGGAGAAATAAAAAACTGCTCTTTCAATGTTACCACAAACAGAAGAGATAAGGTACAGAAAACATATGCATTTTTTTATAATATGGATATAAAACAAATAGCTGAGGAAGATAATACTAGCTATATATTAACAAGTTGTAACACCTCAGTCATTACGCAGGCCTGTCCAAAGGTGTCCTTTGAGCCAATTCCTATTCATTATTGTGCCCCGGCTGGTTTTGCGATTCTAAAGTGTAATGATACAAATTTCAATGGGACAGGACCATGCAAAAATGTCACCACAGTGCAATGCACACATGGAATTAAACCAGTGGTGTCAACTCAACTGCTGTTAAATGGCAGTCTAGCAAGAGGAGAGGTAATGATTAGATCTGAAAATATCTCAAACAATGCTAAAATCATAATAGTGCAGCTAAAGGAACCAGTAGAAATTAATTGTACAAGACCCAACAACAATACAAGAAAAAGCATAACTATAGGACCAGGGAGGGCCTTTTTTGGAACAGATATAATAGGGGGTATAAGACAAGCACATTGTAACATTAGTAGAGAAAAATGGAATTACACTTTATATCAGATAAGTGAAAAACTAAGAAGTCATTTTGTGAATAAAACAATAGTCTTTAACCAATCCTCAGGAGGGGACCCAGAAATAGTAATGCACAGTTTTAATTGTGGAGGGGAATTTTTCTACTGTGATACATCAAAACTGTTTAATAGTACTTGGCATACCAATAGTACTGCTAACAACACAGGAGACAATAGCACAATCACACTCCCATGCAGAATAAAACAAATTGTAAACATGTGGCAGGAAGTAGGAAAAGCAATGTATGCCCCTCCTATCAAAGGACCAATTAGATGTTCATCAAAGATTACAGGAGTACTATTAACAAGAGATGGTGGTACGAACAACACGAACACCACCGAGACCTTCAGACCTGCGGGAGGAGATATGAGGGACAATTGGAGAAGTGAATTATATAAATACAAAGTAGTACAAATTGAACCATTAGGAATAGCACCTACCCAGGCAAAGAGAAGAGTGGTACAGAGAGACAAAAGAGCAGTGGGAATAGGAGCTTTGTTCCTCGGGTTCTTGGGAACAGCAGGAAGCACTATGGGCGCAGCGTCAATAACGCTGACGGTACAGGCCAGAAACTTATTATCTGGTATAGTGCAACAGCAGAACAACTTGCTGAGGGCTATTGAGGCGCAACAGCATCTGTTGCAACTCACAGTCTGGGGCATCAAGCAGCTCCAGGCAAGAGTCCTGGCTGTGGAAAGCTACCTAAAGGATCAACAGCTCCTGGGGATTTGGGGTTGCTCTGGAAAACTCATCTGTACCACTGCTGTGCCTTGGAATAATAGTTGGAGTAATAAATCTCTAGATTACATTTGGAATAACATGACCTGGATGGAGTGGGAAAGAGAAATTGACAATTACACAGAATATATATACGATTTACTTGAAGCATCGCAGAACCAACAAGAAAAGAATGAACAGGAATTATTGGCATTAGATAAATGGGCAAGTTTGTGGAGTTGGTTTAGCATAACACAATGGCTGTGGTATATAAAATTATTCTTAATAATAGTAGGAGGTTTGATAGGTTTAAGAATAGTTTTTGCTGTATTTTCTATAGTGAATAGAGTTAGGCAGGGATACTCACCCTTATCGTTGCAGACCCTCCTCCCAGCCCAGAGGGGACCCGACAGGCCCGAAGGAATCGAAGAAGAAGGTGGAGAGCAAGACAGAGGCAGATCAATACGATTAGTGGATGGATTCTTAGCTCTTTTCTGGGACGACCTGCGGAGCCTGTGCCTCTTCAGCTACCACCGCTTGAGAGACTTACTCTTGATTGTAACGAGGATAGTGGAACTTCTGGGACGCAGGGGGTGGGAGACCCTCAAATATTGTTGGAATCTCCTGCAGTATTGGGGACAGGAGCTGAAGAAGAGTGCTGTTAGCTTGTTCAACTTCTCTGCCATAGCAGTAGCTGAGGGGACAGATAGGGTTATAGAAGTAGTACAAAGAATTTGGAGAGCTATTATCCATATACCTAGAAGAATAAGACAGGGCTTGGAAGGGGCTTTGCTATAA
		003-006-DQ-Pl2-B6_S279	E								ATGAGAGTGAAGGGGATCAGGAGGAATTATCAGCACTGGTGGAGAGGGGACATCTGGAGATGGGGCATGATGCTCCTTGGAATGTTAATGATCTGTAGTGCTACAGGATCATTGTGGGTCACAGTCTATTATGGGGTGCCTGTGTGGAAAGAAGCAACCACCACTTTATTCTGTGCATCAGATGCGAAAGCATATGACACAGAGGCACATAATGTTTGGGCCACACATGCCTGTGTACCCACAGACCCCAACCCACAAGAAGTACCATTGGTAAATGTGACAGAAAATTTTAACATGTGGAAAAATAACATGGTAGAACAGATGCACGAGGACATAATCAGTTTATGGGATCAAAGCCTAAAGCCATGTGTAAAATTAACCCCACTCTGTGTTACTTTACATTGCACAGAAATTGGGACAAATGCAACTAATAATAGTTCTCATAACCCTAACCCAACTACTAATAGTTCTACTAGCCCTACCCCTATGGGAGAAATAAAAAACTGCTCTTTCAATGTTACCACAAACAGAAGAGATAAGGTACAGAAAACATATGCATTTTTTTATAATATGGATATAAAACAAATAGCTGAGGAAGATAATACTAGCTATATATTAACAAGTTGTAACACCTCAGTCATTACGCAGGCCTGTCCAAAGGTGTCCTTTGAGCCAATTCCTATTCATTATTGTGCCCCGGCTGGTTTTGCGATTCTAAAGTGTAATGATACAAATTTCAATGGGACAGGACCATGCAAAAATGTCACCACAGTGCAATGCACACATGGAATTAAACCAGTGGTGTCAACTCAACTGCTGTTAAATGGCAGTCTAGCAAGAGGAGAGGTAATGATTAGATCTGAAAATATCTCAAACAATGCTAAAATCATAATAGTGCAGCTAAAGGAACCAGTAGAAATTAATTGTACAAGACCCAACAACAATACAAGAAAAAGCATAACTATAGGACCAGGGAGGGCCTTTTTTGGAACAGATATAATAGGGGGTATAAGACAAGCACATTGTAACATTAGTAGAGAAAAATGGAATTACACTTTATATCAGATAAGTGAAAAACTAAGAAGTCATTTTGTGAATAAAACAATAGTCTTTAACCAATCCTCAGGAGGGGACCCAGAAATAGTAATGCACAGTTTTAATTGTGGAGGGGAATTTTTCTACTGTGATACATCAAAACTGTTTAATAGTACTTGGCATACCAATAGTACTGCTAACAACACAGGAGACAATAGCACAATCACACTCCCATGCAGAATAAAACAAATTGTAAACATGTGGCAGGAAGTAGGAAAAGCAATGTATGCCCCTCCTATCAAAGGACCAATTAGATGTTCATCAAAGATTACAGGAGTACTATTAACAAGAGATGGTGGTACGAACAACACGAACACCACCGAGACCTTCAGACCTGCGGGAGGAGATATGAGGGACAATTGGAGAAGTGAATTATATAAATACAAAGTAGTACAAATTGAACCATTAGGAATAGCACCTACCCAGGCAAAGAGAAGAGTGGTACAGAGAGACAAAAGAGCAGTGGGAATAGGAGCTTTGTTCCTCGGGTTCTTGGGAACAGCAGGAAGCACTATGGGCGCAGCGTCAATAACGCTGACGGTACAGGCCAGAAACTTATTATCTGGTATAGTGCAACAGCAGAACAACTTGCTGAGGGCTATTGAGGCGCAACAGCATCTGTTGCAACTCACAGTCTGGGGCATCAAGCAGCTCCAGGCAAGAGTCCTGGCTGTGGAAAGCTACCTAAAGGATCAACAGCTCCTGGGGATTTGGGGTTGCTCTGGAAAACTCATCTGTACCACTGCTGTGCCTTGGAATAATAGTTGGAGTAATAAATCTCTAGATTACATTTGGAATAACATGACCTGGATGGAGTGGGAAAGAGAAATTGACAATTACACAGAATATATATACGATTTACTTGAAGCATCGCAGAACCAACAAGAAAAGAATGAACAGGAATTATTGGCATTAGATAAATGGGCAAGTTTGTGGAGTTGGTTTAGCATAACACAATGGCTGTGGTATATAAAATTATTCTTAATAATAGTAGGAGGTTTGATAGGTTTAAGAATAGTTTTTGCTGTATTTTCTATAGTGAATAGAGTTAGGCAGGGATACTCACCCTTATCGTTGCAGACCCTCCTCCCAGCCCAGAGGGGACCCGACAGGCCCGAAGGAATCGAAGAAGAAGGTGGAGAGCAAGACAGAGGCAGATCAATACGATTAGTGGATGGATTCTTAGCTCTTTTCTGGGACGACCTGCGGAGCCTGTGCCTCTTCAGCTACCACCGCTTGAGAGACTTACTCTTGATTGTAACGAGGATAGTGGAACTTCTGGGACGCAGGGGGTGGGAGACCCTCAAATATTGTTGGAATCTCCTGCAGTATTGGGGACAGGAGCTGAAGAAGAGTGCTGTTAGCTTGTTCAACTTCTCTGCCATAGCAGTAGCTGAGGGGACAGATAGGGTTATAGAAGTAGTACAAAGAATTTGGAGAGCTATTATCCATATACCTAGAAGAATAAGACAGGGCTTGGAAGGGGCTTTGCTATAA
		003-006-DQ-Pl3-H9_S284	F	Yes			0.053	0.197	7.079	>50	ATGAGAGTGAAGGGGATCAGGAGGAATTATCAGCACTGGTGGAGAGGGGACATCTGGAGATGGGGCATGATGCTCCTTGGAATGTTAATGATCTGTAGTGCTACAGGATCATTGTGGGTCACAGTCTATTATGGGGTGCCTGTGTGGAAAGAAGCAACCACCACTTTATTCTGTGCATCAGATGCGAAAGCATATGACACAGAGGCACATAATGTTTGGGCCACACATGCCTGTGCACCCACAGACCCCAACCCACAAGAAGTACCATTGGTAAATGTGACAGAAAATTTTAACATGTGGAAAAATAACATGGTAGAACAGATGCACGAGGACATAATCAGTTTATGGGATCAAAGCCTAAAGCCATGTGTAAAATTAACCCCACTCTGTGTTACTTTACATTGCACAGAAATTGGGACAAATGCAACTAATAATAGTTCTCATAACCCTAACCCAACTACTAATAGTTCTACTAGCCCTACCCCTATGGGAGAAATAAAAAACTGCTCTTTCAATGTTACCACAAACAGAAGAGATAAGGTACAGAAAACATATGCATTTTTTTATAATATGGATATAAAACAAATAGCTGAGGAAGATAATACTAGCTATATATTAACAAGTTGTAACACCTCAGTCATTACGCAGGCCTGTCCAAAGGTGTCCTTTGAGCCAATTCCTATTCATTATTGTGCCCCGGCTGGTTTTGCGATTCTAAAGTGTAATGATACAAATTTCAATGGGACAGGACCATGCAAAAATGTCACCACAGTGCAATGCACACATGGAATTAAACCAGTGGTGTCAACTCAACTGCTGTTAAATGGCAGTCTAGCAAGAGGAGAGGTAATGATTAGATCTGAAAATATCTCAAACAATGCTAAAATCATAATAGTGCAGCTAAAGGAACCAGTAGAAATTAATTGTACAAGACCCAACAACAATACAAGAAAAAGCATAACTATAGGACCAGGGAGGGCCTTTTTTGGAACAGATATAATAGGGGGTATAAGACAAGCACATTGTAACATTAGTAGAGAAAAATGGAATTACACTTTATATCAGATAAGTGAAAAACTAAGAAGTCATTTTGTGAATAAAACAATAGTCTTTAACCAATCCTCAGGAGGGGACCCAGAAATAGTAATGCACAGTTTTAATTGTGGAGGGGAATTTTTCTACTGTGATACATCAAAACTGTTTAATAGTACTTGGCATACCAATAGTACTGCTAACAACACAGGAGACAATAGCACAATCACACTCCCATGCAGAATAAAACAAATTGTAAACATGTGGCAGGAAGTAGGAAAAGCAATGTATGCCCCTCCTATCAAAGGACCAATTAGATGTTCATCAAAGATTACAGGAGTACTATTAACAAGAGATGGTGGTACGAACAACACGAACACCACCGAGACCTTCAGACCTGCGGGAGGAGATATGAGGGACAATTGGAGAAGTGAATTATATAAATACAAAGTAGTACAAATTGAACCATTAGGAATAGCACCTACCCAGGCAAAGAGAAGAGTGGTACAGAGAGACAAAAGAGCAGTGGGAATAGGAGCTTTGTTCCTCGGGTTCTTGGGAACAGCAGGAAGCACTATGGGCGCAGCGTCAATAACGCTGACGGTACAGGCCAGAAACTTATTATCTGGTATAGTGCAACAGCAGAACAACTTGCTGAGGGCTATTGAGGCGCAACAGCATCTGTTGCAACTCACAGTCTGGGGCATCAAGCAGCTCCAGGCAAGAGTCCTGGCTGTGGAAAGCTACCTAAAGGATCAACAGCTCCTGGGGATTTGGGGTTGCTCTGGAAAACTCATCTGTACCACTGCTGTGCCTTGGAATAATAGTTGGAGTAATAAATCTCTAGATTACATTTGGAATAACATGACCTGGATGGAGTGGGAAAGAGAAATTGACAATTACACAGAATATATATACGATTTACTTGAAGCATCGCAGAACCAACAAGAAAAGAATGAACAGGAATTATTGGCATTAGATAAATGGGCAAGTTTGTGGAGTTGGTTTAGCATAACACAATGGCTGTGGTATATAAAGTTATTCTTAATAATAGTAGGAGGTTTGATAGGTTTAAGAATAGTTTTTGCTGTATTTTCTATAGTGAATAGAGTTAGGCAGGGATACTCACCCTTATCGTTGCAGACCCTCCTCCCAGCCCAGAGGGGGCCCGACAGGCCCGAAGGAATCGAAGAAGAAGGTGGAGAGCAAGACAGAGGCAGATCAATACGATTAGTGGATGGATTCTTAGCTCTTTTCTGGGACGACCTGCGGAGCCTGTGCCTCTTCAGCTACCACCGCTTGAGAGACTTACTCTTGATTGTAACGAGGATAGTGGAACTTCTGGGACGCAGGGGGTGGGAGACCCTCAAATATTGTTGGAATCTCCTGCAGTATTGGGGACAGGAGCTGAAGAAGAGTGCTGTTAGCTTGTTCAACTTCTCTGCCATAGCAGTAGCTGAGGGGACAGATAGGGTTATAGAAGTAGTACAAAGAATTTGGAGAGCTATTATCCATATACCTAGAAGAATAAGACAGGGCTTGGAAGGGGCTTTGCTATAA
		003-006-DQ-Pl1-H3_S277	G	Yes	>500	>500	0.063	0.224	5.269	>50	ATGAGAGTGAAGGGGATCAGGAGGAATTATCAGCACTGGTGGAGAGGGGACATCTGGAGATGGGGCATGATGCTCCTTGGAATGTTAATGATCTGTAGTGCTACAGGATCATTGTGGGTCACAGTCTATTATGGGGTGCCTGTGTGGAAAGAAGCAACCACCACTTTATTCTGTGCATCAGATGCGAAAGCATATGACACAGAGGCACATAATGTTTGGGCCACACATGCCTGTGTACCCACAGACCCCAACCCACAAGAAGTACCATTGGTAAATGTGACAGAAAATTTTAACATGTGGAAAAATAACATGGTAGAACAGATGCACGAGGACATAATCAGTTTATGGGATCAAAGCCTAAAGCCATGTGTAAAATTAACCCCACTCTGTGTTACTTTACATTGCACAGAAATTGGGACAAATGCAACTAATAATAGTTCTCATAACCCTAACCCAACTACTAATAGTTCTACTAGCCCTACCCCTATGGGAGAAATAAAAAACTGCTCTTTCAATGTTACCACAAACAGAAGAGATAAGGTACAGAAAACATATGCATTTTTTTATAATATGGATATAAAACAAATAGCTGAGGAAGATAATACTAGCTATATATTAACAAGTTGTAACACCTCAGTCATTACGCAGGCCTGTCCAAAGGTGTCCTTTGAGCCAATTCCTATTCATTATTGTGCCCCGGCTGGTTTTGCGATTCTAAAGTGTAATGATACAAATTTCAATGGGACAGGACCATGCAAAAATGTCACCACAGTGCAATGCACACATGGAATTAAACCAGTGGTGTCAACTCAACTGCTGTTAAATGGCAGTCTAGCAAGAGGAGAGGTAATGATTAGATCTGAAAATATCTCAAACAATGCTAAAATCATAATAGTGCAGCTAAAGGAACCAGTAGAAATTAATTGTACAAGACCCAACAACAATACAAGAAAAAGCATAACTATAGGACCAGGGAGGGCCTTTTTTGGAACAGATATAATAGGGGGTATAAGACAAGCACATTGTAACATTAGTAGAGAAAAATGGAATTACACTTTATATCAGATAAGTGAAAAACTAAGAAGTCATTTTGTGAATAAAACAATAGTCTTTAACCAATCCTCAGGAGGGGACCCAGAAATAGTAATGCACAGTTTTAATTGTGGAGGGGAATTTTTCTACTGTGATACATCAAAACTGTTTAATAGTACTTGGCATACCAATAGTACTGCTAACAACACAGGAGACAATAGCACAGTCACACTCCCATGCAGAATAAAACAAATTGTAAACATGTGGCAGGAAGTAGGAAAAGCAATGTATGCCCCTCCTATCAAAGGACCAATTAGATGTTCATCAAAGATTACAGGAGTACTATTAACAAGAGATGGTGGTACGAACAACACGAACACCACCGAGACCTTCAGACCTGCGGGAGGAGATATGAGGGACAATTGGAGAAGTGAATTATATAAATACAAAGTAGTACAAATTGAACCATTAGGAATAGCACCTACCCAGGCAAAGAGAAGAGTGGTACAGAGAGACAAAAGAGCAGTGGGAATAGGAGCTTTGTTCCTCGGGTTCTTGGGAACAGCAGGAAGCACTATGGGCGCAGCGTCAATAACGCTGACGGTACAGGCCAGAAACTTATTATCTGGTATAGTGCAACAGCAGAACAACTTGCTGAGGGCTATTGAGGCGCAACAGCATCTGTTGCAACTCACAGTCTGGGGCATCAAGCAGCTCCAGGCAAGAGTCCTGGCTGTGGAAAGCTACCTAAAGGATCAACAGCTCCTGGGGATTTGGGGTTGCTCTGGAAAACTCATCTGTACCACTGCTGTGCCTTGGAATAATAGTTGGAGTAATAAATCTCTAGATTACATTTGGAATAACATGACCTGGATGGAGTGGGAAAGAGAAATTGACAATTACACAGAATATATATACGATTTACTTGAAGCATCGCAGAACCAACAAGAAAAGAATGAACAGGAATTATTGGCATTAGATAAATGGGCAAGTTTGTGGAGTTGGTTTAGCATAACACAATGGCTGTGGTATATAAAATTATTCTTAATAATAGTAGGAGGGTTGATAGGTTTAAGAATAGTTTTTGCTGTATTTTCTATAGTGAATAGAGTTAGGCAGGGATACTCACCCTTATCGTTGCAGACCCTCCTCCCAGCCCAGAGGGGACCCGACAGGCCCGAAGGAATCGAAGAAGAAGGTGGAGAGCAAGACAGAGGCAGATCAATACGATTAGTGGATGGATTCTTAGCTCTTTTCTGGGACGACCTGCGGAGCCTGTGCCTCTTCAGCTACCACCGCTTGAGAGACTTACTCTTGATTGTAACGAGGATAGTGGAACTTCTGGGACGCAGGGGGTGGGAGACCCTCAAATATTGTTGGAATCTCCTGCAGTATTGGGGACAGGAGCTAAAGAAGAGTGCTGTTAGCTTGTTCAACTTCTCTGCCATAGCAGTAGCTGAGGGGACAGATAGGGTTATAGAAGTAGTACAAAGAATTTGGAGAGCTATTATCCATATACCTAGAAGAATAAGACAGGGCTTGGAAGGGGCTTTGCTATAA
	P27 - 001-018	001-018ML_S148	A								ATGAAAGTGAAGGGGATCAGGAAGAATTGGCCGCATTTATGGTGGACATGGGGCACGATGCTCCTTGGAATGTTGATGATCTGTAGTGCTGTAGATCAATCGTGGGTCACAGTCTACTATGGGGTACCTGTGTGGAAAGAAGCAAATACCACTCTATTTTGTGCATCAGATGCCAAAGCATACCATACAGAGGCACATAATGTTTGGGCCACACATGCCTGTGTACCCACAGACCCCGACCCGCAAGAAGTAGTATTGGAAAATGTGACAGAAAATTTTAACATGTGGAAAAATAATATGGTAGAACAGATGCATGAGGATATAATCAGCTTATGGGATCAAAGTCTAAAGCCATGTGTAAAATTAACCCCACTTTGTGTTACTTTAAATTGCACTGATTTCTGTAGGAATGATAGTTGTAGGAATGATAGTTATGGGAATAATAGTTATAGTATGGGGAACATAGAGAAAGGAGAAATAAAAAATTGTTCTTTCAATATCACCACAGACATAGGGGAAAAGAAGAATAACATATATGCACTCTTTTATAAACTTGATATAACACCAATAAATAATACTACATATAGGATGATAAGTTGTAACACCTCAGTCATTACACAGGCCTGCCCAAAAATATCCTTTGAGCCAATTCCCATACATTATTGTACCCCGGCTGGTTTCGCACTTCTAAAGTGTAATGATAAGAAGTTTAATGGAACAGGACTATGTAAAAATGTCAGCACAGTACAATGTACACATGGAATTAAGCCAGTAGTGTCAACTCAACTGCTACTAAATGGCAGTCTAGCAGAAGAAGAAGTAGTAGTTAGATCTGAAAATCTCACAGACAATAGTAAAACCATAATAGTACAGCTGAATGAAACTGTAAAAATTAATTGCATAAGACCCAACAACAATACAAGGACAGGTATAAATATAGGACCTGGGAGGGCATGGTATGCAACAACAGACATAATAGGAGATATAAGGCAAGCACATTGTAACATTAGGAAAGACCAATGGAATAAAACGTTACAACAAGTAGCTATAAAATTAAGAGAACAATTTGGGAATAATAAAACAATAATCTTTAAGCAATCCTCAGGAGGGGACCCAGAAATTGTAATGCACAGTGTTAATTGTGGAGGAGAATTTTTATATTGTAATACAACACAACTGTTTAATAGTACTTGGGACAATGATGCTTTAAATAGTACTTGGAACAATACTAGTGCTTCCAATGAAGGAAATATATCACTCCCATGCAGAATAAAACAAATTATAAACAGGTGGCAGGAAGTAGGAAAAGCAATGTATGCCCCTCCTATCCAAGGAATAATTAAATGTTCATCAAATATTACAGGGCTGTTGTTAACAAGGGATGGTGGTAATACCGGGAACCAGAGCAACAGCAACGAGACCTTCAGACCTGGAGGGGGAAATATGAGGGATAATTGGAGAAGTGAATTATATAAATACAAAGTAGTAAAAATTGAGCCATTAGGAGTAGCACCCACCAGGGCAAGAAGAAGAGTGGTGCAGAGAGAAAAAAGAGCAGTGGGAACAATAGGAGCTATGTTCCTTGGGTTCTTGGGAGCAGCAGGAAGCACTATGGGCGCAGCGTCAATGACGCTGACGGTACAGGCCAGACAATTATTGTCCGGTATAGTGCGGCAGCAGAACAATCTGCTGAAAGCTATTGAGGCGCAACAGCATCTGTTGCAACTCACAGTCTGGGGCATCAAGCAGCTCCAGGCAAGAGTCCTGGCTGTGGAAAGATACCTAAAGGATCAACAGCTCCTAGGGATTTGGGGTTGCTCTGGAAAACTCATCTGCACCACTTCTGTGCCTTGGAATGCAAGTTGGAGTAATAAATCTCTGGATCAGATTTGGAATAACATGACCTGGATGGAGTGGGAAAGAGAAGTTGGCAATTACACACAGTTAATATACACTTTAATTGAAGAATCGCAAAACCAGCAAGAAAAGAATGAACAAGAGTTATTAGAATTAGATAAGTGGGACAGTTTGTGGAATTGGTTTACCATCACAAAATGGCTGTGGTATATAAAAATATTCATAATGATAGTAGGAGGCTTAATAGGTTTAAGAATAGTTTTTGCTGTACTTTCTATAGTGAAAAAGGTTAGGCAGGGATACTCACCATTATCATTGCAGACCCTCCTCCCAGCTCAGAGGGGACCCGACAGGCCCGAAGGAACCGACGAAGAAGGTGGAGAGAGAGGCAGCGACACATCCGTCAGATTAGTGACTGGATTCTTAGCGCTTTTCTGGGACGATCTGCGAAGCCTGTGCCTCTTCAGCTACCACCACTTGAGAGACTTACTCTTGATTGTAGCAAGGATTGTGGAACTTCTGGGACGCAGGGGGTGGGAGGTCCTCAAATATTGGTGGAATCTCCTGCAATATTGGATTCAGGAACTAAAGAATAGTGCTGTTAGCTTGCTCAACACAACTGCTATAGCAGTAGCTGAGGGAACAGATAGGATTATAGAAGTAATACAAAGAATTTTTAGAGCTTTTCTCCACATACCTAGAAGAATAAGACAGGGCTTAGAAAGGGCTTTGCTTTAA
		001-018ML_S150	A								ATGAAAGTGAAGGGGATCAGGAAGAATTGGCCGCATTTATGGTGGACATGGGGCACGATGCTCCTTGGAATGTTGATGATCTGTAGTGCTGTAGATCAATCGTGGGTCACAGTCTACTATGGGGTACCTGTGTGGAAAGAAGCAAATACCACTCTATTTTGTGCATCAGATGCCAAAGCATACCATACAGAGGCACATAATGTTTGGGCCACACATGCCTGTGTACCCACAGACCCCGACCCGCAAGAAGTAGTATTGGAAAATGTGACAGAAAATTTTAACATGTGGAAAAATAATATGGTAGAACAGATGCATGAGGATATAATCAGCTTATGGGATCAAAGTCTAAAGCCATGTGTAAAATTAACCCCACTTTGTGTTACTTTAAATTGCACTGATTTCTGTAGGAATGATAGTTGTAGGAATGATAGTTATGGGAATAATAGTTATAGTATGGGGAACATAGAGAAAGGAGAAATAAAAAATTGTTCTTTCAATATCACCACAGACATAGGGGAAAAGAAGAATAACATATATGCACTCTTTTATAAACTTGATATAACACCAATAAATAATACTACATATAGGATGATAAGTTGTAACACCTCAGTCATTACACAGGCCTGCCCAAAAATATCCTTTGAGCCAATTCCCATACATTATTGTACCCCGGCTGGTTTTGCACTTCTAAAGTGTAATGATAAGAAGTTTAATGGAACAGGACTATGTAAAAATGTCAGCACAGTACAATGTACACATGGAATTAAGCCAGTAGTGTCAACTCAACTGCTACTAAATGGCAGTCTAGCAGAAGAAGAAGTAGTAGTTAGATCTGAAAATCTCACAGACAATAGTAAAACCATAATAGTACAGCTGAATGAAACTGTAAAAATTAATTGCATAAGACCCAACAACAATACAAGGACAGGTATAAATATAGGACCTGGGAGGGCATGGTATGCAACAACAGACATAATAGGAGATATAAGGCAAGCACATTGTAACATTAGGAAAGACCAATGGAATAAAACGTTACAACAAGTAGCTATAAAATTAAGAGAACAATTTGGGAATAATAAAACAATAATCTTTAAGCAATCCTCAGGAGGGGACCCAGAAATTGTAATGCACAGTGTTAATTGTGGAGGAGAATTTTTATATTGTAATACAACACAACTGTTTAATAGTACTTGGGACAATGATGCTTTAAATAGTACTTGGAACAATACTAGTGCTTCCAATGAAGGAAATATATCACTCCCATGCAGAATAAAACAAATTATAAACAGGTGGCAGGAAGTAGGAAAAGCAATGTATGCCCCTCCTATCCAAGGAATAATTAAATGTTCATCAAATATTACAGGGCTGTTGTTAACAAGGGATGGTGGTAATACCGGGAACCAGAGCAACAGCAACGAGACCTTCAGACCTGGAGGGGGAAATATGAGGGATAATTGGAGAAGTGAATTATATAAATACAAAGTAGTAAAAATTGAGCCATTAGGAGTAGCACCCACCAGGGCAAGAAGAAGAGTGGTGCAGAGAGAAAAAAGAGCAGTGGGAACAATAGGAGCTATGTTCCTTGGGTTCTTGGGAGCAGCAGGAAGCACTATGGGCGCAGCGTCAATGACGCTGACGGTACAGGCCAGACAATTATTGTCCGGTATAGTGCGGCAGCAGAACAATCTGCTGAAAGCTATTGAGGCGCAACAGCATCTGTTGCAACTCACAGTCTGGGGCATCAAGCAGCTCCAGGCAAGAGTCCTGGCTGTGGAAAGATACCTAAAGGATCAACAGCTCCTAGGGATTTGGGGTTGCTCTGGAAAACTCATCTGCACCACTTCTGTGCCTTGGAATGCAAGTTGGAGTAATAAATCTCTGGATCAGATTTGGAATAACATGACCTGGATGGAATGGGAAAGAGAAGTTGGCAATTACACACAGTTAATATACACTTTAATTGAAGAATCGCAAAACCAGCAAGAAAAGAATGAACAAGAGTTATTAGAATTAGATAAGTGGGACAGTTTGTGGAATTGGTTTACCATCACAAAATGGCTGTGGTATATAAAAATATTCATAATGATAGTAGGAGGCTTAATAGGTTTAAGAATAGTTTTTGCTGTACTTTCTATAGTGAAAAAGGTTAGGCAGGGATACTCACCATTATCATTGCAGACCCTCCTCCCAGCTCAGAGGGGACCCGACAGGCCCGAAGGAACCGACGAAGAAGGTGGAGAGAGAGGCAGCGACACATCCGTCAGATTAGTGACTGGATTCTTAGCGCTTTTCTGGGACGATCTGCGAAGCCTGTGCCTCTTCAGCTACCACCACTTGAGAGACTTACTCTTGATTGTAGCAAGGATTGTGGAACTTCTGGGACGCAGGGGGTGGGAGGTCCTCAAATATTGGTGGAATCTCCTGCAATATTGGATTCAGGAACTAAAGAATAGTGCTGTTAGCTTGCTCAACACAACTGCTATAGCAGTAGCTGAGGGAACAGATAGGATTATAGAAGTAATACAAAGAATTTTTAGAGCTTTTCTCCACATACCTAGAAGAATAAGACAGGGCTTAGAAAGGGCTTTGCTTTAA
		001-018ML_S151	A								ATGAAAGTGAAGGGGATCAGGAAGAATTGGCCGCATTTATGGTGGACATGGGGCACGATGCTCCTTGGAATGTTGATGATCTGTAGTGCTGTAGATCAATCGTGGGTCACAGTCTACTATGGGGTACCTGTGTGGAAAGAAGCAAATACCACTCTATTTTGTGCATCAGATGCCAAAGCATACCATACAGAGGCACATAATGTTTGGGCCACACATGCCTGTGTACCCACAGACCCCGACCCGCAAGAAGTAGTATTGGAAAATGTGACAGAAAATTTTAACATGTGGAAAAATAATATGGTAGAACAGATGCATGAGGATATAATCAGCTTATGGGATCAAAGTCTAAAGCCATGTGTAAAATTAACCCCACTTTGTGTTACTTTAAATTGCACTGATTTCTGTAGGAATGATAGTTGTAGGAATGATAGTTATGGGAATAATAGTTATAGTATGGGGAACATAGAGAAAGGAGAAATAAAAAATTGTTCTTTCAATATCACCACAGACATAGGGGAAAAGAAGAATAACATATATGCACTCTTTTATAAACTTGATATAACACCAATAAATAATACTACATATAGGATGATAAGTTGTAACACCTCAGTCATTACACAGGCCTGCCCAAAAATATCCTTTGAGCCAATTCCCATACATTATTGTACCCCGGCTGGTTTTGCACTTCTAAAGTGTAATGATAAGAAGTTTAATGGAACAGGACTATGTAAAAATGTCAGCACAGTACAATGTACACATGGAATTAAGCCAGTAGTGTCAACTCAACTGCTACTAAATGGCAGTCTAGCAGAAGAAGAAGTAGTAGTTAGATCTGAAAATCTCACAGACAATAGTAAAACCATAATAGTACAGCTGAATGAAACTGTAAAAATTAATTGCATAAGACCCAACAACAATACAAGGACAGGTATAAATATAGGACCTGGGAGGGCATGGTATGCAACAACAGACATAATAGGAGATATAAGGCAAGCACATTGTAACATTAGGAAAGACCAATGGAATAAAACGTTACAACAAGTAGCTATAAAATTAAGAGAACAATTTGGGAATAATAAAACAATAATCTTTAAGCAATCCTCAGGAGGGGACCCAGAAATTGTAATGCACAGTGTTAATTGTGGAGGAGAATTTTTATATTGTAATACAACACAACTGTTTAATAGTACTTGGGACAATGATGCTTTAAATAGTACTTGGAACAATACTAGTGCTTCCAATGAAGGAAATATATCACTCCCATGCAGAATAAAACAAATTATAAACAGGTGGCAGGAAGTAGGAAAAGCAATGTATGCCCCTCCTATCCAAGGAATAATTAAATGTTCATCAAATATTACAGGGCTGTTGTTAACAAGGGATGGTGGTAATACCGGGAACCAGAGCAACAGCAACGAGACCTTCAGACCTGGAGGGGGAAATATGAGGGATAATTGGAGAAGTGAATTATATAAATACAAAGTAGTAAAAATTGAGCCATTAGGAGTAGCACCCACCAGGGCAAGAAGAAGAGTGGTGCAGAGAGAAAAAAGAGCAGTGGGAACAATAGGAGCTATGTTCCTTGGGTTCTTGGGAGCAGCAGGAAGCACTATGGGCGCAGCGTCAATGACGCTGACGGTACAGGCCAGACAATTATTGTCCGGTATAGTGCGGCAGCAGAACAATCTGCTGAAAGCTATTGAGGCGCAACAGCATCTGTTGCAACTCACAGTCTGGGGCATCAAGCAGCTCCAGGCAAGAGTCCTGGCTGTGGAAAGATACCTAAAGGATCAACAGCTCCTAGGGATTTGGGGTTGCTCTGGAAAACTCATCTGCACCACTTCTGTGCCTTGGAATGCAAGTTGGAGTAATAAATCTCTGGATCAGATTTGGAATAACATGACCTGGATGGAGTGGGAAAGAGAAGTTGGCAATTACACACAGTTAATATACACTTTAATTGAAGAATCGCAAAACCAGCAAGAAAAGAATGAACAAGAGTTATTAGAATTAGATAAGTGGGACAGTTTGTGGAATTGGTTTACCATCACAAAATGGCTGTGGTATATAAAAATATTCATAATGATAGTAGGAGGCTTAATAGGTTTAAGAATAGTTTTTGCTGTACTTTCTATAGTGAAAAAGGTTAGGCAGGGATACTCACCATTATCATTGCAGACCCTCCTCCCAGCTCAGAGGGGACCCGACAGGCCCGAAGGAACCGACGAAGAAGGTGGAGAGAGAGGCAGCGACACATCCGTCAGATTAGTGACTGGATTCTTAGCGCTTTTCTGGGACGATCTGCGAAGCCTGTGCCTCTTCAGCTACCACCACTTGAGAGACTTACTCTTGATTGTAGCAAGGATTGTGGAACTTCTGGGACGCAGGGGGTGGGAGGTCCTCAAATATTGGTGGAATCTCCTGCAATATTGGATTCAGGAACTAAAGAATAGTGCTGTTAGCTTGCTCAACACAACTGCTATAGCAGTAGCTGAGGGAACAGATAGGATTATAGAAGTAATACAAAGAATTTTTAGAGCTTTTCTCCACATACCTAGAAGAATAAGACAGGGCTTAGAAAGGGCTTTGCTTTAA
		001-018ML_S140	B								ATGAAAGTGAAGGGGATCAGGAAGAATTGGCCGCATTTATGGTGGACATGGGGCACGATGCTCCTTGGAATGTTGATGATCTGTAGTGCTGTAGATCAATCGTGGGTCACAGTCTACTATGGGGTACCTGTGTGGAAAGAAGCAAATACCACTCTATTTTGTGCATCAGATGCCAAAGCATACCATACAGAGGCACATAATGTTTGGGCCACACATGCCTGTGTACCCACAGACCCCGACCCGCAAGAAGTAGTATTGGAAAATGTGACAGAAAATTTTAACATGTGGAAAAATAATATGGTAGAACAGATGCATGAGGATATAATCAGCTTATGGGATCAAAGTCTAAAGCCATGTGTAAAATTAACCCCACTTTGTGTTACTTTAAATTGCACTGATTTCTGTAGGAATGATAGTTGTAGGAATGATAGTTATGGGAATAATAGTTATAGTATGGGGAACATAGAGAAAGGAGAAATAAAAAATTGTTCTTTCAATATCACCACAGACATAGGGGAAAAGAAGAATAACATATATGCACTCTTTTATAAACTTGATATAACACCAATAAATAATACTACATATAGGATGATAAGTTGTAACACCTCAGTCATTACACAGGCCTGCCCAAAAATATCCTTTGAGCCAATTCCCATACATTATTGTACCCCGGCTGGTTTTGCACTTCTAAAGTGTAATGATAAGAAGTTTAATGGAACAGGACTATGTAAAAATGTCAGCACAGTACAATGTACACATGGAATTAAGCCAGTAGTGTCAACTCAACTGCTACTAAATGGCAGTCTAGCAGAAGAAGAAGTAGTAGTTAGATCTGAAAATCTCACAGACAATAGTAAAACCATAATAGTACAGCTGAATGAAACTGTAAAAATTAATTGCATAAGACCCAACAACAATACAAGGACAGGTATAAATATAGGACCTGGGAGGGCATGGTATGCAACAACAGACATAATAGGAGATATAAGGCAAGCACATTGTAACATTAGGAAAGACCAATGGAATAAAACGTTACAACAAGTAGCTATAAAATTAAGAGAACAATTTGGGAATAATAAAACAATAATCTTTAAGCAATCCTCAGGAGGGGACCCAGAAATTGTAATGCACAGTGTTAATTGTGGAGGAGAATTTTTATATTGTAATACAACACAACTGTTTAATAGTACTTGGGACAATGATGCTTTAAATAGTACTTGGAACAATACTAGTGCTTCCAATGAAGGAAATATATCACTCCCATGCAGAATAAAACAAATTATAAACAGGTGGCAGGAAGTAGGAAAAGCAATGTATGCCCCTCCTATCCAAGGAATAATTAAATGTTCATCAAATATTACAGGGCTGTTGTTAACAAGGGATGGTGGGAACCAGAGCAACAGCAACGAGACCTTCAGACCTGGAGGGGGAAATATGAGGGATAATTGGAGAAGTGAATTATATAAATACAAAGTAGTAAAAATTGAGCCATTAGGAGTAGCACCCACCAGGGCAAGAAGAAGAGTGGTGCAGAGAGAAAAAAGAGCAGTGGGAACAATAGGAGCTATGTTCCTTGGGTTCTTGGGAGCAGCAGGAAGCACTATGGGCGCAGCGTCAATGACGCTGACGGTACAGGCCAGACAATTATTGTCCGGTATAGTGCGGCAGCAGAACAATCTGCTGAAAGCTATTGAGGCGCAACAGCATCTGTTGCAACTCACAGTCTGGGGCATCAAGCAGCTCCAGGCAAGAGTCCTGGCTGTGGAAAGATACCTAAAGGATCAACAGCTCCTAGGGATTTGGGGTTGCTCTGGAAAACTCATCTGCACCACTTCTGTGCCTTGGAATGCAAGTTGGAGTAATAAATCTCTGGATCAGATTTGGAATAACATGACCTGGATGGAGTGGGAAAGAGAAGTTGGCAATTACACACAGTTAATATACACTTTAATTGAAGAATCGCAAAACCAGCAAGAAAAGAATGAACAAGAGTTATTAGAATTAGATAAGTGGGACAGTTTGTGGAATTGGTTTACCATCACAAAATGGCTGTGGTATATAAAAATATTCATAATGATAGTAGGAGGCTTAATAGGTTTAAGAATAGTTTTTGCTGTACTTTCTATAGTGAAAAAGGTTAGGCAGGGATACTCACCATTATCATTGCAGACCCTCCTCCCAGCTCAGAGGGGACCCGACAGGCCCGAAGGAACCGACGAAGAAGGTGGAGAGAGAGGCAGCGACACATCCGTCAGATTAGTGACTGGATTCTTAGCGCTTTTCTGGGACGATCTGCGAAGCCTGTGCCTCTTCAGCTACCACCACTTGAGAGACTTACTCTTGATTGTAGCAAGGATTGTGGAACTTCTGGGACGCAGGGGGTGGGAGGTCCTCAAATATTGGTGGAATCTCCTGCAATATTGGATTCAGGAACTAAAGAATAGTGCTGTTAGCTTGCTCAACACAACTGCTATAGCAGTAGCTGAGGGAACAGATAGGATTATAGAAGTAATACAAAGAATTTTTAGAGCTTTTCTCCACATACCTAGAAGAATAAGACAGGGCTTAGAAAGGGCTTTGCTTTAA
		001-018ML_S142	C	Yes			0.063	0.175	18.446	46.041	ATGAAAGTGAAGGGGATCAGGAAGAATTGGCCGCATTTATGGTGGACATGGGGCACGATGCTCCTTGGAATGTTGATGATCTGTAGTGCTGTAGATCAATCGTGGGTCACAGTCTACTATGGGGTACCTGTGTGGAAAGAAGCAAATACCACTCTATTTTGTGCATCAGATGCCAAAGCATACCATACAGAGGCACATAATGTTTGGGCCACACATGCCTGTGTACCCACAGACCCCGACCCGCAAGAAGTAGTATTGGAAAATGTGACAGAAAATTTTAACATGTGGAAAAATAATATGGTAGAACAGATGCATGAGGATATAATCAGCTTATGGGATCAAAGTCTAAAGCCATGTGTAAAATTAACCCCACTTTGTGTTACTTTAAATTGCACTGATTTCTGTAGGAATGATAGTTGTAGGAATGATAGTTATGGGAATAATAGTTATAGTATGGGGAACATAGAGAAAGGAGAAATAAAAAATTGTTCTTTCAATATCACCACAGACATAGGGGAAAAGAAGAATAACATATATGCACTCTTTTATAAACTTGATATAACACCAATAAATAATACTACATATAGGATGATAAGTTGTAACACCTCAGTCATTACACAGGCCTGCCCAAAAATATCCTTTGAGCCAATTCCCATACATTATTGTACCCCGGCTGGTTTTGCACTTCTAAAGTGTAATGATAAGAAGTTTAATGGAACAGGACTATGTAAAAATGTCAGCACAGTACAATGTACACATGGAATTAAGCCAGTAGTGTCAACTCAACTGCTACTAAATGGCAGTCTAGCAGAAGAAGAAGTAGTAGTTAGATCTGAAAATCTCACAGACAATAGTAAAACCATAATAGTACAGCTGAATGAAACTGTAAAAATTAATTGCATAAGACCCAACAACAATACAAGGACAGGTATAAATATAGGACCTGGGAGGGCATGGTATGCAACAACAGACATAATAGGAGATATAAGGCAAGCACATTGTAACATTAGGAAAGACCAATGGAATAAAACGTTACAACAAGTAGCTATAAAATTAAGAGAACAATTTGGGAATAATAAAACAATAATCTTTAAGCAATCCTCAGGAGGGGACCCAGAAATTGTAATGCACAGTGTTAATTGTGGAGGAGAATTTTTATATTGTAATACAACACAACTGTTTAATAGTACTTGGGACAATGATGCTTTAAATAGTACTTGGAACAATACTAGTGCTTCCAATGAAGGAAATATATCACTCCCATGCAGAATAAAACAAATTATAAACAGGTGGCAGGGAGTAGGAAAAGCAATGTATGCCCCTCCTATCCAAGGAATAATTAAATGTTCATCAAATATTACAGGGCTGTTGTTAACAAGGGATGGTGGTAATACCGGGAACCAGAGCAACAGCAACGAGACCTTCAGACCTGGAGGGGGAAATATGAGGGATAATTGGAGAAGTGAATTATATAAATACAAAGTAGTAAAAATTGAGCCATTAGGAGTAGCACCCACCAGGGCAAGAAGAAGAGTGGTGCAGAGAGAAAAAAGAGCAGTGGGAACAATAGGAGCTATGTTCCTTGGGTTCTTGGGAGCAGCAGGAAGCACTATGGGCGCAGCGTCAATGACGCTGACGGTACAGGCCAGACAATTATTGTCCGGTATAGTGCGGCAGCAGAACAATCTGCTGAAAGCTATTGAGGCGCAACAGCATCTGTTGCAACTCACAGTCTGGGGCATCAAGCAGCTCCAGGCAAGAGTCCTGGCTGTGGAAAGATACCTAAAGGATCAACAGCTCCTAGGGATTTGGGGTTGCTCTGGAAAACTCATCTGCACCACTTCTGTGCCTTGGAATGCAAGTTGGAGTAATAAATCTCTGGATCAGATTTGGAATAACATGACCTGGATGGAGTGGGAAAGAGAAGTTGGCAATTACACACAGTTAATATACACTTTAATTGAAGAATCGCAAAACCAGCAAGAAAAGAATGAACAAGAGTTATTAGAATTAGATAAGTGGGACAGTTTGTGGAATTGGTTTACCATCACAAAATGGCTGTGGTATATAAAAATATTCATAATGATAGTAGGAGGCTTAATAGGTTTAAGAATAGTTTTTGCTGTACTTTCTATAGTGAAAAAGGTTAGGCAGGGATACTCACCATTATCATTGCAGACCCTCCTCCCAGCTCAGAGGGGACCCGACAGGCCCGAAGGAACCGACGAAGAAGGTGGAGAGAGAGGCAGCGACACATCCGTCAGATTAGTGACTGGATTCTTAGCGCTTTTCTGGGACGATCTGCGAAGCCTGTGCCTCTTCAGCTACCACCACTTGAGAGACTTACTCTTGATTGTAGCAAGGATTGTGGAACTTCTGGGACGCAGGGGGTGGGAGGTCCTCAAATATTGGTGGAATCTCCTGCAATATTGGATTCAGGAACTAAAGAATAGTGCTGTTAGCTTGCTCAACACAACTGCTATAGCAGTAGCTGAGGGAACAGATAGGATTATAGAAGTAATACAAAGAATTTTTAGAGCTTTTCTCCACATACCTAGAAGAATAAGACAGGGCTTAGAAAGGGCTTTGCTTTAA
		001-018ML_S145	C								ATGAAAGTGAAGGGGATCAGGAAGAATTGGCCGCATTTATGGTGGACATGGGGCACGATGCTCCTTGGAATGTTGATGATCTGTAGTGCTGTAGATCAATCGTGGGTCACAGTCTACTATGGGGTACCTGTGTGGAAAGAAGCAAATACCACTCTATTTTGTGCATCAGATGCCAAAGCATACCATACAGAGGCACATAATGTTTGGGCCACACATGCCTGTGTACCCACAGACCCCGACCCGCAAGAAGTAGTATTGGAAAATGTGACAGAAAATTTTAACATGTGGAAAAATAATATGGTAGAACAGATGCATGAGGATATAATCAGCTTATGGGATCAAAGTCTAAAGCCATGTGTAAAATTAACCCCACTTTGTGTTACTTTAAATTGCACTGATTTCTGTAGGAATGATAGTTGTAGGAATGATAGTTATGGGAATAATAGTTATAGTATGGGGAACATAGAGAAAGGAGAAATAAAAAATTGTTCTTTCAATATCACCACAGACATAGGGGAAAAGAAGAATAACATATATGCACTCTTTTATAAACTTGATATAACACCAATAAATAATACTACATATAGGATGATAAGTTGTAACACCTCAGTCATTACACAGGCCTGCCCAAAAATATCCTTTGAGCCAATTCCCATACATTATTGTACCCCGGCTGGTTTTGCACTTCTAAAGTGTAATGATAAGAAGTTTAATGGAACAGGACTATGTAAAAATGTCAGCACAGTACAATGTACACATGGAATTAAGCCAGTAGTGTCAACTCAACTGCTACTAAATGGCAGTCTAGCAGAAGAAGAAGTAGTAGTTAGATCTGAAAATCTCACAGACAATAGTAAAACCATAATAGTACAGCTGAATGAAACTGTAAAAATTAATTGCATAAGACCCAACAACAATACAAGGACAGGTATAAATATAGGACCTGGGAGGGCATGGTATGCAACAACAGACATAATAGGAGATATAAGGCAAGCACATTGTAACATTAGGAAAGACCAATGGAATAAAACGTTACAACAAGTAGCTATAAAATTAAGAGAACAATTTGGGAATAATAAAACAATAATCTTTAAGCAATCCTCAGGAGGGGACCCAGAAATTGTAATGCACAGTGTTAATTGTGGAGGAGAATTTTTATATTGTAATACAACACAACTGTTTAATAGTACTTGGGACAATGATGCTTTAAATAGTACTTGGAACAATACTAGTGCTTCCAATGAAGGAAATATATCACTCCCATGCAGAATAAAACAAATTATAAACAGGTGGCAGGGAGTAGGAAAAGCAATGTATGCCCCTCCTATCCAAGGAATAATTAAATGTTCATCAAATATTACAGGGCTGTTGTTAACAAGGGATGGTGGTAATACCGGGAACCAGAGCAACAGCAACGAGACCTTCAGACCTGGAGGGGGAAATATGAGGGATAATTGGAGAAGTGAATTATATAAATACAAAGTAGTAAAAATTGAGCCATTAGGAGTAGCACCCACCAGGGCAAGAAGAAGAGTGGTGCAGAGAGAAAAAAGAGCAGTGGGAACAATAGGAGCTATGTTCCTTGGGTTCTTGGGAGCAGCAGGAAGCACTATGGGCGCAGCGTCAATGACGCTGACGGTACAGGCCAGACAATTATTGTCCGGTATAGTGCGGCAGCAGAACAATCTGCTGAAAGCTATTGAGGCGCAACAGCATCTGTTGCAACTCACAGTCTGGGGCATCAAGCAGCTCCAGGCAAGAGTCCTGGCTGTGGAAAGATACCTAAAGGATCAACAGCTCCTAGGGATTTGGGGTTGCTCTGGAAAACTCATCTGCACCACTTCTGTGCCTTGGAATGCAAGTTGGAGTAATAAATCTCTGGATCAGATTTGGAATAACATGACCTGGATGGAGTGGGAAAGAGAAGTTGGCAATTACACACAGTTAATATACACTTTAATTGAAGAATCGCAAAACCAGCAAGAAAAGAATGAACAAGAGTTATTAGAATTAGATAAGTGGGACAGTTTGTGGAATTGGTTTACCATCACAAAATGGCTGTGGTATATAAAAATATTCATAATGATAGTAGGAGGCTTAATAGGTTTAAGAATAGTTTTTGCTGTACTTTCTATAGTGAAAAAGGTTAGGCAGGGATACTCACCATTATCATTGCAGACCCTCCTCCCAGCTCAGAGGGGACCCGACAGGCCCGAAGGAACCGACGAAGAAGGTGGAGAGAGAGGCAGCGACACATCCGTCAGATTAGTGACTGGATTCTTAGCGCTTTTCTGGGACGATCTGCGAAGCCTGTGCCTCTTCAGCTACCACCACTTGAGAGACTTACTCTTGATTGTAGCAAGGATTGTGGAACTTCTGGGACGCAGGGGGTGGGAGGTCCTCAAATATTGGTGGAATCTCCTGCAATATTGGATTCAGGAACTAAAGAATAGTGCTGTTAGCTTGCTCAACACAACTGCTATAGCAGTAGCTGAGGGAACAGATAGGATTATAGAAGTAATACAAAGAATTTTTAGAGCTTTTCTCCACATACCTAGAAGAATAAGACAGGGCTTAGAAAGGGCTTTGCTTTAA
		001-018ML_S147	D	Yes			0.066	0.186	>50	>50	ATGAAAGTGAAGGGGATCAGGAAGAATTGGCCGCATTTATGGTGGACATGGGGCACGATGCTCCTTGGAATGTTGATGATCTGTAGTGCTGTAGATCAATCGTGGGTCACAGTCTACTATGGGGTACCTGTGTGGAAAGAAGCAAATACCACTCTATTTTGTGCATCAGATGCCAAAGCATACCATACAGAGGCACATAATGTTTGGGCCACACATGCCTGTGTACCCACAGACCCCGACCCGCAAGAAGTAGTATTGGAAAATGTGACAGAAAATTTTAACATGTGGAAAAATAATATGGTAGAACAGATGCATGAGGATATAATCAGCTTATGGGATCAAAGTCTAAAGCCATGTGTAAAATTAACCCCACTTTGTGTTACTTTAAATTGCACTGATTTCTGTAGGAATGATAGTTGTAGGAATGATAGTTATGGGAATAATAGTTATAGTATGGGGAACATAGAGAAAGGAGAAATAAAAAATTGTTCTTTCAATATCACCACAGACATAGGGGAAAAGAAGAATAACATATATGCACTCTTTTATAAACTTGATATAACACCAATAAATAATACTACATATAGGATGATAAGTTGTAACACCTCAGTCATTACACAGGCCTGCCCAAAAATATCCTTTGAGCCAATTCCCATACATTATTGTACCCCGGCTGGTTTTGCACTTCTAAAGTGTAATGATAAGAAGTTTAATGGAACAGGACTATGTAAAAATGTCAGCACAGTACAATGTACACATGGAATTAAGCCAGTAGTGTCAACTCAACTGCTACTAAATGGCAGTCTAGCAGAAGAAGAAGTAGTAGTTAGATCTGAAAATCTCACAGACAATAGTAAAACCATAATAGTACAGCTGAATGAAACTGTAAAAATTAATTGCATAAGACCCAACAACAATACAAGGACAGGTATAAATATAGGACCTGGGAGGGCATGGTATGCAACAACAGACATAATAGGAGATATAAGGCAAGCACATTGTAACATTAGGAAAGACCAATGGAATAAAACGTTACAACAAGTAGCTATAAAATTAAGAGAACAATTTGGGAATAATAAAACAATAATCTTTAAGCAATCCTCAGGAGGGGACCCAGAAATTGTAATGCACAGTGTTAATTGTGGAGGAGAATTTTTATATTGTAATACAACACAACTGTTTAATAGTACTTGGGACAATGATGCTTTAAATAGTACTTGGAACAATACTAGTGCTTCCAATGAAGGAAATATATCACTCCCATGCAGAATAAAACAAATTATAAACAGGTGGCAGGGAGTAGGAAAAGCAATGTATGCCCCTCCTATCCAAGGAATAATTAAATGTTCATCAAATATTACAGGGCTGTTGTTAACAAGGGATGGTGGTAATACCGGGAACCAGAGCAACAGCAACGAGACCTTCAGACCTGGAGGGGGAAATATGAGGGATAATTGGAGAAGTGAATTATATAAATACAAAGTAGTAAAAATTGAGCCATTAGGAGTAGCACCCACCAGGGCAAGAAGAAGAGTGGTGCAGAGAGAAAAAAGAGCAGTGGGAACAATAGGAGCTATGTTCCTTGGGTTCTTGGGAGCAGCAGGAAGCACTATGGGCGCAGCGTCAATGACGCTGACGGTACAGGCCAGACAATTATTGTCCGGTATAGTGCGGCAGCAGAACAATCTGCTGAAAGCTATTGAGGCGCAACAGCATCTGTTGCAACTCACAGTCTGGGGCATCAAGCAGCTCCAGGCAAGAGTCCTGGCTGTGGAAAGATACCTAAAGGATCAACAGCTCCTAGGGATTTGGGGTTGCTCTGGAAAACTCATCTGCACCACTTCTGTGCCTTGGAATGCAAGTTGGAGTAATAAATCTCTGGATCAGATTTGGAATAACATGACCTGGATGGAGTGGGAAAGAGAAGTTGGCAATTACACACAGTTAATATACACTTTAATTGAAGAATCGCAAAACCAGCAAGAAAAGAATGAACAAGAGTTATTAGAATTAGATAAGTGGGACAGTTTGTGGAATTGGTTTACCATCACAAAATGGCTGTGGTATATAAAAATATTCATAATGATAGTAGGAGGCTTAATAGGTTTAAGAATAGTTTTTGCTGTACTTTCTATAGTGAAAAGGGTTAGGCAGGGATACTCACCATTATCATTGCAGACCCTCCTCCCAGCTCAGAGGGGACCCGACAGGCCCGAAGGAACCGACGAAGAAGGTGGAGAGAGAGGCAGCGACACATCCGTCAGATTAGTGACTGGATTCTTAGCGCTTTTCTGGGACGATCTGCGAAGCCTGTGCCTCTTCAGCTACCACCACTTGAGAGACTTACTCTTGATTGTAGCAAGGATTGTGGAACTTCTGGGACGCAGGGGGTGGGAGGTCCTCAAATATTGGTGGAATCTCCTGCAATATTGGATTCAGGAACTAAAGAATAGTGCTGTTAGCTTGCTCAACACAACTGCTATAGCAGTAGCTGAGGGAACAGATAGGATTATAGAAGTAATACAAAGAATTTTTAGAGCTTTTCTCCACATACCTAGAAGAATAAGACAGGGCTTAGAAAGGGCTTTGCTTTAA
		001-018ML_S139	E								ATGAAAGTGAAGGGGATCAGGAAGAATTGGCCGCATTTATGGTGGACATGGGGCACGATGCTCCTTGGAATGTTGATGATCTGTAGTGCTGTAGATCAATCGTGGGTCACAGTCTACTATGGGGTACCTGTGTGGAAAGAAGCAAATACCACTCTATTTTGTGCATCAGATGCCAAAGCATACCATACAGAGGCACATAATGTTTGGGCCACACATGCCTGTGTACCCACAGACCCCGACCCGCAAGAAGTAGTATTGGAAAATGTGACAGAAAATTTTAACATGTGGAAAAATAATATGGTAGAACAGATGCATGAGGATATAATCAGCTTATGGGATCAAAGTCTAAAGCCATGTGTAAAATTAACCCCACTTTGTGTTACTTTAAATTGCACTGATTTCTGTAGGAATGATAGTTGTAGGAATGATAGTTATGGGAATAATAGTTATAGTATGGGGAACATAGAGAAAGGAGAAATAAAAAATTGTTCTTTCAATATCACCACAGACATAGGGGAAAAGAAGAATAACATATATGCACTCTTTTATAAACTTGATATAACACCAATAAATAATACTACATATAGGATGATAAGTTGTAACACCTCAGTCATTACACAGGCCTGCCCAAAAATATCCTTTGAGCCAATTCCCATACATTATTGTACCCCGGCTGGTTTTGCACTTCTAAAGTGTAATGATAAGAAGTTTAATGGAACAGGACTATGTAAAAATGTCAGCACAGTACAATGTACACATGGAATTAAGCCAGTAGTGTCAACTCAACTGCTACTAAATGGCAGTCTAGCAGAAGAAGAAGTAGTAGTTAGATCTGAAAATCTCACAGACAATAGTAAAACCATAATAGTACAGCTGAATGAAACTGTAAAAATTAATTGCATAAGACCCAACAACAATACAAGGACAGGTATAAATATAGGACCTGGGAGGGCATGGTATGCAACAACAGACATAATAGGAGATATAAGGCAAGCACATTGTAACATTAGGAAAGACCAATGGAATAAAACGTTACAACAAGTAGCTATAAAATTAAGAGAACAATTTGGGAATAATAAAACAATAATCTTTAAGCAATCCTCAGGAGGGGACCCAGAACTTGTAATGCACAGTGTTAATTGTGGAGGAGAATTTTTATATTGTAATACAACACAACTGTTTAATAGTACTTGGGACAATGATGCTTTAAATAGTACTTGGAACAATACTAGTGCTTCCAATGAAGGAAATATATCACTCCCATGCAGAATAAAACAAATTATAAACAGGTGGCAGGAAGTAGGAAAAGCAATGTATGCCCCTCCTATCCAAGGAATAATTAAATGTTCATCAAATATTACAGGGCTGTTGTTAACAAGGGATGGTGGTAATACCGGGAACCAGAGCAACAGCAACGAGACCTTCAGACCTGGAGGGGGAAATATGAGGGATAATTGGAGAAGTGAATTATATAAATACAAAGTAGTAAAAATTGAGCCATTAGGAGTAGCACCCACCAGGGCAAGAAGAAGAGTGGTGCAGAGAGAAAAAAGAGCAGTGGGAACAATAGGAGCTATGTTCCTTGGGTTCTTGGGAGCAGCAGGAAGCACTATGGGCGCAGCGTCAATGACGCTGACGGTACAGGCCAGACAATTATTGTCCGGTATAGTGCGGCAGCAGAACAATCTGCTGAAAGCTATTGAGGCGCAACAGCATCTGTTGCAACTCACAGTCTGGGGCATCAAGCAGCTCCAGGCAAGAGTCCTGGCTGTGGAAAGATACCTAAAGGATCAACAGCTCCTAGGGATTTGGGGTTGCTCTGGAAAACTCATCTGCACCACTTCTGTGCCTTGGAATGCAAGTTGGAGTAATAAATCTCTGGATCAGATTTGGAATAACATGACCTGGATGGAGTGGGAAAGAGAAGTTGGCAATTACACACAGTTAATATACACTTTAATTGAAGAATCGCAAAACCAGCAAGAAAAGAATGAACAAGAGTTATTAGAATTAGATAAGTGGGACAGTTTGTGGAATTGGTTTACCATCACAAAATGGCTGTGGTATATAAAAATATTCATAATGATAGTAGGAGGCTTAATAGGTTTAAGAATAGTTTTTGCTGTACTTTCTATAGTGAAAAAGGTTAGGCAGGGATACTCACCATTATCATTGCAGACCCTCCTCCCAGCTCAGAGGGGACCCGACAGGCCCGAAGGAACCGACGAAGAAGGTGGAGAGAGAGGCAGCGACACATCCGTCAGATTAGTGACTGGATTCTTAGCGCTTTTCTGGGACGATCTGCGAAGCCTGTGCCTCTTCAGCTACCACCACTTGAGAGACTTACTCTTGATTGTAGCAAGGATTGTGGAACTTCTGGGACGCAGGGGGTGGGAGGTCCTCAAATATTGGTGGAATCTCCTGCAATATTGGATTCAGGAACTAAAGAATAGTGCTGTTAGCTTGCTCAACACAACTGCTATAGCAGTAGCTGAGGGAACAGATAGGATTATAGAAGTAATACAAAGAATTTTTAGAGCTTTTCTCCACATACCTAGAAGAATAAGACAGGGCTTAGAAAGGGCTTTGCTTTAA
	P31 - 006-003	006-003-AY-PL1-B11_S69	A								ATGAGAGTGAGGGAGATCAGGAGGAATTACTTGTGGAGATGGGGCACCTTGCTCCTTGGGATATTGATGATGATCTGTAGTGCTGACAATTGGTGGGTCACAGTCTATTATGGGGTACCTGTGTGGAAAGAAGCAACCACCACACTATTTTGTGCATCAGATGCCAAGGCATATGAAACAGAGGTACATAATGTCTGGGCCACACATGCCTGTGTACCCACAGACCCCAACCCACAAGAAGTAGCATTGGAAAATGTAACAGAAAATTTTAACATGTGGAAAAATAATATGGTAGAGCAAATGCAGGAGGATATAATCAGTTTATGGGATCAAAGTCTAAAGCCATGTGTAGAATTAACCCCACTCTGTGTTACTTTGAATTGCACTAATGTGAACAATACTAGGACTAATAGCACTATTAGTGGTCCTACTGCTAAGCCAGGGGAAGAAGAAATGAAAAACTGCTCTTTCAATATCACCACAGGCATAAGAGATAAGATAAAAAAGGAATATGCACTTTTTTATAAACTTGATGTAGTACCAATAGATGATAGCAATACCAGCTATAGGTTGATAAGTTGTAACACCTCAGTCATTAAACAGGCCTGTCCAAAAGTATCCTTTGAACCAATTCCTATACATTATTGTGCCCCGGCTGGCTTTGCGATTCTAAAATGTAGAGATAAACAGTTCAATGGAACAGGACCATGTAGAAATGTCAGCACAGTACAATGTACACATGGAATTAAACCAGTAGTAACAACTCAACTGCTGTTAAATGGCAGTCTAGCAGAAGAAGAGGTAGTAATTAGATCTGCCAATTTCTCGGACAATGCTAAAATCATAATAGTACAGCTAAATGAATCTGTACAAATTAATTGTACAAGACCCAACAACAACACAAGAAAAAGTATACCTATAGGACCAGGGAGAGCATTTTATGCAACAGGAGATATAATAGGAGACATAAGACAAGCACATTGTAGCATTAGTAAAACACGATGGAATAATACTTTAAAATTAATAAGGGAAAAATTAAAAACACAATTTGGGGATAAAACAATAGTCTTTAACCAATCTTCAGGAGGGGACCCAGAAATTGTAACACACAGTTTTAATTGTGGGGGAGAATTTTTCTACTGTAATACAACACCACTGTTTAATAGTACTGAAGGATCAAATACCACTGCAGAAAACAACACAACTGACATAATAACACTCCAATGCAGAATAAAACAAATTATAAACATGTGGCAGAAAGTAGGAAAAGCAATGTATGCCCCTCCTATCAGGGGAAACATTTCTTGTTCATCAAATATTACAGGGCTGCTATTAACAAGAGATGGTGGTAATACCACAGATAATGGGAGCGAGATCTTCAGACCTGGGGGAGGAGATATGAGGGACAATTGGAGAAGTGAATTATATAAATATAAAGTAGTAAAAATTGAACCCATAGGGCTAGCACCCACCAAGGCAAAGAGAAGAGTGGTGCAGAGAGAAAAAAGAGCACTGGGAATGGGAGCTTTGTTCCTTGGGTTCTTGGGAGCAGCAGGAAGCACTATGGGCGCAGCGTCGGTAACGCTGACGGTACAGGCCAGGCAGTTATTGTCTGGTATAGTGCAACAGCAAAACAACTTGCTGAGAGCTATTGAGGCGCAACAGCATCTGTTGCAACTCACAGTCTGGGGCATCAAACAGCTCCAGGCAAGAGTCCTAGCTGTGGAAAGCTACCTAAGGGATCAACAGCTCCTGGGAATTTGGGGTTGCTCTGGAAAACTCATCTGCACCACTGCTGTGCCTTGGAATATTAGCTGGAGTAAAAGTAAAAGCTGGAATAAAACAAATCTGGCAGATATTTGGGAAAACATGACCTGGATGCAGTGGGAAAGTGAAATTGACAATTATACAAACATAATATACCAATTGATTGAAGAATCGCAAAACCAACAAGAAAAGAATGAAAAGGACCTACTGGAATTGGATAAATGGGCAAGTCTGTGGAATTGGTTTAGCATATCAAACTGGCTGTGGTATATAAAACTATTCATAATGATAGTAGGAGGCTTGATAGGTTTAAGAATAATTTTTTCTGTACTTTCTATAGTGAATAGAGTTAGGCAGGGATACTCACCATTGTCGTTTCAGACCCGCCCCCCAGCAGCGAGGGGACACGACAGGCCCGAAGGAATCGAAGAAGGAGGTGGAGACAGAGACAGAGACAGATCCAATCAATTAGTGGATGGATTCTTAGCACTCATCTGGGTCGACCTGCGGAGCCTGTGCCTCTTCAGCTACCACCGCTTGAGAGACTTTCTCTTGGTTGTGACGAGGATTGTGGAACTTCTGGGACGCAGGGGGTGGGAAATCCTCAAATACTGGTGGAACCTCCTACAGTATTGGAGTCAGGAACTAAAGAATAGTGCTGTTAGCTTGCTCAACGCCACGGCCATTGCAGTAGCTGAGGGGACAGATAGAGTTATAGAAATAGTACAAAGAGCTTTTAGGGCTATTATCCACATACCTACAAGAATAAGACAGGGCTTTGAGAGGGCTTTATTATAA
		006-003-AY-PL1-B15_S70	A								ATGAGAGTGAGGGAGATCAGGAGGAATTACTTGTGGAGATGGGGCACCTTGCTCCTTGGGATATTGATGATGATCTGTAGTGCTGACAATTGGTGGGTCACAGTCTATTATGGGGTACCTGTGTGGAAAGAAGCAACCACCACACTATTTTGTGCATCAGATGCCAAGGCATATGAAACAGAGGTACATAATGTCTGGGCCACACATGCCTGTGTACCCACAGACCCCAACCCACAAGAAGTAGCATTGGAAAATGTAACAGAAAATTTTAACATGTGGAAAAATAATATGGTAGAGCAAATGCAGGAGGATATAATCAGTTTATGGGATCAAAGTCTAAAGCCATGTGTAGAATTAACCCCACTCTGTGTTACTTTGAATTGCACTAATGTGAACAATACTAGGACTAATAGCACTATTAGTGGTCCTACTGCTAAGCCAGGGGAAGAAGAAATGAAAAACTGCTCTTTCAATATCACCACAGGCATAAGAGATAAGATAAAAAAGGAATATGCACTTTTTTATAAACTTGATGTAGTACCAATAGATGATAGCAATACCAGCTATAGGTTGATAAGTTGTAACACCTCAGTCATTAAACAGGCCTGTCCAAAAGTATCCTTTGAACCAATTCCTATACATTATTGTGCCCCGGCTGGCTTTGCGATTCTAAAATGTAGAGATAAACAGTTCAATGGAACAGGACCATGTAGAAATGTCAGCACAGTACAATGTACACATGGAATTAAACCAGTAGTAACAACTCAACTGCTGTTAAATGGCAGTCTAGCAGAAGAAGAGGTAGTAATTAGATCTGCCAATTTCTCGGACAATGCTAAAATCATAATAGTACAGCTAAATGAATCTGTACAAATTAATTGTACAAGACCCAACAACAACACAAGAAAAAGTATACCTATAGGACCAGGGAGAGCATTTTATGCAACAGGAGATATAATAGGAGACATAAGACAAGCACATTGTAGCATTAGTAAAACACGATGGAATAATACTTTAAAATTAATAAGGGAAAAATTAAAAACACAATTTGGGGATAAAACAATAGTCTTTAACCAATCTTCAGGAGGGGACCCAGAAATTGTAACACACAGTTTTAATTGTGGGGGAGAATTTTTCTACTGTAATACAACACCACTGTTTAATAGTACTGAAGGATCAAATACCACTGCAGAAAACAACACAACTGACATAATAACACTCCAATGCAGAATAAAACAAATTATAAACATGTGGCAGAAAGTAGGAAAAGCAATGTATGCCCCTCCTATCAGGGGAAACATTTCTTGTTCATCAAATATTACAGGGCTGCTATTAACAAGAGATGGTGGTAATACCACAGATAATGGGAGCGAGATCTTCAGACCTGGGGGAGGAGATATGAGGGACAATTGGAGAAGTGAATTATATAAATATAAAGTAGTAAAAATTGAACCCATAGGGCTAGCACCCACCAAGGCAAAGAGAAGAGTGGTGCAGAGAGAAAAAAGAGCACTGGGAATGGGAGCTTTGTTCCTTGGGTTCTTGGGAGCAGCAGGAAGCACTATGGGCGCAGCGTCGGTAACGCTGACGGTACAGGCCAGGCAGTTATTGTCTGGTATAGTGCAACAGCAAAACAACTTGCTGAGAGCTATTGAGGCGCAACAGCATCTGTTGCAACTCACAGTCTGGGGCATCAAACAGCTCCAGGCAAGAGTCCTAGCTGTGGAAAGCTACCTAAGGGATCAACAGCTCCTGGGAATTTGGGGTTGCTCTGGAAAACTCATCTGCACCACTGCTGTGCCTTGGAATATTAGCTGGAGTAAAAGTAAAAGCTGGAATAAAACAAATCTGGCAGATATTTGGGAAAACATGACCTGGATGCAGTGGGAAAGTGAAATTGACAATTATACAAACATAATATACCAATTGATTGAAGAATCGCAAAACCAACAAGAAAAGAATGAAAAGGACCTACTGGAATTGGATAAATGGGCAAGTCTGTGGAATTGGTTTAGCATATCAAACTGGCTGTGGTATATAAAACTATTCATAATGATAGTAGGAGGCTTGATAGGTTTAAGAATAATTTTTTCTGTACTTTCTATAGTGAATAGAGTTAGGCAGGGATACTCACCATTGTCGTTTCAGACCCGCCCCCCAGCAGCGAGGGGACACGACAGGCCCGAAGGAATCGAAGAAGGAGGTGGAGACAGAGACAGAGACAGATCCAATCAATTAGTGGATGGATTCTTAGCACTCATCTGGGTCGACCTGCGGAGCCTGTGCCTCTTCAGCTACCACCGCTTGAGAGACTTTCTCTTGGTTGTGACGAGGATTGTGGAACTTCTGGGACGCAGGGGGTGGGAAATCCTCAAATACTGGTGGAACCTCCTACAGTATTGGAGTCAGGAACTAAAGAATAGTGCTGTTAGCTTGCTCAACGCCACGGCCATTGCAGTAGCTGAGGGGACAGATAGAGTTATAGAAATAGTACAAAGAGCTTTTAGGGCTATTATCCACATACCTACAAGAATAAGACAGGGCTTTGAGAGGGCTTTATTATAA
		006-003-AY-PL1-B19_S71	A								ATGAGAGTGAGGGAGATCAGGAGGAATTACTTGTGGAGATGGGGCACCTTGCTCCTTGGGATATTGATGATGATCTGTAGTGCTGACAATTGGTGGGTCACAGTCTATTATGGGGTACCTGTGTGGAAAGAAGCAACCACCACACTATTTTGTGCATCAGATGCCAAAGCATATGAAACAGAGGTACATAATGTCTGGGCCACACATGCCTGTGTACCCACAGACCCCAACCCACAAGAAGTAGCATTGGAAAATGTAACAGAAAATTTTAACATGTGGAAAAATAATATGGTAGAGCAAATGCAGGAGGATATAATCAGTTTATGGGATCAAAGTCTAAAGCCATGTGTAGAATTAACCCCACTCTGTGTTACTTTGAATTGCACTAATGTGAACAATACTAGGACTAATAGCACTATTAGTGGTCCTACTGCTAAGCCAGGGGAAGAAGAAATGAAAAACTGCTCTTTCAATATCACCACAGGCATAAGAGATAAGATAAAAAAGGAATATGCACTTTTTTATAAACTTGATGTAGTACCAATAGATGATAGCAATACCAGCTATAGGTTGATAAGTTGTAACACCTCAGTCATTAAACAGGCCTGTCCAAAAGTATCCTTTGAACCAATTCCTATACATTATTGTGCCCCGGCTGGCTTTGCGATTCTAAAATGTAGAGATAAACAGTTCAATGGAACAGGACCATGTAGAAATGTCAGCACAGTACAATGTACACATGGAATTAAACCAGTAGTAACAACTCAACTGCTGTTAAATGGCAGTCTAGCAGAAGAAGAGGTAGTAATTAGATCTGCCAATTTCTCGGACAATGCTAAAATCATAATAGTACAGCTAAATGAATCTGTACAAATTAATTGTACAAGACCCAACAACAACACAAGAAAAAGTATACCTATAGGACCAGGGAGAGCATTTTATGCAACAGGAGATATAATAGGAGACATAAGACAAGCACATTGTAGCATTAGTAAAACACGATGGAATAATACTTTAAAATTAATAAGGGAAAAATTAAAAACACAATTTGGGGATAAAACAATAGTCTTTAACCAATCTTCAGGAGGGGACCCAGAAATTGTAACACACAGTTTTAATTGTGGGGGAGAATTTTTCTACTGTAATACAACACCACTGTTTAATAGTACTGAAGGATCAAATACCACTGCAGAAAACAACACAACTGACATAATAACACTCCAATGCAGAATAAAACAAATTATAAACATGTGGCAGAAAGTAGGAAAAGCAATGTATGCCCCTCCTATCAGGGGAAACATTTCTTGTTCATCAAATATTACAGGGCTGCTATTAACAAGAGATGGTGGTAATACCACAGATAATGGGAGCGAGATCTTCAGACCTGGGGGAGGAGATATGAGGGACAATTGGAGAAGTGAATTATATAAATATAAAGTAGTAAAAATTGAACCCATAGGGCTAGCACCCACCAAGGCAAAGAGAAGAGTGGTGCAGAGAGAAAAAAGAGCACTGGGAATGGGAGCTTTGTTCCTTGGGTTCTTGGGAGCAGCAGGAAGCACTATGGGCGCAGCGTCGGTAACGCTGACGGTACAGGCCAGGCAGTTATTGTCTGGTATAGTGCAACAGCAAAACAACTTGCTGAGAGCTATTGAGGCGCAACAGCATCTGTTGCAACTCACAGTCTGGGGCATCAAACAGCTCCAGGCAAGAGTCCTAGCTGTGGAAAGCTACCTAAGGGATCAACAGCTCCTGGGAATTTGGGGTTGCTCTGGAAAACTCATCTGCACCACTGCTGTGCCTTGGAATATTAGCTGGAGTAAAAGTAAAAGCTGGAATAAAACAAATCTGGCAGATATTTGGGAAAACATGACCTGGATGCAGTGGGAAAGTGAAATTGACAATTATACAAACATAATATACCAATTGATTGAAGAATCGCAAAACCAACAAGAAAAGAATGAAAAGGACCTACTGGAATTGGATAAATGGGCAAGTCTGTGGAATTGGTTTAGCATATCAAACTGGCTGTGGTATATAAAACTATTCATAATGATAGTAGGAGGCTTGATAGGTTTAAGAATAATTTTTTCTGTACTTTCTATAGTGAATAGAGTTAGGCAGGGATACTCACCATTGTCGTTTCAGACCCGCCCCCCAGCAGCGAGGGGACACGACAGGCCCGAAGGAATCGAAGAAGGAGGTGGAGACAGAGACAGAGACAGATCCAATCAATTAGTGGATGGATTCTTAGCACTCATCTGGGTCGACCTGCGGAGCCTGTGCCTCTTCAGCTACCACCGCTTGAGAGACTTTCTCTTGGTTGTGACGAGGATTGTGGAACTTCTGGGACGCAGGGGGTGGGAAATCCTCAAATACTGGTGGAACCTCCTACAGTATTGGAGTCAGGAACTAAAGAATAGTGCTGTTAGCTTGCTCAACGCCACGGCCATTGCAGTAGCTGAGGGGACAGATAGAGTTATAGAAATAGTACAAAGAGCTTTTAGGGCTATTATCCACATACCTACAAGAATAAGACAGGGCTTTGAGAGGGCTTTATTATAA
		006-003-AY-PL1-C3_S73	A								ATGAGAGTGAGGGAGATCAGGAGGAATTACTTGTGGAGATGGGGCACCTTGCTCCTTGGGATATTGATGATGATCTGTAGTGCTGACAATTGGTGGGTCACAGTCTATTATGGGGTACCTGTGTGGAAAGAAGCAACCACCACACTATTTTGTGCATCAGATGCCAAGGCATATGAAACAGAGGTACATAATGTCTGGGCCACACATGCCTGTGTACCCACAGACCCCAACCCACAAGAAGTAGCATTGGAAAATGTAACAGAAAATTTTAACATGTGGAAAAATAATATGGTAGAGCAAATGCAGGAGGATATAATCAGTTTATGGGATCAAAGTCTAAAGCCATGTGTAGAATTAACCCCACTCTGTGTTACTTTGAATTGCACTAATGTGAACAATACTAGGACTAATAGCACTATTAGTGGTCCTACTGCTAAGCCAGGGGAAGAAGAAATGAAAAACTGCTCTTTCAATATCACCACAGGCATAAGAGATAAGATAAAAAAGGAATATGCACTTTTTTATAAACTTGATGTAGTACCAATAGATGATAGCAATACCAGCTATAGGTTGATAAGTTGTAACACCTCAGTCATTAAACAGGCCTGTCCAAAAGTATCCTTTGAACCAATTCCTATACATTATTGTGCCCCGGCTGGCTTTGCGATTCTAAAATGTAGAGATAAACAGTTCAATGGAACAGGACCATGTAGAAATGTCAGCACAGTACAATGTACACATGGAATTAAACCAGTAGTAACAACTCAACTGCTGTTAAATGGCAGTCTAGCAGAAGAAGAGGTAGTAATTAGATCTGCCAATTTCTCGGACAATGCTAAAATCATAATAGTACAGCTAAATGAATCTGTACAAATTAATTGTACAAGACCCAACAACAACACAAGAAAAAGTATACCTATAGGACCAGGGAGAGCATTTTATGCAACAGGAGATATAATAGGAGACATAAGACAAGCACATTGTAGCATTAGTAAAACACGATGGAATAATACTTTAAAATTAATAAGGGAAAAATTAAAAACACAATTTGGGGATAAAACAATAGTCTTTAACCAATCTTCAGGAGGGGACCCAGAAATTGTAACACACAGTTTTAATTGTGGGGGAGAATTTTTCTACTGTAATACAACACCACTGTTTAATAGTACTGAAGGATCAAATACCACTGCAGAAAACAACACAACTGACATAATAACACTCCAATGCAGAATAAAACAAATTATAAACATGTGGCAGAAAGTAGGAAAAGCAATGTATGCCCCTCCTATCAGGGGAAACATTTCTTGTTCATCAAATATTACAGGGCTGCTATTAACAAGAGATGGTGGTAATACCACAGATAATGGGAGCGAGATCTTCAGACCTGGGGGAGGAGATATGAGGGACAATTGGAGAAGTGAATTATATAAATATAAAGTAGTAAAAATTGAACCCATAGGGCTAGCACCCACCAAGGCAAAGAGAAGAGTGGTGCAGAGAGAAAAAAGAGCACTGGGAATGGGAGCTTTGTTCCTTGGGTTCTTGGGAGCAGCAGGAAGCACTATGGGCGCAGCGTCGGTAACGCTGACGGTACAGGCCAGGCAGTTATTGTCTGGTATAGTGCAACAGCAAAACAACTTGCTGAGAGCTATTGAGGCGCAACAGCATCTGTTGCAACTCACAGTCTGGGGCATCAAACAGCTCCAGGCAAGAGTCCTAGCTGTGGAAAGCTACCTAAGGGATCAACAGCTCCTGGGAATTTGGGGTTGCTCTGGAAAACTCATCTGCACCACTGCTGTGCCTTGGAATATTAGCTGGAGTAAAAGTAAAAGCTGGAATAAAACAAATCTGGCAGATATTTGGGAAAACATGACCTGGATGCAGTGGGAAAGTGAAATTGACAATTATACAAACATAATATACCAATTGATTGAAGAATCGCAAAACCAACAAGAAAAGAATGAAAAGGACCTACTGGAATTGGATAAATGGGCAAGTCTGTGGAATTGGTTTAGCATATCAAACTGGCTGTGGTATATAAAACTATTCATAATGATAGTAGGAGGCTTGATAGGTTTAAGAATAATTTTTTCTGTACTTTCTATAGTGAATAGAGTTAGGCAGGGATACTCACCATTGTCGTTTCAGACCCGCCCCCCAGCAGCGAGGGGACACGACAGGCCCGAAGGAATCGAAGAAGGAGGTGGAGACAGAGACAGAGACAGATCCAATCAATTAGTGGATGGATTCTTAGCACTCATCTGGGTCGACCTGCGGAGCCTGTGCCTCTTCAGCTACCACCGCTTGAGAGACTTTCTCTTGGTTGTGACGAGGATTGTGGAACTTCTGGGACGCAGGGGGTGGGAAATCCTCAAATACTGGTGGAACCTCCTACAGTATTGGAGTCAGGAACTAAAGAATAGTGCTGTTAGCTTGCTCAACGCCACGGCCATTGCAGTAGCTGAGGGGACAGATAGAGTTATAGAAATAGTACAAAGAGCTTTTAGGGCTATTATCCACATACCTACAAGAATAAGACAGGGCTTTGAGAGGGCTTTATTATAA
		006-003-AY-PL1-C6_S78	A								ATGAGAGTGAGGGAGATCAGGAGGAATTACTTGTGGAGATGGGGCACCTTGCTCCTTGGGATATTGATGATGATCTGTAGTGCTGACAATTGGTGGGTCACAGTCTATTATGGGGTACCTGTGTGGAAAGAAGCAACCACCACACTATTTTGTGCATCAGATGCCAAAGCATATGAAACAGAGGTACATAATGTCTGGGCCACACATGCCTGTGTACCCACAGACCCCAACCCACAAGAAGTAGCATTGGAAAATGTAACAGAAAATTTTAACATGTGGAAAAATAATATGGTAGAGCAAATGCAGGAGGATATAATCAGTTTATGGGATCAAAGTCTAAAGCCATGTGTAGAATTAACCCCACTCTGTGTTACTTTGAATTGCACTAATGTGAACAATACTAGGACTAATAGCACTATTAGTGGTCCTACTGCTAAGCCAGGGGAAGAAGAAATGAAAAACTGCTCTTTCAATATCACCACAGGCATAAGAGATAAGATAAAAAAGGAATATGCACTTTTTTATAAACTTGATGTAGTACCAATAGATGATAGCAATACCAGCTATAGGTTGATAAGTTGTAACACCTCAGTCATTAAACAGGCCTGTCCAAAAGTATCCTTTGAACCAATTCCTATACATTATTGTGCCCCGGCTGGCTTTGCGATTCTAAAATGTAGAGATAAACAGTTCAATGGAACAGGACCATGTAGAAATGTCAGCACAGTACAATGTACACATGGAATTAAACCAGTAGTAACAACTCAACTGCTGTTAAATGGCAGTCTAGCAGAAGAAGAGGTAGTAATTAGATCTGCCAATTTCTCGGACAATGCTAAAATCATAATAGTACAGCTAAATGAATCTGTACAAATTAATTGTACAAGACCCAACAACAACACAAGAAAAAGTATACCTATAGGACCAGGGAGAGCATTTTATGCAACAGGAGATATAATAGGAGACATAAGACAAGCACATTGTAGCATTAGTAAAACACGATGGAATAATACTTTAAAATTAATAAGGGAAAAATTAAAAACACAATTTGGGGATAAAACAATAGTCTTTAACCAATCTTCAGGAGGGGACCCAGAAATTGTAACACACAGTTTTAATTGTGGGGGAGAATTTTTCTACTGTAATACAACACCACTGTTTAATAGTACTGAAGGATCAAATACCACTGCAGAAAACAACACAACTGACATAATAACACTCCAATGCAGAATAAAACAAATTATAAACATGTGGCAGAAAGTAGGAAAAGCAATGTATGCCCCTCCTATCAGGGGAAACATTTCTTGTTCATCAAATATTACAGGGCTGCTATTAACAAGAGATGGTGGTAATACCACAGATAATGGGAGCGAGATCTTCAGACCTGGGGGAGGAGATATGAGGGACAATTGGAGAAGTGAATTATATAAATATAAAGTAGTAAAAATTGAACCCATAGGGCTAGCACCCACCAAGGCAAAGAGAAGAGTGGTGCAGAGAGAAAAAAGAGCACTGGGAATGGGAGCTTTGTTCCTTGGGTTCTTGGGAGCAGCAGGAAGCACTATGGGCGCAGCGTCGGTAACGCTGACGGTACAGGCCAGGCAGTTATTGTCTGGTATAGTGCAACAGCAAAACAACTTGCTGAGAGCTATTGAGGCGCAACAGCATCTGTTGCAACTCACAGTCTGGGGCATCAAACAGCTCCAGGCAAGAGTCCTAGCTGTGGAAAGCTACCTAAGGGATCAACAGCTCCTGGGAATTTGGGGTTGCTCTGGAAAACTCATCTGCACCACTGCTGTGCCTTGGAATATTAGCTGGAGTAAAAGTAAAAGCTGGAATAAAACAAATCTGGCAGATATTTGGGAAAACATGACCTGGATGCAGTGGGAAAGTGAAATTGACAATTATACAAACATAATATACCAATTGATTGAAGAATCGCAAAACCAACAAGAAAAGAATGAAAAGGACCTACTGGAATTGGATAAATGGGCAAGTCTGTGGAATTGGTTTAGCATATCAAACTGGCTGTGGTATATAAAACTATTCATAATGATAGTAGGAGGCTTGATAGGTTTAAGAATAATTTTTTCTGTACTTTCTATAGTGAATAGAGTTAGGCAGGGATACTCACCATTGTCGTTTCAGACCCGCCCCCCAGCAGCGAGGGGACACGACAGGCCCGAAGGAATCGAAGAAGGAGGTGGAGACAGAGACAGAGACAGATCCAATCAATTAGTGGATGGATTCTTAGCACTCATCTGGGTCGACCTGCGGAGCCTGTGCCTCTTCAGCTACCACCGCTTGAGAGACTTTCTCTTGGTTGTGACGAGGATTGTGGAACTTCTGGGACGCAGGGGGTGGGAAATCCTCAAATACTGGTGGAACCTCCTACAGTATTGGAGTCAGGAACTAAAGAATAGTGCTGTTAGCTTGCTCAACGCCACGGCCATTGCAGTAGCTGAGGGGACAGATAGAGTTATAGAAATAGTACAAAGAGCTTTTAGGGCTATTATCCACATACCTACAAGAATAAGACAGGGCTTTGAGAGGGCTTTATTATAA
		006-003-AY-PL1-D16_S81	A	Yes			0.279	0.929	>50	>50	ATGAGAGTGAGGGAGATCAGGAGGAATTACTTGTGGAGATGGGGCACCTTGCTCCTTGGGATATTGATGATGATCTGTAGTGCTGACAATTGGTGGGTCACAGTTTATTATGGGGTACCTGTGTGGAAAGAAGCAACCACCACACTATTTTGTGCATCAGATGCCAAAGCATATGAAACAGAGGTACATAATGTCTGGGCCACACATGCCTGTGTACCCACAGACCCCAACCCACAAGAAGTAGCATTGGAAAATGTAACAGAAAATTTTAACATGTGGAAAAATAATATGGTAGAGCAAATGCAGGAGGATATAATCAGTTTATGGGATCAAAGTCTAAAGCCATGTGTAGAATTAACCCCACTCTGTGTTACTTTGAATTGCACTAATGTGAACAATACTAGGACTAATAGCACTATTAGTGGTCCTACTGCTAAGCCAGGGGAAGAAGAAATGAAAAACTGCTCTTTCAATATCACCACAGGCATAAGAGATAAGATAAAAAAGGAATATGCACTTTTTTATAAACTTGATGTAGTACCAATAGATGATAGCAATACCAGCTATAGGTTGATAAGTTGTAACACCTCAGTCATTAAACAGGCCTGTCCAAAAGTATCCTTTGAACCAATTCCTATACATTATTGTGCCCCGGCTGGCTTTGCGATTCTAAAATGTAGAGATAAACAGTTCAATGGAACAGGACCATGTAGAAATGTCAGCACAGTACAATGTACACATGGAATTAAACCAGTAGTAACAACTCAACTGCTGTTAAATGGCAGTCTAGCAGAAGAAGAGGTAGTAATTAGATCTGCCAATTTCTCGGACAATGCTAAAATCATAATAGTACAGCTAAATGAATCTGTACAAATTAATTGTACAAGACCCAACAACAACACAAGAAAAAGTATACCTATAGGACCAGGGAGAGCATTTTATGCAACAGGAGATATAATAGGAGACATAAGACAAGCACATTGTAGCATTAGTAAAACACGATGGAATAATACTTTAAAATTAATAAGGGAAAAATTAAAAACACAATTTGGGGATAAAACAATAGTCTTTAACCAATCTTCAGGAGGGGACCCAGAAATTGTAACACACAGTTTTAATTGTGGGGGAGAATTTTTCTACTGTAATACAACACCACTGTTTAATAGTACTGAAGGATCAAATACCACTGCAGAAAACAACACAACTGACATAATAACACTCCAATGCAGAATAAAACAAATTATAAACATGTGGCAGAAAGTAGGAAAAGCAATGTATGCCCCTCCTATCAGGGGAAACATTTCTTGTTCATCAAATATTACAGGGCTGCTATTAACAAGAGATGGTGGTAATACCACAGATAATGGGAGCGAGATCTTCAGACCTGGGGGAGGAGATATGAGGGACAATTGGAGAAGTGAATTATATAAATATAAAGTAGTAAAAATTGAACCCATAGGGCTAGCACCCACCAAGGCAAAGAGAAGAGTGGTGCAGAGAGAAAAAAGAGCACTGGGAATGGGAGCTTTGTTCCTTGGGTTCTTGGGAGCAGCAGGAAGCACTATGGGCGCAGCGTCGGTAACGCTGACGGTACAGGCCAGGCAGTTATTGTCTGGTATAGTGCAACAGCAAAACAACTTGCTGAGAGCTATTGAGGCGCAACAGCATCTGTTGCAACTCACAGTCTGGGGCATCAAACAGCTCCAGGCAAGAGTCCTAGCTGTGGAAAGCTACCTAAGGGATCAACAGCTCCTGGGAATTTGGGGTTGCTCTGGAAAACTCATCTGCACCACTGCTGTGCCTTGGAATATTAGCTGGAGTAAAAGTAAAAGCTGGAATAAAACAAATCTGGCAGATATTTGGGAAAACATGACCTGGATGCAGTGGGAAAGTGAAATTGACAATTATACAAACATAATATACCAATTGATTGAAGAATCGCAAAACCAACAAGAAAAGAATGAAAAGGACCTACTGGAATTGGATAAATGGGCAAGTCTGTGGAATTGGTTTAGCATATCAAACTGGCTGTGGTATATAAAACTATTCATAATGATAGTAGGAGGCTTGATAGGTTTAAGAATAATTTTTTCTGTACTTTCTATAGTGAATAGAGTTAGGCAGGGATACTCACCATTGTCGTTTCAGACCCGCCCCCCAGCAGCGAGGGGACACGACAGGCCCGAAGGAATCGAAGAAGGAGGTGGAGACAGAGACAGAGACAGATCCAATCAATTAGTGGATGGATTCTTAGCACTCATCTGGGTCGACCTGCGGAGCCTGTGCCTCTTCAGCTACCACCGCTTGAGAGACTTTCTCTTGGTTGTGACGAGGATTGTGGAACTTCTGGGACGCAGGGGGTGGGAAATCCTCAAATACTGGTGGAACCTCCTACAGTATTGGAGTCAGGAACTAAAGAATAGTGCTGTTAGCTTGCTCAACGCCACGGCCATTGCAGTAGCTGAGGGGACAGATAGAGTTATAGAAATAGTACAAAGAGCTTTTAGGGCTATTATCCACATACCTACAAGAATAAGACAGGGCTTTGAGAGGGCTTTATTATAA
		006-003-AY-PL1-D22_S82	A								ATGAGAGTGAGGGAGATCAGGAGGAATTACTTGTGGAGATGGGGCACCTTGCTCCTTGGGATATTGATGATGATCTGTAGTGCTGACAATTGGTGGGTCACAGTCTATTATGGGGTACCTGTGTGGAAAGAAGCAACCACCACACTATTTTGTGCATCAGATGCCAAAGCATATGAAACAGAGGTACATAATGTCTGGGCCACACATGCCTGTGTACCCACAGACCCCAACCCACAAGAAGTAGCATTGGAAAATGTAACAGAAAATTTTAACATGTGGAAAAATAATATGGTAGAGCAAATGCAGGAGGATATAATCAGTTTATGGGATCAAAGTCTAAAGCCATGTGTAGAATTAACCCCACTCTGTGTTACTTTGAATTGCACTAATGTGAACAATACTAGGACTAATAGCACTATTAGTGGTCCTACTGCTAAGCCAGGGGAAGAAGAAATGAAAAACTGCTCTTTCAATATCACCACAGGCATAAGAGATAAGATAAAAAAGGAATATGCACTTTTTTATAAACTTGATGTAGTACCAATAGATGATAGCAATACCAGCTATAGGTTGATAAGTTGTAACACCTCAGTCATTAAACAGGCCTGTCCAAAAGTATCCTTTGAACCAATTCCTATACATTATTGTGCCCCGGCTGGCTTTGCGATTCTAAAATGTAGAGATAAACAGTTCAATGGAACAGGACCATGTAGAAATGTCAGCACAGTACAATGTACACATGGAATTAAACCAGTAGTAACAACTCAACTGCTGTTAAATGGCAGTCTAGCAGAAGAAGAGGTAGTAATTAGATCTGCCAATTTCTCGGACAATGCTAAAATCATAATAGTACAGCTAAATGAATCTGTACAAATTAATTGTACAAGACCCAACAACAACACAAGAAAAAGTATACCTATAGGACCAGGGAGAGCATTTTATGCAACAGGAGATATAATAGGAGACATAAGACAAGCACATTGTAGCATTAGTAAAACACGATGGAATAATACTTTAAAATTAATAAGGGAAAAATTAAAAACACAATTTGGGGATAAAACAATAGTCTTTAACCAATCTTCAGGAGGGGACCCAGAAATTGTAACACACAGTTTTAATTGTGGGGGAGAATTTTTCTACTGTAATACAACACCACTGTTTAATAGTACTGAAGGATCAAATACCACTGCAGAAAACAACACAACTGACATAATAACACTCCAATGCAGAATAAAACAAATTATAAACATGTGGCAGAAAGTAGGAAAAGCAATGTATGCCCCTCCTATCAGGGGAAACATTTCTTGTTCATCAAATATTACAGGGCTGCTATTAACAAGAGATGGTGGTAATACCACAGATAATGGGAGCGAGATCTTCAGACCTGGGGGAGGAGATATGAGGGACAATTGGAGAAGTGAATTATATAAATATAAAGTAGTAAAAATTGAACCCATAGGGCTAGCACCCACCAAGGCAAAGAGAAGAGTGGTGCAGAGAGAAAAAAGAGCACTGGGAATGGGAGCTTTGTTCCTTGGGTTCTTGGGAGCAGCAGGAAGCACTATGGGCGCAGCGTCGGTAACGCTGACGGTACAGGCCAGGCAGTTATTGTCTGGTATAGTGCAACAGCAAAACAACTTGCTGAGAGCTATTGAGGCGCAACAGCATCTGTTGCAACTCACAGTCTGGGGCATCAAACAGCTCCAGGCAAGAGTCCTAGCTGTGGAAAGCTACCTAAGGGATCAACAGCTCCTGGGAATTTGGGGTTGCTCTGGAAAACTCATCTGCACCACTGCTGTGCCTTGGAATATTAGCTGGAGTAAAAGTAAAAGCTGGAATAAAACAAATCTGGCAGATATTTGGGAAAACATGACCTGGATGCAGTGGGAAAGTGAAATTGACAATTATACAAACATAATATACCAATTGATTGAAGAATCGCAAAACCAACAAGAAAAGAATGAAAAGGACCTACTGGAATTGGATAAATGGGCAAGTCTGTGGAATTGGTTTAGCATATCAAACTGGCTGTGGTATATAAAACTATTCATAATGATAGTAGGAGGCTTGATAGGTTTAAGAATAATTTTTTCTGTACTTTCTATAGTGAATAGAGTTAGGCAGGGATACTCACCATTGTCGTTTCAGACCCGCCCCCCAGCAGCGAGGGGACACGACAGGCCCGAAGGAATCGAAGAAGGAGGTGGAGACAGAGACAGAGACAGATCCAATCAATTAGTGGATGGATTCTTAGCACTCATCTGGGTCGACCTGCGGAGCCTGTGCCTCTTCAGCTACCACCGCTTGAGAGACTTTCTCTTGGTTGTGACGAGGATTGTGGAACTTCTGGGACGCAGGGGGTGGGAAATCCTCAAATACTGGTGGAACCTCCTACAGTATTGGAGTCAGGAACTAAAGAATAGTGCTGTTAGCTTGCTCAACGCCACGGCCATTGCAGTAGCTGAGGGGACAGATAGAGTTATAGAAATAGTACAAAGAGCTTTTAGGGCTATTATCCACATACCTACAAGAATAAGACAGGGCTTTGAGAGGGCTTTATTATAA
		006-003-AY-PL1-F15_S90	A								ATGAGAGTGAGGGAGATCAGGAGGAATTACTTGTGGAGATGGGGCACCTTGCTCCTTGGGATATTGATGATGATCTGTAGTGCTGACAATTGGTGGGTCACAGTCTATTATGGGGTACCTGTGTGGAAAGAAGCAACCACCACACTATTTTGTGCATCAGATGCCAAAGCATATGAAACAGAGGTACATAATGTCTGGGCCACACATGCCTGTGTACCCACAGACCCCAACCCACAAGAAGTAGCATTGGAAAATGTAACAGAAAATTTTAACATGTGGAAAAATAATATGGTAGAGCAAATGCAGGAGGATATAATCAGTTTATGGGATCAAAGTCTAAAGCCATGTGTAGAATTAACCCCACTCTGTGTTACTTTGAATTGCACTAATGTGAACAATACTAGGACTAATAGCACTATTAGTGGTCCTACTGCTAAGCCAGGGGAAGAAGAAATGAAAAACTGCTCTTTCAATATCACCACAGGCATAAGAGATAAGATAAAAAAGGAATATGCACTTTTTTATAAACTTGATGTAGTACCAATAGATGATAGCAATACCAGCTATAGGTTGATAAGTTGTAACACCTCAGTCATTAAACAGGCCTGTCCAAAAGTATCCTTTGAACCAATTCCTATACATTATTGTGCCCCGGCTGGCTTTGCGATTCTAAAATGTAGAGATAAACAGTTCAATGGAACAGGACCATGTAGAAATGTCAGCACAGTACAATGTACACATGGAATTAAACCAGTAGTAACAACTCAACTGCTGTTAAATGGCAGTCTAGCAGAAGAAGAGGTAGTAATTAGATCTGCCAATTTCTCGGACAATGCTAAAATCATAATAGTACAGCTAAATGAATCTGTACAAATTAATTGTACAAGACCCAACAACAACACAAGAAAAAGTATACCTATAGGACCAGGGAGAGCATTTTATGCAACAGGAGATATAATAGGAGACATAAGACAAGCACATTGTAGCATTAGTAAAACACGATGGAATAATACTTTAAAATTAATAAGGGAAAAATTAAAAACACAATTTGGGGATAAAACAATAGTCTTTAACCAATCTTCAGGAGGGGACCCAGAAATTGTAACACACAGTTTTAATTGTGGGGGAGAATTTTTCTACTGTAATACAACACCACTGTTTAATAGTACTGAAGGATCAAATACCACTGCAGAAAACAACACAACTGACATAATAACACTCCAATGCAGAATAAAACAAATTATAAACATGTGGCAGAAAGTAGGAAAAGCAATGTATGCCCCTCCTATCAGGGGAAACATTTCTTGTTCATCAAATATTACAGGGCTGCTATTAACAAGAGATGGTGGTAATACCACAGATAATGGGAGCGAGATCTTCAGACCTGGGGGAGGAGATATGAGGGACAATTGGAGAAGTGAATTATATAAATATAAAGTAGTAAAAATTGAACCCATAGGGCTAGCACCCACCAAGGCAAAGAGAAGAGTGGTGCAGAGAGAAAAAAGAGCACTGGGAATGGGAGCTTTGTTCCTTGGGTTCTTGGGAGCAGCAGGAAGCACTATGGGCGCAGCGTCGGTAACGCTGACGGTACAGGCCAGGCAGTTATTGTCTGGTATAGTGCAACAGCAAAACAACTTGCTGAGAGCTATTGAGGCGCAACAGCATCTGTTGCAACTCACAGTCTGGGGCATCAAACAGCTCCAGGCAAGAGTCCTAGCTGTGGAAAGCTACCTAAGGGATCAACAGCTCCTGGGAATTTGGGGTTGCTCTGGAAAACTCATCTGCACCACTGCTGTGCCTTGGAATATTAGCTGGAGTAAAAGTAAAAGCTGGAATAAAACAAATCTGGCAGATATTTGGGAAAACATGACCTGGATGCAGTGGGAAAGTGAAATTGACAATTATACAAACATAATATACCAATTGATTGAAGAATCGCAAAACCAACAAGAAAAGAATGAAAAGGACCTACTGGAATTGGATAAATGGGCAAGTCTGTGGAATTGGTTTAGCATATCAAACTGGCTGTGGTATATAAAACTATTCATAATGATAGTAGGAGGCTTGATAGGTTTAAGAATAATTTTTTCTGTACTTTCTATAGTGAATAGAGTTAGGCAGGGATACTCACCATTGTCGTTTCAGACCCGCCCCCCAGCAGCGAGGGGACACGACAGGCCCGAAGGAATCGAAGAAGGAGGTGGAGACAGAGACAGAGACAGATCCAATCAATTAGTGGATGGATTCTTAGCACTCATCTGGGTCGACCTGCGGAGCCTGTGCCTCTTCAGCTACCACCGCTTGAGAGACTTTCTCTTGGTTGTGACGAGGATTGTGGAACTTCTGGGACGCAGGGGGTGGGAAATCCTCAAATACTGGTGGAACCTCCTACAGTATTGGAGTCAGGAACTAAAGAATAGTGCTGTTAGCTTGCTCAACGCCACGGCCATTGCAGTAGCTGAGGGGACAGATAGAGTTATAGAAATAGTACAAAGAGCTTTTAGGGCTATTATCCACATACCTACAAGAATAAGACAGGGCTTTGAGAGGGCTTTATTATAA
		006-003-AY-PL1-F3_S88	A								ATGAGAGTGAGGGAGATCAGGAGGAATTACTTGTGGAGATGGGGCACCTTGCTCCTTGGGATATTGATGATGATCTGTAGTGCTGACAATTGGTGGGTCACAGTCTATTATGGGGTACCTGTGTGGAAAGAAGCAACCACCACACTATTTTGTGCATCAGATGCCAAAGCATATGAAACAGAGGTACATAATGTCTGGGCCACACATGCCTGTGTACCCACAGACCCCAACCCACAAGAAGTAGCATTGGAAAATGTAACAGAAAATTTTAACATGTGGAAAAATAATATGGTAGAGCAAATGCAGGAGGATATAATCAGTTTATGGGATCAAAGTCTAAAGCCATGTGTAGAATTAACCCCACTCTGTGTTACTTTGAATTGCACTAATGTGAACAATACTAGGACTAATAGCACTATTAGTGGTCCTACTGCTAAGCCAGGGGAAGAAGAAATGAAAAACTGCTCTTTCAATATCACCACAGGCATAAGAGATAAGATAAAAAAGGAATATGCACTTTTTTATAAACTTGATGTAGTACCAATAGATGATAGCAATACCAGCTATAGGTTGATAAGTTGTAACACCTCAGTCATTAAACAGGCCTGTCCAAAAGTATCCTTTGAACCAATTCCTATACATTATTGTGCCCCGGCTGGCTTTGCGATTCTAAAATGTAGAGATAAACAGTTCAATGGAACAGGACCATGTAGAAATGTCAGCACAGTACAATGTACACATGGAATTAAACCAGTAGTAACAACTCAACTGCTGTTAAATGGCAGTCTAGCAGAAGAAGAGGTAGTAATTAGATCTGCCAATTTCTCGGACAATGCTAAAATCATAATAGTACAGCTAAATGAATCTGTACAAATTAATTGTACAAGACCCAACAACAACACAAGAAAAAGTATACCTATAGGACCAGGGAGAGCATTTTATGCAACAGGAGATATAATAGGAGACATAAGACAAGCACATTGTAGCATTAGTAAAACACGATGGAATAATACTTTAAAATTAATAAGGGAAAAATTAAAAACACAATTTGGGGATAAAACAATAGTCTTTAACCAATCTTCAGGAGGGGACCCAGAAATTGTAACACACAGTTTTAATTGTGGGGGAGAATTTTTCTACTGTAATACAACACCACTGTTTAATAGTACTGAAGGATCAAATACCACTGCAGAAAACAACACAACTGACATAATAACACTCCAATGCAGAATAAAACAAATTATAAACATGTGGCAGAAAGTAGGAAAAGCAATGTATGCCCCTCCTATCAGGGGAAACATTTCTTGTTCATCAAATATTACAGGGCTGCTATTAACAAGAGATGGTGGTAATACCACAGATAATGGGAGCGAGATCTTCAGACCTGGGGGAGGAGATATGAGGGACAATTGGAGAAGTGAATTATATAAATATAAAGTAGTAAAAATTGAACCCATAGGGCTAGCACCCACCAAGGCAAAGAGAAGAGTGGTGCAGAGAGAAAAAAGAGCACTGGGAATGGGAGCTTTGTTCCTTGGGTTCTTGGGAGCAGCAGGAAGCACTATGGGCGCAGCGTCGGTAACGCTGACGGTACAGGCCAGGCAGTTATTGTCTGGTATAGTGCAACAGCAAAACAACTTGCTGAGAGCTATTGAGGCGCAACAGCATCTGTTGCAACTCACAGTCTGGGGCATCAAACAGCTCCAGGCAAGAGTCCTAGCTGTGGAAAGCTACCTAAGGGATCAACAGCTCCTGGGAATTTGGGGTTGCTCTGGAAAACTCATCTGCACCACTGCTGTGCCTTGGAATATTAGCTGGAGTAAAAGTAAAAGCTGGAATAAAACAAATCTGGCAGATATTTGGGAAAACATGACCTGGATGCAGTGGGAAAGTGAAATTGACAATTATACAAACATAATATACCAATTGATTGAAGAATCGCAAAACCAACAAGAAAAGAATGAAAAGGACCTACTGGAATTGGATAAATGGGCAAGTCTGTGGAATTGGTTTAGCATATCAAACTGGCTGTGGTATATAAAACTATTCATAATGATAGTAGGAGGCTTGATAGGTTTAAGAATAATTTTTTCTGTACTTTCTATAGTGAATAGAGTTAGGCAGGGATACTCACCATTGTCGTTTCAGACCCGCCCCCCAGCAGCGAGGGGACACGACAGGCCCGAAGGAATCGAAGAAGGAGGTGGAGACAGAGACAGAGACAGATCCAATCAATTAGTGGATGGATTCTTAGCACTCATCTGGGTCGACCTGCGGAGCCTGTGCCTCTTCAGCTACCACCGCTTGAGAGACTTTCTCTTGGTTGTGACGAGGATTGTGGAACTTCTGGGACGCAGGGGGTGGGAAATCCTCAAATACTGGTGGAACCTCCTACAGTATTGGAGTCAGGAACTAAAGAATAGTGCTGTTAGCTTGCTCAACGCCACGGCCATTGCAGTAGCTGAGGGGACAGATAGAGTTATAGAAATAGTACAAAGAGCTTTTAGGGCTATTATCCACATACCTACAAGAATAAGACAGGGCTTTGAGAGGGCTTTATTATAA
		006-003-AY-PL1-F8_S92	A								ATGAGAGTGAGGGAGATCAGGAGGAATTACTTGTGGAGATGGGGCACCTTGCTCCTTGGGATATTGATGATGATCTGTAGTGCTGACAATTGGTGGGTCACAGTCTATTATGGGGTACCTGTGTGGAAAGAAGCAACCACCACACTATTTTGTGCATCAGATGCCAAGGCATATGAAACAGAGGTACATAATGTCTGGGCCACACATGCCTGTGTACCCACAGACCCCAACCCACAAGAAGTAGCATTGGAAAATGTAACAGAAAATTTTAACATGTGGAAAAATAATATGGTAGAGCAAATGCAGGAGGATATAATCAGTTTATGGGATCAAAGTCTAAAGCCATGTGTAGAATTAACCCCACTCTGTGTTACTTTGAATTGCACTAATGTGAACAATACTAGGACTAATAGCACTATTAGTGGTCCTACTGCTAAGCCAGGGGAAGAAGAAATGAAAAACTGCTCTTTCAATATCACCACAGGCATAAGAGATAAGATAAAAAAGGAATATGCACTTTTTTATAAACTTGATGTAGTACCAATAGATGATAGCAATACCAGCTATAGGTTGATAAGTTGTAACACCTCAGTCATTAAACAGGCCTGTCCAAAAGTATCCTTTGAACCAATTCCTATACATTATTGTGCCCCGGCTGGCTTTGCGATTCTAAAATGTAGAGATAAACAGTTCAATGGAACAGGACCATGTAGAAATGTCAGCACAGTACAATGTACACATGGAATTAAACCAGTAGTAACAACTCAACTGCTGTTAAATGGCAGTCTAGCAGAAGAAGAGGTAGTAATTAGATCTGCCAATTTCTCGGACAATGCTAAAATCATAATAGTACAGCTAAATGAATCTGTACAAATTAATTGTACAAGACCCAACAACAACACAAGAAAAAGTATACCTATAGGACCAGGGAGAGCATTTTATGCAACAGGAGATATAATAGGAGACATAAGACAAGCACATTGTAGCATTAGTAAAACACGATGGAATAATACTTTAAAATTAATAAGGGAAAAATTAAAAACACAATTTGGGGATAAAACAATAGTCTTTAACCAATCTTCAGGAGGGGACCCAGAAATTGTAACACACAGTTTTAATTGTGGGGGAGAATTTTTCTACTGTAATACAACACCACTGTTTAATAGTACTGAAGGATCAAATACCACTGCAGAAAACAACACAACTGACATAATAACACTCCAATGCAGAATAAAACAAATTATAAACATGTGGCAGAAAGTAGGAAAAGCAATGTATGCCCCTCCTATCAGGGGAAACATTTCTTGTTCATCAAATATTACAGGGCTGCTATTAACAAGAGATGGTGGTAATACCACAGATAATGGGAGCGAGATCTTCAGACCTGGGGGAGGAGATATGAGGGACAATTGGAGAAGTGAATTATATAAATATAAAGTAGTAAAAATTGAACCCATAGGGCTAGCACCCACCAAGGCAAAGAGAAGAGTGGTGCAGAGAGAAAAAAGAGCACTGGGAATGGGAGCTTTGTTCCTTGGGTTCTTGGGAGCAGCAGGAAGCACTATGGGCGCAGCGTCGGTAACGCTGACGGTACAGGCCAGGCAGTTATTGTCTGGTATAGTGCAACAGCAAAACAACTTGCTGAGAGCTATTGAGGCGCAACAGCATCTGTTGCAACTCACAGTCTGGGGCATCAAACAGCTCCAGGCAAGAGTCCTAGCTGTGGAAAGCTACCTAAGGGATCAACAGCTCCTGGGAATTTGGGGTTGCTCTGGAAAACTCATCTGCACCACTGCTGTGCCTTGGAATATTAGCTGGAGTAAAAGTAAAAGCTGGAATAAAACAAATCTGGCAGATATTTGGGAAAACATGACCTGGATGCAGTGGGAAAGTGAAATTGACAATTATACAAACATAATATACCAATTGATTGAAGAATCGCAAAACCAACAAGAAAAGAATGAAAAGGACCTACTGGAATTGGATAAATGGGCAAGTCTGTGGAATTGGTTTAGCATATCAAACTGGCTGTGGTATATAAAACTATTCATAATGATAGTAGGAGGCTTGATAGGTTTAAGAATAATTTTTTCTGTACTTTCTATAGTGAATAGAGTTAGGCAGGGATACTCACCATTGTCGTTTCAGACCCGCCCCCCAGCAGCGAGGGGACACGACAGGCCCGAAGGAATCGAAGAAGGAGGTGGAGACAGAGACAGAGACAGATCCAATCAATTAGTGGATGGATTCTTAGCACTCATCTGGGTCGACCTGCGGAGCCTGTGCCTCTTCAGCTACCACCGCTTGAGAGACTTTCTCTTGGTTGTGACGAGGATTGTGGAACTTCTGGGACGCAGGGGGTGGGAAATCCTCAAATACTGGTGGAACCTCCTACAGTATTGGAGTCAGGAACTAAAGAATAGTGCTGTTAGCTTGCTCAACGCCACGGCCATTGCAGTAGCTGAGGGGACAGATAGAGTTATAGAAATAGTACAAAGAGCTTTTAGGGCTATTATCCACATACCTACAAGAATAAGACAGGGCTTTGAGAGGGCTTTATTATAA
		006-003-AY-PL1-G5_S93	A								ATGAGAGTGAGGGAGATCAGGAGGAATTACTTGTGGAGATGGGGCACCTTGCTCCTTGGGATATTGATGATGATCTGTAGTGCTGACAATTGGTGGGTCACAGTCTATTATGGGGTACCTGTGTGGAAAGAAGCAACCACCACACTATTTTGTGCATCAGATGCCAAGGCATATGAAACAGAGGTACATAATGTCTGGGCCACACATGCCTGTGTACCCACAGACCCCAACCCACAAGAAGTAGCATTGGAAAATGTAACAGAAAATTTTAACATGTGGAAAAATAATATGGTAGAGCAAATGCAGGAGGATATAATCAGTTTATGGGATCAAAGTCTAAAGCCATGTGTAGAATTAACCCCACTCTGTGTTACTTTGAATTGCACTAATGTGAACAATACTAGGACTAATAGCACTATTAGTGGTCCTACTGCTAAGCCAGGGGAAGAAGAAATGAAAAACTGCTCTTTCAATATCACCACAGGCATAAGAGATAAGATAAAAAAGGAATATGCACTTTTTTATAAACTTGATGTAGTACCAATAGATGATAGCAATACCAGCTATAGGTTGATAAGTTGTAACACCTCAGTCATTAAACAGGCCTGTCCAAAAGTATCCTTTGAACCAATTCCTATACATTATTGTGCCCCGGCTGGCTTTGCGATTTTAAAATGTAGAGATAAACAGTTCAATGGAACAGGACCATGTAGAAATGTCAGCACAGTACAATGTACACATGGAATTAAACCAGTAGTAACAACTCAACTGCTGTTAAATGGCAGTCTAGCAGAAGAAGAGGTAGTAATTAGATCTGCCAATTTCTCGGACAATGCTAAAATCATAATAGTACAGCTAAATGAATCTGTACAAATTAATTGTACAAGACCCAACAACAACACAAGAAAAAGTATACCTATAGGACCAGGGAGAGCATTTTATGCAACAGGAGATATAATAGGAGACATAAGACAAGCACATTGTAGCATTAGTAAAACACGATGGAATAATACTTTAAAATTAATAAGGGAAAAATTAAAAACACAATTTGGGGATAAAACAATAGTCTTTAACCAATCTTCAGGAGGGGACCCAGAAATTGTAACACACAGTTTTAATTGTGGGGGAGAATTTTTCTACTGTAATACAACACCACTGTTTAATAGTACTGAAGGATCAAATACCACTGCAGAAAACAACACAACTGACATAATAACACTCCAATGCAGAATAAAACAAATTATAAACATGTGGCAGAAAGTAGGAAAAGCAATGTATGCCCCTCCTATCAGGGGAAACATTTCTTGTTCATCAAATATTACAGGGCTGCTATTAACAAGAGATGGTGGTAATACCACAGATAATGGGAGCGAGATCTTCAGACCTGGGGGAGGAGATATGAGGGACAATTGGAGAAGTGAATTATATAAATATAAAGTAGTAAAAATTGAACCCATAGGGCTAGCACCCACCAAGGCAAAGAGAAGAGTGGTGCAGAGAGAAAAAAGAGCACTGGGAATGGGAGCTTTGTTCCTTGGGTTCTTGGGAGCAGCAGGAAGCACTATGGGCGCAGCGTCGGTAACGCTGACGGTACAGGCCAGGCAGTTATTGTCTGGTATAGTGCAACAGCAAAACAACTTGCTGAGAGCTATTGAGGCGCAACAGCATCTGTTGCAACTCACAGTCTGGGGCATCAAACAGCTCCAGGCAAGAGTCCTAGCTGTGGAAAGCTACCTAAGGGATCAACAGCTCCTGGGAATTTGGGGTTGCTCTGGAAAACTCATCTGCACCACTGCTGTGCCTTGGAATATTAGCTGGAGTAAAAGTAAAAGCTGGAATAAAACAAATCTGGCAGATATTTGGGAAAACATGACCTGGATGCAGTGGGAAAGTGAAATTGACAATTATACAAACATAATATACCAATTGATTGAAGAATCGCAAAACCAACAAGAAAAGAATGAAAAGGACCTACTGGAATTGGATAAATGGGCAAGTCTGTGGAATTGGTTTAGCATATCAAACTGGCTGTGGTATATAAAACTATTCATAATGATAGTAGGAGGCTTGATAGGTTTAAGAATAATTTTTTCTGTACTTTCTATAGTGAATAGAGTTAGGCAGGGATACTCACCATTGTCGTTTCAGACCCGCCCCCCAGCAGCGAGGGGACACGACAGGCCCGAAGGAATCGAAGAAGGAGGTGGAGACAGAGACAGAGACAGATCCAATCAATTAGTGGATGGATTCTTAGCACTCATCTGGGTCGACCTGCGGAGCCTGTGCCTCTTCAGCTACCACCGCTTGAGAGACTTTCTCTTGGTTGTGACGAGGATTGTGGAACTTCTGGGACGCAGGGGGTGGGAAATCCTCAAATACTGGTGGAACCTCCTACAGTATTGGAGTCAGGAACTAAAGAATAGTGCTGTTAGCTTGCTCAACGCCACGGCCATTGCAGTAGCTGAGGGGACAGATAGAGTTATAGAAATAGTACAAAGAGCTTTTAGGGCTATTATCCACATACCTACAAGAATAAGACAGGGCTTTGAGAGGGCTTTATTATAA
		006-003-AY-PL2-K12_S119	A								ATGAGAGTGAGGGAGATCAGGAGGAATTACTTGTGGAGATGGGGCACCTTGCTCCTTGGGATATTGATGATGATCTGTAGTGCTGACAATTGGTGGGTCACAGTCTATTATGGGGTACCTGTGTGGAAAGAAGCAACCACCACACTATTTTGTGCATCAGATGCCAAAGCATATGAAACAGAGGTACATAATGTCTGGGCCACACATGCCTGTGTACCCACAGACCCCAACCCACAAGAAGTAGCATTGGAAAATGTAACAGAAAATTTTAACATGTGGAAAAATAATATGGTAGAGCAAATGCAGGAGGATATAATCAGTTTATGGGATCAAAGTCTAAAGCCATGTGTAGAATTAACCCCACTCTGTGTTACTTTGAATTGCACTAATGTGAACAATACTAGGACTAATAGCACTATTAGTGGTCCTACTGCTAAGCCAGGGGAAGAAGAAATGAAAAACTGCTCTTTCAATATCACCACAGGCATAAGAGATAAGATAAAAAAGGAATATGCACTTTTTTATAAACTTGATGTAGTACCAATAGATGATAGCAATACCAGCTATAGGTTGATAAGTTGTAACACCTCAGTCATTAAACAGGCCTGTCCAAAAGTATCCTTTGAACCAATTCCTATACATTATTGTGCCCCGGCTGGCTTTGCGATTCTAAAATGTAGAGATAAACAGTTCAATGGAACAGGACCATGTAGAAATGTCAGCACAGTACAATGTACACATGGAATTAAACCAGTAGTAACAACTCAACTGCTGTTAAATGGCAGTCTAGCAGAAGAAGAGGTAGTAATTAGATCTGCCAATTTCTCGGACAATGCTAAAATCATAATAGTACAGCTAAATGAATCTGTACAAATTAATTGTACAAGACCCAACAACAACACAAGAAAAAGTATACCTATAGGACCAGGGAGAGCATTTTATGCAACAGGAGATATAATAGGAGACATAAGACAAGCACATTGTAGCATTAGTAAAACACGATGGAATAATACTTTAAAATTAATAAGGGAAAAATTAAAAACACAATTTGGGGATAAAACAATAGTCTTTAACCAATCTTCAGGAGGGGACCCAGAAATTGTAACACACAGTTTTAATTGTGGGGGAGAATTTTTCTACTGTAATACAACACCACTGTTTAATAGTACTGAAGGATCAAATACCACTGCAGAAAACAACACAACTGACATAATAACACTCCAATGCAGAATAAAACAAATTATAAACATGTGGCAGAAAGTAGGAAAAGCAATGTATGCCCCTCCTATCAGGGGAAACATTTCTTGTTCATCAAATATTACAGGGCTGCTATTAACAAGAGATGGTGGTAATACCACAGATAATGGGAGCGAGATCTTCAGACCTGGGGGAGGAGATATGAGGGACAATTGGAGAAGTGAATTATATAAATATAAAGTAGTAAAAATTGAACCCATAGGGCTAGCACCCACCAAGGCAAAGAGAAGAGTGGTGCAGAGAGAAAAAAGAGCACTGGGAATGGGAGCTTTGTTCCTTGGGTTCTTGGGAGCAGCAGGAAGCACTATGGGCGCAGCGTCGGTAACGCTGACGGTACAGGCCAGGCAGTTATTGTCTGGTATAGTGCAACAGCAAAACAACTTGCTGAGAGCTATTGAGGCGCAACAGCATCTGTTGCAACTCACAGTCTGGGGCATCAAACAGCTCCAGGCAAGAGTCCTAGCTGTGGAAAGCTACCTAAGGGATCAACAGCTCCTGGGAATTTGGGGTTGCTCTGGAAAACTCATCTGCACCACTGCTGTGCCTTGGAATATTAGCTGGAGTAAAAGTAAAAGCTGGAATAAAACAAATCTGGCAGATATTTGGGAAAACATGACCTGGATGCAGTGGGAAAGTGAAATTGACAATTATACAAACATAATATACCAATTGATTGAAGAATCGCAAAACCAACAAGAAAAGAATGAAAAGGACCTACTGGAATTGGATAAATGGGCAAGTCTGTGGAATTGGTTTAGCATATCAAACTGGCTGTGGTATATAAAACTATTCATAATGATAGTAGGAGGCTTGATAGGTTTAAGAATAATTTTTTCTGTACTTTCTATAGTGAATAGAGTTAGGCAGGGATACTCACCATTGTCGTTTCAGACCCGCCCCCCAGCAGCGAGGGGACACGACAGGCCCGAAGGAATCGAAGAAGGAGGTGGAGACAGAGACAGAGACAGATCCAATCAATTAGTGGATGGATTCTTAGCACTCATCTGGGTCGACCTGCGGAGCCTGTGCCTCTTCAGCTACCACCGCTTGAGAGACTTTCTCTTGGTTGTGACGAGGATTGTGGAACTTCTGGGACGCAGGGGGTGGGAAATCCTCAAATACTGGTGGAACCTCCTACAGTATTGGAGTCAGGAACTAAAGAATAGTGCTGTTAGCTTGCTCAACGCCACGGCCATTGCAGTAGCTGAGGGGACAGATAGAGTTATAGAAATAGTACAAAGAGCTTTTAGGGCTATTATCCACATACCTACAAGAATAAGACAGGGCTTTGAGAGGGCTTTATTATAA
		006-003-AY-PL1-F21_S91	B	Yes			0.199	0.641	>50	>50	ATGAGAGTGAGGGAGATCAGGAGGAATTACTTGTGGAGATGGGGCACCTTGCTCCTTGGGATATTGATGATGATCTGTAGTGCTGACAATTGGTGGGTCACAGTCTATTATGGGGTACCTGTGTGGAAAGAAGCAACCACCACACTATTTTGTGCATCAGATGCCAAGGCATATGAAACAGAGGTACATAATGTCTGGGCCACACATGCCTGTGTACCCACAGACCCCAACCCACAAGAAGTAGCATTGGAAAATGTAACAGAAAATTTTAACATGTGGAAAAATAATATGGTAGAGCAAATGCAGGAGGATATAATCAGTTTATGGGATCAAAGTCTAAAGCCATGTGTAGAATTAACCCCACTCTGTGTTACTTTGAATTGCACTAATGTGAACAATACTAGGACTAATAGCACTATTAGTGGTCCTACTGCTAAGCCAGGGGAAGAAGAAATGAAAAACTGCTCTTTCAATATCACCACAGGCATAAGAGATAAGATAAAAAAGGAATATGCACTTTTTTATAAACTTGATGTAGTACCAATAGATGATAGCAATACCAGCTATAGGTTGATAAGTTGTAACACCTCAGTCATTAAACAGGCCTGTCCAAAAGTATCCTTTGAACCAATTCCTATACATTATTGTGCCCCGGCTGGCTTTGCGATTCTAAAATGTAGAGATAAACAGTTCAATGGAACAGGACCATGTAGAAATGTCAGCACAGTACAATGTACACATGAAATTAAACCAGTAGTAACAACTCAACTGCTGTTAAATGGCAGTCTAGCAGAAGAAGAGGTAGTAATTAGATCTGCCAATTTCTCGGACAATGCTAAAATCATAATAGTACAGCTAAATGAATCTGTACAAATTAATTGTACAAGACCCAACAACAACACAAGAAAAAGTATACCTATAGGACCAGGGAGAGCATTTTATGCAACAGGAGATATAATAGGAGACATAAGACAAGCACATTGTAGCATTAGTAAAACACGATGGAATAATACTTTAAAATTAATAAGGGAAAAATTAAAAACACAATTTGGGGATAAAACAATAGTCTTTAACCAATCTTCAGGAGGGGACCCAGAAATTGTAACACACAGTTTTAATTGTGGGGGAGAATTTTTCTACTGTAATACAACACCACTGTTTAATAGTACTGAAGGATCAAATACCACTGCAGAAAACAACACAACTGACATAATAACACTCCAATGCAGAATAAAACAAATTATAAACATGTGGCAGAAAGTAGGAAAAGCAATGTATGCCCCTCCTATCAGGGGAAACATTTCTTGTTCATCAAATATTACAGGGCTGCTATTAACAAGAGATGGTGGTAATACCACAGATAATGGGAGCGAGATCTTCAGACCTGGGGGAGGAGATATGAGGGACAATTGGAGAAGTGAATTATATAAATATAAAGTAGTAAAAATTGAACCCATAGGGCTAGCACCCACCAAGGCAAAGAGAAGAGTGGTGCAGAGAGAAAAAAGAGCACTGGGAATGGGAGCTTTGTTCCTTGGGTTCTTGGGAGCAGCAGGAAGCACTATGGGCGCAGCGTCGGTAACGCTGACGGTACAGGCCAGGCAGTTATTGTCTGGTATAGTGCAACAGCAAAACAACTTGCTGAGAGCTATTGAGGCGCAACAGCATCTGTTGCAACTCACAGTCTGGGGCATCAAACAGCTCCAGGCAAGAGTCCTAGCTGTGGAAAGCTACCTAAGGGATCAACAGCTCCTGGGAATTTGGGGTTGCTCTGGAAAACTCATCTGCACCACTGCTGTGCCTTGGAATATTAGCTGGAGTAAAAGTAAAAGCTGGAATAAAACAAATCTGGCAGATATTTGGGAAAACATGACCTGGATGCAGTGGGAAAGTGAAATTGACAATTATACAAACATAATATACCAATTGATTGAAGAATCGCAAAACCAACAAGAAAAGAATGAAAAGGACCTACTGGAATTGGATAAATGGGCAAGTCTGTGGAATTGGTTTAGCATATCAAACTGGCTGTGGTATATAAAACTATTCATAATGATAGTAGGAGGCTTGATAGGTTTAAGAATAATTTTTTCTGTACTTTCTATAGTGAATAGAGTTAGGCAGGGATACTCACCATTGTCGTTTCAGACCCGCCCCCCAGCAGCGAGGGGACACGACAGGCCCGAAGGAATCGAAGAAGGAGGTGGAGACAGAGACAGAGACAGATCCAATCAATTAGTGGATGGATTCTTAGCACTCATCTGGGTCGACCTGCGGAGCCTGTGCCTCTTCAGCTACCACCGCTTGAGAGACTTTCTCTTGGTTGTGACGAGGATTGTGGAACTTCTGGGACGCAGGGGGTGGGAAATCCTCAAATACTGGTGGAACCTCCTACAGTATTGGAGTCAGGAACTAAAGAATAGTGCTGTTAGCTTGCTCAACGCCACGGCCATTGCAGTAGCTGAGGGGACAGATAGAGTTATAGAAATAGTACAAAGAGCTTTTAGGGCTATTATCCACATACCTACAAGAATAAGACAGGGCTTTGAGAGGGCTTTATTATAA
		006-003-AY-PL2-P9_S127	C	Yes			0.232	1.031	>50	>50	ATGAGAGTGAGGGAGATCAGGAGGAATTACTTGTGGAGATGGGGCACCTTGCTCCTTGGGATATTGATGATGATCTGTAGTGCTGACAATTGGTGGGTCACAGTCTATTATGGGGTACCTGTGTGGAAAGAAGCAACCACCACACTATTTTGTGCATCAGATGCCAAAGCATATGAAACAGAGGTACATAATGTCTGGGCCACACATGCCTGTGTACCCACAGACCCCAACCCACAAGAAGTAGCATTGGAAAATGTAACAGAAAATTTTAACATGTGGAAAAATAATATGGTAGAGCAAATGCAGGAGGATATAATCAGTTTATGGGATCAAAGTCTAAAGCCATGTGTAGAATTAACCCCACTCTGTGTTACTTTGAATTGCACTAATGTGAACAATACTAGGACTAATAGCACTATTAGTGGTCCTACTGCTAAGCCAGGGGAAGAAGAAATGAAAAACTGCTCTTTCAATATCACCACAGGCATAAGAGATAAGATAAAAAAGGAATATGCACTTTTTTATAAACTTGATGTAGTACCAATAGATGATAGCAATACCAGCTATAGGTTGATAAGTTGTAACACCTCAGTCATTAAACAGGCCTGTCCAAAAGTATCCTTTGAACCAATTCCTATACATTATTGTGCCCCGGCTGGCTTTGCGATTCTAAAATGTAGAGATAAACAGTTCAATGGAACAGGACCATGTAGAAATGTCAGCACAGTACAATGTACACATGGAATTAAACCAGTAGTAACAACTCAACTGCTGTTAAATGGCAGTCTAGCAGAAGAAGAGGTAGTAATTAGATCTGCCAATTTCTCGGACAATGCTAAAATCATAATAGTACAGCTAAATGAATCTGTACAAATTAATTGTACAAGACCCAACAACAACACAAGAAAAAGTATACCTATAGGACCAGGGAGAGCATTTTATGCAACAGGAGATATAATAGGAGACATAAGACAAGCACATTGTAGCATTAGTAAAACACGATGGAATAATACTTTAAAATTAATAAGGGAAAAATTAAAAACACAATTTGGGGATAAAACAATAGTCTTTAACCAATCTTCAGGAGGGGACCCAGAAATTGCAACACACAGTTTTAATTGTGGGGGAGAATTTTTCTACTGTAATACAACACCACTGTTTAATAGTACTGAAGGATCAAATACCACTGCAGAAAACAACACAACTGACATAATAACACTCCAATGCAGAATAAAACAAATTATAAACATGTGGCAGAAAGTAGGAAAAGCAATGTATGCCCCTCCTATCAGGGGAAACATTTCTTGTTCATCAAATATTACAGGGCTGCTATTAACAAGAGATGGTGGTAATACCACAGATAATGGGAGCGAGATCTTCAGACCTGGGGGAGGAGATATGAGGGACAATTGGAGAAGTGAATTATATAAATATAAAGTAGTAAAAATTGAACCCATAGGGCTAGCACCCACCAAGGCAAAGAGAAGAGTGGTGCAGAGAGAAAAAAGAGCACTGGGAATGGGAGCTTTGTTCCTTGGGTTCTTGGGAGCAGCAGGAAGCACTATGGGCGCAGCGTCGGTAACGCTGACGGTACAGGCCAGGCAGTTATTGTCTGGTATAGTGCAACAGCAAAACAACTTGCTGAGAGCTATTGAGGCGCAACAGCATCTGTTGCAACTCACAGTCTGGGGCATCAAACAGCTCCAGGCAAGAGTCCTAGCTGTGGAAAGCTACCTAAGGGATCAACAGCTCCTGGGAATTTGGGGTTGCTCTGGAAAACTCATCTGCACCACTGCTGTGCCTTGGAATATTAGCTGGAGTAAAAGTAAAAGCTGGAATAAAACAAATCTGGCAGATATTTGGGAAAACATGACCTGGATGCAGTGGGAAAGTGAAATTGACAATTATACAAACATAATATACCAATTGATTGAAGAATCGCAAAACCAACAAGAAAAGAATGAAAAGGACCTACTGGAATTGGATAAATGGGCAAGTCTGTGGAATTGGTTTAGCATATCAAACTGGCTGTGGTATATAAAACTATTCATAATGATAGTAGGAGGCTTGATAGGTTTAAGAATAATTTTTTCTGTACTTTCTATAGTGAATAGAGTTAGGCAGGGATACTCACCATTGTCGTTTCAGACCCGCCCCCCAGCAGCGAGGGGACACGACAGGCCCGAAGGAATCGAAGAAGGAGGTGGAGACAGAGACAGAGACAGATCCAATCAATTAGTGGATGGATTCTTAGCACTCATCTGGGTCGACCTGCGGAGCCTGTGCCTCTTCAGCTACCACCGCTTGAGAGACTTTCTCTTGGTTGTGACGAGGATTGTGGAACTTCTGGGACGCAGGGGGTGGGAAATCCTCAAATACTGGTGGAACCTCCTACAGTATTGGAGTCAGGAACTAAAGAATAGTGCTGTTAGCTTGCTCAACGCCACGGCCATTGCAGTAGCTGAGGGGACAGATAGAGTTATAGAAATAGTACAAAGAGCTTTTAGGGCTATTATCCACATACCTACAAGAATAAGACAGGGCTTTGAGAGGGCTTTATTATAA
		006-003-AY-PL1-E2_S87	D	Yes			0.136	0.627	>50	>50	ATGAGAGTGAGGGAGATCAGGAGGAATTACTTGTGGAGATGGGGCACCTTGCTCCTTGGGATATTGATGATGATCTGTAGTGCTGACAATTGGTGGGTCACAGTCTATTATGGGGTACCTGTGTGGAAAGAAGCAACCACCACACTATTTTGTGCATCAGATGCCAAAGCATATGAAACAGAGGTACATAATGTCTGGGCCACACATGCCTGTGTACCCACAGACCCCAACCCACAAGAAGTAGCATTGGAAAATGTAACAGAAAATTTTAACATGTGGAAAAATAATATGGTAGAGCAAATGCAGGAGGATATAATCAGTTTATGGGATCAAAGTCTAAAGCCATGTGTAGAATTAACCCCACTCTGTGTTACTTTGAATTGCACTAATGTGAACAATACTAGGACTAATAGCACTATTAGTGGTCCTACTGCTAAGCCAGGGGAAGAAGAAATGAAAAACTGCTCTTTCAATATCACCACAGGCATAAGAGATAAGATAAAAAAGGAATATGCACTTTTTTATAAACTTGATGTAGTACCAATAGATGATAGCAATACCAGCTATAGGTTGATAAGTTGTAACACCTCAGTCATTAAACAGGCCTGTCCAAAAGTATCCTTTGAACCAATTCCTATACATTATTGTGCCCCGGCTGGCTTTGCGATTCTAAAATGTAGAGATAAACAGTTCAATGGAACAGGACCATGTAGAAATGTCAGCACAGTACAATGTACACATGGAATTAAACCAGTAGTAACAACTCAACTGCTGTTAAATGGCAGTCTAGCAGAAGAAGAGGTAGTAATTAGATCTGCCAATTTCTCGGACAATGCTAAAATCATAATAGTACAGCTAAATGAATCTGTACAAATTAATTGTACAAGACCCAACAACAACACAAGAAAAAGTATACCTATAGGACCAGGGAGAGCATTTTATGCAACAGGAGATATAATAGGAGACATAAGACAAGCACATTGTAGCATTAGTAAAACACGATGGAATAATACTTTAAAATTAATAAGGGAAAAATTAAAAACACAATTTGGGGATAAAACAATAGTCTTTAACCAATCTTCAGGAGGGGACCCAGAAATTGTAACACACAGTTTTAATTGTGGGGGAGAATTTTTCTACTGTAATACAACACCACTGTTTAATAGTACTGAAGGATCAAATACCACTGCAGAAAACAACACAACTGACATAATAACACTCCAATGCAGAATAAAACAAATTATAAACATGTGGCAGAAAGTAGGAAAAGCAATGTATGCCCCTCCTATCAGGGGAAACATTTCTTGTTCATCAAATATTACAGGGCTGCTATTAACAAGAGATGGTGGTAATACCACAGATAATGGGAGCGAGATCTTCAGACCTGGGGGAGGAGATATGAGGGACAATTGGAGAAGTGAATTATATAAATATAAAGTAGTAAAAATTGAACCCATAGGGCTAGCACCCACCAAGGCAAAGAGAAGAGTGGTGCAGAGAGAAAAAAGAGCACTGGGAATGGGAGCTTTGTTCCTTGGGTTCTTGGGAGCAGCAGGAAGCACTATGGGCGCAGCGTCGGTAACGCTGACGGTACAGGCCAGGCAGTTATTGTCTGGTATAGTGCAACAGCAAAACAACTTGCTGAGAGCTATTGAGGCGCAACAGCATCTGTTGCAACTCACAGTCTGGGGCATCAAACAGCTCCAGGCAAGAGTCCTAGCTGTGGAAAGCTACCTAAGGGATCAACAGCTCCTGGGAATTTGGGGTTGCTCTGGAAAACTCATCTGCACCACTGCTGTGCCTTGGAATATTAGCTGGAGTAAAAGTAAAAGCTGGAATAAAACAAATCTGGCAGATATTTGGGAAAACATGACCTGGATGCAGTGGGAAAGTGAAATTGACAATTATACAAACATAATATACCAATTGATTGAAGAATCGCAAAACCAACAAGAAAAGAATGAAAAGGACCTACTGGAATTGGATAAATGGGCAAGTCTGTGGAATTGGTTTAGCATATCAAACTGGCTGTGGTATATAAAACTATTCATAATGATAGTAGGAGGCTTGATAGGTTTAAGAATAATTTTTTCTGTACTTTCTATAGTGAATAGAGTTAGGCAGGGATACTCACCATTGTCGTTTCAGACCCGCCCCCCAGCAGCGAGGGGACACGACAGGCCCGAAGGAATCGAAGAAGGAGGTGGAGACAGAGACAGAGACAGATCCAATCAATTAGTGGATGGATTCTTAGCACTCATCTGGGTCGACCTGCGGAGCCTGTGCCTCTTCAGCTACCACCGCTTGAGAGACTTTCTCTTGGTTGTGACGAGGATTGTGGAACTTCTGGGACGCAGGGGGTGGGAAATCCTCAAATACTGGTGGAACCTCCTACAGTATTGGAGTCAGGAACTAAAGAATAGTGCTGTTAGCTTGCTCAACGCCACGGCCATTGCAGTAGCTGAGGGGACAGATAGAGTTATAGAAATAGTACAAAGAGCTTTTAGGGCTATTATCCACATACCTACAAGAATAAGACAGGGCTTTGAGAGGGCTTTAGTATAA
		006-003-AY-PL1-A12_S65	E	Yes			0.302	0.964	>50	>50	ATGAGAGTGAGGGAGATCAGGAGGAATTACTTGTGGAGATGGGGCACCTTGCTCCTTGGGATATTGATAATGATCTGTAGTGCTGACAATTGGTGGGTCACAGTCTATTATGGGGTACCTGTGTGGAAAGAAGCAACCACCACACTATTTTGTGCATCAGATGCCAAGGCATATGAAACAGAGGTACATAATGTCTGGGCCACACATGCCTGTGTACCCACAGACCCCAACCCACAAGAAGTAGCATTGGAAAATGTAACAGAAAATTTTAACATGTGGAAAAATAATATGGTAGAGCAAATGCAGGAGGATATAATCAGTTTATGGGATCAAAGTCTAAAGCCATGTGTAGAATTAACCCCACTCTGTGTTACTTTGAATTGCACTAATGTGAACAATACTAGGACTAATAGCACTATTAGTGGTCCTACTGCTAAGCCAGGGGAAGAAGAAATGAAAAACTGCTCTTTCAATATCACCACAGGCATAAGAGATAAGATAAAAAAGGAATATGCACTTTTTTATAAACTTGATGTAGTACCAATAGATGATAGCAATACCAGCTATAGGTTGATAAGTTGTAACACCTCAGTCATTAAACAGGCCTGTCCAAAAGTATCCTTTGAACCAATTCCTATACATTATTGTGCCCCGGCTGGCTTTGCGATTCTAAAATGTAGAGATAAACAGTTCAATGGAACAGGACCATGTAGAAATGTCAGCACAGTACAATGTACACATGGAATTAAACCAGTAGTAACAACTCAACTGCTGTTAAATGGCAGTCTAGCAGAAGAAGAGGTAGTAATTAGATCTGCCAATTTCTCGGACAATGCTAAAATCATAATAGTACAGCTAAATGAATCTGTACAAATTAATTGTACAAGACCCAACAACAACACAAGAAAAAGTATACCTATAGGACCAGGGAGAGCATTTTATGCAACAGGAGATATAATAGGAGACATAAGACAAGCACATTGTAGCATTAGTAAAACACGATGGAATAATACTTTAAAATTAATAAGGGAAAAATTAAAAACACAATTTGGGGATAAAACAATAGTCTTTAACCAATCTTCAGGAGGGGACCCAGAAATTGTAACACACAGTTTTAATTGTGGGGGAGAATTTTTCTACTGTAATACAACACCACTGTTTAATAGTACTGAAGGATCAAATACCACTGCAGAAAACAACACAACTGACATAATAACACTCCAATGCAGAATAAAACAAATTATAAACATGTGGCAGAAAGTAGGAAAAGCAATGTATGCCCCTCCTATCAGGGGAAACATTTCTTGTTCATCAAATATTACAGGGCTGCTATTAACAAGAGATGGTGGTAATACCACAGATAATGGGAGCGAGATCTTCAGACCTGGGGGAGGAGATATGAGGGACAATTGGAGAAGTGAATTATATAAATATAAAGTAGTAAAAATTAAACCCATAGGGCTAGCACCCACCAAGGCAAAGAGAAGAGTGGTGCAGAGAGAAAAAAGAGCACTGGGAATGGGAGCTTTGTTCCTTGGGTTCTTGGGAGCAGCAGGAAGCACTATGGGCGCAGCGTCGGTAACGCTGACGGTACAGGCCAGGCAGTTATTGTCTGGTATAGTGCAACAGCAAAACAACTTGCTGAGAGCTATTGAGGCGCAACAGCATCTGTTGCAACTCACAGTCTGGGGCATCAAACAGCTCCAGGCAAGAGTCCTAGCTGTGGAAAGCTACCTAAGGGATCAACAGCTCCTGGGAATTTGGGGTTGCTCTGGAAAACTCATCTGCACCACTGCTGTGCCTTGGAATATTAGCTGGAGTAAAAGTAAAAGCTGGAATAAAACAAATCTGGCAGATATTTGGGAAAACATGACCTGGATGCAGTGGGAAAGTGAAATTGACAATTATACAAACATAATATACCAATTGATTGAAGAATCGCAAAACCAACAAGAAAAGAATGAAAAGGACCTACTGGAATTGGATAAATGGGCAAGTCTGTGGAATTGGTTTAGCATATCAAACTGGCTGTGGTATATAAAACTATTCATAATGATAGTAGGAGGCTTGATAGGTTTAAGAATAATTTTTTCTGTACTTTCTATAGTGAATAGAGTTAGGCAGGGATACTCACCATTGTCGTTTCAGACCCGCCCCCCAGCAGCGAGGGGACACGACAGGCCCGAAGGAATCGAAGAAGGAGGTGGAGACAGAGACAGAGACAGATCCAATCAATTAGTGGATGGATTCTTAGCACTCATCTGGGTCGACCTGCGGAGCCTGTGCCTCTTCAGCTACCACCGCTTGAGAGACTTTCTCTTGGTTGTGACGAGGATTGTGGAACTTCTGGGACGCAGGGGGTGGGAAATCCTCAAATACTGGTGGAACCTCCTACAGTATTGGAGTCAGGAACTAAAGAATAGTGCTGTTAGCTTGCTCAACGCCACGGCCATTGCAGTAGCTGAGGGGACAGATAGAGTTATAGAAATAGTACAAAGAGCTTTTAGGGCTATTATCCACATACCTACAAGAATAAGACAGGGCTTTGAGAGGGCTTTATTATAA
		006-003-AY-PL1-H5_S97	F								ATGAGAGTGAGGGAGATCAGGAGGAATTACTTGTGGAGATGGGGCACCTTGCTCCTTGGGATATTGATGATGATCTGTAGTGCTGACAATTGGTGGGTCACAGTCTATTATGGGGTACCTGTGTGGAAAGAAGCAACCACCACACTATTTTGTGCATCAGATGCCAAAGCATATGAAACAGAGGTACATAATGTCTGGGCCACACATGCCTGTGTACCCACAGACCCCAACCCACAAGAAGTAGCATTGGAAAATGTAACAGAAAATTTTAACATGTGGAAAAATAATATGGTAGAGCAAATGCAGGAGGATATAATCAGTTTATGGGATCAAAGTCTAAAGCCATGTGTAGAATTAACCCCACTCTGTGTTACTTTGAATTGCACTAATGTGAACAATACTAGGACTAATAGCACTATTAGTGGTCCTACTGCTAAGCCAGGGGAAGAAGAAATGAAAAACTGCTCTTTCAATATCACCACAGGCATAAGAGATAAGATAAAAAAGGAATATGCACTTTTTTATAAACTTGATGTAGTACCAATAGATGATAGCAATACCAGCTATAGGTTGATAAGTTGTAACACCTCAGTCATTAAACAGGCCTGTCCAAAAGTATCCTTTGAACCAATTCCTATACATTATTGTGCCCCGGCTGGCTTTGCGATTCTAAAATGTAGAGATAAACAGTTCAATGGAACAGGACCATGTAGAAATGTCAGCACAGTACAATGTACACATGGAATTAAACCAGTAGTAACAACTCAACTGCTGTTAAATGGCAGTCTAGCAGAAGAAGAGGTAGTAATTAGATCTGCCAATTTCTCGGACAATGCTAAAATCATAATAGTACAGCTAAATGAATCTGTACAAATTAATTGTACAAGACCCAACAACAACACAAGAAAAAGTATACCTATAGGACCAGGGAGAGCATTTTATGCAACAGGAGATATAATAGGAGACATAAGACAAGCACATTGTAACATTAGTAAAACACGATGGAATAATACTTTAAAATTAATAAGGGAAAAATTAAAAACACAATTTGGGGATAAAACAATAGTCTTTAACCAATCTTCAGGAGGGGACCCAGAAATTGTAACACACAGTTTTAATTGTGGGGGAGAATTTTTCTACTGTAATACAACACCACTGTTTAATAGTACTGAAGGATCAAATACCACTGCAGAAAACAACACAACTGACATAATAACACTCCAATGCAGAATAAAACAAATTATAAACATGTGGCAGAAAGTAGGAAAAGCAATGTATGCCCCTCCTATCAGGGGAAACATTTCTTGTTCATCAAATATTACAGGGCTGCTATTAACAAGAGATGGTGGTAATACCACAGATAATGGGAGCGAGATCTTCAGACCTGGGGGAGGAGATATGAGGGACAATTGGAGAAGTGAATTATATAAATATAAAGTAGTAAAAATTGAACCCATAGGGCTAGCACCCACCAAGGCAAAGAGAAGAGTGGTGCAGAGAGAAAAAAGAGCACTGGGAATGGGAGCTTTGTTCCTTGGGTTCTTGGGAGCAGCAGGAAGCACTATGGGCGCAGCGTCGGTAACGCTGACGGTACAGGCCAGGCAGTTATTGTCTGGTATAGTGCAACAGCAAAACAACTTGCTGAGAGCTATTGAGGCGCAACAGCATCTGTTGCAACTCACAGTCTGGGGCATCAAACAGCTCCAGGCAAGAGTCCTAGCTGTGGAAAGCTACCTAAGGGATCAACAGCTCCTGGGAATTTGGGGTTGCTCTGGAAAACTCATCTGCACCACTGCTGTGCCTTGGAATATTAGCTGGAGTAAAAGTAAAAGCTGGAATAAAACAAATCTGGCAGATATTTGGGAAAACATGACCTGGATGCAGTGGGAAAGTGAAATTGACAATTATACAAACATAATATACCAATTGATTGAAGAATCGCAAAACCAACAAGAAAAGAATGAAAAGGACCTACTGGAATTGGATAAATGGGCAAGTCTGTGGAATTGGTTTAGCATATCAAACTGGCTGTGGTATATAAAACTATTCATAATGATAGTAGGAGGCTTGATAGGTTTAAGAATAATTTTTTCTGTACTTTCTATAGTGAATAGAGTTAGGCAGGGATACTCACCATTGTCGTTTCAGACCCGCCCCCCAGCAGCGAGGGGACACGACAGGCCCGAAGGAATCGAAGAAGGAGGTGGAGACAGAGACAGAGACAGATCCAATCAATTAGTGGATGGATTCTTAGCACTCATCTGGGTCGACCTGCGGAGCCTGTGCCTCTTCAGCTACCACCGCTTGAGAGACTTTCTCTTGGTTGTGACGAGGATTGTGGAACTTCTGGGACGCAGGGGGTGGGAAATCCTCAAATACTGGTGGAACCTCCTACAGTATTGGAGTCAGGAACTAAAGAATAGTGCTGTTAGCTTGCTCAACGCCACGGCCATTGCAGTAGCTGAGGGGACAGATAGAGTTATAGAAATAGTACAAAGAGCTTTTAGGGCTATTATCCACATACCTACAAGAATAAGACAGGGCTTTGAGAGGGCTTTATTATAA
		006-003-AY-PL1-B7_S68	G	Yes			0.146	0.687	0.027	0.077	ATGAGAGTGAGGGAGATCAGGAGGAATTACTTGTGGAGATGGGGCACCTTGCTCCTTGGGATATTGATGATGATCTGTAGTGCTGACAATTGGTGGGTCACAGTCTATTATGGGGTACCTGTGTGGAAAGAAGCAACCACCACACTATTTTGTGCATCAGATGCCAAAGCATATGAAACAGAGGTACATAATGTCTGGGCCACACATGCCTGTGTACCCACAGACCCCAACCCACAAGAAGTAGCATTGGAAAATGTAACAGAAAATTTTAACATGTGGAAAAATAATATGGTAGAGCAAATGCAGGAGGATATAATCAGTTTATGGGATCAAAGTCTAAAGCCATGTGTAGAATTAACCCCACTCTGTGTTACTTTGAATTGCACTAATGTGAACAATACTAGGACTAATAGCACTATTAGTGGTCCTACTGCTAAGCCAGGGGAAGAAGAAATGAAAAACTGCTCTTTCAATATCACCACAGGCATAAGAGATAAGATAAAAAAGGAATATGCACTTTTTTATAAACTTGATGTAGTACCAATAGATGATAGCAATACCAGCTATAGGTTGATAAGTTGTAACACCTCAGTCATTAAACAGGCCTGTCCAAAAGTATCCTTTGAACCAATTCCTATACATTATTGTGCCCCGGCTGGCTTTGCGATTCTAAAATGTAGAGATAAACAGTTCAATGGAACAGGACCATGTAGAAATGTCAGCACAGTACAATGTACACATGGAATTAAACCAGTAGTAACAACTCAACTGCTGTTAAATGGCAGTCTAGCAGAAGAAGAGGTAGTAATTAGATCTGCCAATTTCTCGGACAATGCTAAAATCATAATAGTACAGCTAAATGAATCTGTACAAATTAATTGTACAAGACCCAACAACAACACAAGAAAAAGTATACCTATAGGACCAGGGAGAGCATTTTATGCAACAGGAGATATAATAGGAGACATAAGACAAGCACATTGTAACATTAGTAAAACACGATGGAATAATACTTTAAAATTAATAAGGGAAAAATTAAAAACACAATTTGGGGATAAAACAATAGTCTTTAACCAATCTTCAGGAGGGGACCCAGAAATTGTAACACACAGTTTTAATTGTGGGGGAGAATTTTTCTACTGTAATACAACACCACTGTTTAATAGTACTGAAGGATCAAATACCACTGCAGAAAACAACACAACTGACATAATAACACTCCAATGCAGAATAAAACAAATTATAAACATGTGGCAGAAAGTAGGAAAAGCAATGTATGCCCCTCCTATCAGGGGAAACATTTCTTGTTCATCAAATATTACAGGGCTGCTATTAACAAGAGATGGTGGTAATACCACAGATAATGGGAGCGAGATCTTCAGACCTGGGGGAGGAGATATGAGGGACAATTGGAGAAGTGAATTATATAAATATAAAGTAGTAAAAATTGAACCCATAGGGCTAGCACCCACCAAGGCAAAGAGAAGAGTGGTGCAGAGAGAAAAAAGAGCACTGGGAATGGGAGCTTTGTTCCTTGGGTTCTTGGGAGCAGCAGGAAGCACTATGGGCGCAGCGTCGGTAACGCTGACGGTACAGGCCAGGCAGTTATTGTCTGGTATAGTGCAACAGCAAAACAACTTGCTGAGAGCTATTGAGGCGCAACAGCATCTGTTGCAACTCACAGTCTGGGGCATCAAACAGCTCCAGGCAAGAGTCCTAGCTGTGGAAAGCTACCTAAGGGATCAACAGCTCCTGGGAATTTGGGGTTGCTCTGGAAAACTCATCTGCACCACTGCTGTGCCTTGGAATATTAGCTGGAGTAAAAGTAAAAGCTGGAATAAAACAAATCTGGCAGATATTCGGGAAAACATGACCTGGATGCAGTGGGAAAGTGAAATTGACAATTATACAAACATAATATACCAATTGATTGAAGAATCGCAAAACCAACAAGAAAAGAATGAAAAGGACCTACTGGAATTGGATAAATGGGCAAGTCTGTGGAATTGGTTTAGCATATCAAACTGGCTGTGGTATATAAAACTATTCATAATGATAGTAGGAGGCTTGATAGGTTTAAGAATAATTTTTTCTGTACTTTCTATAGTGAATAGAGTTAGGCAGGGATACTCACCATTGTCGTTTCAGACCCGCCCCCCAGCAGCGAGGGGACACGACAGGCCCGAAGGAATCGAAGAAGGAGGTGGAGACAGAGACAGAGACAGATCCAATCAATTAGTGGATGGATTCTTAGCACTCATCTGGGTCGACCTGCGGAGCCTGTGCCTCTTCAGCTACCACCGCTTGAGAGACTTTCTCTTGGTTGTGACGAGGATTGTGGAACTTCTGGGACGCAGGGGGTGGGAAATCCTCAAATACTGGTGGAACCTCCTACAGTATTGGAGTCAGGAACTAAAGAATAGTGCTGTTAGCTTGCTCAACGCCACGGCCATTGCAGTAGCTGAGGGGACAGATAGAGTTATAGAAATAGTACAAAGAGCTTTTAGGGCTATTATCCACATACCTACAAGAATAAGACAGGGCTTTGAGAGGGCTTTATTATAA
		006-003-AY-PL2-K8_S118	H	Yes			0.434	1.343	>50	>50	ATGAGAGTGAGGGAGATCAGGAGGAATTACTTGTGGAGATGGGGCACCTTGCTCCTTGGGATATTGATGATGATCTGTAGTGCTGACAATTGGTGGGTCACAGTCTATTATGGGGTACCTGTGTGGAAAGAAGCAACCACCACACTATTTTGTGCATCAGATGCCAAAGCATATGAAACAGAGGTACATAATGTCTGGGCCACACATGCCTGTGTACCCACAGACCCCAACCCACAAGAAGTAGCATTGGAAAATGTAACAGAAAATTTTAACATGTGGAAAAATAATATGGTAGAGCAAATGCAGGAGGATATAATCAGTTTATGGGATCAAAGTCTAAAGCCATGTGTAGAATTAACCCCACTCTGTGTTACTTTGAATTGCACTAATGTGAACAATACTAGGACTAATAGCACTATTAGTGGTCCTACTGCTAAGCCAGGGGAAGAAGAAATGAAAAACTGCTCTTTCAATATCACCACAGGCATAAGAGATAAGATAAAAAAGGAATATGCACTTTTTTATAAACTTGATGTAGTACCAATAGATGATAGCAATACCAGCTATAGGTTGATAAGTTGTAACACCTCAGTCATTAAACAGGCCTGTCCAAAAGTATCCTTTGAACCAATTCCTATACATTATTGTGCCCCGGCTGGCTTTGCGATTCTAAAATGTAGAGATAAACAGTTCAATGGAACAGGACCATGTAGAAATGTCAGCACAGTACAATGTACACATGGAATTAAACCAGTAGTAACAACTCAACTGCTGTTAAATGGCAGTCTAGCAGAAGAAGAGGTAGTAATTAGATCTGCCAATTTCTCGGACAATGCTAAAATCATAATAGTACAGCTAAATGAATCTGTACAAATTAATTGTACAAGACCCAACAACAACACAAGAAAAAGTATACCTATAGGACCAGGGAGAGCATTTTATGCAACAGGAGATATAATAGGAGACATAAGACAAGCACATTGTGACATTAGTAAAACACGATGGAATAATACTTTAAAATTAATAAGGGAAAAATTAAAAACACAATTTGGGGATAAAACAATAGTCTTTAACCAATCTTCAGGAGGGGACCCAGAAATTGTAACACACAGTTTTAATTGTGGGGGAGAATTTTTCTACTGTAATACAACACCACTGTTTAATAGTACTGAAGGATCAAATACCACTGCAGAAAACAACACAACTGACATAATAACACTCCAATGCAGAATAAAACAAATTATAAACATGTGGCAGAAAGTAGGAAAAGCAATGTATGCCCCTCCTATCAGGGGAAACATTTCTTGTTCATCAAATATTACAGGGCTGCTATTAACAAGAGATGGTGGTAATACCACAGATAATGGGAGCGAGATCTTCAGACCTGGGGGAGGAGATATGAGGGACAATTGGAGAAGTGAATTATATAAATATAAAGTAGTAAAAATTGAACCCATAGGGCTAGCACCCACCAAGGCAAAGAGAAGAGTGGTGCAGAGAGAAAAAAGAGCACTGGGAATGGGAGCTTTGTTCCTTGGGTTCTTGGGAGCAGCAGGAAGCACTATGGGCGCAGCGTCGGTAACGCTGACGGTACAGGCCAGGCAGTTATTGTCTGGTATAGTGCAACAGCAAAACAACTTGCTGAGAGCTATTGAGGCGCAACAGCATCTGTTGCAACTCACAGTCTGGGGCATCAAACAGCTCCAGGCAAGAGTCCTAGCTGTGGAAAGCTACCTAAGGGATCAACAGCTCCTGGGAATTTGGGGTTGCTCTGGAAAACTCATCTGCACCACTGCTGTGCCTTGGAATATTAGCTGGAGTAAAAGTAAAAGCTGGAATAAAACAAATCTGGCAGATATTTGGGAAAACATGACCTGGATGCAGTGGGAAAGTGAAATTGACAATTATACAAACATAATATACCAATTGATTGAAGAATCGCAAAACCAACAAGAAAAGAATGAAAAGGACCTACTGGAATTGGATAAATGGGCAAGTCTGTGGAATTGGTTTAGCATATCAAACTGGCTGTGGTATATAAAACTATTCATAATGATAGTAGGAGGCTTGATAGGTTTAAGAATAATTTTTTCTGTACTTTCTATAGTGAATAGAGTTAGGCAGGGATACTCACCATTGTCGTTTCAGACCCGCCCCCCAGCAGCGAGGGGACACGACAGGCCCGAAGGAATCGAAGAAGGAGGTGGAGACAGAGACAGAGACAGATCCAATCAATTAGTGGATGGATTCTTAGCACTCATCTGGGTCGACCTGCGGAGCCTGTGCCTCTTCAGCTACCACCGCTTGAGAAACTTTCTCTTGGTTGTGACGAGGATTGTGGAACTTCTGGGACGCAGGGGGTGGGAAATCCTCAAATACTGGTGGAACCTCCTACAGTATTGGAGTCAGGAACTAAAGAATAGTGCTGTTAGCTTGCTCAACGCCACGGCCATTGCAGTAGCTGAGGGGACAGATAGAGTTATAGAAATAGTACAAAGAGCTTTTAGGGCTATTATCCACATACCTACAAGAATAAGACAGGGCTTTGAGAGGGCTTTATTATAA
		006-003-AY-PL1-C9_S74	I								ATGAGAGTGAGGGAGATCAGGAGGAATTACTTGTGGAGATGGGGCACCTTGCTCCTTGGGATATTGATGATGATCTGTAGTGCTGACAATTGGTGGGTCACAGTCTATTATGGGGTACCTGTGTGGAAAGAAGCAACCACCACACTATTTTGTGCATCAGATGCCAAAGCATATGAAACAGAGGTACATAATGTCTGGGCCACACATGCCTGTGTACCCACAGACCCCAACCCACAAGAAGTAGCATTGGAAAATGTAACAGAAAATTTTAACATGTGGAAAAATAATATGGTAGAGCAAATGCAGGAGGATATAATCAGTTTATGGGATCAAAGTCTAAAGCCATGTGTAGAATTAACCCCACTCTGTGTTACTTTGAATTGCACTAATGTGAACAATACTAGGACTAATAGCACTATTAGTGGTCCTACTGCTAAGCCAGGGGAAGAAGAAATGAAAAACTGCTCTTTCAATATCACCACAGGCATAAGAGATAAGATAAAAAAGGAATATGCACTTTTTTATAAACTTGATGTAGTACCAATAGATGATAGCAATACCAGCTATAGGTTGATAAGTTGTAACACCTCAGTCATTAAACAGGCCTGTCCAAAAGTATCCTTTGAACCAATTCCTATACATTATTGTGCCCCGGCTGGCTTTGCGATTCTAAAATGTAGAGATAAACAGTTCAATGGAACAGGACCATGTAGAAATGTCAGCACAGTACAATGTACACATGGAATTAAACCAGTAGTAACAACTCAACTGCTGTTAAATGGCAGTCTAGCAGAAGAAGAGGTAGTAATTAGATCTGCCAATTTCTCGGACAATGCTAAAATCATAATAGTACAGCTAAATGAATCTGTACAAATTAATTGTACAAGACCCAACAACAACACAAGAAAAAGTATACCTATAGGACCAGGGAGAGCATTTTATGCAACAGGAGATATAATAGGAGACATAAGACAAGCACATTGTGACATTAGTAAAACACGATGGAATAATACTTTAAAATTAATAAGGGAAAAATTAAAAACACAATTTGGGGATAAAACAATAGTCTTTAACCAATCTTCAGGAGGGGACCCAGAAATTGTAACACACAGTTTTAATTGTGGGGGAGAATTTTTCTACTGTAATACAACACCACTGTTTAATAGTACTGAAGGATCAAATACCACTGCAGAAAACAACACAACTGACATAATAACACTCCAATGCAGAATAAAACAAATTATAAACATGTGGCAGAAAGTAGGAAAAGCAATGTATGCCCCTCCTATCAGGGGAAACATTTCTTGTTCATCAAATATTACAGGGCTGCTATTAACAAGAGATGGTGGTAATACCACAGATAATGGGAGCGAGATCTTCAGACCTGGGGGAGGAGATATGAGGGACAATTGGAGAAGTGAATTATATAAATATAAAGTAGTAAAAATTGAACCCATAGGGCTAGCACCCACCAAGGCAAAGAGAAGAGTGGTGCAGAGAGAAAAAAGAGCACTGGGAATGGGAGCTTTGTTCCTTGGGTTCTTGGGAGCAGCAGGAAGCACTATGGGCGCAGCGTCGGTAACGCTGACGGTACAGGCCAGGCAGTTATTGTCTGGTATAGTGCAACAGCAAAACAACTTGCTGAGAGCTATTGAGGCGCAACAGCATCTGTTGCAACTCACAGTCTGGGGCATCAAACAGCTCCAGGCAAGAGTCCTAGCTGTGGAAAGCTACCTAAGGGATCAACAGCTCCTGGGAATTTGGGGTTGCTCTGGAAAACTCATCTGCACCACTGCTGTGCCTTGGAATATTAGCTGGAGTAAAAGTAAAAGCTGGAATAAAACAAATCTGGCAGATATTTGGGAAAACATGACCTGGATGCAGTGGGAAAGTGAAATTGACAATTATACAAACATAATATACCAATTGATTGAAGAATCGCAAAACCAACAAGAAAAGAATGAAAAGGACCTACTGGAATTGGATAAATGGGCAAGTCTGTGGAATTGGTTTAGCATATCAAACTGGCTGTGGTATATAAAACTATTCATAATGATAGTAGGAGGCTTGATAGGTTTAAGAATAATTTTTTCTGTACTTTCTATAGTGAATAGAGTTAGGCAGGGATACTCACCATTGTCGTTTCAGACCCGCCCCCCAGCAGCGAGGGGACACGACAGGCCCGAAGGAATCGAAGAAGGAGGTGGAGACAGAGACAGAGACAGATCCAATCAATTAGTGGATGGATTCTTAGCACTCATCTGGGTCGACCTGCGGAGCCTGTGCCTCTTCAGCTACCACCGCTTGAGAGACTTTCTCTTGGTTGTGACGAGGATTGTGGAACTTCTGGGACGCAGGGGGTGGGAAATCCTCAAATACTGGTGGAACCTCCTACAGTATTGGAGTCAGGAACTAAAGAATAGTGCTGTTAGCTTGCTCAACGCCACGGCCATTGCAGTAGCTGAGGGGACAGATAGAGTTATAGAAATAGTACAAAGAGCTTTTAGGGCTATTATCCACATACCTACAAGAATAAGACAGGGCTTTGAGAGGGCTTTATTATAA
		006-003-AY-PL1-D10_S80	I								ATGAGAGTGAGGGAGATCAGGAGGAATTACTTGTGGAGATGGGGCACCTTGCTCCTTGGGATATTGATGATGATCTGTAGTGCTGACAATTGGTGGGTCACAGTCTATTATGGGGTACCTGTGTGGAAAGAAGCAACCACCACACTATTTTGTGCATCAGATGCCAAAGCATATGAAACAGAGGTACATAATGTCTGGGCCACACATGCCTGTGTACCCACAGACCCCAACCCACAAGAAGTAGCATTGGAAAATGTAACAGAAAATTTTAACATGTGGAAAAATAATATGGTAGAGCAAATGCAGGAGGATATAATCAGTTTATGGGATCAAAGTCTAAAGCCATGTGTAGAATTAACCCCACTCTGTGTTACTTTGAATTGCACTAATGTGAACAATACTAGGACTAATAGCACTATTAGTGGTCCTACTGCTAAGCCAGGGGAAGAAGAAATGAAAAACTGCTCTTTCAATATCACCACAGGCATAAGAGATAAGATAAAAAAGGAATATGCACTTTTTTATAAACTTGATGTAGTACCAATAGATGATAGCAATACCAGCTATAGGTTGATAAGTTGTAACACCTCAGTCATTAAACAGGCCTGTCCAAAAGTATCCTTTGAACCAATTCCTATACATTATTGTGCCCCGGCTGGCTTTGCGATTCTAAAATGTAGAGATAAACAGTTCAATGGAACAGGACCATGTAGAAATGTCAGCACAGTACAATGTACACATGGAATTAAACCAGTAGTAACAACTCAACTGCTGTTAAATGGCAGTCTAGCAGAAGAAGAGGTAGTAATTAGATCTGCCAATTTCTCGGACAATGCTAAAATCATAATAGTACAGCTAAATGAATCTGTACAAATTAATTGTACAAGACCCAACAACAACACAAGAAAAAGTATACCTATAGGACCAGGGAGAGCATTTTATGCAACAGGAGATATAATAGGAGACATAAGACAAGCACATTGTGACATTAGTAAAACACGATGGAATAATACTTTAAAATTAATAAGGGAAAAATTAAAAACACAATTTGGGGATAAAACAATAGTCTTTAACCAATCTTCAGGAGGGGACCCAGAAATTGTAACACACAGTTTTAATTGTGGGGGAGAATTTTTCTACTGTAATACAACACCACTGTTTAATAGTACTGAAGGATCAAATACCACTGCAGAAAACAACACAACTGACATAATAACACTCCAATGCAGAATAAAACAAATTATAAACATGTGGCAGAAAGTAGGAAAAGCAATGTATGCCCCTCCTATCAGGGGAAACATTTCTTGTTCATCAAATATTACAGGGCTGCTATTAACAAGAGATGGTGGTAATACCACAGATAATGGGAGCGAGATCTTCAGACCTGGGGGAGGAGATATGAGGGACAATTGGAGAAGTGAATTATATAAATATAAAGTAGTAAAAATTGAACCCATAGGGCTAGCACCCACCAAGGCAAAGAGAAGAGTGGTGCAGAGAGAAAAAAGAGCACTGGGAATGGGAGCTTTGTTCCTTGGGTTCTTGGGAGCAGCAGGAAGCACTATGGGCGCAGCGTCGGTAACGCTGACGGTACAGGCCAGGCAGTTATTGTCTGGTATAGTGCAACAGCAAAACAACTTGCTGAGAGCTATTGAGGCGCAACAGCATCTGTTGCAACTCACAGTCTGGGGCATCAAACAGCTCCAGGCAAGAGTCCTAGCTGTGGAAAGCTACCTAAGGGATCAACAGCTCCTGGGAATTTGGGGTTGCTCTGGAAAACTCATCTGCACCACTGCTGTGCCTTGGAATATTAGCTGGAGTAAAAGTAAAAGCTGGAATAAAACAAATCTGGCAGATATTTGGGAAAACATGACCTGGATGCAGTGGGAAAGTGAAATTGACAATTATACAAACATAATATACCAATTGATTGAAGAATCGCAAAACCAACAAGAAAAGAATGAAAAGGACCTACTGGAATTGGATAAATGGGCAAGTCTGTGGAATTGGTTTAGCATATCAAACTGGCTGTGGTATATAAAACTATTCATAATGATAGTAGGAGGCTTGATAGGTTTAAGAATAATTTTTTCTGTACTTTCTATAGTGAATAGAGTTAGGCAGGGATACTCACCATTGTCGTTTCAGACCCGCCCCCCAGCAGCGAGGGGACACGACAGGCCCGAAGGAATCGAAGAAGGAGGTGGAGACAGAGACAGAGACAGATCCAATCAATTAGTGGATGGATTCTTAGCACTCATCTGGGTCGACCTGCGGAGCCTGTGCCTCTTCAGCTACCACCGCTTGAGAGACTTTCTCTTGGTTGTGACGAGGATTGTGGAACTTCTGGGACGCAGGGGGTGGGAAATCCTCAAATACTGGTGGAACCTCCTACAGTATTGGAGTCAGGAACTAAAGAATAGTGCTGTTAGCTTGCTCAACGCCACGGCCATTGCAGTAGCTGAGGGGACAGATAGAGTTATAGAAATAGTACAAAGAGCTTTTAGGGCTATTATCCACATACCTACAAGAATAAGACAGGGCTTTGAGAGGGCTTTATTATAA
		006-003-AY-PL1-E1_S83	I								ATGAGAGTGAGGGAGATCAGGAGGAATTACTTGTGGAGATGGGGCACCTTGCTCCTTGGGATATTGATGATGATCTGTAGTGCTGACAATTGGTGGGTCACAGTCTATTATGGGGTACCTGTGTGGAAAGAAGCAACCACCACACTATTTTGTGCATCAGATGCCAAAGCATATGAAACAGAGGTACATAATGTCTGGGCCACACATGCCTGTGTACCCACAGACCCCAACCCACAAGAAGTAGCATTGGAAAATGTAACAGAAAATTTTAACATGTGGAAAAATAATATGGTAGAGCAAATGCAGGAGGATATAATCAGTTTATGGGATCAAAGTCTAAAGCCATGTGTAGAATTAACCCCACTCTGTGTTACTTTGAATTGCACTAATGTGAACAATACTAGGACTAATAGCACTATTAGTGGTCCTACTGCTAAGCCAGGGGAAGAAGAAATGAAAAACTGCTCTTTCAATATCACCACAGGCATAAGAGATAAGATAAAAAAGGAATATGCACTTTTTTATAAACTTGATGTAGTACCAATAGATGATAGCAATACCAGCTATAGGTTGATAAGTTGTAACACCTCAGTCATTAAACAGGCCTGTCCAAAAGTATCCTTTGAACCAATTCCTATACATTATTGTGCCCCGGCTGGCTTTGCGATTCTAAAATGTAGAGATAAACAGTTCAATGGAACAGGACCATGTAGAAATGTCAGCACAGTACAATGTACACATGGAATTAAACCAGTAGTAACAACTCAACTGCTGTTAAATGGCAGTCTAGCAGAAGAAGAGGTAGTAATTAGATCTGCCAATTTCTCGGACAATGCTAAAATCATAATAGTACAGCTAAATGAATCTGTACAAATTAATTGTACAAGACCCAACAACAACACAAGAAAAAGTATACCTATAGGACCAGGGAGAGCATTTTATGCAACAGGAGATATAATAGGAGACATAAGACAAGCACATTGTGACATTAGTAAAACACGATGGAATAATACTTTAAAATTAATAAGGGAAAAATTAAAAACACAATTTGGGGATAAAACAATAGTCTTTAACCAATCTTCAGGAGGGGACCCAGAAATTGTAACACACAGTTTTAATTGTGGGGGAGAATTTTTCTACTGTAATACAACACCACTGTTTAATAGTACTGAAGGATCAAATACCACTGCAGAAAACAACACAACTGACATAATAACACTCCAATGCAGAATAAAACAAATTATAAACATGTGGCAGAAAGTAGGAAAAGCAATGTATGCCCCTCCTATCAGGGGAAACATTTCTTGTTCATCAAATATTACAGGGCTGCTATTAACAAGAGATGGTGGTAATACCACAGATAATGGGAGCGAGATCTTCAGACCTGGGGGAGGAGATATGAGGGACAATTGGAGAAGTGAATTATATAAATATAAAGTAGTAAAAATTGAACCCATAGGGCTAGCACCCACCAAGGCAAAGAGAAGAGTGGTGCAGAGAGAAAAAAGAGCACTGGGAATGGGAGCTTTGTTCCTTGGGTTCTTGGGAGCAGCAGGAAGCACTATGGGCGCAGCGTCGGTAACGCTGACGGTACAGGCCAGGCAGTTATTGTCTGGTATAGTGCAACAGCAAAACAACTTGCTGAGAGCTATTGAGGCGCAACAGCATCTGTTGCAACTCACAGTCTGGGGCATCAAACAGCTCCAGGCAAGAGTCCTAGCTGTGGAAAGCTACCTAAGGGATCAACAGCTCCTGGGAATTTGGGGTTGCTCTGGAAAACTCATCTGCACCACTGCTGTGCCTTGGAATATTAGCTGGAGTAAAAGTAAAAGCTGGAATAAAACAAATCTGGCAGATATTTGGGAAAACATGACCTGGATGCAGTGGGAAAGTGAAATTGACAATTATACAAACATAATATACCAATTGATTGAAGAATCGCAAAACCAACAAGAAAAGAATGAAAAGGACCTACTGGAATTGGATAAATGGGCAAGTCTGTGGAATTGGTTTAGCATATCAAACTGGCTGTGGTATATAAAACTATTCATAATGATAGTAGGAGGCTTGATAGGTTTAAGAATAATTTTTTCTGTACTTTCTATAGTGAATAGAGTTAGGCAGGGATACTCACCATTGTCGTTTCAGACCCGCCCCCCAGCAGCGAGGGGACACGACAGGCCCGAAGGAATCGAAGAAGGAGGTGGAGACAGAGACAGAGACAGATCCAATCAATTAGTGGATGGATTCTTAGCACTCATCTGGGTCGACCTGCGGAGCCTGTGCCTCTTCAGCTACCACCGCTTGAGAGACTTTCTCTTGGTTGTGACGAGGATTGTGGAACTTCTGGGACGCAGGGGGTGGGAAATCCTCAAATACTGGTGGAACCTCCTACAGTATTGGAGTCAGGAACTAAAGAATAGTGCTGTTAGCTTGCTCAACGCCACGGCCATTGCAGTAGCTGAGGGGACAGATAGAGTTATAGAAATAGTACAAAGAGCTTTTAGGGCTATTATCCACATACCTACAAGAATAAGACAGGGCTTTGAGAGGGCTTTATTATAA
		006-003-AY-PL1-G20_S96	I								ATGAGAGTGAGGGAGATCAGGAGGAATTACTTGTGGAGATGGGGCACCTTGCTCCTTGGGATATTGATGATGATCTGTAGTGCTGACAATTGGTGGGTCACAGTCTATTATGGGGTACCTGTGTGGAAAGAAGCAACCACCACACTATTTTGTGCATCAGATGCCAAAGCATATGAAACAGAGGTACATAATGTCTGGGCCACACATGCCTGTGTACCCACAGACCCCAACCCACAAGAAGTAGCATTGGAAAATGTAACAGAAAATTTTAACATGTGGAAAAATAATATGGTAGAGCAAATGCAGGAGGATATAATCAGTTTATGGGATCAAAGTCTAAAGCCATGTGTAGAATTAACCCCACTCTGTGTTACTTTGAATTGCACTAATGTGAACAATACTAGGACTAATAGCACTATTAGTGGTCCTACTGCTAAGCCAGGGGAAGAAGAAATGAAAAACTGCTCTTTCAATATCACCACAGGCATAAGAGATAAGATAAAAAAGGAATATGCACTTTTTTATAAACTTGATGTAGTACCAATAGATGATAGCAATACCAGCTATAGGTTGATAAGTTGTAACACCTCAGTCATTAAACAGGCCTGTCCAAAAGTATCCTTTGAACCAATTCCTATACATTATTGTGCCCCGGCTGGCTTTGCGATTCTAAAATGTAGAGATAAACAGTTCAATGGAACAGGACCATGTAGAAATGTCAGCACAGTACAATGTACACATGGAATTAAACCAGTAGTAACAACTCAACTGCTGTTAAATGGCAGTCTAGCAGAAGAAGAGGTAGTAATTAGATCTGCCAATTTCTCGGACAATGCTAAAATCATAATAGTACAGCTAAATGAATCTGTACAAATTAATTGTACAAGACCCAACAACAACACAAGAAAAAGTATACCTATAGGACCAGGGAGAGCATTTTATGCAACAGGAGATATAATAGGAGACATAAGACAAGCACATTGTGACATTAGTAAAACACGATGGAATAATACTTTAAAATTAATAAGGGAAAAATTAAAAACACAATTTGGGGATAAAACAATAGTCTTTAACCAATCTTCAGGAGGGGACCCAGAAATTGTAACACACAGTTTTAATTGTGGGGGAGAATTTTTCTACTGTAATACAACACCACTGTTTAATAGTACTGAAGGATCAAATACCACTGCAGAAAACAACACAACTGACATAATAACACTCCAATGCAGAATAAAACAAATTATAAACATGTGGCAGAAAGTAGGAAAAGCAATGTATGCCCCTCCTATCAGGGGAAACATTTCTTGTTCATCAAATATTACAGGGCTGCTATTAACAAGAGATGGTGGTAATACCACAGATAATGGGAGCGAGATCTTCAGACCTGGGGGAGGAGATATGAGGGACAATTGGAGAAGTGAATTATATAAATATAAAGTAGTAAAAATTGAACCCATAGGGCTAGCACCCACCAAGGCAAAGAGAAGAGTGGTGCAGAGAGAAAAAAGAGCACTGGGAATGGGAGCTTTGTTCCTTGGGTTCTTGGGAGCAGCAGGAAGCACTATGGGCGCAGCGTCGGTAACGCTGACGGTACAGGCCAGGCAGTTATTGTCTGGTATAGTGCAACAGCAAAACAACTTGCTGAGAGCTATTGAGGCGCAACAGCATCTGTTGCAACTCACAGTCTGGGGCATCAAACAGCTCCAGGCAAGAGTCCTAGCTGTGGAAAGCTACCTAAGGGATCAACAGCTCCTGGGAATTTGGGGTTGCTCTGGAAAACTCATCTGCACCACTGCTGTGCCTTGGAATATTAGCTGGAGTAAAAGTAAAAGCTGGAATAAAACAAATCTGGCAGATATTTGGGAAAACATGACCTGGATGCAGTGGGAAAGTGAAATTGACAATTATACAAACATAATATACCAATTGATTGAAGAATCGCAAAACCAACAAGAAAAGAATGAAAAGGACCTACTGGAATTGGATAAATGGGCAAGTCTGTGGAATTGGTTTAGCATATCAAACTGGCTGTGGTATATAAAACTATTCATAATGATAGTAGGAGGCTTGATAGGTTTAAGAATAATTTTTTCTGTACTTTCTATAGTGAATAGAGTTAGGCAGGGATACTCACCATTGTCGTTTCAGACCCGCCCCCCAGCAGCGAGGGGACACGACAGGCCCGAAGGAATCGAAGAAGGAGGTGGAGACAGAGACAGAGACAGATCCAATCAATTAGTGGATGGATTCTTAGCACTCATCTGGGTCGACCTGCGGAGCCTGTGCCTCTTCAGCTACCACCGCTTGAGAGACTTTCTCTTGGTTGTGACGAGGATTGTGGAACTTCTGGGACGCAGGGGGTGGGAAATCCTCAAATACTGGTGGAACCTCCTACAGTATTGGAGTCAGGAACTAAAGAATAGTGCTGTTAGCTTGCTCAACGCCACGGCCATTGCAGTAGCTGAGGGGACAGATAGAGTTATAGAAATAGTACAAAGAGCTTTTAGGGCTATTATCCACATACCTACAAGAATAAGACAGGGCTTTGAGAGGGCTTTATTATAA
		006-003-AY-PL1-H14_S100	I								ATGAGAGTGAGGGAGATCAGGAGGAATTACTTGTGGAGATGGGGCACCTTGCTCCTTGGGATATTGATGATGATCTGTAGTGCTGACAATTGGTGGGTCACAGTCTATTATGGGGTACCTGTGTGGAAAGAAGCAACCACCACACTATTTTGTGCATCAGATGCCAAAGCATATGAAACAGAGGTACATAATGTCTGGGCCACACATGCCTGTGTACCCACAGACCCCAACCCACAAGAAGTAGCATTGGAAAATGTAACAGAAAATTTTAACATGTGGAAAAATAATATGGTAGAGCAAATGCAGGAGGATATAATCAGTTTATGGGATCAAAGTCTAAAGCCATGTGTAGAATTAACCCCACTCTGTGTTACTTTGAATTGCACTAATGTGAACAATACTAGGACTAATAGCACTATTAGTGGTCCTACTGCTAAGCCAGGGGAAGAAGAAATGAAAAACTGCTCTTTCAATATCACCACAGGCATAAGAGATAAGATAAAAAAGGAATATGCACTTTTTTATAAACTTGATGTAGTACCAATAGATGATAGCAATACCAGCTATAGGTTGATAAGTTGTAACACCTCAGTCATTAAACAGGCCTGTCCAAAAGTATCCTTTGAACCAATTCCTATACATTATTGTGCCCCGGCTGGCTTTGCGATTCTAAAATGTAGAGATAAACAGTTCAATGGAACAGGACCATGTAGAAATGTCAGCACAGTACAATGTACACATGGAATTAAACCAGTAGTAACAACTCAACTGCTGTTAAATGGCAGTCTAGCAGAAGAAGAGGTAGTAATTAGATCTGCCAATTTCTCGGACAATGCTAAAATCATAATAGTACAGCTAAATGAATCTGTACAAATTAATTGTACAAGACCCAACAACAACACAAGAAAAAGTATACCTATAGGACCAGGGAGAGCATTTTATGCAACAGGAGATATAATAGGAGACATAAGACAAGCACATTGTGACATTAGTAAAACACGATGGAATAATACTTTAAAATTAATAAGGGAAAAATTAAAAACACAATTTGGGGATAAAACAATAGTCTTTAACCAATCTTCAGGAGGGGACCCAGAAATTGTAACACACAGTTTTAATTGTGGGGGAGAATTTTTCTACTGTAATACAACACCACTGTTTAATAGTACTGAAGGATCAAATACCACTGCAGAAAACAACACAACTGACATAATAACACTCCAATGCAGAATAAAACAAATTATAAACATGTGGCAGAAAGTAGGAAAAGCAATGTATGCCCCTCCTATCAGGGGAAACATTTCTTGTTCATCAAATATTACAGGGCTGCTATTAACAAGAGATGGTGGTAATACCACAGATAATGGGAGCGAGATCTTCAGACCTGGGGGAGGAGATATGAGGGACAATTGGAGAAGTGAATTATATAAATATAAAGTAGTAAAAATTGAACCCATAGGGCTAGCACCCACCAAGGCAAAGAGAAGAGTGGTGCAGAGAGAAAAAAGAGCACTGGGAATGGGAGCTTTGTTCCTTGGGTTCTTGGGAGCAGCAGGAAGCACTATGGGCGCAGCGTCGGTAACGCTGACGGTACAGGCCAGGCAGTTATTGTCTGGTATAGTGCAACAGCAAAACAACTTGCTGAGAGCTATTGAGGCGCAACAGCATCTGTTGCAACTCACAGTCTGGGGCATCAAACAGCTCCAGGCAAGAGTCCTAGCTGTGGAAAGCTACCTAAGGGATCAACAGCTCCTGGGAATTTGGGGTTGCTCTGGAAAACTCATCTGCACCACTGCTGTGCCTTGGAATATTAGCTGGAGTAAAAGTAAAAGCTGGAATAAAACAAATCTGGCAGATATTTGGGAAAACATGACCTGGATGCAGTGGGAAAGTGAAATTGACAATTATACAAACATAATATACCAATTGATTGAAGAATCGCAAAACCAACAAGAAAAGAATGAAAAGGACCTACTGGAATTGGATAAATGGGCAAGTCTGTGGAATTGGTTTAGCATATCAAACTGGCTGTGGTATATAAAACTATTCATAATGATAGTAGGAGGCTTGATAGGTTTAAGAATAATTTTTTCTGTACTTTCTATAGTGAATAGAGTTAGGCAGGGATACTCACCATTGTCGTTTCAGACCCGCCCCCCAGCAGCGAGGGGACACGACAGGCCCGAAGGAATCGAAGAAGGAGGTGGAGACAGAGACAGAGACAGATCCAATCAATTAGTGGATGGATTCTTAGCACTCATCTGGGTCGACCTGCGGAGCCTGTGCCTCTTCAGCTACCACCGCTTGAGAGACTTTCTCTTGGTTGTGACGAGGATTGTGGAACTTCTGGGACGCAGGGGGTGGGAAATCCTCAAATACTGGTGGAACCTCCTACAGTATTGGAGTCAGGAACTAAAGAATAGTGCTGTTAGCTTGCTCAACGCCACGGCCATTGCAGTAGCTGAGGGGACAGATAGAGTTATAGAAATAGTACAAAGAGCTTTTAGGGCTATTATCCACATACCTACAAGAATAAGACAGGGCTTTGAGAGGGCTTTATTATAA
		006-003-AY-PL2-015_S122	I								ATGAGAGTGAGGGAGATCAGGAGGAATTACTTGTGGAGATGGGGCACCTTGCTCCTTGGGATATTGATGATGATCTGTAGTGCTGACAATTGGTGGGTCACAGTCTATTATGGGGTACCTGTGTGGAAAGAAGCAACCACCACACTATTTTGTGCATCAGATGCCAAAGCATATGAAACAGAGGTACATAATGTCTGGGCCACACATGCCTGTGTACCCACAGACCCCAACCCACAAGAAGTAGCATTGGAAAATGTAACAGAAAATTTTAACATGTGGAAAAATAATATGGTAGAGCAAATGCAGGAGGATATAATCAGTTTATGGGATCAAAGTCTAAAGCCATGTGTAGAATTAACCCCACTCTGTGTTACTTTGAATTGCACTAATGTGAACAATACTAGGACTAATAGCACTATTAGTGGTCCTACTGCTAAGCCAGGGGAAGAAGAAATGAAAAACTGCTCTTTCAATATCACCACAGGCATAAGAGATAAGATAAAAAAGGAATATGCACTTTTTTATAAACTTGATGTAGTACCAATAGATGATAGCAATACCAGCTATAGGTTGATAAGTTGTAACACCTCAGTCATTAAACAGGCCTGTCCAAAAGTATCCTTTGAACCAATTCCTATACATTATTGTGCCCCGGCTGGCTTTGCGATTCTAAAATGTAGAGATAAACAGTTCAATGGAACAGGACCATGTAGAAATGTCAGCACAGTACAATGTACACATGGAATTAAACCAGTAGTAACAACTCAACTGCTGTTAAATGGCAGTCTAGCAGAAGAAGAGGTAGTAATTAGATCTGCCAATTTCTCGGACAATGCTAAAATCATAATAGTACAGCTAAATGAATCTGTACAAATTAATTGTACAAGACCCAACAACAACACAAGAAAAAGTATACCTATAGGACCAGGGAGAGCATTTTATGCAACAGGAGATATAATAGGAGACATAAGACAAGCACATTGTGACATTAGTAAAACACGATGGAATAATACTTTAAAATTAATAAGGGAAAAATTAAAAACACAATTTGGGGATAAAACAATAGTCTTTAACCAATCTTCAGGAGGGGACCCAGAAATTGTAACACACAGTTTTAATTGTGGGGGAGAATTTTTCTACTGTAATACAACACCACTGTTTAATAGTACTGAAGGATCAAATACCACTGCAGAAAACAACACAACTGACATAATAACACTCCAATGCAGAATAAAACAAATTATAAACATGTGGCAGAAAGTAGGAAAAGCAATGTATGCCCCTCCTATCAGGGGAAACATTTCTTGTTCATCAAATATTACAGGGCTGCTATTAACAAGAGATGGTGGTAATACCACAGATAATGGGAGCGAGATCTTCAGACCTGGGGGAGGAGATATGAGGGACAATTGGAGAAGTGAATTATATAAATATAAAGTAGTAAAAATTGAACCCATAGGGCTAGCACCCACCAAGGCAAAGAGAAGAGTGGTGCAGAGAGAAAAAAGAGCACTGGGAATGGGAGCTTTGTTCCTTGGGTTCTTGGGAGCAGCAGGAAGCACTATGGGCGCAGCGTCGGTAACGCTGACGGTACAGGCCAGGCAGTTATTGTCTGGTATAGTGCAACAGCAAAACAACTTGCTGAGAGCTATTGAGGCGCAACAGCATCTGTTGCAACTCACAGTCTGGGGCATCAAACAGCTCCAGGCAAGAGTCCTAGCTGTGGAAAGCTACCTAAGGGATCAACAGCTCCTGGGAATTTGGGGTTGCTCTGGAAAACTCATCTGCACCACTGCTGTGCCTTGGAATATTAGCTGGAGTAAAAGTAAAAGCTGGAATAAAACAAATCTGGCAGATATTTGGGAAAACATGACCTGGATGCAGTGGGAAAGTGAAATTGACAATTATACAAACATAATATACCAATTGATTGAAGAATCGCAAAACCAACAAGAAAAGAATGAAAAGGACCTACTGGAATTGGATAAATGGGCAAGTCTGTGGAATTGGTTTAGCATATCAAACTGGCTGTGGTATATAAAACTATTCATAATGATAGTAGGAGGCTTGATAGGTTTAAGAATAATTTTTTCTGTACTTTCTATAGTGAATAGAGTTAGGCAGGGATACTCACCATTGTCGTTTCAGACCCGCCCCCCAGCAGCGAGGGGACACGACAGGCCCGAAGGAATCGAAGAAGGAGGTGGAGACAGAGACAGAGACAGATCCAATCAATTAGTGGATGGATTCTTAGCACTCATCTGGGTCGACCTGCGGAGCCTGTGCCTCTTCAGCTACCACCGCTTGAGAGACTTTCTCTTGGTTGTGACGAGGATTGTGGAACTTCTGGGACGCAGGGGGTGGGAAATCCTCAAATACTGGTGGAACCTCCTACAGTATTGGAGTCAGGAACTAAAGAATAGTGCTGTTAGCTTGCTCAACGCCACGGCCATTGCAGTAGCTGAGGGGACAGATAGAGTTATAGAAATAGTACAAAGAGCTTTTAGGGCTATTATCCACATACCTACAAGAATAAGACAGGGCTTTGAGAGGGCTTTATTATAA
		006-003-AY-PL2-K6_S117	I								ATGAGAGTGAGGGAGATCAGGAGGAATTACTTGTGGAGATGGGGCACCTTGCTCCTTGGGATATTGATGATGATCTGTAGTGCTGACAATTGGTGGGTCACAGTCTATTATGGGGTACCTGTGTGGAAAGAAGCAACCACCACACTATTTTGTGCATCAGATGCCAAAGCATATGAAACAGAGGTACATAATGTCTGGGCCACACATGCCTGTGTACCCACAGACCCCAACCCACAAGAAGTAGCATTGGAAAATGTAACAGAAAATTTTAACATGTGGAAAAATAATATGGTAGAGCAAATGCAGGAGGATATAATCAGTTTATGGGATCAAAGTCTAAAGCCATGTGTAGAATTAACCCCACTCTGTGTTACTTTGAATTGCACTAATGTGAACAATACTAGGACTAATAGCACTATTAGTGGTCCTACTGCTAAGCCAGGGGAAGAAGAAATGAAAAACTGCTCTTTCAATATCACCACAGGCATAAGAGATAAGATAAAAAAGGAATATGCACTTTTTTATAAACTTGATGTAGTACCAATAGATGATAGCAATACCAGCTATAGGTTGATAAGTTGTAACACCTCAGTCATTAAACAGGCCTGTCCAAAAGTATCCTTTGAACCAATTCCTATACATTATTGTGCCCCGGCTGGCTTTGCGATTCTAAAATGTAGAGATAAACAGTTCAATGGAACAGGACCATGTAGAAATGTCAGCACAGTACAATGTACACATGGAATTAAACCAGTAGTAACAACTCAACTGCTGTTAAATGGCAGTCTAGCAGAAGAAGAGGTAGTAATTAGATCTGCCAATTTCTCGGACAATGCTAAAATCATAATAGTACAGCTAAATGAATCTGTACAAATTAATTGTACAAGACCCAACAACAACACAAGAAAAAGTATACCTATAGGACCAGGGAGAGCATTTTATGCAACAGGAGATATAATAGGAGACATAAGACAAGCACATTGTGACATTAGTAAAACACGATGGAATAATACTTTAAAATTAATAAGGGAAAAATTAAAAACACAATTTGGGGATAAAACAATAGTCTTTAACCAATCTTCAGGAGGGGACCCAGAAATTGTAACACACAGTTTTAATTGTGGGGGAGAATTTTTCTACTGTAATACAACACCACTGTTTAATAGTACTGAAGGATCAAATACCACTGCAGAAAACAACACAACTGACATAATAACACTCCAATGCAGAATAAAACAAATTATAAACATGTGGCAGAAAGTAGGAAAAGCAATGTATGCCCCTCCTATCAGGGGAAACATTTCTTGTTCATCAAATATTACAGGGCTGCTATTAACAAGAGATGGTGGTAATACCACAGATAATGGGAGCGAGATCTTCAGACCTGGGGGAGGAGATATGAGGGACAATTGGAGAAGTGAATTATATAAATATAAAGTAGTAAAAATTGAACCCATAGGGCTAGCACCCACCAAGGCAAAGAGAAGAGTGGTGCAGAGAGAAAAAAGAGCACTGGGAATGGGAGCTTTGTTCCTTGGGTTCTTGGGAGCAGCAGGAAGCACTATGGGCGCAGCGTCGGTAACGCTGACGGTACAGGCCAGGCAGTTATTGTCTGGTATAGTGCAACAGCAAAACAACTTGCTGAGAGCTATTGAGGCGCAACAGCATCTGTTGCAACTCACAGTCTGGGGCATCAAACAGCTCCAGGCAAGAGTCCTAGCTGTGGAAAGCTACCTAAGGGATCAACAGCTCCTGGGAATTTGGGGTTGCTCTGGAAAACTCATCTGCACCACTGCTGTGCCTTGGAATATTAGCTGGAGTAAAAGTAAAAGCTGGAATAAAACAAATCTGGCAGATATTTGGGAAAACATGACCTGGATGCAGTGGGAAAGTGAAATTGACAATTATACAAACATAATATACCAATTGATTGAAGAATCGCAAAACCAACAAGAAAAGAATGAAAAGGACCTACTGGAATTGGATAAATGGGCAAGTCTGTGGAATTGGTTTAGCATATCAAACTGGCTGTGGTATATAAAACTATTCATAATGATAGTAGGAGGCTTGATAGGTTTAAGAATAATTTTTTCTGTACTTTCTATAGTGAATAGAGTTAGGCAGGGATACTCACCATTGTCGTTTCAGACCCGCCCCCCAGCAGCGAGGGGACACGACAGGCCCGAAGGAATCGAAGAAGGAGGTGGAGACAGAGACAGAGACAGATCCAATCAATTAGTGGATGGATTCTTAGCACTCATCTGGGTCGACCTGCGGAGCCTGTGCCTCTTCAGCTACCACCGCTTGAGAGACTTTCTCTTGGTTGTGACGAGGATTGTGGAACTTCTGGGACGCAGGGGGTGGGAAATCCTCAAATACTGGTGGAACCTCCTACAGTATTGGAGTCAGGAACTAAAGAATAGTGCTGTTAGCTTGCTCAACGCCACGGCCATTGCAGTAGCTGAGGGGACAGATAGAGTTATAGAAATAGTACAAAGAGCTTTTAGGGCTATTATCCACATACCTACAAGAATAAGACAGGGCTTTGAGAGGGCTTTATTATAA
		006-003-AY-PL2-N15_S120	I								ATGAGAGTGAGGGAGATCAGGAGGAATTACTTGTGGAGATGGGGCACCTTGCTCCTTGGGATATTGATGATGATCTGTAGTGCTGACAATTGGTGGGTCACAGTCTATTATGGGGTACCTGTGTGGAAAGAAGCAACCACCACACTATTTTGTGCATCAGATGCCAAAGCATATGAAACAGAGGTACATAATGTCTGGGCCACACATGCCTGTGTACCCACAGACCCCAACCCACAAGAAGTAGCATTGGAAAATGTAACAGAAAATTTTAACATGTGGAAAAATAATATGGTAGAGCAAATGCAGGAGGATATAATCAGTTTATGGGATCAAAGTCTAAAGCCATGTGTAGAATTAACCCCACTCTGTGTTACTTTGAATTGCACTAATGTGAACAATACTAGGACTAATAGCACTATTAGTGGTCCTACTGCTAAGCCAGGGGAAGAAGAAATGAAAAACTGCTCTTTCAATATCACCACAGGCATAAGAGATAAGATAAAAAAGGAATATGCACTTTTTTATAAACTTGATGTAGTACCAATAGATGATAGCAATACCAGCTATAGGTTGATAAGTTGTAACACCTCAGTCATTAAACAGGCCTGTCCAAAAGTATCCTTTGAACCAATTCCTATACATTATTGTGCCCCGGCTGGCTTTGCGATTCTAAAATGTAGAGATAAACAGTTCAATGGAACAGGACCATGTAGAAATGTCAGCACAGTACAATGTACACATGGAATTAAACCAGTAGTAACAACTCAACTGCTGTTAAATGGCAGTCTAGCAGAAGAAGAGGTAGTAATTAGATCTGCCAATTTCTCGGACAATGCTAAAATCATAATAGTACAGCTAAATGAATCTGTACAAATTAATTGTACAAGACCCAACAACAACACAAGAAAAAGTATACCTATAGGACCAGGGAGAGCATTTTATGCAACAGGAGATATAATAGGAGACATAAGACAAGCACATTGTGACATTAGTAAAACACGATGGAATAATACTTTAAAATTAATAAGGGAAAAATTAAAAACACAATTTGGGGATAAAACAATAGTCTTTAACCAATCTTCAGGAGGGGACCCAGAAATTGTAACACACAGTTTTAATTGTGGGGGAGAATTTTTCTACTGTAATACAACACCACTGTTTAATAGTACTGAAGGATCAAATACCACTGCAGAAAACAACACAACTGACATAATAACACTCCAATGCAGAATAAAACAAATTATAAACATGTGGCAGAAAGTAGGAAAAGCAATGTATGCCCCTCCTATCAGGGGAAACATTTCTTGTTCATCAAATATTACAGGGCTGCTATTAACAAGAGATGGTGGTAATACCACAGATAATGGGAGCGAGATCTTCAGACCTGGGGGAGGAGATATGAGGGACAATTGGAGAAGTGAATTATATAAATATAAAGTAGTAAAAATTGAACCCATAGGGCTAGCACCCACCAAGGCAAAGAGAAGAGTGGTGCAGAGAGAAAAAAGAGCACTGGGAATGGGAGCTTTGTTCCTTGGGTTCTTGGGAGCAGCAGGAAGCACTATGGGCGCAGCGTCGGTAACGCTGACGGTACAGGCCAGGCAGTTATTGTCTGGTATAGTGCAACAGCAAAACAACTTGCTGAGAGCTATTGAGGCGCAACAGCATCTGTTGCAACTCACAGTCTGGGGCATCAAACAGCTCCAGGCAAGAGTCCTAGCTGTGGAAAGCTACCTAAGGGATCAACAGCTCCTGGGAATTTGGGGTTGCTCTGGAAAACTCATCTGCACCACTGCTGTGCCTTGGAATATTAGCTGGAGTAAAAGTAAAAGCTGGAATAAAACAAATCTGGCAGATATTTGGGAAAACATGACCTGGATGCAGTGGGAAAGTGAAATTGACAATTATACAAACATAATATACCAATTGATTGAAGAATCGCAAAACCAACAAGAAAAGAATGAAAAGGACCTACTGGAATTGGATAAATGGGCAAGTCTGTGGAATTGGTTTAGCATATCAAACTGGCTGTGGTATATAAAACTATTCATAATGATAGTAGGAGGCTTGATAGGTTTAAGAATAATTTTTTCTGTACTTTCTATAGTGAATAGAGTTAGGCAGGGATACTCACCATTGTCGTTTCAGACCCGCCCCCCAGCAGCGAGGGGACACGACAGGCCCGAAGGAATCGAAGAAGGAGGTGGAGACAGAGACAGAGACAGATCCAATCAATTAGTGGATGGATTCTTAGCACTCATCTGGGTCGACCTGCGGAGCCTGTGCCTCTTCAGCTACCACCGCTTGAGAGACTTTCTCTTGGTTGTGACGAGGATTGTGGAACTTCTGGGACGCAGGGGGTGGGAAATCCTCAAATACTGGTGGAACCTCCTACAGTATTGGAGTCAGGAACTAAAGAATAGTGCTGTTAGCTTGCTCAACGCCACGGCCATTGCAGTAGCTGAGGGGACAGATAGAGTTATAGAAATAGTACAAAGAGCTTTTAGGGCTATTATCCACATACCTACAAGAATAAGACAGGGCTTTGAGAGGGCTTTATTATAA
		006-003-AY-PL2-P7_S126	I	Yes			0.197	0.939	>50	>50	ATGAGAGTGAGGGAGATCAGGAGGAATTACTTGTGGAGATGGGGCACCTTGCTCCTTGGGATATTGATGATGATCTGTAGTGCTGACAATTGGTGGGTCACAGTCTATTATGGGGTACCTGTGTGGAAAGAAGCAACCACCACACTATTTTGTGCATCAGATGCCAAAGCATATGAAACAGAGGTACATAATGTCTGGGCCACACATGCCTGTGTACCCACAGACCCCAACCCACAAGAAGTAGCATTGGAAAATGTAACAGAAAATTTTAACATGTGGAAAAATAATATGGTAGAGCAAATGCAGGAGGATATAATCAGTTTATGGGATCAAAGTCTAAAGCCATGTGTAGAATTAACCCCACTCTGTGTTACTTTGAATTGCACTAATGTGAACAATACTAGGACTAATAGCACTATTAGTGGTCCTACTGCTAAGCCAGGGGAAGAAGAAATGAAAAACTGCTCTTTCAATATCACCACAGGCATAAGAGATAAGATAAAAAAGGAATATGCACTTTTTTATAAACTTGATGTAGTACCAATAGATGATAGCAATACCAGCTATAGGTTGATAAGTTGTAACACCTCAGTCATTAAACAGGCCTGTCCAAAAGTATCCTTTGAACCAATTCCTATACATTATTGTGCCCCGGCTGGCTTTGCGATTCTAAAATGTAGAGATAAACAGTTCAATGGAACAGGACCATGTAGAAATGTCAGCACAGTACAATGTACACATGGAATTAAACCAGTAGTAACAACTCAACTGCTGTTAAATGGCAGTCTAGCAGAAGAAGAGGTAGTAATTAGATCTGCCAATTTCTCGGACAATGCTAAAATCATAATAGTACAGCTAAATGAATCTGTACAAATTAATTGTACAAGACCCAACAACAACACAAGAAAAAGTATACCTATAGGACCAGGGAGAGCATTTTATGCAACAGGAGATATAATAGGAGACATAAGACAAGCACATTGTGACATTAGTAAAACACGATGGAATAATACTTTAAAATTAATAAGGGAAAAATTAAAAACACAATTTGGGGATAAAACAATAGTCTTTAACCAATCTTCAGGAGGGGACCCAGAAATTGTAACACACAGTTTTAATTGTGGGGGAGAATTTTTCTACTGTAATACAACACCACTGTTTAATAGTACTGAAGGATCAAATACCACTGCAGAAAACAACACAACTGACATAATAACACTCCAATGCAGAATAAAACAAATTATAAACATGTGGCAGAAAGTAGGAAAAGCAATGTATGCCCCTCCTATCAGGGGAAACATTTCTTGTTCATCAAATATTACAGGGCTGCTATTAACAAGAGATGGTGGTAATACCACAGATAATGGGAGCGAGATCTTCAGACCTGGGGGAGGAGATATGAGGGACAATTGGAGAAGTGAATTATATAAATATAAAGTAGTAAAAATTGAACCCATAGGGCTAGCACCCACCAAGGCAAAGAGAAGAGTGGTGCAGAGAGAAAAAAGAGCACTGGGAATGGGAGCTTTGTTCCTTGGGTTCTTGGGAGCAGCAGGAAGCACTATGGGCGCAGCGTCGGTAACGCTGACGGTACAGGCCAGGCAGTTATTGTCTGGTATAGTGCAACAGCAAAACAACTTGCTGAGAGCTATTGAGGCGCAACAGCATCTGTTGCAACTCACAGTCTGGGGCATCAAACAGCTCCAGGCAAGAGTCCTAGCTGTGGAAAGCTACCTAAGGGATCAACAGCTCCTGGGAATTTGGGGTTGCTCTGGAAAACTCATCTGCACCACTGCTGTGCCTTGGAATATTAGCTGGAGTAAAAGTAAAAGCTGGAATAAAACAAATCTGGCAGATATTTGGGAAAACATGACCTGGATGCAGTGGGAAAGTGAAATTGACAATTATACAAACATAATATACCAATTGATTGAAGAATCGCAAAACCAACAAGAAAAGAATGAAAAGGACCTACTGGAATTGGATAAATGGGCAAGTCTGTGGAATTGGTTTAGCATATCAAACTGGCTGTGGTATATAAAACTATTCATAATGATAGTAGGAGGCTTGATAGGTTTAAGAATAATTTTTTCTGTACTTTCTATAGTGAATAGAGTTAGGCAGGGATACTCACCATTGTCGTTTCAGACCCGCCCCCCAGCAGCGAGGGGACACGACAGGCCCGAAGGAATCGAAGAAGGAGGTGGAGACAGAGACAGAGACAGATCCAATCAATTAGTGGATGGATTCTTAGCACTCATCTGGGTCGACCTGCGGAGCCTGTGCCTCTTCAGCTACCACCGCTTGAGAGACTTTCTCTTGGTTGTGACGAGGATTGTGGAACTTCTGGGACGCAGGGGGTGGGAAATCCTCAAATACTGGTGGAACCTCCTACAGTATTGGAGTCAGGAACTAAAGAATAGTGCTGTTAGCTTGCTCAACGCCACGGCCATTGCAGTAGCTGAGGGGACAGATAGAGTTATAGAAATAGTACAAAGAGCTTTTAGGGCTATTATCCACATACCTACAAGAATAAGACAGGGCTTTGAGAGGGCTTTATTATAA
		006-003-AY-PL1-E21_S84	J	Yes			0.174	0.514	>50	>50	ATGAGAGTGAGGGAGATCAGGAGGAATTACTTGTGGAGATGGGGCACCTTGCTCCTTGGGATATTGATGATGATCTGTAGTGCTGACAATTGGTGGGTCACAGTCTATTATGGGGTACCTGTGTGGAAAGAAGCAACCACCACACTATTTTGTGCATCAGATGCCAAAGCATATGAAACAGAGGTACATAATGTCTGGGCCACACATGCCTGTGTACCCACAGACCCCAACCCACAAGAAGTAGCATTGGAAAATGTAACAGAAAATTTTAACATGTGGAAAAATAATATGGTAGAGCAAATGCAGGAGGATATAATCAGTTTATGGGATCAAAGTCTAAAGCCATGTGTAGAATTAACCCCACTCTGTGTTACTTTGAATTGCACTAATGTGAACAATACTAGGACTAATAGCACTATTAGTGGTCCTACTGCTAAGCCAGGGGAAGAAGAAATGAAAAACTGCTCTTTCAATATCACCACAGGCATAAGAGATAAGATAAAAAAGGAATATGCACTTTTTTATAAACTTGATGTAGTACCAATAGATGATAGCAATACCAGCTATAGGTTGATAAGTTGTAACACCTCAGTCATTAAACAGGCCTGTCCAAAAGTATCCTTTGAACCAATTCCTATACATTATTGTGCCCCGGCTGGCTTTGCGATTCTAAAATGTAGAGATAAACAGTTCAATGGAACAGGACCATGTAGAAATGTCAGCACAGTACAATGTACACATGGAATTAAACCAGTAGTAACAACTCAACTGCTGTTAAATGGCAGTCTAGCAGAAGAAGAGGTAGTAATTAGATCTGCCAATTTCTCGGACAATGCTAAAATCATAATAGTACAGCTAAATGAATCTGTACAAATTAATTGTACAAGACCCAACAACAACACAAGAAAAAGTATACCTATAGGACCAGGGAGAGCATTTTATGCAACAGGAGATATAATAGGAGACATAAGACAAGCACATTGTGACATTAGTAAAACACGATGGAATAATACTTTAAAATTAATAAGGGAAAAATTAAAAACACAATTTGGGGATAAAACAATAGTCTTTAACCAATCTTCAGGAGGGGACCCAGAAATTGTAACACACAGTTTTAATTGTGGGGGAGAATTTTTCTACTGTAATACAACACCACTGTTTAATAGTACTGAAGGATCAAATACCACTGCAGAAAACAACACAACTGACATAATAACACTCCAATGCAGAATAAAACAAATTATAAACATGTGGCAGAAAGTAGGAAAAGCAATGTATGCCCCTCCTATCAGGGGAAACATTTCTTGTTCATCAAATATTACAGGGCTGCTATTAACAAGAGATGGTGGTAATACCACAGATAATGGGAGCGAGATCTTCAGACCTGGGGGAGGAGATATGAGGGACAATTGGAGAAGTGAATTATATAAATATAAAGTAGTAAAAATTGAACCCATAGGGCTAGCACCCACCAAGGCAAAGAGAAGAGTGGTGCAGAGAGAAAAAAGAGCACTGGGAATGGGAGCTTTGTTCCTTGGGTTCTTGGGAGCAGCAGGAAGCACTATGGGCGCAGCGTCGGTAACGCTGACGGTACAGGCCAGGCAGTTATTGTCTGGTATAGTGCAACAGCAAAACAACTTGCTGAGAGCTATTGAGGCGCAACAGCATCTGTTGCAACTCACAGTCTGGGGCATCAAACAGCTCCAGGCAAGAGTCCTAGCTGTGGAAAGCTACCTAAGGGATCAACAGCTCCTGGGAATTTGGGGTTGCTCTGGAAAACTCATCTGCACCACTGCTGTGCCTTGGAATATTAGCTGGAGTAAAAGTAAAAGCTGGAATAAAACAAATCTGGCAGATATTTGGGAAAACATGACCTGGATGCAGTGGGAAAGTGAAATTGACAATTATACAAACATAATATACCAATTGATTGAAGAATCGCAAAACCAACAAGAAAAGAATGAAAAGGACCTACTGGAATTGGATAAATGGGCAAGTCTGTGGAATTGGTTTAGCATATCAAACTGGCTGTGGTATATAAAACTATTCATAATGATAGTAGGAGGCTTGATAGGTTTAAGAATAATTTTTTCTGTACTTTCTATAGTGAATAGAGTTAGGCAGGGATACTCACCATTGTCGTTTCAGACCCGCCCCCCAGCAGCGAGGGGACACGACAGGCCCGAAGGAATCGAAGAAGGAGGTGGAGACAGAGACAGAGACAGATCCAATCAATTAGTGGATGGATTCTTAGCACTCATCTGGGTCGACCTGCGGAGCCTGTGCCTCTTCAGCTACCACCGCTTGAGAGACTTTCTCTTGGTTGTGACGAGGATTGTGGAACTTCTGGGACGCAGGGGGTGGGAAATCCTCAAATACTGGTGGAACCTCCTACAGTATTGGAGTCAGGAACTAAAGAATAGTGCTGTTAGCTTGCTCAACGCCACGGCCATTGCAGTAGCTGAGGGGACAGATAGAGTTATAGAAATAGTACAAAGAGCTTTTAGGGCTATTATCCACATACCTACAAGAATAAGACAGGGCTTTGAGAGGGCTTTAGTATAA
		006-003-AY-PL1-H20_S101	K	Yes			0.186	0.78	>50	>50	ATGAGAGTGAGGGAGATCAGGAGGAATTACTTGTGGAGATGGGGCACCTTGCTCCTTGGGATATTGATGATGATCTGTAGTGCTGACAATTGGTGGGTCACAGTCTATTATGGGGTACCTGTGTGGAAAGAAGCAACCACCACACTATTTTGTGCATCAGATGCCAAAGCATATGAAACAGAGGTACATAATGTCTGGGCCACACATGCCTGTGTACCCACAGACCCCAACCCACAAGAAGTAGCATTGGAAAATGTAACAGAAAATTTTAACATGTGGAAAAATAATATGGTAGAGCAAATGCAGGAGGATATAATCAGTTTATGGGATCAAAGTCTAAAGCCATGTGTAGAATTAACCCCACTCTGTGTTACTTTGAATTGCACTAATGTGAACAATACTAGGACTAATAGCACTATTAGTGGTCCTACTGCTAAGCCAGGGGAAGAAGAAATGAAAAACTGCTCTTTCAATATCACCACAGGCATAAGAGATAAGATAAAAAAGGAATATGCACTTTTTTATAAACTTGATGTAGTACCAATAGATGATAGCAATACCAGCTATAGGTTGATAAGTTGTAACACCTCAGTCATTAAACAGGCCTGTCCAAAAGTATCCTTTGAACCAATTCCTATACATTATTGTGCCCCGGCTGGCTTTGCGATTCTAAAATGTAGAGATAAACAGTTCAATGGAACAGGACCATGTAGAAATGTCAGCACAGTACAATGTACACATGGAATTAAACCAGTAGTAACAACTCAACTGCTGTTAAATGGCAGTCTAGCAGAAGAAGAGGTAGTAATTAGATCTGCCAATTTCTCGGACAATGCTAAAATCATAATAGTACAGCTAAATGAATCTGTACAAATTAATTGTACAAGACCCAACAACAACACAAGAAAAAGTATACCTATAGGACCAGGGAGAGCATTTTATGCAACAGGAGATATAATAGGAGACATAAGACAAGCACATTGTGACATTAGTAAAACACGATGGAATAATACTTTAAAATTAATAAGGGAAAAATTAAAAACACAATTTGGGGATAAAACAATAGTCTTTAACCAATCTTCAGGAGGGGACCCAGAAATTGTAACACACAGTTTTAATTGTGGGGGAGAATTTTTCTACTGTAATACAACACCACTGTTTAATAGTACTGAAGGATCAAATACCACTGCAGAAAACAACACAACTGACATAATAACACTCCAATGCAGAATAAAACAAATTATAAACATGTGGCAGAAAGTAGGAAAAGCAATGTATGCCCCTCCTATCAGGGGAAACATTTCTTGTTCATCAAATATTACAGGGCTACTATTAACAAGAGATGGTGGTAATACCACAGATAATGGGAGCGAGATCTTCAGACCTGGGGGAGGAGATATGAGGGACAATTGGAGAAGTGAATTATATAAATATAAAGTAGTAAAAATTGAACCCATAGGGCTAGCACCCACCAAGGCAAAGAGAAGAGTGGTGCAGAGAGAAAAAAGAGCACTGGGAATGGGAGCTTTGTTCCTTGGGTTCTTGGGAGCAGCAGGAAGCACTATGGGCGCAGCGTCGGTAACGCTGACGGTACAGGCCAGGCAGTTATTGTCTGGTATAGTGCAACAGCAAAACAACTTGCTGAGAGCTATTGAGGCGCAACAGCATCTGTTGCAACTCACAGTCTGGGGCATCAAACAGCTCCAGGCAAGAGTCCTAGCTGTGGAAAGCTACCTAAGGGATCAACAGCTCCTGGGAATTTGGGGTTGCTCTGGAAAACTCATCTGCACCACTGCTGTGCCTTGGAATATTAGCTGGAGTAAAAGTAAAAGCTGGAATAAAACAAATCTGGCAGATATTTGGGAAAACATGACCTGGATGCAGTGGGAAAGTGAAATTGACAATTATACAAACATAATATACCAATTGATTGAAGAATCGCAAAACCAACAAGAAAAGAATGAAAAGGACCTACTGGAATTGGATAAATGGGCAAGTCTGTGGAATTGGTTTAGCATATCAAACTGGCTGTGGTATATAAAACTATTCATAATGATAGTAGGAGGCTTGATAGGTTTAAGAATAATTTTTTCTGTACTTTCTATAGTGAATAGAGTTAGGCAGGGATACTCACCATTGTCGTTTCAGACCCGCCCCCCAGCAGCGAGGGGACACGACAGGCCCGAAAGAATCGAAGAAGGAGGTGGAGACAGAGACAGAGACAGATCCAATCAATTAGTGGATGGATTCTTAGCACTCATCTGGGTCGACCTGCGGAGCCTGTGCCTCTTCAGCTACCACCGCTTGAGAGACTTTCTCTTGGTTGTGACGAGGATTGTGGAACTTCTGGGACGCAGGGGGTGGGAAATCCTCAAATACTGGTGGAACCTCCTACAGTATTGGAGTCAGGAACTAAAGAATAGTGCTGTTAGCTTGCTCAACGCCACGGCCATTGCAGTAGCTGAGGGGACAGATAGAGTTATAGAAATAGTACAAAGAGCTTTTAGGGCTATTATCCACATACCTACAAGAATAAGACAGGGCTTTGAGAGGGCTTTATTATAA
		006-003-AY-PL1-G8_S95	L	Yes			0.119	0.446	>50	>50	ATGAGAGTGAGGGAGATCAGGAGGAATTACTTGTGGAGATGGGGCACCTTGCTCCTTGGGATATTGATGATGATCTGTAGTGCTGACAATTGGTGGGTCACAGTCTATTATGGGGTACCTGTGTGGAAAGAAGCAACCACCACACTATTTTGTGCATCAGATGCCAAAGCATATGAAACAGAGGTACATAATGTCTGGGCCACACATGCCTGTGTACCCACAGACCCCAACCCACAAGAAGTAGCATTGGAAAATGTAACAGAAAATTTTAACATGTGGAAAAATAATATGGTAGAGCAAATGCAGGAGGATATAATCAGTTTATGGGATCAAAGTCTAAAGCCATGTGTAGAATTAACCCCACTCTGTGTTACTTTGAATTGCACTAATGTGAACAATACTAGGACTAATAGCACTATTAGTGGTCCTACTGCTAAGCCAGGGGAAGAAGAAATGAAAAACTGCTCTTTCAATATCACCACAGGCATAAGAGATAAGATAAAAAAGGAATATGCACTTTTTTATAAACTTGATGTAGTACCAATAGATGATAGCAATACCAGCTATAGGTTGATAAGTTGTAACACCTCAGTCATTAAACAGGCCTGTCCAAAAGTATCCTTTGAACCAATTCCTATACATTATTGTGCCCCGGCTGGCTTTGCGATTCTAAAATGTAGAGATAAACAGTTCAATGGAACAGGACCATGTAGAAATGTCAGCACAGTACAATGTACACATGGAATTAAACCAGTAGTAACAACTCAACTGCTGTTAAATGGCAGTCTAGCAGAAGAAGAGGTAGTAATTAGATCTGCCAATTTCTCGGACAATGCTAAAATCATAATAGTACAGCTAAATGAATCTGTACAAATTAATTGTACAAGACCCAACAACAACACAAGAAAAAGTATACCTATAGGACCAGGGAGAGCATTTTATGCAACAGGAGATATAATAGGAGACATAAGACAAGCACATTGTGACATTAGTAAAACACGATGGAATAATACTTTAAAATTAATAAGGGAAAAATTAAAAACACAATTTGGGGATAAAACAATAGTCTTTAACCAATCTTCAGGAGGGGACCCAGAAATTGTAACACACAGTTTTAATTGTGGGGGAGAATTTTTCTACTGTAATACAACACCACTGTTTAATAGTACTGAAGGATCAAATACCACTGCAGAAAACAACACAACTGACATAATAACACTCCAATGCAGAATAAAACAAATTATAAACATGTGGCAGAAAGTAGGAAAAGCAATGTATGCCCCTCCTATCAGGGGAAACATTTCTTGTTCATCAAATATTACAGGGCTGCTATTAACAAGAGATGGTGGTAATACCACAGATAATGGGAGCGAGATCTTCAGACCTGGGGGAGGAGATATGAGGGACAATTGGAGAAGTGAATTATATAAATATAAAGTAGTAAAAATTGAACCCATAGGGCTAGCACCCACCAAGGCAAAGAGAAGAGTGGTGCAGAGAGAAAAAAGAGCACTGGGAATGGGAGCTTTGTTCCTTGGGTTCTTGGGAGCAGCAGGAAGCACTATGGGCGCAGCGTCGGTAACGCTGACGGTACAGGCCAGGCAGTTATTGTCTGGTATAGTGCAACAGCAAAACAACTTGCTGAGAGCTATTGAGGCGCAACAGCATCTGTTGCAACTCACAGTCTGGGGCATCAAACAGCTCCAGGCAAGAGTCCTAGCTGTGGAAAGCTACCAAAGGGATCAACAGCTCCTGGGAATTTGGGGTTGCTCTGGAAAACTCATCTGCACCACTGCTGTGCCTTGGAATATTAGCTGGAGTAAAAGTAAAAGCTGGAATAAAACAAATCTGGCAGATATTTGGGAAAACATGACCTGGATGCAGTGGGAAAGTGAAATTGACAATTATACAAACATAATATACCAATTGATTGAAGAATCGCAAAACCAACAAGAAAAGAATGAAAAGGACCTACTGGAATTGGATAAATGGGCAAGTCTGTGGAATTGGTTTAGCATATCAAACTGGCTGTGGTATATAAAACTATTCATAATGATAGTAGGAGGCTTGATAGGTTTAAGAATAATTTTTTCTGTACTTTCTATAGTGAATAGAGTTAGGCAGGGATACTCACCATTGTCGTTTCAGACCCGCCCCCCAGCAGCGAGGGGACACGACAGGCCCGAAGGAATCGAAGAAGGAGGTGGAGACAGAGACAGAGACAGATCCAATCAATTAGTGGATGGATTCTTAGCACTCATCTGGGTCGACCTGCGGAGCCTGTGCCTCTTCAGCTACCACCGCTTGAGAGACTTTCTCTTGGTTGTGACGAGGATTGTGGAACTTCTGGGACGCAGGGGGTGGGAAATCCTCAAATACTGGTGGAACCTCCTACAGTATTGGAGTCAGGAACTAAAGAATAGTGCTGTTAGCTTGCTCAACGCCACGGCCATTGCAGTAGCTGAGGGGACAGATAGAGTTATAGAAATAGTACAAAGAGCTTTTAGGGCTATTATCCACATACCTACAAGAATAAGACAGGGCTTTGAGAGGGCTTTATTATAA
		006-003-AY-PL1-C1_S72	M	Yes			0.233	0.79	>50	>50	ATGAGAGTGAGGGAGATCAGGAGGAATTACTTGTGGAGATGGGGCACCTTGCTCCTTGGGATATTGATGATGATCTGTAGTGCTGACAATTGGTGGGTCACAGTCTATTATGGGGTACCTGTGTGGAAAGAAGCAACCACCACACTATTTTGTGCATCAGATGCCAAAGCATATGAAACAGAGGTACATAATGTCTGGGCCACACATGCCTGTGTACCCACAGACCCCAACCCACAAGAAGTAGCATTGGAAAATGTAACAGAAAATTTTAACATGTGGAAAAATAATATGGTAGAGCAAATGCAGGAGGATATAATCAGTTTATGGGATCAAAGTCTAAAGCCATGTGTAGAATTAACCCCACTCTGTGTTACTTTGAATTGCACTAATGTGAACAATACTAGGACTAATAGCACTATTAGTGGTCCTACTGCTAAGCCAGGGGAAGAAGAAATGAAAAACTGCTCTTTCAATATCACCACAGGCATAAGAGATAAGATAAAAAAGGAATATGCACTTTTTTATAAACTTGATGTAGTACCAATAGATGATAGCAATACCAGCTATAGGTTGATAAGTTGTAACACCTCAGTCATTAAACAGGCCTGTCCAAAAGTATCCTTTGAACCAATTCCTATACATTATTGTGCCCCGGCTGGCTTTGCGATTCTAAAATGTAGAGATAAACAGTTCAATGGAACAGGACCATGTAGAAATGTCAGCACAGTACAATGTACACATGGAATTAAACCAGTAGTAACAACTCAACTGCTGTTAAATGGCAGTCTAGCAGAAGAAGAGGTAGTAATTAGATCTGCCAATTTCTCGGACAATGCTAAAATCATAATAGTACAGCTAAATGAATCTGTACAAATTAATTGTACAAGACCCAACAACAACACAAGAAAAAGTATACCTATAGGACCAGGGAGAGCATTTTATGCAACAGGAGATATAATAGGAGACATAAGACAAGCACATTGTGACATTAGTAAAACACGATGGAATAATACTTTAAAATTAATAAGGGAAAAATTAAAAACACAATTTGGGGATAAAACAATAGTCTTTAACCAATCTTCAGGAGGGGACCCAGAAATTGTAACACACAGTTTTAATTGTGGGGGAGAATTTTTCTACTGTAATACAACACCACTGTTTAATAGTACTGAAGGATCAAATACCACTGCAGAAAACAACACAACTGACATAATAACACTCCAATGCAGAATAAAACAAATTATAAACATGTGGCAGAAAGTAGGAAAAGCAATGTATGCCCCTCCTATCAGGGGAAACATTTCTTGTTCATCAAATATTACAGGGCTGCTATTAACAAGAGATGGTGGTAATACCACAGATAATGGGAGCGAGATCTTCAGACCTGGGGGAGGAGATATGAGGGACAATTGGAGAAGTGAATTATATAAATATAAAGTAGTAAAAATTGAACCCATAGGGCTAGCACCCACCAAGGCAAAGAGAAGAGTGGTGCAGAGAGAAAAAAGAGCACTGGGAATGGGAGCTTTGTTCCTTGGGTTCTTGGGAGCAGCAGGAAGCACTATGGGCGCAGCGTCGGTAACGCTGACGGTACAGGCCAGGCAGTTATTGTCTGGTATAGTGCAACAGCAAAACAACTTGCTGAGAGCTATTGAGGCGCAACAGCATCTGTTGCAACTCACAGTCTGGGGCATCAAACAGCTCCAGGCAAGAGTCCTAGCTGTGGAAAGCTACCTAAGGGATCAACAGCTCCTGGGAATTTGGGGTTGCTCTGGAAAACTCATCTGCACCACTGCTGTGCCTTGGAATATTAGCTGGAGTAAAAGTAAAAGCTGGAATAAAACAAATCTGGCAGATATTTGGGAAAACATGACCTGGATGCAGTGGGAAAGTGAAATTGACAATTATACAAACATAATATACCAATTGATTGAAGAATCGCAAAACCAACAAGAAAAGAATGAAAAGGACCTACTGGAATTGGATAAATGGGCAAGTCTGTGGAATTGGTTTAGCATATCAAACTGGCTGTGGTATATAAAACTATTCATAATGATAGTAGGAGGCTTGATAGGTTTAAGAATAATTTTTTCTGTACTTTCTATAGTGAATAGAGTTAGGCAGGGATACTCACCATTGTCGTTTCAGACCCGCCCCCCAGCAGCGAGGGGACACGACAGGCCCGAAGGAATCGAAGAAGGAGGTGGAAACAGAGACAGAGACAGATCCAATCAATTAGTGGATGGATTCTTAGCACTCATCTGGGTCGACCTGCGGAGCCTGTGCCTCTTCAGCTACCACCGCTTGAGAGACTTTCTCTTGGTTGTGACGAGGATTGTGGAACTTCTGGGACGCAGGGGGTGGGAAATCCTCAAATACTGGTGGAACCTCCTACAGTATTGGAGTCAGGAACTAAAGAATAGTGCTGTTAGCTTGCTCAACGCCACGGCCATTGCAGTAGCTGAGGGGACAGATAGAGTTATAGAAATAGTACAAAGAGCTTTTAGGGCTATTATCCACATACCTACAAGAATAAGACAGGGCTTTGAGAGGGCTTTATTATAA
	P32 - 008-001	008-001BJ-Pl20-E8-S134	A	Yes	>500	>500	0.105	0.379	0.002	0.008	ATGAAAGCGAAGGAGACCAGGAAGAATTATCAGCACTTATGGAGATGGGGCATCATGCTCCTGGGGATGTTGATGATCTGTAGTGCTGCAAGCCAATTGTGGGTCACAGTCTATTATGGGGTACCTGTGTGGAAAGAAGCAACTACCACTCTATTTTGTGCATCAGATGCTAAAGCATATGATACAGAGGTACATAATGTTTGGGCCACACATGCCTGTGTACCCACAGACCCCAACCCACAAGAAGTAGTATTAGGAAATGTGACAGAAGATTTTAACATGTGGAAAAATAACATGGTAGAACAAATGCATGAGGATATAATCAGTTTATGGGATCAAAGCCTAAAACCATGTGTAAAGATAACCCCACTTTGTGTTACTTTAAATTGCACTGAGTACATTAATGATACTTCTACTACATGGGGTCAGATGGAGAAAGGAGAAATAAAAAACTGCTCTTTCAATGTCACCACAAACATAAAAAACAAGATGCAAAAAGAATATGCACTTTTTTATAAACTTGATGTAGTACCAATAGGTGATAATAGTACAAACTATAGGTTGATAAAGTGTAATACCTCAGCCATTACACAGGCCTGTCCAAAGGTATCCTTTCAGCCAATTCCCATACATTATTGTGCCCCGGCTGGTTTTGCGATTCTGAAGTGCAATAATAAGACGTTCAATGGATTAGGACCCTGTACAAATGTCAGCACAGTACAATGTACACATGGAATTAGGCCAGTAGTGTCAACTCAACTACTATTAAATGGCAGTCTAGCAGAAGAAGAGATAGTAATTAGATCTGAAAATTTCTCAGACAATGCTAAAAATATAATAGTACATCTGAATGCATCTATAGAAATTAATTGTACAAGACCCAATAACAACACACGCAAAAGTATAACTATAGGACCAGGGAGAGCATTTTATGCTACAGGAGATGTAATAGGAGATATAAGACAAGCACATTGTAACATTAGTGGAGAAAAATGGAATGAAGCGTTAAAACAGATAGCTATAAAACTAAGAGAACAATTTGGGCATAATAAGACAATAGTTTTTAATCAATCCTCAGGAGGGGACCCAGAAATTGTAGCACACAGTGTTAATTGTGGAGGGGAGTTTTTCTACTGTAATTCAACAAAACTGTTTAATAGCACTTGGCATAGTAATGGTATTCAGAATAATACTACAGAGTCAAATGAAACTATCACACTCCCATGCAAAATAAAACAAATTATAAACTTATGGCAAGAAGTAGGAAAAGCAATATATGCCCCTCCCATCAGTGGGCCAATTAGATGTTCATCAAACATTACAGGGCTACTATTAACAAGAGATGGCGGCAATACAAGTGAGACAAACAAGGAGACCTTCAGGCCTGGAGGAGGAGATATGAGGGACAATTGGAGAAGTGAATTATATAAATATAAAGTAGTAAAAATTGAACCATTAGGAGTAGCACCCACCAAGGCAAAGAGAAGAGTGGTGCAGAGAGAAAGAAGAGCAGTGGGAACATTCGGAGCTCTGTTCCTTGGGTTCTTGGGAACAGCAGGAAGCACTATGGGCGCAGCGTCAATAACGCTGACGGTACAGGCCAGACAATTATTGTCTGGTATAGTGCAACAGCAGAACAATCTGCTGAAGGCTATTGAGGCGCAACAACACCTGTTGCAACTCACAGTCTGGGGTATTAAGCAGCTCCAGGCAAGAGTCCTGGCTGTGGAGAGATACCTAAAGGATCAACAGCTCCTAGGGCTTTGGGGATGCTCTGGAAAACTCATCTGTACCACTACTGTGCCTTGGAATGCTAGTTGGAGTAATAAATCTCTGGAGCAAATTTGGGAAAACATGACCTGGATGCAGTGGGAAAAAGAAATTGATAATTACACAGGCATAATATACAGCTTAATTTCAGAATCGCAACTCCAGCAAGAAAAGAATGAAAAAGAATTATTGGAATTAGATAAGTGGGCAAGTTTGTGGACTTGGTTTGATATAACAAACTGGCTGTGGTATATAAAAATATTCATAATGATAGTAGGAGGCTTGATAGGTTTAAGAATAGTTTTTGCTGTGCTTTCTATAGTAAATAAAGTTAGGAAGGGATACTCACCATTATCATTTCAGACCCGCCTCCCAACCCCGAGGGGACCCGACAGGCCCGAAGGAATCGAAGAAGAAGGTGGAGAGAGAGGCAGAGACACATCCATTCGATTAGTGGATGGATTCTTAGCTCTTATCTGGGACGACCTGAGGAACCTGTGCCTCTTCAGCTACCACCACTTGAGAGACTTAATCTTAATTGTAGTGAGGACTGTGGAACTTCTGGGACGCAGGGGGTGGGAACTCCTCAAGTATTGGTGGAATCTCCTGAAGTATTGGAGTCAGGAACTAAAGAAGAGCGCTGTTAGCTTGTTCAACGCTGCGGCTATAGCAGTAGCTGAAGGGACAGATAGGGTTATAGAAGTAGTACAAAGAGCTGGTAGAGGTATCCTCCACGTACCTAGAAGAATAAGACAGGGCTTAGAAAGGGCTTTGCAATAA
		008-001BJ-Pl21-E9-S140	A								ATGAAAGCGAAGGAGACCAGGAAGAATTATCAGCACTTATGGAGATGGGGCATCATGCTCCTGGGGATGTTGATGATCTGTAGTGCTGCAAGCCAATTGTGGGTCACAGTCTATTATGGGGTACCTGTGTGGAAAGAAGCAACTACCACTCTATTTTGTGCATCAGATGCTAAAGCATATGATACAGAGGTACATAATGTTTGGGCCACACATGCCTGTGTACCCACAGACCCCAACCCACAAGAAGTAGTATTAGGAAATGTGACAGAAGATTTTAACATGTGGAAAAATAACATGGTAGAACAAATGCATGAGGATATAATCAGTTTATGGGATCAAAGCCTAAAACCATGTGTAAAGATAACCCCACTTTGTGTTACTTTAAATTGCACTGAGTACATTAATGATACTTCTACTACATGGGGTCAGATGGAGAAAGGAGAAATAAAAAACTGCTCTTTCAATGTCACCACAAACATAAAAAACAAGATGCAAAAAGAATATGCACTTTTTTATAAACTTGATGTAGTACCAATAGGTGATAATAGTACAAACTATAGGTTGATAAAGTGTAATACCTCAGCCATTACACAGGCCTGTCCAAAGGTATCCTTTCAGCCAATTCCCATACATTATTGTGCCCCGGCTGGTTTTGCGATTCTGAAGTGCAATAATAAGACGTTCAATGGATTAGGACCCTGTACAAATGTCAGCACAGTACAATGTACACATGGAATTAGGCCAGTAGTGTCAACTCAACTACTATTAAATGGCAGTCTAGCAGAAGAAGAGATAGTAATTAGATCTGAAAATTTCTCAGACAATGCTAAAAATATAATAGTACATCTGAATGCATCTATAGAAATTAATTGTACAAGACCCAATAACAACACACGCAAAAGTATAACTATAGGACCAGGGAGAGCATTTTATGCTACAGGAGATGTAATAGGAGATATAAGACAAGCACATTGTAACATTAGTGGAGAAAAATGGAATGAAGCGTTAAAACAGATAGCTATAAAACTAAGAGAACAATTTGGGCATAATAAGACAATAGTTTTTAATCAATCCTCAGGAGGGGACCCAGAAATTGTAGCACACAGTGTTAATTGTGGAGGGGAGTTTTTCTACTGTAATTCAACAAAACTGTTTAATAGCACTTGGCATAGTAATGGTATTCAGAATAATACTACAGAGTCAAATGAAACTATCACACTCCCATGCAAAATAAAACAAATTATAAACTTATGGCAAGAAGTAGGAAAAGCAATATATGCCCCTCCCATCAGTGGGCCAATTAGATGTTCATCAAACATTACAGGGCTACTATTAACAAGAGATGGCGGCAATACAAGTGAGACAAACAAGGAGACCTTCAGGCCTGGAGGAGGAGATATGAGGGACAATTGGAGAAGTGAATTATATAAATATAAAGTAGTAAAAATTGAACCATTAGGAGTAGCACCCACCAAGGCAAAGAGAAGAGTGGTGCAGAGAGAAAGAAGAGCAGTGGGAACATTCGGAGCTCTGTTCCTTGGGTTCTTGGGAACAGCAGGAAGCACTATGGGCGCAGCGTCAATAACGCTGACGGTACAGGCCAGACAATTATTGTCTGGTATAGTGCAACAGCAGAACAATCTGCTGAAGGCTATTGAGGCGCAACAACACCTGTTGCAACTCACAGTCTGGGGTATTAAGCAGCTCCAGGCAAGAGTCCTGGCTGTGGAGAGATACCTAAAGGATCAACAGCTCCTAGGGCTTTGGGGATGCTCTGGAAAACTCATCTGTACCACTACTGTGCCTTGGAATGCTAGTTGGAGTAATAAATCTCTGGAGCAAATTTGGGAAAACATGACCTGGATGCAGTGGGAAAAAGAAATTGATAATTACACAGGCATAATATACAGCTTAATTTCAGAATCGCAACTCCAGCAAGAAAAGAATGAAAAAGAATTATTGGAATTAGATAAGTGGGCAAGTTTGTGGACTTGGTTTGATATAACAAACTGGCTGTGGTATATAAAAATATTCATAATGATAGTAGGAGGCTTGATAGGTTTAAGAATAGTTTTTGCTGTGCTTTCTATAGTAAATAAAGTTAGGAAGGGATACTCACCATTATCATTTCAGACCCGCCTCCCAACCCCGAGGGGACCCGACAGGCCCGAAGGAATCGAAGAAGAAGGTGGAGAGAGAGGCAGAGACACATCCATTCGATTAGTGGATGGATTCTTAGCTCTTATCTGGGACGACCTGAGGAACCTGTGCCTCTTCAGCTACCACCACTTGAGAGACTTAATCTTAATTGTAGTGAGGACTGTGGAACTTCTGGGACGCAGGGGGTGGGAACTCCTCAAGTATTGGTGGAATCTCCTGAAGTATTGGAGTCAGGAACTAAAGAAGAGCGCTGTTAGCTTGTTCAACGCTGCGGCTATAGCAGTAGCTGAAGGGACAGATAGGGTTATAGAAGTAGTACAAAGAGCTGGTAGAGGTATCCTCCACGTACCTAGAAGAATAAGACAGGGCTTAGAAAGGGCTTTGCAATAA
		008-001BJ-Pl21-G9-S142	A								ATGAAAGCGAAGGAGACCAGGAAGAATTATCAGCACTTATGGAGATGGGGCATCATGCTCCTGGGGATGTTGATGATCTGTAGTGCTGCAAGCCAATTGTGGGTCACAGTCTATTATGGGGTACCTGTGTGGAAAGAAGCAACTACCACTCTATTTTGTGCATCAGATGCTAAAGCATATGATACAGAGGTACATAATGTTTGGGCCACACATGCCTGTGTACCCACAGACCCCAACCCACAAGAAGTAGTATTAGGAAATGTGACAGAAGATTTTAACATGTGGAAAAATAACATGGTAGAACAAATGCATGAGGATATAATCAGTTTATGGGATCAAAGCCTAAAACCATGTGTAAAGATAACCCCACTTTGTGTTACTTTAAATTGCACTGAGTACATTAATGATACTTCTACTACATGGGGTCAGATGGAGAAAGGAGAAATAAAAAACTGCTCTTTCAATGTCACCACAAACATAAAAAACAAGATGCAAAAAGAATATGCACTTTTTTATAAACTTGATGTAGTACCAATAGGTGATAATAGTACAAACTATAGGTTGATAAAGTGTAATACCTCAGCCATTACACAGGCCTGTCCAAAGGTATCCTTTCAGCCAATTCCCATACATTATTGTGCCCCGGCTGGTTTTGCGATTCTGAAGTGCAATAATAAGACGTTCAATGGATTAGGACCCTGTACAAATGTCAGCACAGTACAATGTACACATGGAATTAGGCCAGTAGTGTCAACTCAACTACTATTAAATGGCAGTCTAGCAGAAGAAGAGATAGTAATTAGATCTGAAAATTTCTCAGACAATGCTAAAAATATAATAGTACATCTGAATGCATCTATAGAAATTAATTGTACAAGACCCAATAACAACACACGCAAAAGTATAACTATAGGACCAGGGAGAGCATTTTATGCTACAGGAGATGTAATAGGAGATATAAGACAAGCACATTGTAACATTAGTGGAGAAAAATGGAATGAAGCGTTAAAACAGATAGCTATAAAACTAAGAGAACAATTTGGGCATAATAAGACAATAGTTTTTAATCAATCCTCAGGAGGGGACCCAGAAATTGTAGCACACAGTGTTAATTGTGGAGGGGAGTTTTTCTACTGTAATTCAACAAAACTGTTTAATAGCACTTGGCATAGTAATGGTATTCAGAATAATACTACAGAGTCAAATGAAACTATCACACTCCCATGCAAAATAAAACAAATTATAAACTTATGGCAAGAAGTAGGAAAAGCAATATATGCCCCTCCCATCAGTGGGCCAATTAGATGTTCATCAAACATTACAGGGCTACTATTAACAAGAGATGGCGGCAATACAAGTGAGACAAACAAGGAGACCTTCAGGCCTGGAGGAGGAGATATGAGGGACAATTGGAGAAGTGAATTATATAAATATAAAGTAGTAAAAATTGAACCATTAGGAGTAGCACCCACCAAGGCAAAGAGAAGAGTGGTGCAGAGAGAAAGAAGAGCAGTGGGAACATTCGGAGCTCTGTTCCTTGGGTTCTTGGGAACAGCAGGAAGCACTATGGGCGCAGCGTCAATAACGCTGACGGTACAGGCCAGACAATTATTGTCTGGTATAGTGCAACAGCAGAACAATCTGCTGAAGGCTATTGAGGCGCAACAACACCTGTTGCAACTCACAGTCTGGGGTATTAAGCAGCTCCAGGCAAGAGTCCTGGCTGTGGAGAGATACCTAAAGGATCAACAGCTCCTAGGGCTTTGGGGATGCTCTGGAAAACTCATCTGTACCACTACTGTGCCTTGGAATGCTAGTTGGAGTAATAAATCTCTGGAGCAAATTTGGGAAAACATGACCTGGATGCAGTGGGAAAAAGAAATTGATAATTACACAGGCATAATATACAGCTTAATTTCAGAATCGCAACTCCAGCAAGAAAAGAATGAAAAAGAATTATTGGAATTAGATAAGTGGGCAAGTTTGTGGACTTGGTTTGATATAACAAACTGGCTGTGGTATATAAAAATATTCATAATGATAGTAGGAGGCTTGATAGGTTTAAGAATAGTTTTTGCTGTGCTTTCTATAGTAAATAAAGTTAGGAAGGGATACTCACCATTATCATTTCAGACCCGCCTCCCAACCCCGAGGGGACCCGACAGGCCCGAAGGAATCGAAGAAGAAGGTGGAGAGAGAGGCAGAGACACATCCATTCGATTAGTGGATGGATTCTTAGCTCTTATCTGGGACGACCTGAGGAACCTGTGCCTCTTCAGCTACCACCACTTGAGAGACTTAATCTTAATTGTAGTGAGGACTGTGGAACTTCTGGGACGCAGGGGGTGGGAACTCCTCAAGTATTGGTGGAATCTCCTGAAGTATTGGAGTCAGGAACTAAAGAAGAGCGCTGTTAGCTTGTTCAACGCTGCGGCTATAGCAGTAGCTGAAGGGACAGATAGGGTTATAGAAGTAGTACAAAGAGCTGGTAGAGGTATCCTCCACGTACCTAGAAGAATAAGACAGGGCTTAGAAAGGGCTTTGCAATAA
		008-001BJ-Pl20-F4-S135	B	Yes	>500	>500	0.166	0.726	0.002	0.008	ATGAAAGCGAAGGAGACCAGGAAGAATTATCAGCACTTATGGAGATGGGGCATCATGCTCCTGGGGATGTTGATGATCTGTAGTGCTGCAAGCCAATTGTGGGTCACAGTCTATTATGGGGTACCTGTGTGGAAAGAAGCAACTACCACTCTATTTTGTGCATCAGATGCTAAAGCATATGATACAGAGGTACATAATGTTTGGGCCACACATGCCTGTGTACCCACAGACCCCAACCCACAAGAAGTAGTATTAGGAAATGTGACAGAAGATTTTAACATGTGGAAAAATAACATGGTAGAACAAATGCATGAGGATATAATCAGTTTATGGGATCAAAGCCTAAAACCATGTGTAAAGATAACCCCACTTTGTGTTACTTTAAATTGCACTGAGTACATTAATGATACTTCTACTACATGGGGTCAGATGGAGAAAGGAGAAATAAAAAACTGCTCTTTCAATGTCACCACAAACATAAAAAACAAGATGCAAAAAGAATATGCACTTTTTTATAAACTTGATGTAGTACCAATAGGTGATAATAGTACAAACTATAGGTTGATAAAGTGTAATACCTCAGCCATTACACAGGCCTGTCCAAAGGTATCCTTTCAGCCAATTCCCATACATTATTGTGCCCCGGCTGGTTTTGCGATTCTGAAGTGCAATAATAAGACGTTCAATGGATTAGGACCCTGTACAAATGTCAGCACAGTACAATGTACACATGGAATTAGGCCAGTAGTGTCAACTCAACTACTATTAAATGGCAGTCTAGCAGAAGAAGAGATAGTAATTAGATCTGAAAATTTCTCAGACAATGCTAAAAATATAATAGTACATCTGAATGCATCTATAGAAATTAATTGTACAAGACCCAATAACAACACACGCAAAAGTATAACTATAGGACCAGGGAGAGCATTTTATGCTACAGGAGATGTAATAGGAGATATAAGACAAGCACATTGTAACATTAGTGGAGAAAAATGGAATGAAGCGTTAAAACAGATAGCTATAAAACTAAGAGAACAATTTGGGCATAATAAGACAATAGTTTTTAATCAATCCTCAGGAGGGGACCCAGAAATTGTAGCACACAGTGTTAATTGTGGAGGGGAGTTTTTCTACTGTAATTCAACAAAACTGTTTAATAGCACTTGGCATAGTAATGGTATTCAGAATAATACTACAGAGTCAAATGAAACTATCACACTCCCATGCAAAATAAAACAAATTATAAACTTATGGCAAGAAGTAGGAAAAGCAATATATGCCCCTCCCATCAGTGGGCCAATTAGATGTTCATCAAACATTACAGGGCTACTATTAACAAGAGATGGCGGCAATACAAGTGAGACAAACAAGGAGATCTTCAGGCCTGGAGGAGGAGATATGAGGGACAATTGGAGAAGTGAATTATATAAATATAAAGTAGTAAAAATTGAACCATTAGGAGTAGCACCCACCAAGGCAAAGAGAAGAGTGGTGCAGAGAGAAAGAAGAGCAGTGGGAACATTCGGAGCTCTGTTCCTTGGGTTCTTGGGAACAGCAGGAAGCACTATGGGCGCAGCGTCAATAACGCTGACGGTACAGGCCAGACAATTATTGTCTGGTATAGTGCAACAGCAGAACAATCTGCTGAAGGCTATTGAGGCGCAACAACACCTGTTGCAACTCACAGTCTGGGGTATTAAGCAGCTCCAGGCAAGAGTCCTGGCTGTGGAGAGATACCTAAAGGATCAACAGCTCCTAGGGCTTTGGGGATGCTCTGGAAAACTCATCTGTACCACTACTGTGCCTTGGAATGCTAGTTGGAGTAATAAATCTCTGGAGCAAATTTGGGAAAACATGACCTGGATGCAGTGGGAAAAAGAAATTGATAATTACACAGGCATAATATACAGCTTAATTTCAGAATCGCAACTCCAGCAAGAAAAGAATGAAAAAGAATTATTGGAATTAGATAAGTGGGCAAGTTTGTGGACTTGGTTTGATATAACAAACTGGCTGTGGTATATAAAAATATTCATAATGATAGTAGGAGGCTTGATAGGTTTAAGAATAGTTTTTGCTGTGCTTTCTATAGTAAATAAAGTTAGGAAGGGATACTCACCATTATCATTTCAGACCCGCCTCCCAACCCCGAGGGGACCCGACAGGCCCGAAGGAATCGAAGAAGAAGGTGGAGAGAGAGGCAGAGACACATCCATTCGATTAGTGGATGGATTCTTAGCTCTTATCTGGGACGACCTGAGGAACCTGTGCCTCTTCAGCTACCACCACTTGAGAGACTTAATCTTAATTGTAGTGAGGACTGTGGAACTTCTGGGACGCAGGGGGTGGGAACTCCTCAAGTATTGGTGGAATCTCCTGAAGTATTGGAGTCAGGAACTAAAGAAGAGCGCTGTTAGCTTGTTCAACGCTGCGGCTATAGCAGTAGCTGAAGGGACAGATAGGGTTATAGAAGTAGTACAAAGAGCTGGTAGAGGTATCCTCCACGTACCTAGAAGAATAAGACAGGGCTTAGAAAGGGCTTTGCAATAA
		008-001BJ-Pl20-H10-S139	C								ATGAAAGCGAAGGAGACCAGGAAGAATTATCAGCACTTATGGAGATGGGGCATCATGCTCCTGGGGATGTTGATGATCTGTAGTGCTGCAAGCCAATTGTGGGTCACAGTCTATTATGGGGTACCTGTGTGGAAAGAAGCAACTACCACTCTATTTTGTGCATCAGATGCTAAAGCATATGATACAGAGGTACATAATGTTTGGGCCACACATGCCTGTGTACCCACAGACCCCAACCCACAAGAAGTAGTATTAGGAAATGTGACAGAAGATTTTAACATGTGGAAAAATAACATGGTAGAACAAATGCATGAGGATATAATCAGTTTATGGGATCAAAGCCTAAAACCATGTGTAAAGATAACCCCACTTTGTGTTACTTTAAATTGCACTGAGTACATTAATGATACTTCTACTACATGGGGTCAGATGGAGAAAGGAGAAATAAAAAACTGCTCTTTCAATGTCACCACAAACATAAAAAACAAGATGCAAAAAGAATATGCACTTTTTTATAAACTTGATGTAGTACCAATAGGTGATAATAATACAAACTATAGGTTGATAAAGTGTAATACCTCAGCCATTACACAGGCCTGTCCAAAGGTATCCTTTCAGCCAATTCCCATACATTATTGTGCCCCGGCTGGTTTTGCGATTCTGAAGTGCAATAATAAGACGTTCAATGGATTAGGACCCTGTACAAATGTCAGCACAGTACAATGTACACATGGAATTAGGCCAGTAGTGTCAACTCAACTACTATTAAATGGCAGTCTAGCAGAAGAAGAGATAGTAATTAGATCTGAAAATTTCTCAGACAATGCTAAAAATATAATAGTACATCTGAATGCATCTATAGAAATTAATTGTACAAGACCCAATAACAACACACGCAAAAGTATAACTATAGGACCAGGGAGAGCATTTTATGCTACAGGAGATGTAATAGGAGATATAAGACAAGCACATTGTAACATTAGTGGAGAAAAATGGAATGAAGCGTTAAAACAGATAGCTATAAAACTAAGAGAACAATTTGGGCATAATAAGACAATAGTTTTTAATCAATCCTCAGGAGGGGACCCAGAAATTGTAGCACACAGTGTTAATTGTGGAGGGGAGTTTTTCTACTGTAATTCAACAAAACTGTTTAATAGCACTTGGCATAGTAATGGTATTCAGAATAATACTACAGAGTCAAATGAAACTATCACACTCCCATGCAAAATAAAACAAATTATAAACTTATGGCAAGAAGTAGGAAAAGCAATATATGCCCCTCCCATCAGTGGGCCAATTAGATGTTCATCAAACATTACAGGGCTACTATTAACAAGAGATGGCGGCAATACAAGTGAGACAAACAAGGAGACCTTCAGGCCTGGAGGAGGAGATATGAGGGACAATTGGAGAAGTGAATTATATAAATATAAAGTAGTAAAAATTGAACCATTAGGAGTAGCACCCACCAAGGCAAAGAGAAGAGTGGTGCAGAGAGAAAGAAGAGCAGTGGGAACATTCGGAGCTCTGTTCCTTGGGTTCTTGGGAACAGCAGGAAGCACTATGGGCGCAGCGTCAATAACGCTGACGGTACAGGCCAGACAATTATTGTCTGGTATAGTGCAACAGCAGAACAATCTGCTGAAGGCTATTGAGGCGCAACAACACCTGTTGCAACTCACAGTCTGGGGTATTAAGCAGCTCCAGGCAAGAGTCCTGGCTGTGGAGAGATACCTAAAGGATCAACAGCTCCTAGGGCTTTGGGGATGCTCTGGAAAACTCATCTGTACCACTACTGTGCCTTGGAATGCTAGTTGGAGTAATAAATCTCTGGAGCAAATTTGGGAAAACATGACCTGGATGCAGTGGGAAAAAGAAATTGATAATTACACAGGCATAATATACAGCTTAATTTCAGAATCGCAACTCCAGCAAGAAAAGAATGAAAAAGAATTATTGGAATTAGATAAGTGGGCAAGTTTGTGGACTTGGTTTGATATAACAAACTGGCTGTGGTATATAAAAATATTCATAATGATAGTAGGAGGCTTGATAGGTTTAAGAATAGTTTTTGCTGTGCTTTCTATAGTAAATAAAGTTAGGAAGGGATACTCACCATTATCATTTCAGACCCGCCTCCCAACCCCGAGGGGACCCGACAGGCCCGAAGGAATCGAAGAAGAAGGTGGAGAGAGAGGCAGAGACACATCCATTCGATTAGTGGATGGATTCTTAGCTCTTATCTGGGACGACCTGAGGAACCTGTGCCTCTTCAGCTACCACCACTTGAGAGACTTAATCTTAATTGTAGTGAGGACTGTGGAACTTCTGGGACGCAGGGGGTGGGAACTCCTCAAGTATTGGTGGAATCTCCTGAAGTATTGGAGTCAGGAACTAAAGAAGAGCGCTGTTAGCTTGTTCAACGCTGCGGCTATAGCAGTAGCTGAAGGGACAGATAGGGTTATAGAAGTAGTACAAAGAGCTGGTAGAGGTATCCTCCACGTACCTAGAAGAATAAGACAGGGCTTAGAAAGGGCTTTGCAATAA
	P33 - 001-021	001-021-VR-PL1-A10_S7	A								ATGAGAGCGAAGGGGATCAGGAAGAATTGTCAGGACTTATTGAAAGGGGGCATCTTGCTCCTTGGAATATTGATGATCTGTAGTGCTGCAGGAAATTTGTGGGTCACAGTATATTATGGGGTACCTGTGTGGAAAGATGCAACTACCACTCTATTTTGTGCATCAGATGCCAAAGGATATAGCAAAGAAGCACATAATGTTTGGGCCACACATGCCTGTGTACCCACAGACCCTGACCCACGAGAAATAGTAATGGGAAATGTGACAGAAAACTTTAATATGTGGAAAAATGACATGGTAGATCAGATGCATGAGGATATAATCAGTTTATGGGATCAAAGTCTAAAGCCATGTGTAAAATTAACCCCACTTTGTGTTACTCTAAACTGCACAAATCTGAATATCACAAATCTGAATAATACTAATAGTAATACTAGTGATACTAATAATAATACTAGTAGTGAGAACGGGAGTGAAGAAATGAAAAATTGCTCTTTCAATGTCACCACAATAAAAGGAAAGTATCAGAAAGAATATGCAGTTCTTTATAAGCTTGATCTAGTACCAATAGATAACAATGATAATACAAGTTATATGTTGATAAATTGTAACACCTCAGTCATTACACAGGCTTGCCCAAAGATATCCTTTGAACCAATTCCTATACATTATTGTGCCCCGGCTGGTTTTGCGATTCTAAAGTGTAATAATAAGACGTTCAATGGAACAGGGCCATGTACAAATGTTAGCTCAGTACAATGTACACATGGAATTAGGCCAGTAGTTTCAACCCAATTGCTGCTAAATGGCAGTCTAGCAGAAGAAGAGGTAGTGATCAGATCTGAAAATTTCACAGACAATGCTAAAACCATAATAGTGCAGCTGAAGGATCCTATACAAATCAATTGTACAAGACCTAACAACAATACAAGGAAAAGCATACATATAGGACCAGGGAGAGCATTTTATGCAACAGGACAAATAATAGGAAACATAAGACAAGCATATTGTAATATTAGTAAGGAACAATGGAATGAGGCTTTAAATCAGACAGTTAGAAAATTGAGAGAACAGTTTGGGAATAAAACAATGATCTTTAACCAATCCTCAGGAGGGGACCCAGAAATTGTAATGCACACTTTTAATTGTGGAGGGGAGTTCTTCTATTGTAATACAACACAACTGTTCAATAGTACTTGGTATGATACTACAAATAGTACAGATTCAAACAATAATACCATCAAACTCCCATGCAGAATAAAACAAGTTATAAACAGATGGCAGGAAGTAGGAAAAGCAATGTATGCCCCTCCCATTAGCGGACCAATTAGGTGTTCATCAAATATTACAGGACTACTATTAGTAAGAGATGGAGGTAATAATAATAGTAGTAACAGTAGCGAGACCTTCAGGCCTGGGGGAGGAAATATGAAGGACAATTGGAGAAGTGAATTATATAAATACAAAGTAGTAAAAATTGAGCCATTAGGAGTAGCACCCACCAAGGCAAAGAGAAGAGTGGTGCAAAGAGAAAGAAGAGCGGTAACATTGGGAGCTATGTTCCTTGGGTTCTTGGGAACAGCAGGAAGCACTATGGGCGCAGCGTCACTGACACTGACGGTACAGGCCAGACAATTATTGTCTGGTATAGTGCAACAGCAGAGCAATCTGCTGAGAGCTATTGAGGTGCACCAACATATGTTGCAACTCACAGTCTGGGGCATTAAGCAGCTCCAGGCAAGAGTCCTGGCTGTGGAAAGATACCTAAAGGACCAACAGCTCCTAGGGATTTGGGGGTGCTCTGGAAAACTAATTTGCACCACCACTGTGCCTTGGAATGCTAGTTGGAGTAAGAAAAACCTGAGTGAAATTTGGGATAACATGACCTGGATAGAATGGGAGAGAGAAATTCAGAATTACACAGAAGAAATATACAGTTTAATTGAAAAATCGCAAAACCAGCAGGCAAAGAATGAACAAGAATTATTAGAATTGGACAAATGGGCAAATTTGTGGAATTGGTTTGATATAACAAACTGGCTGTGGTATATAAAAATATTCATAATGATAGTAGGGGGTTTAATAGGTTTAAGAATAGTTTTTACTGTACTTTCTATAGTGAATAGAGTTAGGCAGGGATATTCACCATTGTCATTCCAGACCCGCCTCCCAACCCAGAGGGGACCCGACAGGCCCGGAGGAACAGAAGAAGAAGGTGGAGAGAGAGACAGAGACACATCCAGACCATTAGTGGATGGATTCTTAGCGATTATCTGGGTCGACCTGCGGAGCCTGTTCCTCTTCAGCTACCACCGCTTGAGAGACTTACTCTTGATTGTAACGAGGATTGTGGAAACTCTGGGACGCAGGGGGTGGGAACTCCTCAAATATTGGTGGAACCTCCTCCAGTATTGGAGTCAGGAACTAAAGAATAGTGCTATTAGCCTGCTCAACGCCACAGCCATAGCAGTAGCTGAGGGGACAGATAGGGTTATAGAATTAATACAAAGGGCTGGTAGAGCTATTATCCATATACCTAGAAGAATAAGACAGGGCTTAGAAAGCGCTTTGCTATAA
		001-021-VR-PL1-A14_S102	A	Yes	>500	>500	0.267	1.161	>50	>50	ATGAGAGCGAAGGGGATCAGGAAGAATTGTCAGGACTTATTGAAAGGGGGCATCTTGCTCCTTGGAATATTGATGATCTGTAGTGCTGCAGGAAATTTGTGGGTCACAGTATATTATGGGGTACCTGTGTGGAAAGATGCAACTACCACTCTATTTTGTGCATCAGATGCCAAAGGATATAGCAAAGAAGCACATAATGTTTGGGCCACACATGCCTGTGTACCCACAGACCCTGACCCACGAGAAATAGTAATGGGAAATGTGACAGAAAACTTTAATATGTGGAAAAATGACATGGTAGATCAGATGCATGAGGATATAATCAGTTTATGGGATCAAAGTCTAAAGCCATGTGTAAAATTAACCCCACTTTGTGTTACTCTAAACTGCACAAATCTGAATATCACAAATCTGAATAATACTAATAGTAATACTAGTGATACTAATAATAATACTAGTAGTGAGAACGGGAGTGAAGAAATGAAAAATTGCTCTTTCAATGTCACCACAATAAAAGGAAAGTATCAGAAAGAATATGCAGTTCTTTATAAGCTTGATCTAGTACCAATAGATAACAATGATAATACAAGTTATATGTTGATAAATTGTAACACCTCAGTCATTACACAGGCTTGCCCAAAGATATCCTTTGAACCAATTCCTATACATTATTGTGCCCCGGCTGGTTTTGCGATTCTAAAGTGTAATAATAAGACGTTCAATGGAACAGGGCCATGTACAAATGTTAGCTCAGTACAATGTACACATGGAATTAGGCCAGTAGTTTCAACCCAATTGCTGCTAAATGGCAGTCTAGCAGAAGAAGAGGTAGTGATCAGATCTGAAAATTTCACAGACAATGCTAAAACCATAATAGTGCAGCTGAAGGATCCTATACAAATCAATTGTACAAGACCTAACAACAATACAAGGAAAAGCATACATATAGGACCAGGGAGAGCATTTTATGCAACAGGACAAATAATAGGAAACATAAGACAAGCATATTGTAATATTAGTAAGGAACAATGGAATGAGGCTTTAAATCAGACAGTTAGAAAATTGAGAGAACAGTTTGGGAATAAAACAATGATCTTTAACCAATCCTCAGGAGGGGACCCAGAAATTGTAATGCACACTTTTAATTGTGGAGGGGAGTTCTTCTATTGTAATACAACACAACTGTTCAATAGTACTTGGTATGATACTACAAATAGTACAGATTCAAACAATAATACCATCAAACTCCCATGCAGAATAAAACAAGTTATAAACAGATGGCAGGAAGTAGGAAAAGCAATGTATGCCCCTCCCATTAGCGGACCAATTAGGTGTTCATCAAATATTACAGGACTACTATTAGTAAGAGATGGAGGTAATAATAATAGTAGTAACAGTAGCGAGACCTTCAGGCCTGGGGGAGGAAATATGAAGGACAATTGGAGAAGTGAATTATATAAATACAAAGTAGTAAAAATTGAGCCATTAGGAGTAGCACCCACCAAGGCAAAGAGAAGAGTGGTGCAAAGAGAAAGAAGAGCGGTAACATTGGGAGCTATGTTCCTTGGGTTCTTGGGAACAGCAGGAAGCACTATGGGCGCAGCGTCACTGACACTGACGGTACAGGCCAGACAATTATTGTCTGGTATAGTGCAACAGCAGAGCAATCTGCTGAGAGCTATTGAGGTGCACCAACATATGTTGCAACTCACAGTCTGGGGCATTAAGCAGCTCCAGGCAAGAGTCCTGGCTGTGGAAAGATACCTAAAGGACCAACAGCTCCTAGGGATTTGGGGGTGCTCTGGAAAACTAATTTGCACCACCACTGTGCCTTGGAATGCTAGTTGGAGTAAGAAAAACCTGAGTGAAATTTGGGATAACATGACCTGGATAGAATGGGAGAGAGAAATTCAGAATTACACAGAAGAAATATACAGTTTAATTGAAAAATCGCAGAACCAGCAGGCAAAGAATGAACAAGAATTATTAGAATTGGACAAATGGGCAAATTTGTGGAATTGGTTTGATATAACAAACTGGCTGTGGTATATAAAAATATTCATAATGATAGTAGGGGGTTTAATAGGTTTAAGAATAGTTTTTACTGTACTTTCTATAGTGAATAGAGTTAGGCAGGGATATTCACCATTGTCATTCCAGACCCGCCTCCCAACCCAGAGGGGACCCGACAGGCCCGGAGGAACAGAAGAAGAAGGTGGAGAGAGAGACAGAGACACATCCAGACCATTAGTGGATGGATTCTTAGCGATTATCTGGGTCGACCTGCGGAGCCTGTTCCTCTTCAGCTACCACCGCTTGAGAGACTTACTCTTGATTGTAACGAGGATTGTGGAAACTCTGGGACGCAGGGGGTGGGAACTCCTCAAATATTGGTGGAACCTCCTCCAGTATTGGAGTCAGGAACTAAAGAATAGTGCTATTAGCCTGCTCAACGCCACAGCCATAGCAGTAGCTGAGGGGACAGATAGGGTTATAGAATTAATACAAAGGGCTGGTAGAGCTATTATCCATATACCTAGAAGAATAAGACAGGGCTTAGAAAGCGCTTTGCTATAA
		001-021-VR-PL1-A3_S1	A								ATGAGAGCGAAGGGGATCAGGAAGAATTGTCAGGACTTATTGAAAGGGGGCATCTTGCTCCTTGGAATATTGATGATCTGTAGTGCTGCAGGAAATTTGTGGGTCACAGTATATTATGGGGTACCTGTGTGGAAAGATGCAACTACCACTCTATTTTGTGCATCAGATGCCAAAGGATATAGCAAAGAAGCACATAATGTTTGGGCCACACATGCCTGTGTACCCACAGACCCTGACCCACGAGAAATAGTAATGGGAAATGTGACAGAAAACTTTAATATGTGGAAAAATGACATGGTAGATCAGATGCATGAGGATATAATCAGTTTATGGGATCAAAGTCTAAAGCCATGTGTAAAATTAACCCCACTTTGTGTTACTCTAAACTGCACAAATCTGAATATCACAAATCTGAATAATACTAATAGTAATACTAGTGATACTAATAATAATACTAGTAGTGAGAACGGGAGTGAAGAAATGAAAAATTGCTCTTTCAATGTCACCACAATAAAAGGAAAGTATCAGAAAGAATATGCAGTTCTTTATAAGCTTGATCTAGTACCAATAGATAACAATGATAATACAAGTTATATGTTGATAAATTGTAACACCTCAGTCATTACACAGGCTTGCCCAAAGATATCCTTTGAACCAATTCCTATACATTATTGTGCCCCGGCTGGTTTTGCGATTCTAAAGTGTAATAATAAGACGTTCAATGGAACAGGGCCATGTACAAATGTTAGCTCAGTACAATGTACACATGGAATTAGGCCAGTAGTTTCAACCCAATTGCTGCTAAATGGCAGTCTAGCAGAAGAAGAGGTAGTGATCAGATCTGAAAATTTCACAGACAATGCTAAAACCATAATAGTGCAGCTGAAGGATCCTATACAAATCAATTGTACAAGACCTAACAACAATACAAGGAAAAGCATACATATAGGACCAGGGAGAGCATTTTATGCAACAGGACAAATAATAGGAAACATAAGACAAGCATATTGTAATATTAGTAAGGAACAATGGAATGAGGCTTTAAATCAGACAGTTAGAAAATTGAGAGAACAGTTTGGGAATAAAACAATGATCTTTAACCAATCCTCAGGAGGGGACCCAGAAATTGTAATGCACACTTTTAATTGTGGAGGGGAGTTCTTCTATTGTAATACAACACAACTGTTCAATAGTACTTGGTATGATACTACAAATAGTACAGATTCAAACAATAATACCATCAAACTCCCATGCAGAATAAAACAAGTTATAAACAGATGGCAGGAAGTAGGAAAAGCAATGTATGCCCCTCCCATTAGCGGACCAATTAGGTGTTCATCAAATATTACAGGACTACTATTAGTAAGAGATGGAGGTAATAATAATAGTAGTAACAGTAGCGAGACCTTCAGGCCTGGGGGAGGAAATATGAAGGACAATTGGAGAAGTGAATTATATAAATACAAAGTAGTAAAAATTGAGCCATTAGGAGTAGCACCCACCAAGGCAAAGAGAAGAGTGGTGCAAAGAGAAAGAAGAGCGGTAACATTGGGAGCTATGTTCCTTGGGTTCTTGGGAACAGCAGGAAGCACTATGGGCGCAGCGTCACTGACACTGACGGTACAGGCCAGACAATTATTGTCTGGTATAGTGCAACAGCAGAGCAATCTGCTGAGAGCTATTGAGGTGCACCAACATATGTTGCAACTCACAGTCTGGGGCATTAAGCAGCTCCAGGCAAGAGTCCTGGCTGTGGAAAGATACCTAAAGGACCAACAGCTCCTAGGGATTTGGGGGTGCTCTGGAAAACTAATTTGCACCACCACTGTGCCTTGGAATGCTAGTTGGAGTAAGAAAAACCTGAGTGAAATTTGGGATAACATGACCTGGATAGAATGGGAGAGAGAAATTCAGAATTACACAGAAGAAATATACAGTTTAATTGAAAAATCGCAGAACCAGCAGGCAAAGAATGAACAAGAATTATTAGAATTGGACAAATGGGCAAATTTGTGGAATTGGTTTGATATAACAAACTGGCTGTGGTATATAAAAATATTCATAATGATAGTAGGGGGTTTAATAGGTTTAAGAATAGTTTTTACTGTACTTTCTATAGTGAATAGAGTTAGGCAGGGATATTCACCATTGTCATTCCAGACCCGCCTCCCAACCCAGAGGGGACCCGACAGGCCCGGAGGAACAGAAGAAGAAGGTGGAGAGAGAGACAGAGACACATCCAGACCATTAGTGGATGGATTCTTAGCGATTATCTGGGTCGACCTGCGGAGCCTGTTCCTCTTCAGCTACCACCGCTTGAGAGACTTACTCTTGATTGTAACGAGGATTGTGGAAACTCTGGGACGCAGGGGGTGGGAACTCCTCAAATATTGGTGGAACCTCCTCCAGTATTGGAGTCAGGAACTAAAGAATAGTGCTATTAGCCTGCTCAACGCCACAGCCATAGCAGTAGCTGAGGGGACAGATAGGGTTATAGAATTAATACAAAGGGCTGGTAGAGCTATTATCCATATACCTAGAAGAATAAGACAGGGCTTAGAAAGCGCTTTGCTATAA
		001-021-VR-PL1-B15_S11	A								ATGAGAGCGAAGGGGATCAGGAAGAATTGTCAGGACTTATTGAAAGGGGGCATCTTGCTCCTTGGAATATTGATGATCTGTAGTGCTGCAGGAAATTTGTGGGTCACAGTATATTATGGGGTACCTGTGTGGAAAGATGCAACTACCACTCTATTTTGTGCATCAGATGCCAAAGGATATAGCAAAGAAGCACATAATGTTTGGGCCACACATGCCTGTGTACCCACAGACCCTGACCCACGAGAAATAGTAATGGGAAATGTGACAGAAAACTTTAATATGTGGAAAAATGACATGGTAGATCAGATGCATGAGGATATAATCAGTTTATGGGATCAAAGTCTAAAGCCATGTGTAAAATTAACCCCACTTTGTGTTACTCTAAACTGCACAAATCTGAATATCACAAATCTGAATAATACTAATAGTAATACTAGTGATACTAATAATAATACTAGTAGTGAGAACGGGAGTGAAGAAATGAAAAATTGCTCTTTCAATGTCACCACAATAAAAGGAAAGTATCAGAAAGAATATGCAGTTCTTTATAAGCTTGATCTAGTACCAATAGATAACAATGATAATACAAGTTATATGTTGATAAATTGTAACACCTCAGTCATTACACAGGCTTGCCCAAAGATATCCTTTGAACCAATTCCTATACATTATTGTGCCCCGGCTGGTTTTGCGATTCTAAAGTGTAATAATAAGACGTTCAATGGAACAGGGCCATGTACAAATGTTAGCTCAGTACAATGTACACATGGAATTAGGCCAGTAGTTTCAACCCAATTGCTGCTAAATGGCAGTCTAGCAGAAGAAGAGGTAGTGATCAGATCTGAAAATTTCACAGACAATGCTAAAACCATAATAGTGCAGCTGAAGGATCCTATACAAATCAATTGTACAAGACCTAACAACAATACAAGGAAAAGCATACATATAGGACCAGGGAGAGCATTTTATGCAACAGGACAAATAATAGGAAACATAAGACAAGCATATTGTAATATTAGTAAGGAACAATGGAATGAGGCTTTAAATCAGACAGTTAGAAAATTGAGAGAACAGTTTGGGAATAAAACAATGATCTTTAACCAATCCTCAGGAGGGGACCCAGAAATTGTAATGCACACTTTTAATTGTGGAGGGGAGTTCTTCTATTGTAATACAACACAACTGTTCAATAGTACTTGGTATGATACTACAAATAGTACAGATTCAAACAATAATACCATCAAACTCCCATGCAGAATAAAACAAGTTATAAACAGATGGCAGGAAGTAGGAAAAGCAATGTATGCCCCTCCCATTAGCGGACCAATTAGGTGTTCATCAAATATTACAGGACTACTATTAGTAAGAGATGGAGGTAATAATAATAGTAGTAACAGTAGCGAGACCTTCAGGCCTGGGGGAGGAAATATGAAGGACAATTGGAGAAGTGAATTATATAAATACAAAGTAGTAAAAATTGAGCCATTAGGAGTAGCACCCACCAAGGCAAAGAGAAGAGTGGTGCAAAGAGAAAGAAGAGCGGTAACATTGGGAGCTATGTTCCTTGGGTTCTTGGGAACAGCAGGAAGCACTATGGGCGCAGCGTCACTGACACTGACGGTACAGGCCAGACAATTATTGTCTGGTATAGTGCAACAGCAGAGCAATCTGCTGAGAGCTATTGAGGTGCACCAACATATGTTGCAACTCACAGTCTGGGGCATTAAGCAGCTCCAGGCAAGAGTCCTGGCTGTGGAAAGATACCTAAAGGACCAACAGCTCCTAGGGATTTGGGGGTGCTCTGGAAAACTAATTTGCACCACCACTGTGCCTTGGAATGCTAGTTGGAGTAAGAAAAACCTGAGTGAAATTTGGGATAACATGACCTGGATAGAATGGGAGAGAGAAATTCAGAATTACACAGAAGAAATATACAGTTTAATTGAAAAATCGCAAAACCAGCAGGCAAAGAATGAACAAGAATTATTAGAATTGGACAAATGGGCAAATTTGTGGAATTGGTTTGATATAACAAACTGGCTGTGGTATATAAAAATATTCATAATGATAGTAGGGGGTTTAATAGGTTTAAGAATAGTTTTTACTGTACTTTCTATAGTGAATAGAGTTAGGCAGGGATATTCACCATTGTCATTCCAGACCCGCCTCCCAACCCAGAGGGGACCCGACAGGCCCGGAGGAACAGAAGAAGAAGGTGGAGAGAGAGACAGAGACACATCCAGACCATTAGTGGATGGATTCTTAGCGATTATCTGGGTCGACCTGCGGAGCCTGTTCCTCTTCAGCTACCACCGCTTGAGAGACTTACTCTTGATTGTAACGAGGATTGTGGAAACTCTGGGACGCAGGGGGTGGGAACTCCTCAAATATTGGTGGAACCTCCTCCAGTATTGGAGTCAGGAACTAAAGAATAGTGCTATTAGCCTGCTCAACGCCACAGCCATAGCAGTAGCTGAGGGGACAGATAGGGTTATAGAATTAATACAAAGGGCTGGTAGAGCTATTATCCATATACCTAGAAGAATAAGACAGGGCTTAGAAAGCGCTTTGCTATAA
		001-021-VR-PL1-B21_S12	A								ATGAGAGCGAAGGGGATCAGGAAGAATTGTCAGGACTTATTGAAAGGGGGCATCTTGCTCCTTGGAATATTGATGATCTGTAGTGCTGCAGGAAATTTGTGGGTCACAGTATATTATGGGGTACCTGTGTGGAAAGATGCAACTACCACTCTATTTTGTGCATCAGATGCCAAAGGATATAGCAAAGAAGCACATAATGTTTGGGCCACACATGCCTGTGTACCCACAGACCCTGACCCACGAGAAATAGTAATGGGAAATGTGACAGAAAACTTTAATATGTGGAAAAATGACATGGTAGATCAGATGCATGAGGATATAATCAGTTTATGGGATCAAAGTCTAAAGCCATGTGTAAAATTAACCCCACTTTGTGTTACTCTAAACTGCACAAATCTGAATATCACAAATCTGAATAATACTAATAGTAATACTAGTGATACTAATAATAATACTAGTAGTGAGAACGGGAGTGAAGAAATGAAAAATTGCTCTTTCAATGTCACCACAATAAAAGGAAAGTATCAGAAAGAATATGCAGTTCTTTATAAGCTTGATCTAGTACCAATAGATAACAATGATAATACAAGTTATATGTTGATAAATTGTAACACCTCAGTCATTACACAGGCTTGCCCAAAGATATCCTTTGAACCAATTCCTATACATTATTGTGCCCCGGCTGGTTTTGCGATTCTAAAGTGTAATAATAAGACGTTCAATGGAACAGGGCCATGTACAAATGTTAGCTCAGTACAATGTACACATGGAATTAGGCCAGTAGTTTCAACCCAATTGCTGCTAAATGGCAGTCTAGCAGAAGAAGAGGTAGTGATCAGATCTGAAAATTTCACAGACAATGCTAAAACCATAATAGTGCAGCTGAAGGATCCTATACAAATCAATTGTACAAGACCTAACAACAATACAAGGAAAAGCATACATATAGGACCAGGGAGAGCATTTTATGCAACAGGACAAATAATAGGAAACATAAGACAAGCATATTGTAATATTAGTAAGGAACAATGGAATGAGGCTTTAAATCAGACAGTTAGAAAATTGAGAGAACAGTTTGGGAATAAAACAATGATCTTTAACCAATCCTCAGGAGGGGACCCAGAAATTGTAATGCACACTTTTAATTGTGGAGGGGAGTTCTTCTATTGTAATACAACACAACTGTTCAATAGTACTTGGTATGATACTACAAATAGTACAGATTCAAACAATAATACCATCAAACTCCCATGCAGAATAAAACAAGTTATAAACAGATGGCAGGAAGTAGGAAAAGCAATGTATGCCCCTCCCATTAGCGGACCAATTAGGTGTTCATCAAATATTACAGGACTACTATTAGTAAGAGATGGAGGTAATAATAATAGTAGTAACAGTAGCGAGACCTTCAGGCCTGGGGGAGGAAATATGAAGGACAATTGGAGAAGTGAATTATATAAATACAAAGTAGTAAAAATTGAGCCATTAGGAGTAGCACCCACCAAGGCAAAGAGAAGAGTGGTGCAAAGAGAAAGAAGAGCGGTAACATTGGGAGCTATGTTCCTTGGGTTCTTGGGAACAGCAGGAAGCACTATGGGCGCAGCGTCACTGACACTGACGGTACAGGCCAGACAATTATTGTCTGGTATAGTGCAACAGCAGAGCAATCTGCTGAGAGCTATTGAGGTGCACCAACATATGTTGCAACTCACAGTCTGGGGCATTAAGCAGCTCCAGGCAAGAGTCCTGGCTGTGGAAAGATACCTAAAGGACCAACAGCTCCTAGGGATTTGGGGGTGCTCTGGAAAACTAATTTGCACCACCACTGTGCCTTGGAATGCTAGTTGGAGTAAGAAAAACCTGAGTGAAATTTGGGATAACATGACCTGGATAGAATGGGAGAGAGAAATTCAGAATTACACAGAAGAAATATACAGTTTAATTGAAAAATCGCAGAACCAGCAGGCAAAGAATGAACAAGAATTATTAGAATTGGACAAATGGGCAAATTTGTGGAATTGGTTTGATATAACAAACTGGCTGTGGTATATAAAAATATTCATAATGATAGTAGGGGGTTTAATAGGTTTAAGAATAGTTTTTACTGTACTTTCTATAGTGAATAGAGTTAGGCAGGGATATTCACCATTGTCATTCCAGACCCGCCTCCCAACCCAGAGGGGACCCGACAGGCCCGGAGGAACAGAAGAAGAAGGTGGAGAGAGAGACAGAGACACATCCAGACCATTAGTGGATGGATTCTTAGCGATTATCTGGGTCGACCTGCGGAGCCTGTTCCTCTTCAGCTACCACCGCTTGAGAGACTTACTCTTGATTGTAACGAGGATTGTGGAAACTCTGGGACGCAGGGGGTGGGAACTCCTCAAATATTGGTGGAACCTCCTCCAGTATTGGAGTCAGGAACTAAAGAATAGTGCTATTAGCCTGCTCAACGCCACAGCCATAGCAGTAGCTGAGGGGACAGATAGGGTTATAGAATTAATACAAAGGGCTGGTAGAGCTATTATCCATATACCTAGAAGAATAAGACAGGGCTTAGAAAGCGCTTTGCTATAA
		001-021-VR-PL1-B5_S103	A								ATGAGAGCGAAGGGGATCAGGAAGAATTGTCAGGACTTATTGAAAGGGGGCATCTTGCTCCTTGGAATATTGATGATCTGTAGTGCTGCAGGAAATTTGTGGGTCACAGTATATTATGGGGTACCTGTGTGGAAAGATGCAACTACCACTCTATTTTGTGCATCAGATGCCAAAGGATATAGCAAAGAAGCACATAATGTTTGGGCCACACATGCCTGTGTACCCACAGACCCTGACCCACGAGAAATAGTAATGGGAAATGTGACAGAAAACTTTAATATGTGGAAAAATGACATGGTAGATCAGATGCATGAGGATATAATCAGTTTATGGGATCAAAGTCTAAAGCCATGTGTAAAATTAACCCCACTTTGTGTTACTCTAAACTGCACAAATCTGAATATCACAAATCTGAATAATACTAATAGTAATACTAGTGATACTAATAATAATACTAGTAGTGAGAACGGGAGTGAAGAAATGAAAAATTGCTCTTTCAATGTCACCACAATAAAAGGAAAGTATCAGAAAGAATATGCAGTTCTTTATAAGCTTGATCTAGTACCAATAGATAACAATGATAATACAAGTTATATGTTGATAAATTGTAACACCTCAGTCATTACACAGGCTTGCCCAAAGATATCCTTTGAACCAATTCCTATACATTATTGTGCCCCGGCTGGTTTTGCGATTCTAAAGTGTAATAATAAGACGTTCAATGGAACAGGGCCATGTACAAATGTTAGCTCAGTACAATGTACACATGGAATTAGGCCAGTAGTTTCAACCCAATTGCTGCTAAATGGCAGTCTAGCAGAAGAAGAGGTAGTGATCAGATCTGAAAATTTCACAGACAATGCTAAAACCATAATAGTGCAGCTGAAGGATCCTATACAAATCAATTGTACAAGACCTAACAACAATACAAGGAAAAGCATACATATAGGACCAGGGAGAGCATTTTATGCAACAGGACAAATAATAGGAAACATAAGACAAGCATATTGTAATATTAGTAAGGAACAATGGAATGAGGCTTTAAATCAGACAGTTAGAAAATTGAGAGAACAGTTTGGGAATAAAACAATGATCTTTAACCAATCCTCAGGAGGGGACCCAGAAATTGTAATGCACACTTTTAATTGTGGAGGGGAGTTCTTCTATTGTAATACAACACAACTGTTCAATAGTACTTGGTATGATACTACAAATAGTACAGATTCAAACAATAATACCATCAAACTCCCATGCAGAATAAAACAAGTTATAAACAGATGGCAGGAAGTAGGAAAAGCAATGTATGCCCCTCCCATTAGCGGACCAATTAGGTGTTCATCAAATATTACAGGACTACTATTAGTAAGAGATGGAGGTAATAATAATAGTAGTAACAGTAGCGAGACCTTCAGGCCTGGGGGAGGAAATATGAAGGACAATTGGAGAAGTGAATTATATAAATACAAAGTAGTAAAAATTGAGCCATTAGGAGTAGCACCCACCAAGGCAAAGAGAAGAGTGGTGCAAAGAGAAAGAAGAGCGGTAACATTGGGAGCTATGTTCCTTGGGTTCTTGGGAACAGCAGGAAGCACTATGGGCGCAGCGTCACTGACACTGACGGTACAGGCCAGACAATTATTGTCTGGTATAGTGCAACAGCAGAGCAATCTGCTGAGAGCTATTGAGGTGCACCAACATATGTTGCAACTCACAGTCTGGGGCATTAAGCAGCTCCAGGCAAGAGTCCTGGCTGTGGAAAGATACCTAAAGGACCAACAGCTCCTAGGGATTTGGGGGTGCTCTGGAAAACTAATTTGCACCACCACTGTGCCTTGGAATGCTAGTTGGAGTAAGAAAAACCTGAGTGAAATTTGGGATAACATGACCTGGATAGAATGGGAGAGAGAAATTCAGAATTACACAGAAGAAATATACAGTTTAATTGAAAAATCGCAAAACCAGCAGGCAAAGAATGAACAAGAATTATTAGAATTGGACAAATGGGCAAATTTGTGGAATTGGTTTGATATAACAAACTGGCTGTGGTATATAAAAATATTCATAATGATAGTAGGGGGTTTAATAGGTTTAAGAATAGTTTTTACTGTACTTTCTATAGTGAATAGAGTTAGGCAGGGATATTCACCATTGTCATTCCAGACCCGCCTCCCAACCCAGAGGGGACCCGACAGGCCCGGAGGAACAGAAGAAGAAGGTGGAGAGAGAGACAGAGACACATCCAGACCATTAGTGGATGGATTCTTAGCGATTATCTGGGTCGACCTGCGGAGCCTGTTCCTCTTCAGCTACCACCGCTTGAGAGACTTACTCTTGATTGTAACGAGGATTGTGGAAACTCTGGGACGCAGGGGGTGGGAACTCCTCAAATATTGGTGGAACCTCCTCCAGTATTGGAGTCAGGAACTAAAGAATAGTGCTATTAGCCTGCTCAACGCCACAGCCATAGCAGTAGCTGAGGGGACAGATAGGGTTATAGAATTAATACAAAGGGCTGGTAGAGCTATTATCCATATACCTAGAAGAATAAGACAGGGCTTAGAAAGCGCTTTGCTATAA
		001-021-VR-PL1-E15_S48	A								ATGAGAGCGAAGGGGATCAGGAAGAATTGTCAGGACTTATTGAAAGGGGGCATCTTGCTCCTTGGAATATTGATGATCTGTAGTGCTGCAGGAAATTTGTGGGTCACAGTATATTATGGGGTACCTGTGTGGAAAGATGCAACTACCACTCTATTTTGTGCATCAGATGCCAAAGGATATAGCAAAGAAGCACATAATGTTTGGGCCACACATGCCTGTGTACCCACAGACCCTGACCCACGAGAAATAGTAATGGGAAATGTGACAGAAAACTTTAATATGTGGAAAAATGACATGGTAGATCAGATGCATGAGGATATAATCAGTTTATGGGATCAAAGTCTAAAGCCATGTGTAAAATTAACCCCACTTTGTGTTACTCTAAACTGCACAAATCTGAATATCACAAATCTGAATAATACTAATAGTAATACTAGTGATACTAATAATAATACTAGTAGTGAGAACGGGAGTGAAGAAATGAAAAATTGCTCTTTCAATGTCACCACAATAAAAGGAAAGTATCAGAAAGAATATGCAGTTCTTTATAAGCTTGATCTAGTACCAATAGATAACAATGATAATACAAGTTATATGTTGATAAATTGTAACACCTCAGTCATTACACAGGCTTGCCCAAAGATATCCTTTGAACCAATTCCTATACATTATTGTGCCCCGGCTGGTTTTGCGATTCTAAAGTGTAATAATAAGACGTTCAATGGAACAGGGCCATGTACAAATGTTAGCTCAGTACAATGTACACATGGAATTAGGCCAGTAGTTTCAACCCAATTGCTGCTAAATGGCAGTCTAGCAGAAGAAGAGGTAGTGATCAGATCTGAAAATTTCACAGACAATGCTAAAACCATAATAGTGCAGCTGAAGGATCCTATACAAATCAATTGTACAAGACCTAACAACAATACAAGGAAAAGCATACATATAGGACCAGGGAGAGCATTTTATGCAACAGGACAAATAATAGGAAACATAAGACAAGCATATTGTAATATTAGTAAGGAACAATGGAATGAGGCTTTAAATCAGACAGTTAGAAAATTGAGAGAACAGTTTGGGAATAAAACAATGATCTTTAACCAATCCTCAGGAGGGGACCCAGAAATTGTAATGCACACTTTTAATTGTGGAGGGGAGTTCTTCTATTGTAATACAACACAACTGTTCAATAGTACTTGGTATGATACTACAAATAGTACAGATTCAAACAATAATACCATCAAACTCCCATGCAGAATAAAACAAGTTATAAACAGATGGCAGGAAGTAGGAAAAGCAATGTATGCCCCTCCCATTAGCGGACCAATTAGGTGTTCATCAAATATTACAGGACTACTATTAGTAAGAGATGGAGGTAATAATAATAGTAGTAACAGTAGCGAGACCTTCAGGCCTGGGGGAGGAAATATGAAGGACAATTGGAGAAGTGAATTATATAAATACAAAGTAGTAAAAATTGAGCCATTAGGAGTAGCACCCACCAAGGCAAAGAGAAGAGTGGTGCAAAGAGAAAGAAGAGCGGTAACATTGGGAGCTATGTTCCTTGGGTTCTTGGGAACAGCAGGAAGCACTATGGGCGCAGCGTCACTGACACTGACGGTACAGGCCAGACAATTATTGTCTGGTATAGTGCAACAGCAGAGCAATCTGCTGAGAGCTATTGAGGTGCACCAACATATGTTGCAACTCACAGTCTGGGGCATTAAGCAGCTCCAGGCAAGAGTCCTGGCTGTGGAAAGATACCTAAAGGACCAACAGCTCCTAGGGATTTGGGGGTGCTCTGGAAAACTAATTTGCACCACCACTGTGCCTTGGAATGCTAGTTGGAGTAAGAAAAACCTGAGTGAAATTTGGGATAACATGACCTGGATAGAATGGGAGAGAGAAATTCAGAATTACACAGAAGAAATATACAGTTTAATTGAAAAATCGCAAAACCAGCAGGCAAAGAATGAACAAGAATTATTAGAATTGGACAAATGGGCAAATTTGTGGAATTGGTTTGATATAACAAACTGGCTGTGGTATATAAAAATATTCATAATGATAGTAGGGGGTTTAATAGGTTTAAGAATAGTTTTTACTGTACTTTCTATAGTGAATAGAGTTAGGCAGGGATATTCACCATTGTCATTCCAGACCCGCCTCCCAACCCAGAGGGGACCCGACAGGCCCGGAGGAACAGAAGAAGAAGGTGGAGAGAGAGACAGAGACACATCCAGACCATTAGTGGATGGATTCTTAGCGATTATCTGGGTCGACCTGCGGAGCCTGTTCCTCTTCAGCTACCACCGCTTGAGAGACTTACTCTTGATTGTAACGAGGATTGTGGAAACTCTGGGACGCAGGGGGTGGGAACTCCTCAAATATTGGTGGAACCTCCTCCAGTATTGGAGTCAGGAACTAAAGAATAGTGCTATTAGCCTGCTCAACGCCACAGCCATAGCAGTAGCTGAGGGGACAGATAGGGTTATAGAATTAATACAAAGGGCTGGTAGAGCTATTATCCATATACCTAGAAGAATAAGACAGGGCTTAGAAAGCGCTTTGCTATAA
		001-021-VR-PL1-E18_S38	A								ATGAGAGCGAAGGGGATCAGGAAGAATTGTCAGGACTTATTGAAAGGGGGCATCTTGCTCCTTGGAATATTGATGATCTGTAGTGCTGCAGGAAATTTGTGGGTCACAGTATATTATGGGGTACCTGTGTGGAAAGATGCAACTACCACTCTATTTTGTGCATCAGATGCCAAAGGATATAGCAAAGAAGCACATAATGTTTGGGCCACACATGCCTGTGTACCCACAGACCCTGACCCACGAGAAATAGTAATGGGAAATGTGACAGAAAACTTTAATATGTGGAAAAATGACATGGTAGATCAGATGCATGAGGATATAATCAGTTTATGGGATCAAAGTCTAAAGCCATGTGTAAAATTAACCCCACTTTGTGTTACTCTAAACTGCACAAATCTGAATATCACAAATCTGAATAATACTAATAGTAATACTAGTGATACTAATAATAATACTAGTAGTGAGAACGGGAGTGAAGAAATGAAAAATTGCTCTTTCAATGTCACCACAATAAAAGGAAAGTATCAGAAAGAATATGCAGTTCTTTATAAGCTTGATCTAGTACCAATAGATAACAATGATAATACAAGTTATATGTTGATAAATTGTAACACCTCAGTCATTACACAGGCTTGCCCAAAGATATCCTTTGAACCAATTCCTATACATTATTGTGCCCCGGCTGGTTTTGCGATTCTAAAGTGTAATAATAAGACGTTCAATGGAACAGGGCCATGTACAAATGTTAGCTCAGTACAATGTACACATGGAATTAGGCCAGTAGTTTCAACCCAATTGCTGCTAAATGGCAGTCTAGCAGAAGAAGAGGTAGTGATCAGATCTGAAAATTTCACAGACAATGCTAAAACCATAATAGTGCAGCTGAAGGATCCTATACAAATCAATTGTACAAGACCTAACAACAATACAAGGAAAAGCATACATATAGGACCAGGGAGAGCATTTTATGCAACAGGACAAATAATAGGAAACATAAGACAAGCATATTGTAATATTAGTAAGGAACAATGGAATGAGGCTTTAAATCAGACAGTTAGAAAATTGAGAGAACAGTTTGGGAATAAAACAATGATCTTTAACCAATCCTCAGGAGGGGACCCAGAAATTGTAATGCACACTTTTAATTGTGGAGGGGAGTTCTTCTATTGTAATACAACACAACTGTTCAATAGTACTTGGTATGATACTACAAATAGTACAGATTCAAACAATAATACCATCAAACTCCCATGCAGAATAAAACAAGTTATAAACAGATGGCAGGAAGTAGGAAAAGCAATGTATGCCCCTCCCATTAGCGGACCAATTAGGTGTTCATCAAATATTACAGGACTACTATTAGTAAGAGATGGAGGTAATAATAATAGTAGTAACAGTAGCGAGACCTTCAGGCCTGGGGGAGGAAATATGAAGGACAATTGGAGAAGTGAATTATATAAATACAAAGTAGTAAAAATTGAGCCATTAGGAGTAGCACCCACCAAGGCAAAGAGAAGAGTGGTGCAAAGAGAAAGAAGAGCGGTAACATTGGGAGCTATGTTCCTTGGGTTCTTGGGAACAGCAGGAAGCACTATGGGCGCAGCGTCACTGACACTGACGGTACAGGCCAGACAATTATTGTCTGGTATAGTGCAACAGCAGAGCAATCTGCTGAGAGCTATTGAGGTGCACCAACATATGTTGCAACTCACAGTCTGGGGCATTAAGCAGCTCCAGGCAAGAGTCCTGGCTGTGGAAAGATACCTAAAGGACCAACAGCTCCTAGGGATTTGGGGGTGCTCTGGAAAACTAATTTGCACCACCACTGTGCCTTGGAATGCTAGTTGGAGTAAGAAAAACCTGAGTGAAATTTGGGATAACATGACCTGGATAGAATGGGAGAGAGAAATTCAGAATTACACAGAAGAAATATACAGTTTAATTGAAAAATCGCAAAACCAGCAGGCAAAGAATGAACAAGAATTATTAGAATTGGACAAATGGGCAAATTTGTGGAATTGGTTTGATATAACAAACTGGCTGTGGTATATAAAAATATTCATAATGATAGTAGGGGGTTTAATAGGTTTAAGAATAGTTTTTACTGTACTTTCTATAGTGAATAGAGTTAGGCAGGGATATTCACCATTGTCATTCCAGACCCGCCTCCCAACCCAGAGGGGACCCGACAGGCCCGGAGGAACAGAAGAAGAAGGTGGAGAGAGAGACAGAGACACATCCAGACCATTAGTGGATGGATTCTTAGCGATTATCTGGGTCGACCTGCGGAGCCTGTTCCTCTTCAGCTACCACCGCTTGAGAGACTTACTCTTGATTGTAACGAGGATTGTGGAAACTCTGGGACGCAGGGGGTGGGAACTCCTCAAATATTGGTGGAACCTCCTCCAGTATTGGAGTCAGGAACTAAAGAATAGTGCTATTAGCCTGCTCAACGCCACAGCCATAGCAGTAGCTGAGGGGACAGATAGGGTTATAGAATTAATACAAAGGGCTGGTAGAGCTATTATCCATATACCTAGAAGAATAAGACAGGGCTTAGAAAGCGCTTTGCTATAA
		001-021-VR-PL1-E2_S109	A								ATGAGAGCGAAGGGGATCAGGAAGAATTGTCAGGACTTATTGAAAGGGGGCATCTTGCTCCTTGGAATATTGATGATCTGTAGTGCTGCAGGAAATTTGTGGGTCACAGTATATTATGGGGTACCTGTGTGGAAAGATGCAACTACCACTCTATTTTGTGCATCAGATGCCAAAGGATATAGCAAAGAAGCACATAATGTTTGGGCCACACATGCCTGTGTACCCACAGACCCTGACCCACGAGAAATAGTAATGGGAAATGTGACAGAAAACTTTAATATGTGGAAAAATGACATGGTAGATCAGATGCATGAGGATATAATCAGTTTATGGGATCAAAGTCTAAAGCCATGTGTAAAATTAACCCCACTTTGTGTTACTCTAAACTGCACAAATCTGAATATCACAAATCTGAATAATACTAATAGTAATACTAGTGATACTAATAATAATACTAGTAGTGAGAACGGGAGTGAAGAAATGAAAAATTGCTCTTTCAATGTCACCACAATAAAAGGAAAGTATCAGAAAGAATATGCAGTTCTTTATAAGCTTGATCTAGTACCAATAGATAACAATGATAATACAAGTTATATGTTGATAAATTGTAACACCTCAGTCATTACACAGGCTTGCCCAAAGATATCCTTTGAACCAATTCCTATACATTATTGTGCCCCGGCTGGTTTTGCGATTCTAAAGTGTAATAATAAGACGTTCAATGGAACAGGGCCATGTACAAATGTTAGCTCAGTACAATGTACACATGGAATTAGGCCAGTAGTTTCAACCCAATTGCTGCTAAATGGCAGTCTAGCAGAAGAAGAGGTAGTGATCAGATCTGAAAATTTCACAGACAATGCTAAAACCATAATAGTGCAGCTGAAGGATCCTATACAAATCAATTGTACAAGACCTAACAACAATACAAGGAAAAGCATACATATAGGACCAGGGAGAGCATTTTATGCAACAGGACAAATAATAGGAAACATAAGACAAGCATATTGTAATATTAGTAAGGAACAATGGAATGAGGCTTTAAATCAGACAGTTAGAAAATTGAGAGAACAGTTTGGGAATAAAACAATGATCTTTAACCAATCCTCAGGAGGGGACCCAGAAATTGTAATGCACACTTTTAATTGTGGAGGGGAGTTCTTCTATTGTAATACAACACAACTGTTCAATAGTACTTGGTATGATACTACAAATAGTACAGATTCAAACAATAATACCATCAAACTCCCATGCAGAATAAAACAAGTTATAAACAGATGGCAGGAAGTAGGAAAAGCAATGTATGCCCCTCCCATTAGCGGACCAATTAGGTGTTCATCAAATATTACAGGACTACTATTAGTAAGAGATGGAGGTAATAATAATAGTAGTAACAGTAGCGAGACCTTCAGGCCTGGGGGAGGAAATATGAAGGACAATTGGAGAAGTGAATTATATAAATACAAAGTAGTAAAAATTGAGCCATTAGGAGTAGCACCCACCAAGGCAAAGAGAAGAGTGGTGCAAAGAGAAAGAAGAGCGGTAACATTGGGAGCTATGTTCCTTGGGTTCTTGGGAACAGCAGGAAGCACTATGGGCGCAGCGTCACTGACACTGACGGTACAGGCCAGACAATTATTGTCTGGTATAGTGCAACAGCAGAGCAATCTGCTGAGAGCTATTGAGGTGCACCAACATATGTTGCAACTCACAGTCTGGGGCATTAAGCAGCTCCAGGCAAGAGTCCTGGCTGTGGAAAGATACCTAAAGGACCAACAGCTCCTAGGGATTTGGGGGTGCTCTGGAAAACTAATTTGCACCACCACTGTGCCTTGGAATGCTAGTTGGAGTAAGAAAAACCTGAGTGAAATTTGGGATAACATGACCTGGATAGAATGGGAGAGAGAAATTCAGAATTACACAGAAGAAATATACAGTTTAATTGAAAAATCGCAGAACCAGCAGGCAAAGAATGAACAAGAATTATTAGAATTGGACAAATGGGCAAATTTGTGGAATTGGTTTGATATAACAAACTGGCTGTGGTATATAAAAATATTCATAATGATAGTAGGGGGTTTAATAGGTTTAAGAATAGTTTTTACTGTACTTTCTATAGTGAATAGAGTTAGGCAGGGATATTCACCATTGTCATTCCAGACCCGCCTCCCAACCCAGAGGGGACCCGACAGGCCCGGAGGAACAGAAGAAGAAGGTGGAGAGAGAGACAGAGACACATCCAGACCATTAGTGGATGGATTCTTAGCGATTATCTGGGTCGACCTGCGGAGCCTGTTCCTCTTCAGCTACCACCGCTTGAGAGACTTACTCTTGATTGTAACGAGGATTGTGGAAACTCTGGGACGCAGGGGGTGGGAACTCCTCAAATATTGGTGGAACCTCCTCCAGTATTGGAGTCAGGAACTAAAGAATAGTGCTATTAGCCTGCTCAACGCCACAGCCATAGCAGTAGCTGAGGGGACAGATAGGGTTATAGAATTAATACAAAGGGCTGGTAGAGCTATTATCCATATACCTAGAAGAATAAGACAGGGCTTAGAAAGCGCTTTGCTATAA
		001-021-VR-PL1-E9_S31	A								ATGAGAGCGAAGGGGATCAGGAAGAATTGTCAGGACTTATTGAAAGGGGGCATCTTGCTCCTTGGAATATTGATGATCTGTAGTGCTGCAGGAAATTTGTGGGTCACAGTATATTATGGGGTACCTGTGTGGAAAGATGCAACTACCACTCTATTTTGTGCATCAGATGCCAAAGGATATAGCAAAGAAGCACATAATGTTTGGGCCACACATGCCTGTGTACCCACAGACCCTGACCCACGAGAAATAGTAATGGGAAATGTGACAGAAAACTTTAATATGTGGAAAAATGACATGGTAGATCAGATGCATGAGGATATAATCAGTTTATGGGATCAAAGTCTAAAGCCATGTGTAAAATTAACCCCACTTTGTGTTACTCTAAACTGCACAAATCTGAATATCACAAATCTGAATAATACTAATAGTAATACTAGTGATACTAATAATAATACTAGTAGTGAGAACGGGAGTGAAGAAATGAAAAATTGCTCTTTCAATGTCACCACAATAAAAGGAAAGTATCAGAAAGAATATGCAGTTCTTTATAAGCTTGATCTAGTACCAATAGATAACAATGATAATACAAGTTATATGTTGATAAATTGTAACACCTCAGTCATTACACAGGCTTGCCCAAAGATATCCTTTGAACCAATTCCTATACATTATTGTGCCCCGGCTGGTTTTGCGATTCTAAAGTGTAATAATAAGACGTTCAATGGAACAGGGCCATGTACAAATGTTAGCTCAGTACAATGTACACATGGAATTAGGCCAGTAGTTTCAACCCAATTGCTGCTAAATGGCAGTCTAGCAGAAGAAGAGGTAGTGATCAGATCTGAAAATTTCACAGACAATGCTAAAACCATAATAGTGCAGCTGAAGGATCCTATACAAATCAATTGTACAAGACCTAACAACAATACAAGGAAAAGCATACATATAGGACCAGGGAGAGCATTTTATGCAACAGGACAAATAATAGGAAACATAAGACAAGCATATTGTAATATTAGTAAGGAACAATGGAATGAGGCTTTAAATCAGACAGTTAGAAAATTGAGAGAACAGTTTGGGAATAAAACAATGATCTTTAACCAATCCTCAGGAGGGGACCCAGAAATTGTAATGCACACTTTTAATTGTGGAGGGGAGTTCTTCTATTGTAATACAACACAACTGTTCAATAGTACTTGGTATGATACTACAAATAGTACAGATTCAAACAATAATACCATCAAACTCCCATGCAGAATAAAACAAGTTATAAACAGATGGCAGGAAGTAGGAAAAGCAATGTATGCCCCTCCCATTAGCGGACCAATTAGGTGTTCATCAAATATTACAGGACTACTATTAGTAAGAGATGGAGGTAATAATAATAGTAGTAACAGTAGCGAGACCTTCAGGCCTGGGGGAGGAAATATGAAGGACAATTGGAGAAGTGAATTATATAAATACAAAGTAGTAAAAATTGAGCCATTAGGAGTAGCACCCACCAAGGCAAAGAGAAGAGTGGTGCAAAGAGAAAGAAGAGCGGTAACATTGGGAGCTATGTTCCTTGGGTTCTTGGGAACAGCAGGAAGCACTATGGGCGCAGCGTCACTGACACTGACGGTACAGGCCAGACAATTATTGTCTGGTATAGTGCAACAGCAGAGCAATCTGCTGAGAGCTATTGAGGTGCACCAACATATGTTGCAACTCACAGTCTGGGGCATTAAGCAGCTCCAGGCAAGAGTCCTGGCTGTGGAAAGATACCTAAAGGACCAACAGCTCCTAGGGATTTGGGGGTGCTCTGGAAAACTAATTTGCACCACCACTGTGCCTTGGAATGCTAGTTGGAGTAAGAAAAACCTGAGTGAAATTTGGGATAACATGACCTGGATAGAATGGGAGAGAGAAATTCAGAATTACACAGAAGAAATATACAGTTTAATTGAAAAATCGCAAAACCAGCAGGCAAAGAATGAACAAGAATTATTAGAATTGGACAAATGGGCAAATTTGTGGAATTGGTTTGATATAACAAACTGGCTGTGGTATATAAAAATATTCATAATGATAGTAGGGGGTTTAATAGGTTTAAGAATAGTTTTTACTGTACTTTCTATAGTGAATAGAGTTAGGCAGGGATATTCACCATTGTCATTCCAGACCCGCCTCCCAACCCAGAGGGGACCCGACAGGCCCGGAGGAACAGAAGAAGAAGGTGGAGAGAGAGACAGAGACACATCCAGACCATTAGTGGATGGATTCTTAGCGATTATCTGGGTCGACCTGCGGAGCCTGTTCCTCTTCAGCTACCACCGCTTGAGAGACTTACTCTTGATTGTAACGAGGATTGTGGAAACTCTGGGACGCAGGGGGTGGGAACTCCTCAAATATTGGTGGAACCTCCTCCAGTATTGGAGTCAGGAACTAAAGAATAGTGCTATTAGCCTGCTCAACGCCACAGCCATAGCAGTAGCTGAGGGGACAGATAGGGTTATAGAATTAATACAAAGGGCTGGTAGAGCTATTATCCATATACCTAGAAGAATAAGACAGGGCTTAGAAAGCGCTTTGCTATAA
		001-021-VR-PL1-F12_S43	A								ATGAGAGCGAAGGGGATCAGGAAGAATTGTCAGGACTTATTGAAAGGGGGCATCTTGCTCCTTGGAATATTGATGATCTGTAGTGCTGCAGGAAATTTGTGGGTCACAGTATATTATGGGGTACCTGTGTGGAAAGATGCAACTACCACTCTATTTTGTGCATCAGATGCCAAAGGATATAGCAAAGAAGCACATAATGTTTGGGCCACACATGCCTGTGTACCCACAGACCCTGACCCACGAGAAATAGTAATGGGAAATGTGACAGAAAACTTTAATATGTGGAAAAATGACATGGTAGATCAGATGCATGAGGATATAATCAGTTTATGGGATCAAAGTCTAAAGCCATGTGTAAAATTAACCCCACTTTGTGTTACTCTAAACTGCACAAATCTGAATATCACAAATCTGAATAATACTAATAGTAATACTAGTGATACTAATAATAATACTAGTAGTGAGAACGGGAGTGAAGAAATGAAAAATTGCTCTTTCAATGTCACCACAATAAAAGGAAAGTATCAGAAAGAATATGCAGTTCTTTATAAGCTTGATCTAGTACCAATAGATAACAATGATAATACAAGTTATATGTTGATAAATTGTAACACCTCAGTCATTACACAGGCTTGCCCAAAGATATCCTTTGAACCAATTCCTATACATTATTGTGCCCCGGCTGGTTTTGCGATTCTAAAGTGTAATAATAAGACGTTCAATGGAACAGGGCCATGTACAAATGTTAGCTCAGTACAATGTACACATGGAATTAGGCCAGTAGTTTCAACCCAATTGCTGCTAAATGGCAGTCTAGCAGAAGAAGAGGTAGTGATCAGATCTGAAAATTTCACAGACAATGCTAAAACCATAATAGTGCAGCTGAAGGATCCTATACAAATCAATTGTACAAGACCTAACAACAATACAAGGAAAAGCATACATATAGGACCAGGGAGAGCATTTTATGCAACAGGACAAATAATAGGAAACATAAGACAAGCATATTGTAATATTAGTAAGGAACAATGGAATGAGGCTTTAAATCAGACAGTTAGAAAATTGAGAGAACAGTTTGGGAATAAAACAATGATCTTTAACCAATCCTCAGGAGGGGACCCAGAAATTGTAATGCACACTTTTAATTGTGGAGGGGAGTTCTTCTATTGTAATACAACACAACTGTTCAATAGTACTTGGTATGATACTACAAATAGTACAGATTCAAACAATAATACCATCAAACTCCCATGCAGAATAAAACAAGTTATAAACAGATGGCAGGAAGTAGGAAAAGCAATGTATGCCCCTCCCATTAGCGGACCAATTAGGTGTTCATCAAATATTACAGGACTACTATTAGTAAGAGATGGAGGTAATAATAATAGTAGTAACAGTAGCGAGACCTTCAGGCCTGGGGGAGGAAATATGAAGGACAATTGGAGAAGTGAATTATATAAATACAAAGTAGTAAAAATTGAGCCATTAGGAGTAGCACCCACCAAGGCAAAGAGAAGAGTGGTGCAAAGAGAAAGAAGAGCGGTAACATTGGGAGCTATGTTCCTTGGGTTCTTGGGAACAGCAGGAAGCACTATGGGCGCAGCGTCACTGACACTGACGGTACAGGCCAGACAATTATTGTCTGGTATAGTGCAACAGCAGAGCAATCTGCTGAGAGCTATTGAGGTGCACCAACATATGTTGCAACTCACAGTCTGGGGCATTAAGCAGCTCCAGGCAAGAGTCCTGGCTGTGGAAAGATACCTAAAGGACCAACAGCTCCTAGGGATTTGGGGGTGCTCTGGAAAACTAATTTGCACCACCACTGTGCCTTGGAATGCTAGTTGGAGTAAGAAAAACCTGAGTGAAATTTGGGATAACATGACCTGGATAGAATGGGAGAGAGAAATTCAGAATTACACAGAAGAAATATACAGTTTAATTGAAAAATCGCAGAACCAGCAGGCAAAGAATGAACAAGAATTATTAGAATTGGACAAATGGGCAAATTTGTGGAATTGGTTTGATATAACAAACTGGCTGTGGTATATAAAAATATTCATAATGATAGTAGGGGGTTTAATAGGTTTAAGAATAGTTTTTACTGTACTTTCTATAGTGAATAGAGTTAGGCAGGGATATTCACCATTGTCATTCCAGACCCGCCTCCCAACCCAGAGGGGACCCGACAGGCCCGGAGGAACAGAAGAAGAAGGTGGAGAGAGAGACAGAGACACATCCAGACCATTAGTGGATGGATTCTTAGCGATTATCTGGGTCGACCTGCGGAGCCTGTTCCTCTTCAGCTACCACCGCTTGAGAGACTTACTCTTGATTGTAACGAGGATTGTGGAAACTCTGGGACGCAGGGGGTGGGAACTCCTCAAATATTGGTGGAACCTCCTCCAGTATTGGAGTCAGGAACTAAAGAATAGTGCTATTAGCCTGCTCAACGCCACAGCCATAGCAGTAGCTGAGGGGACAGATAGGGTTATAGAATTAATACAAAGGGCTGGTAGAGCTATTATCCATATACCTAGAAGAATAAGACAGGGCTTAGAAAGCGCTTTGCTATAA
		001-021-VR-PL1-F19_S41	A								ATGAGAGCGAAGGGGATCAGGAAGAATTGTCAGGACTTATTGAAAGGGGGCATCTTGCTCCTTGGAATATTGATGATCTGTAGTGCTGCAGGAAATTTGTGGGTCACAGTATATTATGGGGTACCTGTGTGGAAAGATGCAACTACCACTCTATTTTGTGCATCAGATGCCAAAGGATATAGCAAAGAAGCACATAATGTTTGGGCCACACATGCCTGTGTACCCACAGACCCTGACCCACGAGAAATAGTAATGGGAAATGTGACAGAAAACTTTAATATGTGGAAAAATGACATGGTAGATCAGATGCATGAGGATATAATCAGTTTATGGGATCAAAGTCTAAAGCCATGTGTAAAATTAACCCCACTTTGTGTTACTCTAAACTGCACAAATCTGAATATCACAAATCTGAATAATACTAATAGTAATACTAGTGATACTAATAATAATACTAGTAGTGAGAACGGGAGTGAAGAAATGAAAAATTGCTCTTTCAATGTCACCACAATAAAAGGAAAGTATCAGAAAGAATATGCAGTTCTTTATAAGCTTGATCTAGTACCAATAGATAACAATGATAATACAAGTTATATGTTGATAAATTGTAACACCTCAGTCATTACACAGGCTTGCCCAAAGATATCCTTTGAACCAATTCCTATACATTATTGTGCCCCGGCTGGTTTTGCGATTCTAAAGTGTAATAATAAGACGTTCAATGGAACAGGGCCATGTACAAATGTTAGCTCAGTACAATGTACACATGGAATTAGGCCAGTAGTTTCAACCCAATTGCTGCTAAATGGCAGTCTAGCAGAAGAAGAGGTAGTGATCAGATCTGAAAATTTCACAGACAATGCTAAAACCATAATAGTGCAGCTGAAGGATCCTATACAAATCAATTGTACAAGACCTAACAACAATACAAGGAAAAGCATACATATAGGACCAGGGAGAGCATTTTATGCAACAGGACAAATAATAGGAAACATAAGACAAGCATATTGTAATATTAGTAAGGAACAATGGAATGAGGCTTTAAATCAGACAGTTAGAAAATTGAGAGAACAGTTTGGGAATAAAACAATGATCTTTAACCAATCCTCAGGAGGGGACCCAGAAATTGTAATGCACACTTTTAATTGTGGAGGGGAGTTCTTCTATTGTAATACAACACAACTGTTCAATAGTACTTGGTATGATACTACAAATAGTACAGATTCAAACAATAATACCATCAAACTCCCATGCAGAATAAAACAAGTTATAAACAGATGGCAGGAAGTAGGAAAAGCAATGTATGCCCCTCCCATTAGCGGACCAATTAGGTGTTCATCAAATATTACAGGACTACTATTAGTAAGAGATGGAGGTAATAATAATAGTAGTAACAGTAGCGAGACCTTCAGGCCTGGGGGAGGAAATATGAAGGACAATTGGAGAAGTGAATTATATAAATACAAAGTAGTAAAAATTGAGCCATTAGGAGTAGCACCCACCAAGGCAAAGAGAAGAGTGGTGCAAAGAGAAAGAAGAGCGGTAACATTGGGAGCTATGTTCCTTGGGTTCTTGGGAACAGCAGGAAGCACTATGGGCGCAGCGTCACTGACACTGACGGTACAGGCCAGACAATTATTGTCTGGTATAGTGCAACAGCAGAGCAATCTGCTGAGAGCTATTGAGGTGCACCAACATATGTTGCAACTCACAGTCTGGGGCATTAAGCAGCTCCAGGCAAGAGTCCTGGCTGTGGAAAGATACCTAAAGGACCAACAGCTCCTAGGGATTTGGGGGTGCTCTGGAAAACTAATTTGCACCACCACTGTGCCTTGGAATGCTAGTTGGAGTAAGAAAAACCTGAGTGAAATTTGGGATAACATGACCTGGATAGAATGGGAGAGAGAAATTCAGAATTACACAGAAGAAATATACAGTTTAATTGAAAAATCGCAGAACCAGCAGGCAAAGAATGAACAAGAATTATTAGAATTGGACAAATGGGCAAATTTGTGGAATTGGTTTGATATAACAAACTGGTTGTGGTATATAAAAATATTCATAATGATAGTAGGGGGTTTAATAGGTTTAAGAATAGTTTTTACTGTACTTTCTATAGTGAATAGAGTTAGGCAGGGATATTCACCATTGTCATTCCAGACCCGCCTCCCAACCCAGAGGGGACCCGACAGGCCCGGAGGAACAGAAGAAGAAGGTGGAGAGAGAGACAGAGACACATCCAGACCATTAGTGGATGGATTCTTAGCGATTATCTGGGTCGACCTGCGGAGCCTGTTCCTCTTCAGCTACCACCGCTTGAGAGACTTACTCTTGATTGTAACGAGGATTGTGGAAACTCTGGGACGCAGGGGGTGGGAACTCCTCAAATATTGGTGGAACCTCCTCCAGTATTGGAGTCAGGAACTAAAGAATAGTGCTATTAGCCTGCTCAACGCCACAGCCATAGCAGTAGCTGAGGGGACAGATAGGGTTATAGAATTAATACAAAGGGCTGGTAGAGCTATTATCCATATACCTAGAAGAATAAGACAGGGCTTAGAAAGCGCTTTGCTATAA
		001-021-VR-PL1-F3_S40	A								ATGAGAGCGAAGGGGATCAGGAAGAATTGTCAGGACTTATTGAAAGGGGGCATCTTGCTCCTTGGAATATTGATGATCTGTAGTGCTGCAGGAAATTTGTGGGTCACAGTATATTATGGGGTACCTGTGTGGAAAGATGCAACTACCACTCTATTTTGTGCATCAGATGCCAAAGGATATAGCAAAGAAGCACATAATGTTTGGGCCACACATGCCTGTGTACCCACAGACCCTGACCCACGAGAAATAGTAATGGGAAATGTGACAGAAAACTTTAATATGTGGAAAAATGACATGGTAGATCAGATGCATGAGGATATAATCAGTTTATGGGATCAAAGTCTAAAGCCATGTGTAAAATTAACCCCACTTTGTGTTACTCTAAACTGCACAAATCTGAATATCACAAATCTGAATAATACTAATAGTAATACTAGTGATACTAATAATAATACTAGTAGTGAGAACGGGAGTGAAGAAATGAAAAATTGCTCTTTCAATGTCACCACAATAAAAGGAAAGTATCAGAAAGAATATGCAGTTCTTTATAAGCTTGATCTAGTACCAATAGATAACAATGATAATACAAGTTATATGTTGATAAATTGTAACACCTCAGTCATTACACAGGCTTGCCCAAAGATATCCTTTGAACCAATTCCTATACATTATTGTGCCCCGGCTGGTTTTGCGATTCTAAAGTGTAATAATAAGACGTTCAATGGAACAGGGCCATGTACAAATGTTAGCTCAGTACAATGTACACATGGAATTAGGCCAGTAGTTTCAACCCAATTGCTGCTAAATGGCAGTCTAGCAGAAGAAGAGGTAGTGATCAGATCTGAAAATTTCACAGACAATGCTAAAACCATAATAGTGCAGCTGAAGGATCCTATACAAATCAATTGTACAAGACCTAACAACAATACAAGGAAAAGCATACATATAGGACCAGGGAGAGCATTTTATGCAACAGGACAAATAATAGGAAACATAAGACAAGCATATTGTAATATTAGTAAGGAACAATGGAATGAGGCTTTAAATCAGACAGTTAGAAAATTGAGAGAACAGTTTGGGAATAAAACAATGATCTTTAACCAATCCTCAGGAGGGGACCCAGAAATTGTAATGCACACTTTTAATTGTGGAGGGGAGTTCTTCTATTGTAATACAACACAACTGTTCAATAGTACTTGGTATGATACTACAAATAGTACAGATTCAAACAATAATACCATCAAACTCCCATGCAGAATAAAACAAGTTATAAACAGATGGCAGGAAGTAGGAAAAGCAATGTATGCCCCTCCCATTAGCGGACCAATTAGGTGTTCATCAAATATTACAGGACTACTATTAGTAAGAGATGGAGGTAATAATAATAGTAGTAACAGTAGCGAGACCTTCAGGCCTGGGGGAGGAAATATGAAGGACAATTGGAGAAGTGAATTATATAAATACAAAGTAGTAAAAATTGAGCCATTAGGAGTAGCACCCACCAAGGCAAAGAGAAGAGTGGTGCAAAGAGAAAGAAGAGCGGTAACATTGGGAGCTATGTTCCTTGGGTTCTTGGGAACAGCAGGAAGCACTATGGGCGCAGCGTCACTGACACTGACGGTACAGGCCAGACAATTATTGTCTGGTATAGTGCAACAGCAGAGCAATCTGCTGAGAGCTATTGAGGTGCACCAACATATGTTGCAACTCACAGTCTGGGGCATTAAGCAGCTCCAGGCAAGAGTCCTGGCTGTGGAAAGATACCTAAAGGACCAACAGCTCCTAGGGATTTGGGGGTGCTCTGGAAAACTAATTTGCACCACCACTGTGCCTTGGAATGCTAGTTGGAGTAAGAAAAACCTGAGTGAAATTTGGGATAACATGACCTGGATAGAATGGGAGAGAGAAATTCAGAATTACACAGAAGAAATATACAGTTTAATTGAAAAATCGCAAAACCAGCAGGCAAAGAATGAACAAGAATTATTAGAATTGGACAAATGGGCAAATTTGTGGAATTGGTTTGATATAACAAACTGGCTGTGGTATATAAAAATATTCATAATGATAGTAGGGGGTTTAATAGGTTTAAGAATAGTTTTTACTGTACTCTCTATAGTGAATAGAGTTAGGCAGGGATATTCACCATTGTCATTCCAGACCCGCCTCCCAACCCAGAGGGGACCCGACAGGCCCGGAGGAACAGAAGAAGAAGGTGGAGAGAGAGACAGAGACACATCCAGACCATTAGTGGATGGATTCTTAGCGATTATCTGGGTCGACCTGCGGAGCCTGTTCCTCTTCAGCTACCACCGCTTGAGAGACTTACTCTTGATTGTAACGAGGATTGTGGAAACTCTGGGACGCAGGGGGTGGGAACTCCTCAAATATTGGTGGAACCTCCTCCAGTATTGGAGTCAGGAACTAAAGAATAGTGCTATTAGCCTGCTCAACGCCACAGCCATAGCAGTAGCTGAGGGGACAGATAGGGTTATAGAATTAATACAAAGGGCTGGTAGAGCTATTATCCATATACCTAGAAGAATAAGACAGGGCTTAGAAAGCGCTTTGCTATAA
		001-021-VR-PL1-F8_S110	A								ATGAGAGCGAAGGGGATCAGGAAGAATTGTCAGGACTTATTGAAAGGGGGCATCTTGCTCCTTGGAATATTGATGATCTGTAGTGCTGCAGGAAATTTGTGGGTCACAGTATATTATGGGGTACCTGTGTGGAAAGATGCAACTACCACTCTATTTTGTGCATCAGATGCCAAAGGATATAGCAAAGAAGCACATAATGTTTGGGCCACACATGCCTGTGTACCCACAGACCCTGACCCACGAGAAATAGTAATGGGAAATGTGACAGAAAACTTTAATATGTGGAAAAATGACATGGTAGATCAGATGCATGAGGATATAATCAGTTTATGGGATCAAAGTCTAAAGCCATGTGTAAAATTAACCCCACTTTGTGTTACTCTAAACTGCACAAATCTGAATATCACAAATCTGAATAATACTAATAGTAATACTAGTGATACTAATAATAATACTAGTAGTGAGAACGGGAGTGAAGAAATGAAAAATTGCTCTTTCAATGTCACCACAATAAAAGGAAAGTATCAGAAAGAATATGCAGTTCTTTATAAGCTTGATCTAGTACCAATAGATAACAATGATAATACAAGTTATATGTTGATAAATTGTAACACCTCAGTCATTACACAGGCTTGCCCAAAGATATCCTTTGAACCAATTCCTATACATTATTGTGCCCCGGCTGGTTTTGCGATTCTAAAGTGTAATAATAAGACGTTCAATGGAACAGGGCCATGTACAAATGTTAGCTCAGTACAATGTACACATGGAATTAGGCCAGTAGTTTCAACCCAATTGCTGCTAAATGGCAGTCTAGCAGAAGAAGAGGTAGTGATCAGATCTGAAAATTTCACAGACAATGCTAAAACCATAATAGTGCAGCTGAAGGATCCTATACAAATCAATTGTACAAGACCTAACAACAATACAAGGAAAAGCATACATATAGGACCAGGGAGAGCATTTTATGCAACAGGACAAATAATAGGAAACATAAGACAAGCATATTGTAATATTAGTAAGGAACAATGGAATGAGGCTTTAAATCAGACAGTTAGAAAATTGAGAGAACAGTTTGGGAATAAAACAATGATCTTTAACCAATCCTCAGGAGGGGACCCAGAAATTGTAATGCACACTTTTAATTGTGGAGGGGAGTTCTTCTATTGTAATACAACACAACTGTTCAATAGTACTTGGTATGATACTACAAATAGTACAGATTCAAACAATAATACCATCAAACTCCCATGCAGAATAAAACAAGTTATAAACAGATGGCAGGAAGTAGGAAAAGCAATGTATGCCCCTCCCATTAGCGGACCAATTAGGTGTTCATCAAATATTACAGGACTACTATTAGTAAGAGATGGAGGTAATAATAATAGTAGTAACAGTAGCGAGACCTTCAGGCCTGGGGGAGGAAATATGAAGGACAATTGGAGAAGTGAATTATATAAATACAAAGTAGTAAAAATTGAGCCATTAGGAGTAGCACCCACCAAGGCAAAGAGAAGAGTGGTGCAAAGAGAAAGAAGAGCGGTAACATTGGGAGCTATGTTCCTTGGGTTCTTGGGAACAGCAGGAAGCACTATGGGCGCAGCGTCACTGACACTGACGGTACAGGCCAGACAATTATTGTCTGGTATAGTGCAACAGCAGAGCAATCTGCTGAGAGCTATTGAGGTGCACCAACATATGTTGCAACTCACAGTCTGGGGCATTAAGCAGCTCCAGGCAAGAGTCCTGGCTGTGGAAAGATACCTAAAGGACCAACAGCTCCTAGGGATTTGGGGGTGCTCTGGAAAACTAATTTGCACCACCACTGTGCCTTGGAATGCTAGTTGGAGTAAGAAAAACCTGAGTGAAATTTGGGATAACATGACCTGGATAGAATGGGAGAGAGAAATTCAGAATTACACAGAAGAAATATACAGTTTAATTGAAAAATCGCAAAACCAGCAGGCAAAGAATGAACAAGAATTATTAGAATTGGACAAATGGGCAAATTTGTGGAATTGGTTTGATATAACAAACTGGCTGTGGTATATAAAAATATTCATAATGATAGTAGGGGGTTTAATAGGTTTAAGAATAGTTTTTACTGTACTTTCTATAGTGAATAGAGTTAGGCAGGGATATTCACCATTGTCATTCCAGACCCGCCTCCCAACCCAGAGGGGACCCGACAGGCCCGGAGGAACAGAAGAAGAAGGTGGAGAGAGAGACAGAGACACATCCAGACCATTAGTGGATGGATTCTTAGCGATTATCTGGGTCGACCTGCGGAGCCTGTTCCTCTTCAGCTACCACCGCTTGAGAGACTTACTCTTGATTGTAACGAGGATTGTGGAAACTCTGGGACGCAGGGGGTGGGAACTCCTCAAATATTGGTGGAACCTCCTCCAGTATTGGAGTCAGGAACTAAAGAATAGTGCTATTAGCCTGCTCAACGCCACAGCCATAGCAGTAGCTGAGGGGACAGATAGGGTTATAGAATTAATACAAAGGGCTGGTAGAGCTATTATCCATATACCTAGAAGAATAAGACAGGGCTTAGAAAGCGCTTTGCTATAA
		001-021-VR-PL1-G11_S47	A								ATGAGAGCGAAGGGGATCAGGAAGAATTGTCAGGACTTATTGAAAGGGGGCATCTTGCTCCTTGGAATATTGATGATCTGTAGTGCTGCAGGAAATTTGTGGGTCACAGTATATTATGGGGTACCTGTGTGGAAAGATGCAACTACCACTCTATTTTGTGCATCAGATGCCAAAGGATATAGCAAAGAAGCACATAATGTCTGGGCCACACATGCCTGTGTACCCACAGACCCTGACCCACGAGAAATAGTAATGGGAAATGTGACAGAAAACTTTAATATGTGGAAAAATGACATGGTAGATCAGATGCATGAGGATATAATCAGTTTATGGGATCAAAGTCTAAAGCCATGTGTAAAATTAACCCCACTTTGTGTTACTCTAAACTGCACAAATCTGAATATCACAAATCTGAATAATACTAATAGTAATACTAGTGATACTAATAATAATACTAGTAGTGAGAACGGGAGTGAAGAAATGAAAAATTGCTCTTTCAATGTCACCACAATAAAAGGAAAGTATCAGAAAGAATATGCAGTTCTTTATAAGCTTGATCTAGTACCAATAGATAACAATGATAATACAAGTTATATGTTGATAAATTGTAACACCTCAGTCATTACACAGGCTTGCCCAAAGATATCCTTTGAACCAATTCCTATACATTATTGTGCCCCGGCTGGTTTTGCGATTCTAAAGTGTAATAATAAGACGTTCAATGGAACAGGGCCATGTACAAATGTTAGCTCAGTACAATGTACACATGGAATTAGGCCAGTAGTTTCAACCCAATTGCTGCTAAATGGCAGTCTAGCAGAAGAAGAGGTAGTGATCAGATCTGAAAATTTCACAGACAATGCTAAAACCATAATAGTGCAGCTGAAGGATCCTATACAAATCAATTGTACAAGACCTAACAACAATACAAGGAAAAGCATACATATAGGACCAGGGAGAGCATTTTATGCAACAGGACAAATAATAGGAAACATAAGACAAGCATATTGTAATATTAGTAAGGAACAATGGAATGAGGCTTTAAATCAGACAGTTAGAAAATTGAGAGAACAGTTTGGGAATAAAACAATGATCTTTAACCAATCCTCAGGAGGGGACCCAGAAATTGTAATGCACACTTTTAATTGTGGAGGGGAGTTCTTCTATTGTAATACAACACAACTGTTCAATAGTACTTGGTATGATACTACAAATAGTACAGATTCAAACAATAATACCATCAAACTCCCATGCAGAATAAAACAAGTTATAAACAGATGGCAGGAAGTAGGAAAAGCAATGTATGCCCCTCCCATTAGCGGACCAATTAGGTGTTCATCAAATATTACAGGACTACTATTAGTAAGAGATGGAGGTAATAATAATAGTAGTAACAGTAGCGAGACCTTCAGGCCTGGGGGAGGAAATATGAAGGACAATTGGAGAAGTGAATTATATAAATACAAAGTAGTAAAAATTGAGCCATTAGGAGTAGCACCCACCAAGGCAAAGAGAAGAGTGGTGCAAAGAGAAAGAAGAGCGGTAACATTGGGAGCTATGTTCCTTGGGTTCTTGGGAACAGCAGGAAGCACTATGGGCGCAGCGTCACTGACACTGACGGTACAGGCCAGACAATTATTGTCTGGTATAGTGCAACAGCAGAGCAATCTGCTGAGAGCTATTGAGGTGCACCAACATATGTTGCAACTCACAGTCTGGGGCATTAAGCAGCTCCAGGCAAGAGTCCTGGCTGTGGAAAGATACCTAAAGGACCAACAGCTCCTAGGGATTTGGGGGTGCTCTGGAAAACTAATTTGCACCACCACTGTGCCTTGGAATGCTAGTTGGAGTAAGAAAAACCTGAGTGAAATTTGGGATAACATGACCTGGATAGAATGGGAGAGAGAAATTCAGAATTACACAGAAGAAATATACAGTTTAATTGAAAAATCGCAAAACCAGCAGGCAAAGAATGAACAAGAATTATTAGAATTGGACAAATGGGCAAATTTGTGGAATTGGTTTGATATAACAAACTGGCTGTGGTATATAAAAATATTCATAATGATAGTAGGGGGTTTAATAGGTTTAAGAATAGTTTTTACTGTACTTTCTATAGTGAATAGAGTTAGGCAGGGATATTCACCATTGTCATTCCAGACCCGCCTCCCAACCCAGAGGGGACCCGACAGGCCCGGAGGAACAGAAGAAGAAGGTGGAGAGAGAGACAGAGACACATCCAGACCATTAGTGGATGGATTCTTAGCGATTATCTGGGTCGACCTGCGGAGCCTGTTCCTCTTCAGCTACCACCGCTTGAGAGACTTACTCTTGATTGTAACGAGGATTGTGGAAACTCTGGGACGCAGGGGGTGGGAACTCCTCAAATATTGGTGGAACCTCCTCCAGTATTGGAGTCAGGAACTAAAGAATAGTGCTATTAGCCTGCTCAACGCCACAGCCATAGCAGTAGCTGAGGGGACAGATAGGGTTATAGAATTAATACAAAGGGCTGGTAGAGCTATTATCCATATACCTAGAAGAATAAGACAGGGCTTAGAAAGCGCTTTGCTATAA
		001-021-VR-PL1-G19_S49	A								ATGAGAGCGAAGGGGATCAGGAAGAATTGTCAGGACTTATTGAAAGGGGGCATCTTGCTCCTTGGAATATTGATGATCTGTAGTGCTGCAGGAAATTTGTGGGTCACAGTATATTATGGGGTACCTGTGTGGAAAGATGCAACTACCACTCTATTTTGTGCATCAGATGCCAAAGGATATAGCAAAGAAGCACATAATGTTTGGGCCACACATGCCTGTGTACCCACAGACCCTGACCCACGAGAAATAGTAATGGGAAATGTGACAGAAAACTTTAATATGTGGAAAAATGACATGGTAGATCAGATGCATGAGGATATAATCAGTTTATGGGATCAAAGTCTAAAGCCATGTGTAAAATTAACCCCACTTTGTGTTACTCTAAACTGCACAAATCTGAATATCACAAATCTGAATAATACTAATAGTAATACTAGTGATACTAATAATAATACTAGTAGTGAGAACGGGAGTGAAGAAATGAAAAATTGCTCTTTCAATGTCACCACAATAAAAGGAAAGTATCAGAAAGAATATGCAGTTCTTTATAAGCTTGATCTAGTACCAATAGATAACAATGATAATACAAGTTATATGTTGATAAATTGTAACACCTCAGTCATTACACAGGCTTGCCCAAAGATATCCTTTGAACCAATTCCTATACATTATTGTGCCCCGGCTGGTTTTGCGATTCTAAAGTGTAATAATAAGACGTTCAATGGAACAGGGCCATGTACAAATGTTAGCTCAGTACAATGTACACATGGAATTAGGCCAGTAGTTTCAACCCAATTGCTGCTAAATGGCAGTCTAGCAGAAGAAGAGGTAGTGATCAGATCTGAAAATTTCACAGACAATGCTAAAACCATAATAGTGCAGCTGAAGGATCCTATACAAATCAATTGTACAAGACCTAACAACAATACAAGGAAAAGCATACATATAGGACCAGGGAGAGCATTTTATGCAACAGGACAAATAATAGGAAACATAAGACAAGCATATTGTAATATTAGTAAGGAACAATGGAATGAGGCTTTAAATCAGACAGTTAGAAAATTGAGAGAACAGTTTGGGAATAAAACAATGATCTTTAACCAATCCTCAGGAGGGGACCCAGAAATTGTAATGCACACTTTTAATTGTGGAGGGGAGTTCTTCTATTGTAATACAACACAACTGTTCAATAGTACTTGGTATGATACTACAAATAGTACAGATTCAAACAATAATACCATCAAACTCCCATGCAGAATAAAACAAGTTATAAACAGATGGCAGGAAGTAGGAAAAGCAATGTATGCCCCTCCCATTAGCGGACCAATTAGGTGTTCATCAAATATTACAGGACTACTATTAGTAAGAGATGGAGGTAATAATAATAGTAGTAACAGTAGCGAGACCTTCAGGCCTGGGGGAGGAAATATGAAGGACAATTGGAGAAGTGAATTATATAAATACAAAGTAGTAAAAATTGAGCCATTAGGAGTAGCACCCACCAAGGCAAAGAGAAGAGTGGTGCAAAGAGAAAGAAGAGCGGTAACATTGGGAGCTATGTTCCTTGGGTTCTTGGGAACAGCAGGAAGCACTATGGGCGCAGCGTCACTGACACTGACGGTACAGGCCAGACAATTATTGTCTGGTATAGTGCAACAGCAGAGCAATCTGCTGAGAGCTATTGAGGTGCACCAACATATGTTGCAACTCACAGTCTGGGGCATTAAGCAGCTCCAGGCAAGAGTCCTGGCTGTGGAAAGATACCTAAAGGACCAACAGCTCCTAGGGATTTGGGGGTGCTCTGGAAAACTAATTTGCACCACCACTGTGCCTTGGAATGCTAGTTGGAGTAAGAAAAACCTGAGTGAAATTTGGGATAACATGACCTGGATAGAATGGGAGAGAGAAATTCAGAATTACACAGAAGAAATATACAGTTTAATTGAAAAATCGCAAAACCAGCAGGCAAAGAATGAACAAGAATTATTAGAATTGGACAAATGGGCAAATTTGTGGAATTGGTTTGATATAACAAACTGGCTGTGGTATATAAAAATATTCATAATGATAGTAGGGGGTTTAATAGGTTTAAGAATAGTTTTTACTGTACTTTCTATAGTGAATAGAGTTAGGCAGGGATATTCACCATTGTCATTCCAGACCCGCCTCCCAACCCAGAGGGGACCCGACAGGCCCGGAGGAACAGAAGAAGAAGGTGGAGAGAGAGACAGAGACACATCCAGACCATTAGTGGATGGATTCTTAGCGATTATCTGGGTCGACCTGCGGAGCCTGTTCCTCTTCAGCTACCACCGCTTGAGAGACTTACTCTTGATTGTAACGAGGATTGTGGAAACTCTGGGACGCAGGGGGTGGGAACTCCTCAAATATTGGTGGAACCTCCTCCAGTATTGGAGTCAGGAACTAAAGAATAGTGCTATTAGCCTGCTCAACGCCACAGCCATAGCAGTAGCTGAGGGGACAGATAGGGTTATAGAATTAATACAAAGGGCTGGTAGAGCTATTATCCATATACCTAGAAGAATAAGACAGGGCTTAGAAAGCGCTTTGCTATAA
		001-021-VR-PL1-G22_S54	A								ATGAGAGCGAAGGGGATCAGGAAGAATTGTCAGGACTTATTGAAAGGGGGCATCTTGCTCCTTGGAATATTGATGATCTGTAGTGCTGCAGGAAATTTGTGGGTCACAGTATATTATGGGGTACCTGTGTGGAAAGATGCAACTACCACTCTATTTTGTGCATCAGATGCCAAAGGATATAGCAAAGAAGCACATAATGTTTGGGCCACACATGCCTGTGTACCCACAGACCCTGACCCACGAGAAATAGTAATGGGAAATGTGACAGAAAACTTTAATATGTGGAAAAATGACATGGTAGATCAGATGCATGAGGATATAATCAGTTTATGGGATCAAAGTCTAAAGCCATGTGTAAAATTAACCCCACTTTGTGTTACTCTAAACTGCACAAATCTGAATATCACAAATCTGAATAATACTAATAGTAATACTAGTGATACTAATAATAATACTAGTAGTGAGAACGGGAGTGAAGAAATGAAAAATTGCTCTTTCAATGTCACCACAATAAAAGGAAAGTATCAGAAAGAATATGCAGTTCTTTATAAGCTTGATCTAGTACCAATAGATAACAATGATAATACAAGTTATATGTTGATAAATTGTAACACCTCAGTCATTACACAGGCTTGCCCAAAGATATCCTTTGAACCAATTCCTATACATTATTGTGCCCCGGCTGGTTTTGCGATTCTAAAGTGTAATAATAAGACGTTCAATGGAACAGGGCCATGTACAAATGTTAGCTCAGTACAATGTACACATGGAATTAGGCCAGTAGTTTCAACCCAATTGCTGCTAAATGGCAGTCTAGCAGAAGAAGAGGTAGTGATCAGATCTGAAAATTTCACAGACAATGCTAAAACCATAATAGTGCAGCTGAAGGATCCTATACAAATCAATTGTACAAGACCTAACAACAATACAAGGAAAAGCATACATATAGGACCAGGGAGAGCATTTTATGCAACAGGACAAATAATAGGAAACATAAGACAAGCATATTGTAATATTAGTAAGGAACAATGGAATGAGGCTTTAAATCAGACAGTTAGAAAATTGAGAGAACAGTTTGGGAATAAAACAATGATCTTTAACCAATCCTCAGGAGGGGACCCAGAAATTGTAATGCACACTTTTAATTGTGGAGGGGAGTTCTTCTATTGTAATACAACACAACTGTTCAATAGTACTTGGTATGATACTACAAATAGTACAGATTCAAACAATAATACCATCAAACTCCCATGCAGAATAAAACAAGTTATAAACAGATGGCAGGAAGTAGGAAAAGCAATGTATGCCCCTCCCATTAGCGGACCAATTAGGTGTTCATCAAATATTACAGGACTACTATTAGTAAGAGATGGAGGTAATAATAATAGTAGTAACAGTAGCGAGACCTTCAGGCCTGGGGGAGGAAATATGAAGGACAATTGGAGAAGTGAATTATATAAATACAAAGTAGTAAAAATTGAGCCATTAGGAGTAGCACCCACCAAGGCAAAGAGAAGAGTGGTGCAAAGAGAAAGAAGAGCGGTAACATTGGGAGCTATGTTCCTTGGGTTCTTGGGAACAGCAGGAAGCACTATGGGCGCAGCGTCACTGACACTGACGGTACAGGCCAGACAATTATTGTCTGGTATAGTGCAACAGCAGAGCAATCTGCTGAGAGCTATTGAGGTGCACCAACATATGTTGCAACTCACAGTCTGGGGCATTAAGCAGCTCCAGGCAAGAGTCCTGGCTGTGGAAAGATACCTAAAGGACCAACAGCTCCTAGGGATTTGGGGGTGCTCTGGAAAACTAATTTGCACCACCACTGTGCCTTGGAATGCTAGTTGGAGTAAGAAAAACCTGAGTGAAATTTGGGATAACATGACCTGGATAGAATGGGAGAGAGAAATTCAGAATTACACAGAAGAAATATACAGTTTAATTGAAAAATCGCAAAACCAGCAGGCAAAGAATGAACAAGAATTATTAGAATTGGACAAATGGGCAAATTTGTGGAATTGGTTTGATATAACAAACTGGCTGTGGTATATAAAAATATTCATAATGATAGTAGGGGGTTTAATAGGTTTAAGAATAGTTTTTACTGTACTTTCTATAGTGAATAGAGTTAGGCAGGGATATTCACCATTGTCATTCCAGACCCGCCTCCCAACCCAGAGGGGACCCGACAGGCCCGGAGGAACAGAAGAAGAAGGTGGAGAGAGAGACAGAGACACATCCAGACCATTAGTGGATGGATTCTTAGCGATTATCTGGGTCGACCTGCGGAGCCTGTTCCTCTTCAGCTACCACCGCTTGAGAGACTTACTCTTGATTGTAACGAGGATTGTGGAAACTCTGGGACGCAGGGGGTGGGAACTCCTCAAATATTGGTGGAACCTCCTCCAGTATTGGAGTCAGGAACTAAAGAATAGTGCTATTAGCCTGCTCAACGCCACAGCCATAGCAGTAGCTGAGGGGACAGATAGGGTTATAGAATTAATACAAAGGGCTGGTAGAGCTATTATCCATATACCTAGAAGAATAAGACAGGGCTTAGAAAGCGCTTTGCTATAA
		001-021-VR-PL1-G9_S112	A								ATGAGAGCGAAGGGGATCAGGAAGAATTGTCAGGACTTATTGAAAGGGGGCATCTTGCTCCTTGGAATATTGATGATCTGTAGTGCTGCAGGAAATTTGTGGGTCACAGTATATTATGGGGTACCTGTGTGGAAAGATGCAACTACCACTCTATTTTGTGCATCAGATGCCAAAGGATATAGCAAAGAAGCACATAATGTTTGGGCCACACATGCCTGTGTACCCACAGACCCTGACCCACGAGAAATAGTAATGGGAAATGTGACAGAAAACTTTAATATGTGGAAAAATGACATGGTAGATCAGATGCATGAGGATATAATCAGTTTATGGGATCAAAGTCTAAAGCCATGTGTAAAATTAACCCCACTTTGTGTTACTCTAAATTGCACAAATCTGAATATCACAAATCTGAATAATACTAATAGTAATACTAGTGATACTAATAATAATACTAGTAGTGAGAACGGGAGTGAAGAAATGAAAAATTGCTCTTTCAATGTCACCACAATAAAAGGAAAGTATCAGAAAGAATATGCAGTTCTTTATAAGCTTGATCTAGTACCAATAGATAACAATGATAATACAAGTTATATGTTGATAAATTGTAACACCTCAGTCATTACACAGGCTTGCCCAAAGATATCCTTTGAACCAATTCCTATACATTATTGTGCCCCGGCTGGTTTTGCGATTCTAAAGTGTAATAATAAGACGTTCAATGGAACAGGGCCATGTACAAATGTTAGCTCAGTACAATGTACACATGGAATTAGGCCAGTAGTTTCAACCCAATTGCTGCTAAATGGCAGTCTAGCAGAAGAAGAGGTAGTGATCAGATCTGAAAATTTCACAGACAATGCTAAAACCATAATAGTGCAGCTGAAGGATCCTATACAAATCAATTGTACAAGACCTAACAACAATACAAGGAAAAGCATACATATAGGACCAGGGAGAGCATTTTATGCAACAGGACAAATAATAGGAAACATAAGACAAGCATATTGTAATATTAGTAAGGAACAATGGAATGAGGCTTTAAATCAGACAGTTAGAAAATTGAGAGAACAGTTTGGGAATAAAACAATGATCTTTAACCAATCCTCAGGAGGGGACCCAGAAATTGTAATGCACACTTTTAATTGTGGAGGGGAGTTCTTCTATTGTAATACAACACAACTGTTCAATAGTACTTGGTATGATACTACAAATAGTACAGATTCAAACAATAATACCATCAAACTCCCATGCAGAATAAAACAAGTTATAAACAGATGGCAGGAAGTAGGAAAAGCAATGTATGCCCCTCCCATTAGCGGACCAATTAGGTGTTCATCAAATATTACAGGACTACTATTAGTAAGAGATGGAGGTAATAATAATAGTAGTAACAGTAGCGAGACCTTCAGGCCTGGGGGAGGAAATATGAAGGACAATTGGAGAAGTGAATTATATAAATACAAAGTAGTAAAAATTGAGCCATTAGGAGTAGCACCCACCAAGGCAAAGAGAAGAGTGGTGCAAAGAGAAAGAAGAGCGGTAACATTGGGAGCTATGTTCCTTGGGTTCTTGGGAACAGCAGGAAGCACTATGGGCGCAGCGTCACTGACACTGACGGTACAGGCCAGACAATTATTGTCTGGTATAGTGCAACAGCAGAGCAATCTGCTGAGAGCTATTGAGGTGCACCAACATATGTTGCAACTCACAGTCTGGGGCATTAAGCAGCTCCAGGCAAGAGTCCTGGCTGTGGAAAGATACCTAAAGGACCAACAGCTCCTAGGGATTTGGGGGTGCTCTGGAAAACTAATTTGCACCACCACTGTGCCTTGGAATGCTAGTTGGAGTAAGAAAAACCTGAGTGAAATTTGGGATAACATGACCTGGATAGAATGGGAGAGAGAAATTCAGAATTACACAGAAGAAATATACAGTTTAATTGAAAAATCGCAAAACCAGCAGGCAAAGAATGAACAAGAATTATTAGAATTGGACAAATGGGCAAATTTGTGGAATTGGTTTGATATAACAAACTGGCTGTGGTATATAAAAATATTCATAATGATAGTAGGGGGTTTAATAGGTTTAAGAATAGTTTTTACTGTACTTTCTATAGTGAATAGAGTTAGGCAGGGATATTCACCATTGTCATTCCAGACCCGCCTCCCAACCCAGAGGGGACCCGACAGGCCCGGAGGAACAGAAGAAGAAGGTGGAGAGAGAGACAGAGACACATCCAGACCATTAGTGGATGGATTCTTAGCGATTATCTGGGTCGACCTGCGGAGCCTGTTCCTCTTCAGCTACCACCGCTTGAGAGACTTACTCTTGATTGTAACGAGGATTGTGGAAACTCTGGGACGCAGGGGGTGGGAACTCCTCAAATATTGGTGGAACCTCCTCCAGTATTGGAGTCAGGAACTAAAGAATAGTGCTATTAGCCTGCTCAACGCCACAGCCATAGCAGTAGCTGAGGGGACAGATAGGGTTATAGAATTAATACAAAGGGCTGGTAGAGCTATTATCCATATACCTAGAAGAATAAGACAGGGCTTAGAAAGCGCTTTGCTATAA
		001-021-VR-PL1-H12_S114	A								ATGAGAGCGAAGGGGATCAGGAAGAATTGTCAGGACTTATTGAAAGGGGGCATCTTGCTCCTTGGAATATTGATGATCTGTAGTGCTGCAGGAAATTTGTGGGTCACAGTATATTATGGGGTACCTGTGTGGAAAGATGCAACTACCACTCTATTTTGTGCATCAGATGCCAAAGGATATAGCAAAGAAGCACATAATGTTTGGGCCACACATGCCTGTGTACCCACAGACCCTGACCCACGAGAAATAGTAATGGGAAATGTGACAGAAAACTTTAATATGTGGAAAAATGACATGGTAGATCAGATGCATGAGGATATAATCAGTTTATGGGATCAAAGTCTAAAGCCATGTGTAAAATTAACCCCACTTTGTGTTACTCTAAATTGCACAAATCTGAATATCACAAATCTGAATAATACTAATAGTAATACTAGTGATACTAATAATAATACTAGTAGTGAGAACGGGAGTGAAGAAATGAAAAATTGCTCTTTCAATGTCACCACAATAAAAGGAAAGTATCAGAAAGAATATGCAGTTCTTTATAAGCTTGATCTAGTACCAATAGATAACAATGATAATACAAGTTATATGTTGATAAATTGTAACACCTCAGTCATTACACAGGCTTGCCCAAAGATATCCTTTGAACCAATTCCTATACATTATTGTGCCCCGGCTGGTTTTGCGATTCTAAAGTGTAATAATAAGACGTTCAATGGAACAGGGCCATGTACAAATGTTAGCTCAGTACAATGTACACATGGAATTAGGCCAGTAGTTTCAACCCAATTGCTGCTAAATGGCAGTCTAGCAGAAGAAGAGGTAGTGATCAGATCTGAAAATTTCACAGACAATGCTAAAACCATAATAGTGCAGCTGAAGGATCCTATACAAATCAATTGTACAAGACCTAACAACAATACAAGGAAAAGCATACATATAGGACCAGGGAGAGCATTTTATGCAACAGGACAAATAATAGGAAACATAAGACAAGCATATTGTAATATTAGTAAGGAACAATGGAATGAGGCTTTAAATCAGACAGTTAGAAAATTGAGAGAACAGTTTGGGAATAAAACAATGATCTTTAACCAATCCTCAGGAGGGGACCCAGAAATTGTAATGCACACTTTTAATTGTGGAGGGGAGTTCTTCTATTGTAATACAACACAACTGTTCAATAGTACTTGGTATGATACTACAAATAGTACAGATTCAAACAATAATACCATCAAACTCCCATGCAGAATAAAACAAGTTATAAACAGATGGCAGGAAGTAGGAAAAGCAATGTATGCCCCTCCCATTAGCGGACCAATTAGGTGTTCATCAAATATTACAGGACTACTATTAGTAAGAGATGGAGGTAATAATAATAGTAGTAACAGTAGCGAGACCTTCAGGCCTGGGGGAGGAAATATGAAGGACAATTGGAGAAGTGAATTATATAAATACAAAGTAGTAAAAATTGAGCCATTAGGAGTAGCACCCACCAAGGCAAAGAGAAGAGTGGTGCAAAGAGAAAGAAGAGCGGTAACATTGGGAGCTATGTTCCTTGGGTTCTTGGGAACAGCAGGAAGCACTATGGGCGCAGCGTCACTGACACTGACGGTACAGGCCAGACAATTATTGTCTGGTATAGTGCAACAGCAGAGCAATCTGCTGAGAGCTATTGAGGTGCACCAACATATGTTGCAACTCACAGTCTGGGGCATTAAGCAGCTCCAGGCAAGAGTCCTGGCTGTGGAAAGATACCTAAAGGACCAACAGCTCCTAGGGATTTGGGGGTGCTCTGGAAAACTAATTTGCACCACCACTGTGCCTTGGAATGCTAGTTGGAGTAAGAAAAACCTGAGTGAAATTTGGGATAACATGACCTGGATAGAATGGGAGAGAGAAATTCAGAATTACACAGAAGAAATATACAGTTTAATTGAAAAATCGCAAAACCAGCAGGCAAAGAATGAACAAGAATTATTAGAATTGGACAAATGGGCAAATTTGTGGAATTGGTTTGATATAACAAACTGGCTGTGGTATATAAAAATATTCATAATGATAGTAGGGGGTTTAATAGGTTTAAGAATAGTTTTTACTGTACTTTCTATAGTGAATAGAGTTAGGCAGGGATATTCACCATTGTCATTCCAGACCCGCCTCCCAACCCAGAGGGGACCCGACAGGCCCGGAGGAACAGAAGAAGAAGGTGGAGAGAGAGACAGAGACACATCCAGACCATTAGTGGATGGATTCTTAGCGATTATCTGGGTCGACCTGCGGAGCCTGTTCCTCTTCAGCTACCACCGCTTGAGAGACTTACTCTTGATTGTAACGAGGATTGTGGAAACTCTGGGACGCAGGGGGTGGGAACTCCTCAAATATTGGTGGAACCTCCTCCAGTATTGGAGTCAGGAACTAAAGAATAGTGCTATTAGCCTGCTCAACGCCACAGCCATAGCAGTAGCTGAGGGGACAGATAGGGTTATAGAATTAATACAAAGGGCTGGTAGAGCTATTATCCATATACCTAGAAGAATAAGACAGGGCTTAGAAAGCGCTTTGCTATAA
		001-021-VR-PL1-H18_S61	A								ATGAGAGCGAAGGGGATCAGGAAGAATTGTCAGGACTTATTGAAAGGGGGCATCTTGCTCCTTGGAATATTGATGATCTGTAGTGCTGCAGGAAATTTGTGGGTCACAGTATATTATGGGGTACCTGTGTGGAAAGATGCAACTACCACTCTATTTTGTGCATCAGATGCCAAAGGATATAGCAAAGAAGCACATAATGTTTGGGCCACACATGCCTGTGTACCCACAGACCCTGACCCACGAGAAATAGTAATGGGAAATGTGACAGAAAACTTTAATATGTGGAAAAATGACATGGTAGATCAGATGCATGAGGATATAATCAGTTTATGGGATCAAAGTCTAAAGCCATGTGTAAAATTAACCCCACTTTGTGTTACTCTAAACTGCACAAATCTGAATATCACAAATCTGAATAATACTAATAGTAATACTAGTGATACTAATAATAATACTAGTAGTGAGAACGGGAGTGAAGAAATGAAAAATTGCTCTTTCAATGTCACCACAATAAAAGGAAAGTATCAGAAAGAATATGCAGTTCTTTATAAGCTTGATCTAGTACCAATAGATAACAATGATAATACAAGTTATATGTTGATAAATTGTAACACCTCAGTCATTACACAGGCTTGCCCAAAGATATCCTTTGAACCAATTCCTATACATTATTGTGCCCCGGCTGGTTTTGCGATTCTAAAGTGTAATAATAAGACGTTCAATGGAACAGGGCCATGTACAAATGTTAGCTCAGTACAATGTACACATGGAATTAGGCCAGTAGTTTCAACCCAATTGCTGCTAAATGGCAGTCTAGCAGAAGAAGAGGTAGTGATCAGATCTGAAAATTTCACAGACAATGCTAAAACCATAATAGTGCAGCTGAAGGATCCTATACAAATCAATTGTACAAGACCTAACAACAATACAAGGAAAAGCATACATATAGGACCAGGGAGAGCATTTTATGCAACAGGACAAATAATAGGAAACATAAGACAAGCATATTGTAATATTAGTAAGGAACAATGGAATGAGGCTTTAAATCAGACAGTTAGAAAATTGAGAGAACAGTTTGGGAATAAAACAATGATCTTTAACCAATCCTCAGGAGGGGACCCAGAAATTGTAATGCACACTTTTAATTGTGGAGGGGAGTTCTTCTATTGTAATACAACACAACTGTTCAATAGTACTTGGTATGATACTACAAATAGTACAGATTCAAACAATAATACCATCAAACTCCCATGCAGAATAAAACAAGTTATAAACAGATGGCAGGAAGTAGGAAAAGCAATGTATGCCCCTCCCATTAGCGGACCAATTAGGTGTTCATCAAATATTACAGGACTACTATTAGTAAGAGATGGAGGTAATAATAATAGTAGTAACAGTAGCGAGACCTTCAGGCCTGGGGGAGGAAATATGAAGGACAATTGGAGAAGTGAATTATATAAATACAAAGTAGTAAAAATTGAGCCATTAGGAGTAGCACCCACCAAGGCAAAGAGAAGAGTGGTGCAAAGAGAAAGAAGAGCGGTAACATTGGGAGCTATGTTCCTTGGGTTCTTGGGAACAGCAGGAAGCACTATGGGCGCAGCGTCACTGACACTGACGGTACAGGCCAGACAATTATTGTCTGGTATAGTGCAACAGCAGAGCAATCTGCTGAGAGCTATTGAGGTGCACCAACATATGTTGCAACTCACAGTCTGGGGCATTAAGCAGCTCCAGGCAAGAGTCCTGGCTGTGGAAAGATACCTAAAGGACCAACAGCTCCTAGGGATTTGGGGGTGCTCTGGAAAACTAATTTGCACCACCACTGTGCCTTGGAATGCTAGTTGGAGTAAGAAAAACCTGAGTGAAATTTGGGATAACATGACCTGGATAGAATGGGAGAGAGAAATTCAGAATTACACAGAAGAAATATACAGTTTAATTGAAAAATCGCAAAACCAGCAGGCAAAGAATGAACAAGAATTATTAGAATTGGACAAATGGGCAAATTTGTGGAATTGGTTTGATATAACAAACTGGCTGTGGTATATAAAAATATTCATAATGATAGTAGGGGGTTTAATAGGTTTAAGAATAGTTTTTACTGTACTTTCTATAGTGAATAGAGTTAGGCAGGGATATTCACCATTGTCATTCCAGACCCGCCTCCCAACCCAGAGGGGACCCGACAGGCCCGGAGGAACAGAAGAAGAAGGTGGAGAGAGAGACAGAGACACATCCAGACCATTAGTGGATGGATTCTTAGCGATTATCTGGGTCGACCTGCGGAGCCTGTTCCTCTTCAGCTACCACCGCTTGAGAGACTTACTCTTGATTGTAACGAGGATTGTGGAAACTCTGGGACGCAGGGGGTGGGAACTCCTCAAATATTGGTGGAACCTCCTCCAGTATTGGAGTCAGGAACTAAAGAATAGTGCTATTAGCCTGCTCAACGCCACAGCCATAGCAGTAGCTGAGGGGACAGATAGGGTTATAGAATTAATACAAAGGGCTGGTAGAGCTATTATCCATATACCTAGAAGAATAAGACAGGGCTTAGAAAGCGCTTTGCTATAA
		001-021-VR-PL1-H22_S62	A								ATGAGAGCGAAGGGGATCAGGAAGAATTGTCAGGACTTATTGAAAGGGGGCATCTTGCTCCTTGGAATATTGATGATCTGTAGTGCTGCAGGAAATTTGTGGGTCACAGTATATTATGGGGTACCTGTGTGGAAAGATGCAACTACCACTCTATTTTGTGCATCAGATGCCAAAGGATATAGCAAAGAAGCACATAATGTTTGGGCCACACATGCCTGTGTACCCACAGACCCTGACCCACGAGAAATAGTAATGGGAAATGTGACAGAAAACTTTAATATGTGGAAAAATGACATGGTAGATCAGATGCATGAGGATATAATCAGTTTATGGGATCAAAGTCTAAAGCCATGTGTAAAATTAACCCCACTTTGTGTTACTCTAAACTGCACAAATCTGAATATCACAAATCTGAATAATACTAATAGTAATACTAGTGATACTAATAATAATACTAGTAGTGAGAACGGGAGTGAAGAAATGAAAAATTGCTCTTTCAATGTCACCACAATAAAAGGAAAGTATCAGAAAGAATATGCAGTTCTTTATAAGCTTGATCTAGTACCAATAGATAACAATGATAATACAAGTTATATGTTGATAAATTGTAACACCTCAGTCATTACACAGGCTTGCCCAAAGATATCCTTTGAACCAATTCCTATACATTATTGTGCCCCGGCTGGTTTTGCGATTCTAAAGTGTAATAATAAGACGTTCAATGGAACAGGGCCATGTACAAATGTTAGCTCAGTACAATGTACACATGGAATTAGGCCAGTAGTTTCAACCCAATTGCTGCTAAATGGCAGTCTAGCAGAAGAAGAGGTAGTGATCAGATCTGAAAATTTCACAGACAATGCTAAAACCATAATAGTGCAGCTGAAGGATCCTATACAAATCAATTGTACAAGACCTAACAACAATACAAGGAAAAGCATACATATAGGACCAGGGAGAGCATTTTATGCAACAGGACAAATAATAGGAAACATAAGACAAGCATATTGTAATATTAGTAAGGAACAATGGAATGAGGCTTTAAATCAGACAGTTAGAAAATTGAGAGAACAGTTTGGGAATAAAACAATGATCTTTAACCAATCCTCAGGAGGGGACCCAGAAATTGTAATGCACACTTTTAATTGTGGAGGGGAGTTCTTCTATTGTAATACAACACAACTGTTCAATAGTACTTGGTATGATACTACAAATAGTACAGATTCAAACAATAATACCATCAAACTCCCATGCAGAATAAAACAAGTTATAAACAGATGGCAGGAAGTAGGAAAAGCAATGTATGCCCCTCCCATTAGCGGACCAATTAGGTGTTCATCAAATATTACAGGACTACTATTAGTAAGAGATGGAGGTAATAATAATAGTAGTAACAGTAGCGAGACCTTCAGGCCTGGGGGAGGAAATATGAAGGACAATTGGAGAAGTGAATTATATAAATACAAAGTAGTAAAAATTGAGCCATTAGGAGTAGCACCCACCAAGGCAAAGAGAAGAGTGGTGCAAAGAGAAAGAAGAGCGGTAACATTGGGAGCTATGTTCCTTGGGTTCTTGGGAACAGCAGGAAGCACTATGGGCGCAGCGTCACTGACACTGACGGTACAGGCCAGACAATTATTGTCTGGTATAGTGCAACAGCAGAGCAATCTGCTGAGAGCTATTGAGGTGCACCAACATATGTTGCAACTCACAGTCTGGGGCATTAAGCAGCTCCAGGCAAGAGTCCTGGCTGTGGAAAGATACCTAAAGGACCAACAGCTCCTAGGGATTTGGGGGTGCTCTGGAAAACTAATTTGCACCACCACTGTGCCTTGGAATGCTAGTTGGAGTAAGAAAAACCTGAGTGAAATTTGGGATAACATGACCTGGATAGAATGGGAGAGAGAAATTCAGAATTACACAGAAGAAATATACAGTTTAATTGAAAAATCGCAAAACCAGCAGGCAAAGAATGAACAAGAATTATTAGAATTGGACAAATGGGCAAATTTGTGGAATTGGTTTGATATAACAAACTGGCTGTGGTATATAAAAATATTCATAATGATAGTAGGGGGTTTAATAGGTTTAAGAATAGTTTTTACTGTACTTTCTATAGTGAATAGAGTTAGGCAGGGATATTCACCATTGTCATTCCAGACCCGCCTCCCAACCCAGAGGGGACCCGACAGGCCCGGAGGAACAGAAGAAGAAGGTGGAGAGAGAGACAGAGACACATCCAGACCATTAGTGGATGGATTCTTAGCGATTATCTGGGTCGACCTGCGGAGCCTGTTCCTCTTCAGCTACCACCGCTTGAGAGACTTACTCTTGATTGTAACGAGGATTGTGGAAACTCTGGGACGCAGGGGGTGGGAACTCCTCAAATATTGGTGGAACCTCCTCCAGTATTGGAGTCAGGAACTAAAGAATAGTGCTATTAGCCTGCTCAACGCCACAGCCATAGCAGTAGCTGAGGGGACAGATAGGGTTATAGAATTAATACAAAGGGCTGGTAGAGCTATTATCCATATACCTAGAAGAATAAGACAGGGCTTAGAAAGCGCTTTGCTATAA
		001-021-VR-PL1-H3_S55	A								ATGAGAGCGAAGGGGATCAGGAAGAATTGTCAGGACTTATTGAAAGGGGGCATCTTGCTCCTTGGAATATTGATGATCTGTAGTGCTGCAGGAAATTTGTGGGTCACAGTATATTATGGGGTACCTGTGTGGAAAGATGCAACTACCACTCTATTTTGTGCATCAGATGCCAAAGGATATAGCAAAGAAGCACATAATGTTTGGGCCACACATGCCTGTGTACCCACAGACCCTGACCCACGAGAAATAGTAATGGGAAATGTGACAGAAAACTTTAATATGTGGAAAAATGACATGGTAGATCAGATGCATGAGGATATAATCAGTTTATGGGATCAAAGTCTAAAGCCATGTGTAAAATTAACCCCACTTTGTGTTACTCTAAACTGCACAAATCTGAATATCACAAATCTGAATAATACTAATAGTAATACTAGTGATACTAATAATAATACTAGTAGTGAGAACGGGAGTGAAGAAATGAAAAATTGCTCTTTCAATGTCACCACAATAAAAGGAAAGTATCAGAAAGAATATGCAGTTCTTTATAAGCTTGATCTAGTACCAATAGATAACAATGATAATACAAGTTATATGTTGATAAATTGTAACACCTCAGTCATTACACAGGCTTGCCCAAAGATATCCTTTGAACCAATTCCTATACATTATTGTGCCCCGGCTGGTTTTGCGATTCTAAAGTGTAATAATAAGACGTTCAATGGAACAGGGCCATGTACAAATGTTAGCTCAGTACAATGTACACATGGAATTAGGCCAGTAGTTTCAACCCAATTGCTGCTAAATGGCAGTCTAGCAGAAGAAGAGGTAGTGATCAGATCTGAAAATTTCACAGACAATGCTAAAACCATAATAGTGCAGCTGAAGGATCCTATACAAATCAATTGTACAAGACCTAACAACAATACAAGGAAAAGCATACATATAGGACCAGGGAGAGCATTTTATGCAACAGGACAAATAATAGGAAACATAAGACAAGCATATTGTAATATTAGTAAGGAACAATGGAATGAGGCTTTAAATCAGACAGTTAGAAAATTGAGAGAACAGTTTGGGAATAAAACAATGATCTTTAACCAATCCTCAGGAGGGGACCCAGAAATTGTAATGCACACTTTTAATTGTGGAGGGGAGTTCTTCTATTGTAATACAACACAACTGTTCAATAGTACTTGGTATGATACTACAAATAGTACAGATTCAAACAATAATACCATCAAACTCCCATGCAGAATAAAACAAGTTATAAACAGATGGCAGGAAGTAGGAAAAGCAATGTATGCCCCTCCCATTAGCGGACCAATTAGGTGTTCATCAAATATTACAGGACTACTATTAGTAAGAGATGGAGGTAATAATAATAGTAGTAACAGTAGCGAGACCTTCAGGCCTGGGGGAGGAAATATGAAGGACAATTGGAGAAGTGAATTATATAAATACAAAGTAGTAAAAATTGAGCCATTAGGAGTAGCACCCACCAAGGCAAAGAGAAGAGTGGTGCAAAGAGAAAGAAGAGCGGTAACATTGGGAGCTATGTTCCTTGGGTTCTTGGGAACAGCAGGAAGCACTATGGGCGCAGCGTCACTGACACTGACGGTACAGGCCAGACAATTATTGTCTGGTATAGTGCAACAGCAGAGCAATCTGCTGAGAGCTATTGAGGTGCACCAACATATGTTGCAACTCACAGTCTGGGGCATTAAGCAGCTCCAGGCAAGAGTCCTGGCTGTGGAAAGATACCTAAAGGACCAACAGCTCCTAGGGATTTGGGGGTGCTCTGGAAAACTAATTTGCACCACCACTGTGCCTTGGAATGCTAGTTGGAGTAAGAAAAACCTGAGTGAAATTTGGGATAACATGACCTGGATAGAATGGGAGAGAGAAATTCAGAATTACACAGAAGAAATATACAGTTTAATTGAAAAATCGCAAAACCAGCAGGCAAAGAATGAACAAGAATTATTAGAATTGGACAAATGGGCAAATTTGTGGAATTGGTTTGATATAACAAACTGGCTGTGGTATATAAAAATATTCATAATGATAGTAGGGGGTTTAATAGGTTTAAGAATAGTTTTTACTGTACTTTCTATAGTGAATAGAGTTAGGCAGGGATATTCACCATTGTCATTCCAGACCCGCCTCCCAACCCAGAGGGGACCCGACAGGCCCGGAGGAACAGAAGAAGAAGGTGGAGAGAGAGACAGAGACACATCCAGACCATTAGTGGATGGATTCTTAGCGATTATCTGGGTCGACCTGCGGAGCCTGTTCCTCTTCAGCTACCACCGCTTGAGAGACTTACTCTTGATTGTAACGAGGATTGTGGAAACTCTGGGACGCAGGGGGTGGGAACTCCTCAAATATTGGTGGAACCTCCTCCAGTATTGGAGTCAGGAACTAAAGAATAGTGCTATTAGCCTGCTCAACGCCACAGCCATAGCAGTAGCTGAGGGGACAGATAGGGTTATAGAATTAATACAAAGGGCTGGTAGAGCTATTATCCATATACCTAGAAGAATAAGACAGGGCTTAGAAAGCGCTTTGCTATAA
		001-021-VR-PL1-H7_S56	A								ATGAGAGCGAAGGGGATCAGGAAGAATTGTCAGGACTTATTGAAAGGGGGCATCTTGCTCCTTGGAATATTGATGATCTGTAGTGCTGCAGGAAATTTGTGGGTCACAGTATATTATGGGGTACCTGTGTGGAAAGATGCAACTACCACTCTATTTTGTGCATCAGATGCCAAAGGATATAGCAAAGAAGCACATAATGTTTGGGCCACACATGCCTGTGTACCCACAGACCCTGACCCACGAGAAATAGTAATGGGAAATGTGACAGAAAACTTTAATATGTGGAAAAATGACATGGTAGATCAGATGCATGAGGATATAATCAGTTTATGGGATCAAAGTCTAAAGCCATGTGTAAAATTAACCCCACTTTGTGTTACTCTAAACTGCACAAATCTGAATATCACAAATCTGAATAATACTAATAGTAATACTAGTGATACTAATAATAATACTAGTAGTGAGAACGGGAGTGAAGAAATGAAAAATTGCTCTTTCAATGTCACCACAATAAAAGGAAAGTATCAGAAAGAATATGCAGTTCTTTATAAGCTTGATCTAGTACCAATAGATAACAATGATAATACAAGTTATATGTTGATAAATTGTAACACCTCAGTCATTACACAGGCTTGCCCAAAGATATCCTTTGAACCAATTCCTATACATTATTGTGCCCCGGCTGGTTTTGCGATTCTAAAGTGTAATAATAAGACGTTCAATGGAACAGGGCCATGTACAAATGTTAGCTCAGTACAATGTACACATGGAATTAGGCCAGTAGTTTCAACCCAATTGCTGCTAAATGGCAGTCTAGCAGAAGAAGAGGTAGTGATCAGATCTGAAAATTTCACAGACAATGCTAAAACCATAATAGTGCAGCTGAAGGATCCTATACAAATCAATTGTACAAGACCTAACAACAATACAAGGAAAAGCATACATATAGGACCAGGGAGAGCATTTTATGCAACAGGACAAATAATAGGAAACATAAGACAAGCATATTGTAATATTAGTAAGGAACAATGGAATGAGGCTTTAAATCAGACAGTTAGAAAATTGAGAGAACAGTTTGGGAATAAAACAATGATCTTTAACCAATCCTCAGGAGGGGACCCAGAAATTGTAATGCACACTTTTAATTGTGGAGGGGAGTTCTTCTATTGTAATACAACACAACTGTTCAATAGTACTTGGTATGATACTACAAATAGTACAGATTCAAACAATAATACCATCAAACTCCCATGCAGAATAAAACAAGTTATAAACAGATGGCAGGAAGTAGGAAAAGCAATGTATGCCCCTCCCATTAGCGGACCAATTAGGTGTTCATCAAATATTACAGGACTACTATTAGTAAGAGATGGAGGTAATAATAATAGTAGTAACAGTAGCGAGACCTTCAGGCCTGGGGGAGGAAATATGAAGGACAATTGGAGAAGTGAATTATATAAATACAAAGTAGTAAAAATTGAGCCATTAGGAGTAGCACCCACCAAGGCAAAGAGAAGAGTGGTGCAAAGAGAAAGAAGAGCGGTAACATTGGGAGCTATGTTCCTTGGGTTCTTGGGAACAGCAGGAAGCACTATGGGCGCAGCGTCACTGACACTGACGGTACAGGCCAGACAATTATTGTCTGGTATAGTGCAACAGCAGAGCAATCTGCTGAGAGCTATTGAGGTGCACCAACATATGTTGCAACTCACAGTCTGGGGCATTAAGCAGCTCCAGGCAAGAGTCCTGGCTGTGGAAAGATACCTAAAGGACCAACAGCTCCTAGGGATTTGGGGGTGCTCTGGAAAACTAATTTGCACCACCACTGTGCCTTGGAATGCTAGTTGGAGTAAGAAAAACCTGAGTGAAATTTGGGATAACATGACCTGGATAGAATGGGAGAGAGAAATTCAGAATTACACAGAAGAAATATACAGTTTAATTGAAAAATCGCAGAACCAGCAGGCAAAGAATGAACAAGAATTATTAGAATTGGACAAATGGGCAAATTTGTGGAATTGGTTTGATATAACAAACTGGCTGTGGTATATAAAAATATTCATAATGATAGTAGGGGGTTTAATAGGTTTAAGAATAGTTTTTACTGTACTTTCTATAGTGAATAGAGTTAGGCAGGGATATTCACCATTGTCATTCCAGACCCGCCTCCCAACCCAGAGGGGACCCGACAGGCCCGGAGGAACAGAAGAAGAAGGTGGAGAGAGAGACAGAGACACATCCAGACCATTAGTGGATGGATTCTTAGCGATTATCTGGGTCGACCTGCGGAGCCTGTTCCTCTTCAGCTACCACCGCTTGAGAGACTTACTCTTGATTGTAACGAGGATTGTGGAAACTCTGGGACGCAGGGGGTGGGAACTCCTCAAATATTGGTGGAACCTCCTCCAGTATTGGAGTCAGGAACTAAAGAATAGTGCTATTAGCCTGCTCAACGCCACAGCCATAGCAGTAGCTGAGGGGACAGATAGGGTTATAGAATTAATACAAAGGGCTGGTAGAGCTATTATCCATATACCTAGAAGAATAAGACAGGGCTTAGAAAGCGCTTTGCTATAA
		001-021-VR-PL1-A15_S4	B	Yes	>500	>500	0.362	1.265	>50	>50	ATGAGAGCGAAGGGGATCAGGAAGAATTGTCAGGACTTATTGAAAGGGGGCATCTTGCTCCTTGGAATATTGATGATCTGTAGTGCTGCAGGAAATTTGTGGGTCACAGTATATTATGGGGTACCTGTGTGGAAAGATGCAACTACCACTCTATTTTGTGCATCAGATGCCAAAGGATATAGCAAAGAAGCACATAATGTTTGGGCCACACATGCCTGTGTACCCACAGACCCTGACCCACGAGAAATAGTAATGGGAAATGTGACAGAAAACTTTAATATGTGGAAAAATGACATGGTAGATCAGATGCATGAGGATATAATCAGTTTATGGGATCAAAGTCTAAAGCCATGTGTAAAATTAACCCCACTTTGTGTTACTCTAAACTGCACAAATCTGAATATCACAAATCTGAATAATACTAATAGTAATACTAGTGATACTAATAATAATACTAGTAGTGAGAACGGGAGTGAAGAAATGAAAAATTGCTCTTTCAATGTCACCACAATAAAAGGAAAGTATCAGAAAGAATATGCAGTTCTTTATAAGCTTGATCTAGTACCAATAGATAACAATGATAATACAAGTTATATGTTGATAAATTGTAACACCTCAGTCATTACACAGGCTTGCCCAAAGATATCCTTTGAACCAATTCCTATACATTATTGTGCCCCGGCTGGTTTTGCGATTCTAAAGTGTAATAATAAGACGTTCAATGGAACAGGGCCATGTACAAATGTTAGCTCAGTACAATGTACACATGGAATTAGGCCAGTAGTTTCAACCCAATTGCTGCTAAATGGCAGTCTAGCAGAAGAAGAGGTAGTGATCAGATCTGAAAATTTCACAGACAATGCTAAAACCATAATAGTGCAGCTGAAGGATCCTATACAAATCAATTGTACAAGACCTAACAACAATACAAGGAAAAGCATACATATAGGACCAGGGAGAGCATTTTATGCAACAGGACAAATAATAGGAAACATAAGACAAGCATATTGTAATATTAGTAAGGAACAATGGAATGAGGCTTTAAATCAGACAGTTAGAAAATTGAGAGAACAGTTTGGGAATAATAAAACAATGATCTTTAACCAATCCTCAGGAGGGGACCCAGAAATTGTAATGCACACTTTTAATTGTGGAGGGGAGTTCTTCTATTGTAATACAACACAACTGTTCAATAGTACTTGGTATGATACTACAAATAGTACAGATTCAAACAATAATACCATCAAACTCCCATGCAGAATAAAACAAGTTATAAACAGATGGCAGGAAGTAGGAAAAGCAATGTATGCCCCTCCCATTAGCGGACCAATTAGGTGTTCATCAAATATTACAGGACTACTATTAGTAAGAGATGGAGGTAATAATAATAGTAGTAACAGTAGCGAGACCTTCAGGCCTGGGGGAGGAAATATGAAGGACAATTGGAGAAGTGAATTATATAAATACAAAGTAGTAAAAATTGAGCCATTAGGAGTAGCACCCACCAAGGCAAAGAGAAGAGTGGTGCAAAGAGAAAGAAGAGCGGTAACATTGGGAGCTATGTTCCTTGGGTTCTTGGGAACAGCAGGAAGCACTATGGGCGCAGCGTCACTGACACTGACGGTACAGGCCAGACAATTATTGTCTGGTATAGTGCAACAGCAGAGCAATCTGCTGAGAGCTATTGAGGTGCACCAACATATGTTGCAACTCACAGTCTGGGGCATTAAGCAGCTCCAGGCAAGAGTCCTGGCTGTGGAAAGATACCTAAAGGACCAACAGCTCCTAGGGATTTGGGGGTGCTCTGGAAAACTAATTTGCACCACCACTGTGCCTTGGAATGCTAGTTGGAGTAAGAAAAACCTGAGTGAAATTTGGGATAACATGACCTGGATAGAATGGGAGAGAGAAATTCAGAATTACACAGAAGAAATATACAGTTTAATTGAAAAATCGCAAAACCAGCAGGCAAAGAATGAACAAGAATTATTAGAATTGGACAAATGGGCAAATTTGTGGAATTGGTTTGATATAACAAACTGGCTGTGGTATATAAAAATATTCATAATGATAGTAGGGGGTTTAATAGGTTTAAGAATAGTTTTTACTGTACTTTCTATAGTGAATAGAGTTAGGCAGGGATATTCACCATTGTCATTCCAGACCCGCCTCCCAACCCAGAGGGGACCCGACAGGCCCGGAGGAACAGAAGAAGAAGGTGGAGAGAGAGACAGAGACACATCCAGACCATTAGTGGATGGATTCTTAGCGATTATCTGGGTCGACCTGCGGAGCCTGTTCCTCTTCAGCTACCACCGCTTGAGAGACTTACTCTTGATTGTAACGAGGATTGTGGAAACTCTGGGACGCAGGGGGTGGGAACTCCTCAAATATTGGTGGAACCTCCTCCAGTATTGGAGTCAGGAACTAAAGAATAGTGCTATTAGCCTGCTCAACGCCACAGCCATAGCAGTAGCTGAGGGGACAGATAGGGTTATAGAATTAATACAAAGGGCTGGTAGAGCTATTATCCATATACCTAGAAGAATAAGACAGGGCTTAGAAAGCGCTTTGCTATAA
		001-021-VR-PL1-E13_S33	C	Yes	>500	>500	0.509	1.652	>50	>50	ATGAGAGCGAAGGGGATCAGGAAGAATTGTCAGGACTTATTGAAAGGGGGCATCTTGCTCCTTGGAATATTGATGATCTGTAGTGCTGCAGGAAATTTGTGGGTCACAGTATATTATGGGGTACCTGTGTGGAAAGATGCAACTACCACTCTATTTTGTGCATCAGATGCCAAAGGATATAGCAAAGAAGCACATAATGTTTGGGCCACACATGCCTGTGTACCCACAGACCCTGACCCACGAGAAATAGTAATGGGAAATGTGACAGAAAACTTTAATATGTGGAAAAATGACATGGTAGATCAGATGCATGAGGATATAATCAGTTTATGGGATCAAAGTCTAAAGCCATGTGTAAAATTAACCCCACTTTGTGTTACTCTAAACTGCACAAATCTGAATATCACAAATCTGAATAATACTAATAGTAATACTAGTGATACTAATAATAATACTAGTAGTGAGAACGGGAGTGAAGAAATGAAAAATTGCTCTTTCAATGTCACCACAATAAAAGGAAAGTATCAGAAAGAATATGCAGTTCTTTATAAGCTTGATCTAGTACCAATAGATAACAATGATAATACAAGTTATATGTTGATAAATTGTAACACCTCAGTCATTACACAGGCTTGCCCAAAGATATCCTTTGAACCAATTCCTATACATTATTGTGCCCCGGCTGGTTTTGCGATTCTAAAGTGTAATAATAAGACGTTCAATGGAACAGGGCCATGTACAAATGTTAGCTCAGTACAATGTACACATGGAATTAGGCCAGTAGTTTCAACCCAATTGCTGCTAAATGGCAGTCTAGCAGAAGAAGAGGTAGTGATCAGATCTGAAAATTTCACAGACAATGCTAAAACCATAATAGTGCAGCTGAAGGATCCTATACAAATCAATTGTACAAGACCTAACAACAATACAAGGAAAAGCATACATATAGGACCAGGGAGAGCATTTTATGCAACAGGACAAATAATAGGAAACATAAGACAAGCATATTGTAATATTAGTAAGGAACAATGGAATGAGGCTTTAAATCAGACAGTTAGAAAATTGAGAGAACAGTTTGGGAATAAAACAATGATCTTTAACCAATCCTCAGGAGGGGACCCAGAAATTGTAATGCACACTTTTAATTGTGGAGGGGAGTTCTTCTATTGTAATACAACACAACTGTTCAATAGTACTTGGTATGATACTACAAATAGTACAGATTCAAACAATAATACCATCAAACTCCCATGCAGAATAAAACAAGTTATAAACAGATGGCAGGAAGTAGGAAAAGCAATGTATGCCCCTCCCATTAGCGGACCAATTAGGTGTTCATCAAATATTACAGGACTACTATTAGTAAGAGATGGAGGTAATAATAATAGTAGTAACAGTAGCGAGACCTTCAGGCCTGGGGGAGGAAATATGAAGGACAATTGGAGAAGTGAATTATATAAATACAAAGTAGTAAAAATTGAGCCATTAGGAGTAGCACCCACCAAGGCAAAGAGAAGAGTGGTGCAAAGAGAAAGAAGAGCGGTAACATTGGGAGCTATGTTCCTTGGGTTCTTGGGAACAGCAGGAAGCACTATGGGCGCAGCGTCACTGACACTGACGGTACAGGCCAGACAATTATTGTCTGGTATAGTGCAACAGCAGAGCAATCTGCTGAGAGCTATTGAGGTGCACCAACATATGTTGCAACTCACAGTCTGGGGCATTAAGCAGCTCCAGGCAAGAGTCCTGGCTGTGGAAAGATACCTAAAGGACCAACAGCTCCTAGGGATTTGGGGGTGCTCTGGAAAACTAATTTGCACCACCACTGTGCCTTGGAATGCTAGTTGGAGTAAGAAAAACCTGAGTGAAATTTGGGATAACATGACCTGGATAGAATGGGAGAGAGAAATTCAGAATTACACAGAAGAAATATACAGTTTAATTGAAAAATCGCAGAACCAGCAGGCAAAGAATGAACAAGAATTATTAGAATTGGACAAATGGGCAAATTTGTGGAATTGGTTTGATATAACAAACTGGCTGTGGTATATAAAAATATTCATAATGATAGTAGGGGGTTTAATAGGTTTAAGAATAGTTTTTACTGTACTTTCTATAGTGAATAGAGTTAGGCAGGGATATTCACCATTGTCATTCCAGACCCGCCTCCCAACCCAGAGGGGACCCGACAGGCCCGGAGGAACAGAAGAAGAAGGTGGAGAGAGAGACAGAGACACATCCAGACCATTAGTGGATGGATTCTTAGCGATTATCTGGGTCGACCTGCGGAGCCTGTTCCTCTTCAGCTACCACCGCTTGAGAGACTTACTCTTGATTGTAACGAGGATTGTGGAAACTCTGGGACGCAGGGGGTGGGAACTCCTCAAATATTGGTGGAACCTCCTCCAGTATTGGAGTCAGGAACTAAAGAATAGTGCTATTAGCCTGCTCAACGCCACAGCCATAGCAGTAGCTGAGGGGACAGATAGGGTTATAGAATTAATACAAAGGGCTGGTAAAGCTATTATCCATATACCTAGAAGAATAAGACAGGGCTTAGAAAGCGCTTTGCTATAA
		001-021-VR-PL1-B3_S9	D	Yes	>500	>500	0.322	1.197	>50	>50	ATGAGAGCGAAGGGGATCAGGAAGAATTGTCAGGACTTATTGAAAGGGGGCATCTTGCTCCTTGGAATATTGATGATCTGTAGTGCTGCAGGAAATTTGTGGGTCACAGTATATTATGGGGTACCTGTGTGGAAAGATGCAACTACCACTCTATTTTGTGCATCAGATGCCAAAGGATATAGCAAAGAAGCACATAATGTTTGGGCCACACATGCCTGTGTACCCACAGACCCTGACCCACGAGAAATAGTAATGGGAAATGTGACAGAAAACTTTAATATGTGGAAAAATGACATGGTAGATCAGATGCATGAGGATATAATCAGTTTATGGGATCAAAGTCTAAAGCCATGTGTAAAATTAACCCCACTTTGTGTTACTCTAAACTGCACAAATCTGAATATCACAAATCTGAATAATACTAATAGTAATACTAGTGATACTAATAATAATACTAGTAGTGAGAACGGGAGTGAAGAAATGAAAAATTGCTCTTTCAATGTCACCACAATAAAAGGAAAGTATCAGAAAGAATATGCAGTTCTTTATAAGCTTGATCTAGTACCAATAGATAACAATGATAATACAAGTTATATGTTGATAAATTGTAACACCTCAGTCATTACACAGGCTTGCCCAAAGATATCCTTTGAACCAATTCCTATACATTATTGTGCCCCGGCTGGTTTTGCGATTCTAAAGTGTAATAATAAGACGTTCAATGGAACAGGGCCATGTACAAATGTTAGCTCAGTACAATGTACACATGGAATTAGGCCAGTAGTTTCAACCCAATTGCTGCTAAATGGCAGTCTAGCAGAAGAAGAGGTAGTGATCAGATCTGAAAATTTCACAGACAATGCTAAAACCATAATAGTGCAGCTGAAGGATCCTATACAAATCAATTGTACAAGACCTAACAACAATACAAGGAAAAGCATACATATAGGACCAGGGAGAGCATTTTATGCAACAGGACAAATAATAGGAAACATAAGACAAGCATATTGTAATATTAGTAAGGAACAATGGAATGAGGCTTTAAATCAGACAGTTAGAAAATTGAGAGAACAGTTTGGGAATAAAACAATGATCTTTAACCAATCCTCAGGAGGGGACCCAGAAATTGTAATGCACACTTTTAATTGTGGAGGGGAGTTCTTCTATTGTAATACAACACAACTGTTCAATAGTACTTGGTATGATACTACAAATAGTACAGATTCAAACAATAATACCATCAAACTCCCATGCAGAATAAAACAAGTTATAAACAGATGGCAGGAAGTAGGAAAAGCAATGTATGCCCCTCCCATTAGCGGACCAATTAGGTGTTCATCAAATATTACAGGACTACTATTAGTAAGAGATGGAGGTAATAATAATAGTAGTAACAGTAGCGAGACCTTCAGGCCTGGGGGAGGAAATATGAAGGACAATTGGAGAAGTGAATTATATAAATACAAAGTAGTAAAAATTGAGCCATTAGGAGTAGCACCCACCAAGGCAAAGAGAAGAGTGGTGCAAAGAGAAAGAAGAGCGGTAACATTGGGAGCTATGTTCCTTGGGTTCTTGGGAACAGCAGGAAGCACTATGGGCGCAGCGTCACTGACACTGACGGTACAGGCCAGACAATTATTGTCTGGTATAGTGCAACAGCAGAGCAATCTGCTGAGAGCTATTGAGGTGCACCAACATATGTTGCAACTCACAGTCTGGGGCATTAAGCAGCTCCAGGCAAGAGTCCTGGCTGTGGAAAGATACCTAAAGGACCAACAGCTCCTAGGGATTTGGGGGTGCTCTGGAAAACTAATTTGCACCACCACTGTGCCTTGGAATGCTAGTTGGAGTAAGAAAAACCTGAGTGAAATTTGGGATAACATGACCTGGGTAGAATGGGAGAGAGAAATTCAGAATTACACAGAAGAAATATACAGTTTAATTGAAAAATCGCAAAACCAGCAGGCAAAGAATGAACAAGAATTATTAGAATTGGACAAATGGGCAAATTTGTGGAATTGGTTTGATATAACAAACTGGCTGTGGTATATAAAAATATTCATAATGATAGTAGGGGGTTTAATAGGTTTAAGAATAGTTTTTACTGTACTTTCTATAGTGAATAGAGTTAGGCAGGGATATTCACCATTGTCATTCCAGACCCGCCTCCCAACCCAGAGGGGACCCGACAGGCCCGGAGGAACAGAAGAAGAAGGTGGAGAGAGAGACAGAGACACATCCAGACCATTAGTGGATGGATTCTTAGCGATTATCTGGGTCGACCTGCGGAGCCTGTTCCTCTTCAGCTACCACCGCTTGAGAGACTTACTCTTGATTGTAACGAGGATTGTGGAAACTCTGGGACGCAGGGGGTGGGAACTCCTCAAATATTGGTGGAACCTCCTCCAGTATTGGAGTCAGGAACTAAAGAATAGTGCTATTAGCCTGCTCAACGCCACAGCCATAGCAGTAGCTGAGGGGACAGATAGGGTTATAGAATTAATACAAAGGGCTGGTAGAGCTATTATCCATATACCTAGAAGAATAAGACAGGGCTTAGAAAGCGCTTTGCTATAA
		001-021-VR-PL1-D13_S106	E								ATGAGAGCGAAGGGGATCAGGAAGAATTGTCAGGACTTATTGAAAGGGGGCATCTTGCTCCTTGGAATATTGATCTGTAGTGCTGCAGGAAATTTGTGGGTCACAGTATATTATGGGGTACCTGTGTGGAAAGATGCAACTACCACTCTATTTTGTGCATCAGATGCCAAAGGATATAGCAAAGAAGCACATAATGTTTGGGCCACACATGCCTGTGTACCCACAGACCCTGACCCACGAGAAATAGTAATGGGAAATGTGACAGAAAACTTTAATATGTGGAAAAATGACATGGTAGATCAGATGCATGAGGATATAATCAGTTTATGGGATCAAAGTCTAAAGCCATGTGTAAAATTAACCCCACTTTGTGTTACTCTAAACTGCACAAATCTGAATATCACAAATCTGAATAATACTAATAGTAATACTAGTGATACTAATAATAATACTAGTAGTGAGAACGGGAGTGAAGAAATGAAAAATTGCTCTTTCAATGTCACCACAATAAAAGGAAAGTATCAGAAAGAATATGCAGTTCTTTATAAGCTTGATCTAGTACCAATAGATAACAATGATAATACAAGTTATATGTTGATAAATTGTAACACCTCAGTCATTACACAGGCTTGCCCAAAGATATCCTTTGAACCAATTCCTATACATTATTGTGCCCCGGCTGGTTTTGCGATTCTAAAGTGTAATAATAAGACGTTCAATGGAACAGGGCCATGTACAAATGTTAGCTCAGTACAATGTACACATGGAATTAGGCCAGTAGTTTCAACCCAATTGCTGCTAAATGGCAGTCTAGCAGAAGAAGAGGTAGTGATCAGATCTGAAAATTTCACAGACAATGCTAAAACCATAATAGTGCAGCTGAAGGATCCTATACAAATCAATTGTACAAGACCTAACAACAATACAAGGAAAAGCATACATATAGGACCAGGGAGAGCATTTTATGCAACAGGACAAATAATAGGAAACATAAGACAAGCATATTGTAATATTAGTAAGGAACAATGGAATGAGGCTTTAAATCAGACAGTTAGAAAATTGAGAGAACAGTTTGGGAATAAAACAATGATCTTTAACCAATCCTCAGGAGGGGACCCAGAAATTGTAATGCACACTTTTAATTGTGGAGGGGAGTTCTTCTATTGTAATACAACACAACTGTTCAATAGTACTTGGTATGATACTACAAATAGTACAGATTCAAACAATAATACCATCAAACTCCCATGCAGAATAAAACAAGTTATAAACAGATGGCAGGAAGTAGGAAAAGCAATGTATGCCCCTCCCATTAGCGGACCAATTAGGTGTTCATCAAATATTACAGGACTACTATTAGTAAGAGATGGAGGTAATAATAATAGTAGTAACAGTAGCGAGACCTTCAGGCCTGGGGGAGGAAATATGAAGGACAATTGGAGAAGTGAATTATATAAATACAAAGTAGTAAAAATTGAGCCATTAGGAGTAGCACCCACCAAGGCAAAGAGAAGAGTGGTGCAAAGAGAAAGAAGAGCGGTAACATTGGGAGCTATGTTCCTTGGGTTCTTGGGAACAGCAGGAAGCACTATGGGCGCAGCGTCACTGACACTGACGGTACAGGCCAGACAATTATTGTCTGGTATAGTGCAACAGCAGAGCAATCTGCTGAGAGCTATTGAGGTGCACCAACATATGTTGCAACTCACAGTCTGGGGCATTAAGCAGCTCCAGGCAAGAGTCCTGGCTGTGGAAAGATACCTAAAGGACCAACAGCTCCTAGGGATTTGGGGGTGCTCTGGAAAACTAATTTGCACCACCACTGTGCCTTGGAATGCTAGTTGGAGTAAGAAAAACCTGAGTGAAATTTGGGATAACATGACCTGGATAGAATGGGAGAGAGAAATTCAGAATTACACAGAAGAAATATACAGTTTAATTGAAAAATCGCAAAACCAGCAGGCAAAGAATGAACAAGAATTATTAGAATTGGACAAATGGGCAAATTTGTGGAATTGGTTTGATATAACAAACTGGCTGTGGTATATAAAAATATTCATAATGATAGTAGGGGGTTTAATAGGTTTAAGAATAGTTTTTACTGTACTTTCTATAGTGAATAGAGTTAGGCAGGGATATTCACCATTGTCATTCCAGACCCGCCTCCCAACCCAGAGGGGACCCGACAGGCCCGGAGGAACAGAAGAAGAAGGTGGAGAGAGAGACAGAGACACATCCAGACCATTAGTGGATGGATTCTTAGCGATTATCTGGGTCGACCTGCGGAGCCTGTTCCTCTTCAGCTACCACCGCTTGAGAGACTTACTCTTGATTGTAACGAGGATTGTGGAAACTCTGGGACGCAGGGGGTGGGAACTCCTCAAATATTGGTGGAACCTCCTCCAGTATTGGAGTCAGGAACTAAAGAATAGTGCTATTAGCCTGCTCAACGCCACAGCCATAGCAGTAGCTGAGGGGACAGATAGGGTTATAGAATTAATACAAAGGGCTGGTAGAGCTATTATCCATATACCTAGAAGAATAAGACAGGGCTTAGAAAGCGCTTTGCTATAA
		001-021-VR-PL1-H6_S59	F	Yes	>500	>500	0.331	1.164	>50	>50	ATGAGAGCGAAGGGGATCAGGAAGAATTGTCAGGACTTATTGAAAGGGGGCATCTTGCTCCTTGGAATATTGATGATCTGTAGTGCTGCAGGAAATTTGTGGGTCACAGTATATTATGGGGTACCTGTGTGGAAAGATGCAACTACCACTCTATTTTGTGCATCAGATGCCAAAGGATATAGCAAAGAAGCACATAATGTTTGGGCCACACATGCCTGTGTACCCACAGACCCTGACCCACGAGAAATAGTAATGGGAAATGTGACAGAAAACTTTAATATGTGGAAAAATGACATGGTAGATCAGATGCATGAGGATATAATCAGTTTATGGGATCAAAATCTAAAGCCATGTGTAAAATTAACCCCACTTTGTGTTACTCTAAACTGCACAAATCTGAATATCACAAATCTGAATAATACTAATAGTAATACTAGTGATACTAATAATAATACTAGTAGTGAGAACGGGAGTGAAGAAATGAAAAATTGCTCTTTCAATGTCACCACAATAAAAGGAAAGTATCAGAAAGAATATGCAGTTCTTTATAAGCTTGATCTAGTACCAATAGATAACAATGATAATACAAGTTATATGTTGATAAATTGTAACACCTCAGTCATTACACAGGCTTGCCCAAAGATATCCTTTGAACCAATTCCTATACATTATTGTGCCCCGGCTGGTTTTGCGATTCTAAAGTGTAATAATAAGACGTTCAATGGAACAGGGCCATGTACAAATGTTAGCTCAGTACAATGTACACATGGAATTAGGCCAGTAGTTTCAACCCAATTGCTGCTAAATGGCAGTCTAGCAGAAGAAGAGGTAGTGATCAGATCTGAAAATTTCACAGACAATGCTAAAACCATAATAGTGCAGCTGAAGGATCCTATACAAATCAATTGTACAAGACCTAACAACAATACAAGGAAAAGCATACATATAGGACCAGGGAGAGCATTTTATGCAACAGGACAAATAATAGGAAACATAAGACAAGCATATTGTAATATTAGTAAGGAACAATGGAATGAGGCTTTAAATCAGACAGTTAGAAAATTGAGAGAACAGTTTGGGAATAAAACAATGATCTTTAACCAATCCTCAGGAGGGGACCCAGAAATTGTAATGCACACTTTTAATTGTGGAGGGGAGTTCTTCTATTGTAATACAACACAACTGTTCAATAGTACTTGGTATGATACTACAAATAGTACAGATTCAAACAATAATACCATCAAACTCCCATGCAGAATAAAACAAGTTATAAACAGATGGCAGGAAGTAGGAAAAGCAATGTATGCCCCTCCCATTAGCGGACCAATTAGGTGTTCATCAAATATTACAGGACTACTATTAGTAAGAGATGGAGGTAATAATAATAGTAGTAACAGTAGCGAGACCTTCAGGCCTGGGGGAGGAAATATGAAGGACAATTGGAGAAGTGAATTATATAAATACAAAGTAGTAAAAATTGAGCCATTAGGAGTAGCACCCACCAAGGCAAAGAGAAGAGTGGTGCAAAGAGAAAGAAGAGCGGTAACATTGGGAGCTATGTTCCTTGGGTTCTTGGGAACAGCAGGAAGCACTATGGGCGCAGCGTCACTGACACTGACGGTACAGGCCAGACAATTATTGTCTGGTATAGTGCAACAGCAGAGCAATCTGCTGAGAGCTATTGAGGTGCACCAACATATGTTGCAACTCACAGTCTGGGGCATTAAGCAGCTCCAGGCAAGAGTCCTGGCTGTGGAAAGATACCTAAAGGACCAACAGCTCCTAGGGATTTGGGGGTGCTCTGGAAAACTAATTTGCACCACCACTGTGCCTTGGAATGCTAGTTGGAGTAAGAAAAACCTGAGTGAAATTTGGGATAACATGACCTGGATAGAATGGGAGAGAGAAATTCAGAATTACACAGAAGAAATATACAGTTTAATTGAAAAATCGCAAAACCAGCAGGCAAAGAATGAACAAGAATTATTAGAATTGGACAGATGGGCAAATTTGTGGAATTGGTTTGATATAACAAACTGGCTGTGGTATATAAAAATATTCATAATGATAGTAGGGGGTTTAATAGGTTTAAGAATAGTTTTTACTGTACTTTCTATAGTGAATAGAGTTAGGCAGGGATATTCACCATTGTCATTCCAGACCCGCCTCCCAACCCAGAGGGGACCCGACAGGCCCGGAGGAACAGAAGAAGAAGGTGGAGAGAGAGACAGAGACACATCCAGACCATTAGTGGATGGATTCTTAGCGATTATCTGGGTCGACCTGCGGAGCCTGTTCCTCTTCAGCTACCACCGCTTGAGAGACTTACTCTTGATTGTAACGAGGATTGTGGAAACTCTGGGACGCAGGGGGTGGGAACTCCTCAAATATTGGTGGAACCTCCTCCAGTATTGGAGTCAGGAACTAAAGAATAGTGCTATTAGCCTGCTCAACGCCACAGCCATAGCAGTAGCTGAGGGGACAGATAGGGTTATAGAATTAATACAAAGGGCTGGTAGAGCTATTATCCATATACCTAGAAGAATAAGACAGGGCTTAGAAAGCGCTTTGCTATAA
		001-021-VR-PL1-A13_S3	G								ATGAGAGCGAAGGGGATCAGGAAGAATTGTCAGGACTTATTGAAAGGGGGCATCTTGCTCCTTGGAATATTGATGATCTGTAGTGCTGCAGGAAATTTGTGGGTCACAGTATATTATGGGGTACCTGTGTGGAAAGATGCAACTACCACTCTATTTTGTGCATCAGATGCCAAAGGATATAGCAAAGAAGCACATAATGTTTGGGCCACACATGCCTGTGTACCCACAGACCCTGACCCACGAGAAATAGTAATGGGAAATGTGACAGAAAACTTTAATATGTGGAAAAATGACATGGTAGATCAGATGCATGAGGATATAATCAGTTTACTAAAGCCATGTGTAAAATTAACTCCACTTTGTGTTACTCTAAACTGCACAAATCTGAATATCACAAATCTGAATAATACTAATAGTAATACTAGTGATACTAATAATAATACTAGTAGTGAGAACGGGAGTGAAGAAATGAAAAATTGCTCTTTCAATGTCACCACAATAAAAGGAAAGTATCAGAAAGAATATGCAGTTCTTTATAAGCTTGATCTAGTACCAATAGATAACAATGATAATACAAGTTATATGTTGATAAATTGTAACACCTCAGTCATTACACAGGCTTGCCCAAAGATATCCTTTGAACCAATTCCTATACATTATTGTGCCCCGGCTGGTTTTGCGATTCTAAAGTGTAATAATAAGACGTTCAATGGAACAGGGCCATGTACAAATGTTAGCTCAGTACAATGTACACATGGAATTAGGCCAGTAGTTTCAACCCAATTGCTGCTAAATGGCAGTCTAGCAGAAGAAGAGGTAGTGATCAGATCTGAAAATTTCACAGACAATGCTAAAACCATAATAGTGCAGCTGAAGGATCCTATACAAATCAATTGTACAAGACCTAACAACAATACAAGGAAAAGCATACATATAGGACCAGGGAGAGCATTTTATGCAACAGGACAAATAATAGGAAACATAAGACAAGCATATTGTAATATTAGTAAGGAACAATGGAATGAGGCTTTAAATCAGACAGTTAGAAAATTGAGAGAACAGTTTGGGAATAAAACAATGATCTTTAACCAATCCTCAGGAGGGGACCCAGAAATTGTAATGCACACTTTTAATTGTGGAGGGGAGTTCTTCTATTGTAATACAACACAACTGTTCAATAGTACTTGGTATGATACTACAAATAGTACAGATTCAAACAATAATACCATCAAACTCCCATGCAGAATAAAACAAGTTATAAACAGATGGCAGGAAGTAGGAAAAGCAATGTATGCCCCTCCCATTAGCGGACCAATTAGGTGTTCATCAAATATTACAGGACTACTATTAGTAAGAGATGGAGGTAATAATAATAGTAGTAACAGTAGCGAGACCTTCAGGCCTGGGGGAGGAAATATGAAGGACAATTGGAGAAGTGAATTATATAAATACAAAGTAGTAAAAATTGAGCCATTAGGAGTAGCACCCACCAAGGCAAAGAGAAGAGTGGTGCAAAGAGAAAGAAGAGCGGTAACATTGGGAGCTATGTTCCTTGGGTTCTTGGGAACAGCAGGAAGCACTATGGGCGCAGCGTCACTGACACTGACGGTACAGGCCAGACAATTATTGTCTGGTATAGTGCAACAGCAGAGCAATCTGCTGAGAGCTATTGAGGTGCACCAACATATGTTGCAACTCACAGTCTGGGGCATTAAGCAGCTCCAGGCAAGAGTCCTGGCTGTGGAAAGATACCTAAAGGACCAACAGCTCCTAGGGATTTGGGGGTGCTCTGGAAAACTAATTTGCACCACCACTGTGCCTTGGAATGCTAGTTGGAGTAAGAAAAACCTGAGTGAAATTTGGGATAACATGACCTGGATAGAATGGGAGAGAGAAATTCAGAATTACACAGAAGAAATATACAGTTTAATTGAAAAATCGCAAAACCAGCAGGCAAAGAATGAACAAGAATTATTAGAATTGGACAAATGGGCAAATTTGTGGAATTGGTTTGATATAACAAACTGGCTGTGGTATATAAAAATATTCATAATGATAGTAGGGGGTTTAATAGGTTTAAGAATAGTTTTTACTGTACTTTCTATAGTGAATAGAGTTAGGCAGGGATATTCACCATTGTCATTCCAGACCCGCCTCCCAACCCAGAGGGGACCCGACAGGCCCGGAGGAACAGAAGAAGAAGGTGGAGAGAGAGACAGAGACACATCCAGACCATTAGTGGATGGATTCTTAGCGATTATCTGGGTCGACCTGCGGAGCCTGTTCCTCTTCAGCTACCACCGCTTGAGAGACTTACTCTTGATTGTAACGAGGATTGTGGAAACTCTGGGACGCAGGGGGTGGGAACTCCTCAAATATTGGTGGAACCTCCTCCAGTATTGGAGTCAGGAACTAAAGAATAGTGCTATTAGCCTGCTCAACGCCACAGCCATAGCAGTAGCTGAGGGGACAGATAGGGTTATAGAATTAATACAAAGGGCTGGTAGAGCTATTATCCATATACCTAGAAGAATAAGACAGGGCTTAGAAAGCGCTTTGCTATAA
		001-021-VR-PL1-C7_S17	H	Yes	>500	>500	0.131	0.452	>50	>50	ATGAGAGCGAAGGGGATCAGGAAGAATTGTCAGGACTTATTGAAAGGGGGCATCTTGCTCCTTGGAATATTGATGATCTGTAGTGCTGCAGGAAATTTGTGGGTCACAGTATATTATGGGGTACCTGTGTGGAAAGATGCAACTACCACTCTATTTTGTGCATCAGATGCCAAAGGATATAGCAAAGAAGCACATAATGTTTGGGCCACACATGCCTGTGTACCCACAGACCCTGACCCACGAGAAATAGTAATGGGAAATGTGACAGAAAACTTTAATATGTGGAAAAATGACATGGTAGATCAGATGCATGAGGATATAATCAGTTTATGGGATCAAAGTCTAAAGCCATGTGTAAAATTAACCCCACTTTGTGTTACTCTAAACTGCACAAATCTGAATATCACAAATCTGAATAATACTAATAGTAATACTAGTGATACTAATAATAATACTAGTAGTGAGAACGGGAGTGAAGAAATGAAAAATTGCTCTTTCAATGTCACCACAATAAAAGGAAAGTATCAGAAAGAATATGCAGTTCTTTATAAGCTTGATCTAGTACCAATAGATAACAATGATAATACAAGTTATATGTTGATAAATTGTAACACCTCAGTCATTACACAGGCTTGCCCAAAGATATCCTTTGAACCAATTCCTATACATTATTGTGCCCCGGCTGGTTTTGCGATTCTAAAGTGTAATAATAAGACGTTCAATGGAACAGGGCCATGTACAAATGTTAGCTCAGTACAATGTACACATGGAATTAGGCCAGTAGTTTCAACCCAATTGCTGCTAAATGGCAGTCTAGCAGAAGAAGAGGTAGTGATCAGATCTGAAAATTTCACAGACAATGCTAAAACCATAATAGTGCAGCTGAAGGATCCTATACAAATCAATTGTACAAGACCTAACAACAATACAAGGAAAAGCATACATATAGGACCAGGGAGAGCATTTTATGCAACAGGACAAATAATAGGAAACATAAGACAAGCATATTGTAATATTAGTAAGGAACAATGCAATGAGGCTTTAAATCAGACAGTTAGAAAATTGAGAGAACAGTTTGGGAATAAAACAATGATCTTTAACCAATCCTCAGGAGGGGACCCAGAAATTGTAATGCACACTTTTAATTGTGGAGGGGAGTTCTTCTATTGTAATACAACACAACTGTTCAATAGTACTTGGTATGATACTACAAATAGTACAGATTCAAACAATAATACCATCAAACTCCCATGCAGAATAAAACAAGTTATAAACAGATGGCAGGAAGTAGGAAAAGCAATGTATGCCCCTCCCATTAGCGGACCAATTAGGTGTTCATCAAATATTACAGGACTACTATTAGTAAGAGATGGAGGTAATAATAATAGTAGTAACAGTAGCGAGACCTTCAGGCCTGGGGGAGGAAATATGAAGGACAATTGGAGAAGTGAATTATATAAATACAAAGTAGTAAAAATTGAGCCATTAGGAGTAGCACCCACCAAGGCAAAGAGAAGAGTGGTGCAAAGAGAAAGAAGAGCGGTAACATTGGGAGCTATGTTCCTTGGGTTCTTGGGAACAGCAGGAAGCACTATGGGCGCAGCGTCACTGACACTGACGGTACAGGCCAGACAATTATTGTCTGGTATAGTGCAACAGCAGAGCAATCTGCTGAGAGCTATTGAGGTGCACCAACATATGTTGCAACTCACAGTCTGGGGCATTAAGCAGCTCCAGGCAAGAGTCCTGGCTGTGGAAAGATACCTAAAGGACCAACAGCTCCTAGGGATTTGGGGGTGCTCTGGAAAACTAATTTGCACCACCACTGTGCCTTGGAATGCTAGTTGGAGTAAGAAAAACCTGAGTGAAATTTGGGATAACATGACCTGGATAGAATGGGAGAGAGAAATTCAGAATTACACAGAAGAAATATACAGTTTAATTGAAAAATCGCAGAACCAGCAGGCAAAGAATGAACAAGAATTATTAGAATTGGACAAATGGGCAAATTTGTGGAATTGGTTTGATATAACAAACTGGCTGTGGTATATAAAAATATTCATAATGATAGTAGGGGGTTTAATAGGTTTAAGAATAGTTTTTACTGTACTTTCTATAGTGAATAGAGTTAGGCAGGGATATTCACCATTGTCATTCCAGACCCGCCTCCCAACCCAGAGGGGACCCGACAGGCCCGGAGGAACAGAAGAAGAAGGTGGAGAGAGAGACAGAGACACATCCAGACCATTAGTGGATGGATTCTTAGCGATTATCTGGGTCGACCTGCGGAGCCTGTTCCTCTTCAGCTACCACCGCTTGAGAGACTTACTCTTGATTGTAACGAGGATTGTGGAAACTCTGGGACGCAGGGGGTGGGAACTCCTCAAATATTGGTGGAACCTCCTCCAGTATTGGAGTCAGGAACTAAAGAATAGTGCTATTAGCCTGCTCAACGCCACAGCCATAGCAGTAGCTGAGGGGACAGATAGGGTTATAGAATTAATACAAAGGGCTGGTAGAGCTATTATCCATATACCTAGAAGAATAAGACAGGGCTTAGAAAGCGCTTTGCTATAA
		001-021-VR-PL1-G8_S51	I	Yes	>500	>500	0.312	1.083	>50	>50	ATGAGAGCGAAGGGGATCAGGAAGAATTGTCAGGACTTATTGAAAGGGGGCATCTTGCTCCTTGGAATATTGATGATCTGTAGTGCTGCAGGAAATTTGTGGGTCACAGTATATTATGGGGTACCTGTGTGGAAAGATGCAACTACCACTCTATTTTGTGCATCAGATGCCAAAGGATATAGCAAAGAAGCACATAATGTTTGGGCCACACATGCCTGTGTACCCACAGACCCTGACCCACGAGAAATAGTAATGGGAAATGTGACAGAAAACTTTAATATGTGGAAAAATGACATGGTAGATCAGATGCATGAGGATATAATCAGTTTATGGGATCAAAGTCTAAAGCCATGTGTAAAATTAACCCCACTTTGTGTTACTCTAAACTGCACAAATCTGAATATCACAAATCTGAATAATACTAATAGTAATACTAGTGATACTAATAATAATACTAGTAGTGAGAACGGGAGTGAAGAAATGAAAAATTGCTCTTTCAATGTCACCACAATAAAAGGAAAGTATCAGAAAGAATATGCAGTTCTTTATAAGCTTGATCTAGTACCAATAGATAACAATGATAATACAAGTTATATGTTGATAAATTGTAACACCTCAGTCATTACACAGGCTTGCCCAAAGATATCCTTTGAACCAATTCCTATACATTATTGTGCCCCGGCTGGTTTTGCGATTCTAAAGTGTAATAATAAGACGTTCAATGGAACAGGGCCATGTACAAATGTTAGCTCAGTACAATGTACACATGGAATTAGGCCAGTAGTTTCAACCCAATTGCTGCTAAATGGCAGTCTAGCAGAAGAAGAGGTAGTGATCAGATCTGAAAATTTCACAGACAATGCTAAAACCATAATAGTGCAGCTGAAGGATCCTATACAAATCAATTGTACAAGACCTAACAACAATACAAGGAAAAGCATACATATAGGACCAGGGAGAGCATTTTATGCAACAGGACAAATAATAGGAAACATAAGACAAGCATATTGTAATATTAGTAAGGAACAATGGAATGAGGCTTTAAATCAGACAGTTAGAAAATTGAGAGAACAGTTTGGGAATAAAACAATGATCTTTAACCAATCCTCAGGAGGGGACCCAGAAATTGTAATGCACACTTTTAATTGTGGAGGGGAGTTCTTCTATTGTAATACAACACAACTGTTCAATAGTACTTGGTATGATACTACAAATAGTACAGATTCAAACAATAATACCATCAAACTCCCATGCAGAATAAAACAAGTTATAAACAGATGGCAGGAAGTAGGAAAAGCAATGTATGCCCCTCCCATTAGCGGACCAATTAGGTGTTCATCAAATATTACAGGACTACTATTAGTAAGAGATGGAGGTAATAATAATAGTAGTAACAGTAGCGAGACCTTCAGGCCTGGGGGAGGAAATATGAAGGACAATTGGAGAAGTGAATTATATAAATACAAAGTAGTAAAAATTGAGCCATTAGGAGTAGCACCCACCAAGGCAAAGAGAAGAGTGGTGCAAAGAGAAAGAAGAGCGGTAACATTGGGAGCTATGTTCCTTGGGTTCTTGGGAACAGCAGGAAGCACTATGGGCGCAGCGTCACTGACACTGACGGTACAGGCCAGACAATTATTGTCTGGTATAGTGCAACAGCAGAGCAATCTGCTGAGAGCTATTGAGGTGCACCAACATATGTTGCAACTCACAGTCTGGGGCATTAAGCAGCTCCAGGCAAGAGTCCTGGCTGTGGAAAGATACCTAAAGGACCAACAGCTCCTAGGGATTTGGGGGTGCTCTGGAAAACTAATTTGCACCACCACTGTGCCTTGGAATGCTAGTTGGAGTAAAAAAAACCTGAGTGAAATTTGGGATAACATGACCTGGATAAAATGGGAGAGAGAAATTCAGAATTACACAGAAGAAATATACAGTTTAATTGAAAAATCGCAAAACCAGCAGGCAAAGAATGAACAAGAATTATTAGAATTGGACAAATGGGCAAATTTGTGGAATTGGTTTGATATAACAAACTGGCTGTGGTATATAAAAATATTCATAATGATAGTAGGGGGTTTAATAGGTTTAAGAATAGTTTTTACTGTACTTTCTATAGTGAATAGAGTTAGGCAGGGATATTCACCATTGTCATTCCAGACCCGCCTCCCAACCCAGAGGGGACCCGACAGGCCCGGAGGAACAGAAGAAGAAGGTGGAGAGAGAGACAGAGACACATCCAGACCATTAGTGGATGGATTCTTAGCGATTATCTGGGTCGACCTGCGGAGCCTGTTCCTCTTCAGCTACCACCGCTTGAGAGACTTACTCTTGATTGTAACGAGGATTGTGGAAACTCTGGGACGCAGGGGGTGGGAACTCCTCAAATATTGGTGGAACCTCCTCCAGTATTGGAGTCAGGAACTAAAGAATAGTGCTATTAGCCTGCTCAACGCCACAGCCATAGCAGTAGCTGAGGGGACAGATAGGGTTATAGAATTAATACAAAGGGCTGGTAGAGCTATTATCCATATACCTAGAAGAATAAGACAGGGCTTAGAAAGCGCTTTGCTATAA
		001-021-VR-PL1-A19_S5	J								ATGAGAGCGAAGGGGATCAGGAAGAATTGTCAGGACTTATTGAAAGGGGGCATCTTGCTCCTTGGAATATTGATGATCTGTAGTGCTGCAGGAAATTTGTGGGTCACAGTATATTATGGGGTACCTGTGTGGAAAGATGCAACTACCACTCTATTTTGTGCATCAGATGCCAAAGGATATAGCAAAGAAGCACATAATGTTTGGGCCACACATGCCTGTGTACCCACAGACCCTGACCCACGAGAAATAGTAATGGGAAATGTGACAGAAAACTTTAATATGTGGAAAAATGACATGGTAGATCAGATGCATGAGGATATAATCAGTTTATGGGATCAAAGTCTAAAGCCATGTGTAAAATTAACCCCACTTTGTGTTACTCTAAACTGCACAAATCTGAATATCACAAATCTGAATAATACTAATAGTAATACTAGTGATACTAATAATAATACTAGTAGTGAGAACGGGAGTGAAGAAATGAAAAATTGCTCTTTCAATGTCACCACAATAAAAGGAAAGTATCAGAAAGAATATGCAGTTCTTTATAAGCTTGATCTAGTACCAATAGATAACAATGATAATACAAGTTATATGTTGATAAATTGTAACACCTCAGTCATTACACAGGCTTGCCCAAAGATATCCTTTGAACCAATTCCTATACATTATTGTGCCCCGGCTGGTTTTGCGATTCTAAAGTGTAATAATAAGACGTTCAATGGAACAGGGCCATGTACAAATGTTAGCTCAGTACAATGTACACATGGAATTAGGCCAGTAGTTTCAACCCAATTGCTGCTAAATGGCAGTCTAGCAGAAGAAGAGGTAGTGATCAGATCTGAAAATTTCACAGACAATGCTAAAACCATAATAGTGCAGCTGAAGGATCCTATACAAATCAATTGTACAAGACCTAACAACAATACAAGGAAAAGCATACATATAGGACCAGGGAGAGCATTTTATGCAACAGGACAAATAATAGGAAACATAAGACAAGCATATTGTAATATTAGTAAGGAACAATGGAATGAGGCTTTAAATCAGACAGTTAGAAAATTGAGAGAACAGTTTGGGAATAAAACAATGATCTTTAACCAATCCTCAGGAGGGGACCCAGAAATTGTAATGCACACTTTTAATTGTGGAGGGGAGTTCTTCTATTGTAATACAACACAACTGTTCAATAGTACTTGGTATGATACTACAAATAGTACAGATTCAAACAATAATACCATCAAACTCCCATGCAGAATAAAACAAGTTATAAACAGATGGCAGGAAGTAGGAAAAGCAATGTATGCCCCTCCCATTAGCGGACCAATTAGGTGTTCATCAAATATTACAGGACTACTATTAGTAAGAGATGGAGGTAATAATAATAGTAGTAACAGTAGCGAGACCTTCAGGCCTGGGGGAGGAAATATGAAGGACAATTGGAGAAGTGAATTATATAAATACAAAGTAGTAAAAATTGAGCCATTAGGAGTAGCACCCACCAAGGCAAAGAGAAGAGTGGTGCAAAGAGAAAGAAGAGTGGTAACATTGGGAGCTATGTTCCTTGGGTTCTTGGGAACAGCAGGAAGCACTATGGGCGCAGCGTCACTGACACTGACGGTACAGGCCAGACAATTATTGTCTGGTATAGTGCAACAGCAGAGCAATCTGCTGAGAGCTATTGAGGTGCACCAACATATGTTGCAACTCACAGTCTGGGGCATTAAGCAGCTCCAGGCAAGAGTCCTGGCTGTGGAAAGATACCTAAAGGACCAACAGCTCCTAGGGATTTGGGGGTGCTCTGGAAAACTAATTTGCACCACCACTGTGCCTTGGAATGCTAGTTGGAGTAAGAAAAACCTGAGTGAAATTTGGGATAACATGACCTGGATAGAATGGGAGAGAGAAATTCAGAATTACACAGAAGAAATATACAGTTTAATTGAAAAATCGCAAAACCAGCAGGCAAAGAATGAACAAGAATTATTAGAATTGGACAAATGGGCAAATTTGTGGAATTGGTTTGATATAACAAACTGGCTGTGGTATATAAAAATATTCATAATGATAGTAGGGGGTTTAATAGGTTTAAGAATAGTTTTTACTGTACTTTCTATAGTGAATAGAGTTAGGCAGGGATATTCACCATTGTCATTCCAGACCCGCCTCCCAACCCAGAGGGGACCCGACAGGCCCGGAGGAACAGAAGAAGAAGGTGGAGAGAGAGACAGAGACACATCCAGACCATTAGTGGATGGATTCTTAGCGATTATCTGGGTCGACCTGCGGAGCCTGTTCCTCTTCAGCTACCACCGCTTGAGAGACTTACTCTTGATTGTAACGAGGATTGTGGAAACTCTGGGACGCAGGGGGTGGGAACTCCTCAAATATTGGTGGAACCTCCTCCAGTATTGGAGTCAGGAACTAAAGAATAGTGCTATTAGCCTGCTCAACGCCACAGCCATAGCAGTAGCTGAGGGGACAGATAGGGTTATAGAATTAATACAAAGGGCTGGTAGAGCTATTATCCATATACCTAGAAGAATAAGACAGGGCTTAGAAAGCGCTTTGCTATAA
		001-021-VR-PL1-D6_S27	K	Yes	>500	>500	0.584	1.548	>50	>50	ATGAGAGCGAAGGGGATCAGGAAGAATTGTCAGGACTTATTGAAAGGGGGCATCTTGCTCCTTGGAATATTGATGATCTGTAGTGCTGCAGGAAATTTGTGGGTCACAGTATATTATGGGGTACCTGTGTGGAAAGATGCAACTACCACTCTATTTTGTGCATCAGATGCCAAAGGATATAGCAAAGAAGCACATAATGTTTGGGCCACACATGCCTGTGTACCCACAGACCCTGACCCACGAGAAATAGTAATGGGAAATGTGACAGAAAACTTTAATATGTGGAAAAATGACATGGTAGATCAGATGCATGAGGATATAATCAGTTTATGGGATCAAAGTCTAAAGCCATGTGTAAAATTAACCCCACTTTGTGTTACTCTAAACTGCACAAATCTGAATATCACAAATCTGAATAATACTAATAGTAATACTAGTGATACTAATAATAATACTAGTAGTGAGAACGGGAGTGAAGAAATGAAAAATTGCTCTTTCAATGTCACCACAATAAAAGGAAAGTATCAGAAAGAATATGCAGTTCTTTATAAGCTTGATCTAGTACCAATAGATAACAATGATAATACAAGTTATATGTTGATAAATTGTAACACCTCAGTCATTACACAGGCTTGCCCAAAGATATCCTTTGAACCAATTCCTATACATTATTGTGCCCCGGCTGGTTTTGCGATTCTAAAGTGTAATAATAAGACGTTCAATGGAACAGGGCCATGTACAAATGTTAGCTCAGTACAATGTACACATGGAATTAGGCCAGTAGTTTCAACCCAATTGCTGCTAAATGGCAGTCTAGCAGAAGAAGAGGTAGTGATCAGATCTGAAAATTTCACAGACAATGCTAAAACCATAATAGTGCAGCTGAAGGATCCTATACAAATCAATTGTACAAGACCTAACAACAATACAAGGAAAAGCATACATATAGGACCAGGGAGAGCATTTTATGCAACAGGACAAATAATAGGAAACATAAGACAAGCATATTGTAATATTAGTAAGGAACAATGGAATGAGGCTTTAAATCAGACAGTTAGAAAATTGAGAGAACAGTTTGGGAATAAAACAATGATCTTTAACCAATCCTCAGGAGGGGACCCAGAAATTGTAATGCACACTTTTAATTGTGGAGGGGAGTTCTTCTATTGTAATACAACACAACTGTTCAATAGTACTTGGTATGATACTACAAATAGTACAGATTCAAACAATAATACCATCAAACTCCCATGCAGAATAAAACAAGTTATAAACAGATGGCAGGAAGTAGGAAAAGCAATGTATGCCCCTCCCATTAGCGGACCAATTAGGTGTTCATCAAATATTACAGGACTACTATTAGTAAGAGATGGAGGTAATAATAATAGTAGTAACAGTAGCGAGACCTTCAGGCCTGGGGGAGGAAATATGAAGGACAATTGGAGAAGTGAATTATATAAATACAAAGTAGTAAAAATTGAGCCATTAGGAGTAGCACCCACCAAGGCAAAGAGAAGAGTGGTGCAAAGAGAAAGAAGAGCGGTAACATTGGGAGCTATGTTCCTTGGGTTCTTGGGAACAGCAGGAAGCACTATGGGCGCAGCGTCACTGACACTGACGGTACAGGCCAGACAATTATTGTCTGGTATAGTGCAACAGCAGAGCAATCTGCTGAAAGCTATTGAGGTGCACCAACATATGTTGCAACTCACAGTCTGGGGCATTAAGCAGCTCCAGGCAAGAGTCCTGGCTGTGGAAAGATACCTAAAGGACCAACAGCTCCTAGGGATTTGGGGGTGCTCTGGAAAACTAATTTGCACCACCACTGTGCCTTGGAATGCTAGTTGGAGTAAGAAAAACCTGAGTGAAATTTGGGATAACATGACCTGGATAGAATGGGAGAGAGAAATTCAGAATTACACAGAAGAAATATACAGTTTAATTGAAAAATCGCAAAACCAGCAGGCAAAGAATGAACAAGAATTATTAGAATTGGACAAATGGGCAAATTTGTGGAATTGGTTTGATATAACAAACTGGCTGTGGTATATAAAAATATTCATAATGATAGTAGGGGGTTTAATAGGTTTAAGAATAGTTTTTACTGTACTTTCTATAGTGAATAGAGTTAGGCAGGGATATTCACCATTGTCATTCCAGACCCGCCTCCCAACCCAGAGGGGACCCGACAGGCCCGGAGGAACAGAAGAAGAAGGTGGAGAGAGAGACAGAGACACATCCAGACCATTAGTGGATGGATTCTTAGCGATTATCTGGGTCGACCTGCGGAGCCTGTTCCTCTTCAGCTACCACCGCTTGAGAGACTTACTCTTGATTGTAACGAGGATTGTGGAAACTCTGGGACGCAGGGGGTGGGAACTCCTCAAATATTGGTGGAACCTCCTCCAGTATTGGAGTCAGGAACTAAAGAATAGTGCTATTAGCCTGCTCAACGCCACAGCCATAGCAGTAGCTGAGGGGACAGATAGGGTTATAGAATTAATACAAAGGGCTGGTAGAGCTATTATCCATATACCTAGAAGAATAAGACAGGGCTTAGAAAGCGCTTTGCTATAA
		001-021-VR-PL1-C20_S22	L								ATGAGAGCGAAGGGGATCAGGAAGAATTGTCAGGACTTATTGAAAGGGGGCATCTTGCTCCTTGGAATATTGATGATCTGTAGTGCTGCAGGAAATTTGTGGGTCACAGTATATTATGGGGTACCTGTGTGGAAAGATGCAACTACCACTCTATTTTGTGCATCAGATGCCAAAGGATATAGCAAAGAAGCACATAATGTTTGGGCCACACATGCCTGTGTACCCACAGACCCTGACCCACGAGAAATAGTAATGGGAAATGTGACAGAAAACTTTAATATGTGGAAAAATGACATGGTAGATCAGATGCATGAGGATATAATCAGTTTATGGGATCAAAGTCTAAAGCCATGTGTAAAATTAACCCCACTTTGTGTTACTCTAAACTGCACAAATCTGAATATCACAAATCTGAATAATACTAATAGTAATACTAGTGATACTAATAATAATACTAGTAGTGAGAACGGGAGTGAAGAAATGAAAAATTGCTCTTTCAATGTCACCACAATAAAAGGAAAGTATCAGAAAGAATATGCAGTTCTTTATAAGCTTGATCTAGTACCAATAGATAACAATGATAATACAAGTTATATGTTGATAAATTGTAACACCTCAGTCATTACACAGGCTTGCCCAAAGATATCCTTTGAACCAATTCCTATACATTATTGTGCCCCGGCTGGTTTTGCGATTCTAAAGTGTAATAATAAGACGTTCAATGGAACAGGGCCATGTACAAATGTTAGCTCAGTACAATGTACACATGGAATTAGGCCAGTAGTTTCAACCCAATTGCTGCTAAATGGCAGTCTAGCAGAAGAAGAGGTAGTGATCAGATCTGAAAATTTCACAGACAATGCTAAAACCATAATAGTGCAGCTGAAGGATCCTATACAAATCAATTGTACAAGACCTAACAACAATACAAGGAAAAGCATACATATAGGACCAGGGAGAGCATTTTATGCAACAGGACAAATAATAGGAAACATAAGACAAGCATATTGTAATATTAGTAAGGAACAATGGAATGAGGCTTTAAATCAGACAGTTAGAAAATTGAGAGAACAGTTTGGGAATAAAACAATGATCTTTAACCAATCCTCAGGAGGGGACCCAGAAATTGTAATGCACACTTTTAATTGTGGAGGGGAGTTCTTCTATTGTAATACAACACAACTGTTCAATAGTACTTGGTATGATACTACAAATAGTACAGATTCAAACAATAATACCATCAAACTCCCATGCAGAATAAAACAAGTTATAAACAGATGGCAGGAAGTAGGAAAAGCAATGTATGCCCCTCCCATTAGCGGACCAATTAGGTGTTCATCAAATATTACAGGACTACTATTAGTAAGAGATAGAGGTAATAATAATAGTAGTAACAGTAGCGAGACCTTCAGGCCTGGGGGAGGAAATATGAAGGACAATTGGAGAAGTGAATTATATAAATACAAAGTAGTAAAAATTGAGCCATTAGGAGTAGCACCCACCAAGGCAAAGAGAAGAGTGGTGCAAAGAGAAAGAAGAGCGGTAACATTGGGAGCTATGTTCCTTGGGTTCTTGGGAACAGCAGGAAGCACTATGGGCGCAGCGTCACTGACACTGACGGTACAGGCCAGACAATTATTGTCTGGTATAGTGCAACAGCAGAGCAATCTGCTGAGAGCTATTGAGGTGCACCAACATATGTTGCAACTCACAGTCTGGGGCATTAAGCAGCTCCAGGCAAGAGTCCTGGCTGTGGAAAGATACCTAAAGGACCAACAGCTCCTAGGGATTTGGGGGTGCTCTGGAAAACTAATTTGCACCACCACTGTGCCTTGGAATGCTAGTTGGAGTAAGAAAAACCTGAGTGAAATTTGGGATAACATGACCTGGATAGAATGGGAGAGAGAAATTCAGAATTACACAGAAGAAATATACAGTTTAATTGAAAAATCGCAAAACCAGCAGGCAAAGAATGAACAAGAATTATTAGAATTGGACAAATGGGCAAATTTGTGGAATTGGTTTGATATAACAAACTGGCTGTGGTATATAAAAATATTCATAATGATAGTAGGGGGTTTAATAGGTTTAAGAATAGTTTTTACTGTACTTTCTATAGTGAATAGAGTTAGGCAGGGATATTCACCATTGTCATTCCAGACCCGCCTCCCAACCCAGAGGGGACCCGACAGGCCCGGAGGAACAGAAGAAGAAGGTGGAGAGAGAGACAGAGACACATCCAGACCATTAGTGGATGGATTCTTAGCGATTATCTGGGTCGACCTGCGGAGCCTGTTCCTCTTCAGCTACCACCGCTTGAGAGACTTACTCTTGATTGTAACGAGGATTGTGGAAACTCTGGGACGCAGGGGGTGGGAACTCCTCAAATATTGGTGGAACCTCCTCCAGTATTGGAGTCAGGAACTAAAGAATAGTGCTATTAGCCTGCTCAACGCCACAGCCATAGCAGTAGCTGAGGGGACAGATAGGGTTATAGAATTAATACAAAGGGCTGGTAGAGCTATTATCCATATACCTAGAAGAATAAGACAGGGCTTAGAAAGCGCTTTGCTATAA
		001-021-VR-PL1-E10_S36	M								ATGAGAGCGAAGGGGATCAGGAAGAATTGTCAGGACTTATTGAAAGGGGGCATCTTGCTCCTTGGAATATTGATGATCTGTAGTGCTGCAGGAAATTTGTGGGTCACAGTATATTATGGGGTACCTGTGTGGAAAGATGCAACTACCACTCTATTTTGTGCATCAGATGCCAAAGGATATAGCAAAGAAGCACATAATGTTTGGGCCACACATGCCTGTGTACCCACAGACCCTGACCCACGAGAAATAGTAATGGGAAATGTGACAGAAAACTTTAATATGTGGAAAAATGACATGGTAGATCAGATGCATGAGGATATAATCAGTTTATGGGATCAAAGTCTAAAGCCATGTGTAAAATTAACCCCACTTTGTGTTACTCTAAACTGCACAAATCTGAATATCACAAATCTGAATAATACTAATAGTAATACTAGTGATACTAATAATAATACTAGTAGTGAGAACGGGAGTGAAGAAATGAAAAATTGCTCTTTCAATGTCACCACAATAAAAGGAAAGTATCAGAAAGAATATGCAGTTCTTTATAAGCTTGATCTAGTACCAATAGATAACAATGATAATACAAGTTATATGTTGATAAATTGTAACACCTCAGTCATTACACAGGCTTGCCCAAAGATATCCTTTGAACCAATTCCTATACATTATTGTGCCCCGGCTGGTTTTGCGATTCTAAAGTGTAATAATAAGACGTTCAATGGAACAGGGCCATGTACAAATGTTAGCTCAGTACAATGTACACATGGAATTAGGCCAGTAGTTTCAACCCAATTGCTGCTAAATGGCAGTCTAGCAGAAGAAGAGGTAGTGATCAGATCTGAAAATTTCACAGACAATGCTAAAACCATAATAGTGCAGCTGAAGGATCCTATACAAATCAATTGTACAAGACCTAACAACAATACAAGGAAAAGCATACATATAGGACCAGGGAGAGCATTTTATGCAACAGGACAAATAATAGGAAACATAAGACAAGCATATTGTAATATTAGTAAGGAACAATGGAATGAGGCTTTAAATCAGACAGTTAGAAAATTGAGAGAACAGTTTGGGAATAAAACAATGATCTTTAACCAATCCTCAGGAGGGGACCCAGAAATTGTAATGCACACTTTTAATTGTGGAGGGGAGTTCTTCTATTGTAATACAACACAACTGTTCAATAGTACTTGGTATGATACTACAAATAGTACAGATTCAAACAATAATACCATCAAACTCCCATGCAGAATAAAACAAGTTATAAACAGATGGCAGGAAGTAGGAAAAGCAATGTATGCCCCTCCCATTAGCGGACCAATTAGGTGTTCATCAAATATTACAGGACTACTATTAGTAAAAGATGGAGGTAATAATAATAGTAGTAACAGTAGCGAGACCTTCAGGCCTGGGGGAGAAAATATGAAGGACAATTGGAGAAGTGAATTATATAAATACAAAGTAGTAAAAATTGAGCCATTAGGAGTAGCACCCACCAAGGCAAAGAGAAGAGTGGTGCAAAGAGAAAGAAGAGCGGTAACATTGGGAGCTATGTTCCTTGGGTTCTTGGGAACAGCAGGAAGCACTATGGGCGCAGCGTCACTGACACTGACGGTACAGGCCAGACAATTATTGTCTGGTATAGTGCAACAGCAGAGCAATCTGCTGAGAGCTATTGAGGTGCACCAACATATGTTGCAACTCACAGTCTGGGGCATTAAGCAGCTCCAGGCAAGAGTCCTGGCTGTGGAAAGATACCTAAAGGACCAACAGCTCCTAGGGATTTGGGGGTGCTCTGGAAAACTAATTTGCACCACCACTGTGCCTTGGAATGCTAGTTGGAGTAAGAAAAACCTGAGTGAAATTTGGGATAACATGACCTGGATAGAATGGGAGAGAGAAATTCAGAATTACACAGAAGAAATATACAGTTTAATTGAAAAATCGCAAAACCAGCAGGCAAAGAATGAACAAGAATTATTAGAATTGGACAAATGGGCAAATTTGTGGAATTGTTTTGATATAACAAACTGGCTGTGGTATATAAAAATATTCATAATGATAGTAGGGGGTTTAATAGGTTTAAGAATAGTTTTTACTGTACTTTCTATAGTGAATAGAGTTAGGCAGGGATATTCACCATTGTCATTCCAGACCCGCCTCCCAACCCAGAGGGGACCCGACAGGCCCGGAGGAACAGAAGAAGAAGGTGGAGAGAGAGACAGAGACACATCCAGACCATTAGTGGATGGATTCTTAGCGATTATCTGGGTCGACCTGCGGAGCCTGTTCCTCTTCAGCTACCACCGCTTGAGAGACTTACTCTTGATTGTAACGAGGATTGTGGAAACTCTGGGACGCAGGGGGTGGGAACTCCTCAAATATTGGTGGAACCTCCTCCAGTATTGGAGTCAGGAACTAAAGAATAGTGCTATTAGCCTGCTCAACGCCACAGCCATAGCAGTAGCTGAGGGGACAGATAGGGTTATAAAATTAATACAAAGGGCTGGTAGAGCTATTATCCATATACCTAGAAGAATAAGACAGGGCTTAGAAAGCGCTTTGCTATAA
		001-021-VR-PL1-F24_S46	N	Yes	>500	>500	0.433	1.459	>50	>50	ATGAGAGCGAAGGGGATCAGGAAGAATTGTCAGGACTTATTGAAAGGGGGCATCTTGCTCCTTGGAATATTGATGATCTGTAGTGCTGCAGGAAATTTGTGGGTCACAGTATATTATGGGGTACCTGTGTGGAAAGATGCAACTACCACTCTATTTTGTGCATCAGATGCCAAAGGATATAGCAAAGAAGCACATAATGTTTGGGCCACACATGCCTGTGTACCCACAGACCCTGACCCACGAGAAATAGTAATGGGAAATGTGACAGAAAACTTTAATATGTGGAAAAATGACATGGTAGATCAGATGCATGAGGATATAATCAGTTTATGGGATCAAAGTCTAAAGCCATGTGTAAAATTAACCCCACTTTGTGTTACTCTAAACTGCACAAATCTGAATATCACAAATCTGAATAATACTAATAGTAATACTAGTGATACTAATAATAATACTAGTAGTGAGAACGGGAGTGAAGAAATGAAAAATTGCTCTTTCAATGTCACCACAATAAAAGGAAAGTATCAGAAAGAATATGCAGTTCTTTATAAGCTTGATCTAGTACCAATAGATAACAATGATAATACAAGTTATATGTTGATAAATTGTAACACCTCAGTCATTACACAGGCTTGCCCAAAGATATCCTTTGAACCAATTCCTATACATTATTGTGCCCCGGCTGGTTTTGCGATTCTAAAGTGTAATAATAAGACGTTCAATGGAACAGGGCCATGTACAAATGTTAGCTCAGTACAATGTACACATGGAATTAGGCCAGTAGTTTCAACCCAATTGCTGCTAAATGGCAGTCTAGCAGAAGAAGAGGTAGTGATCAGATCTGAAAATTTCACAGACAATGCTAAAACCATAATAGTGCAGCTGAAGGATCCTATACAAATCAATTGTACAAGACCTAACAACAATACAAGGAAAAGCATACATATAGGACCAGGGAGAGCATTTTATGCAACAGGACAAATAATAGGAAACATAAGACAAGCATATTGTAATATTAGTAAGGAACAATGGAATGAGGCTTTAAATCAGACAGTTAGAAAATTGAGAGAACAGTTTGGGAATAAAACAATGATCTTTAACCAATCCTCAGGAGGGGACCCAGAAATTGTAATGCACACTTTTAATTGTGGAGGGGAGTTCTTCTATTGTAATACAACACAACTGTTCAATAGTACTTGGTATGATACTACAAATAGTACAGAGTCAAACAATAATACCATCAAACTCCCATGCAGAATAAAACAAGTTATAAACAGATGGCAGGAAGTAGGAAAAGCAATGTATGCCCCTCCCATTAGCGGACCAATTAGGTGTTCATCAAATATTACAGGACTACTATTAGTAAGAGATGGAGGTAATAATAATAGTAGTAACAGTAGCGAGACCTTCAGGCCTGGGGGAGGAAATATGAAGGACAATTGGAGAAGTGAATTATATAAATACAAAGTAGTAAAAATTGAGCCATTAGGAGTAGCACCCACCAAGGCAAAGAGAAGAGTGGTGCAAAGAGAAAGAAGAGCGGTAACATTGGGAGCTATGTTCCTTGGGTTCTTGGGAACAGCAGGAAGCACTATGGGCGCAGCGTCACTGACACTGACGGTACAGGCCAGACAATTATTGTCTGGTATAGTGCAACAGCAGAGCAATCTGCTGAGAGCTATTGAGGTGCACCAACATATGTTGCAACTCACAGTCTGGGGCATTAAGCAGCTCCAGGCAAGAGTCCTGGCTGTGGAAAGATACCTAAAGGACCAACAGCTCCTAGGGATTTGGGGGTGCTCTGGAAAACTAATTTGCACCACCACTGTGCCTTGGAATGCTAGTTGGAGTAAGAAAAACCTGAGTGAAATTTGGGATAACATGACCTGGATAGAATGGGAGAGAGAAATTCAGAATTACACAGAAGAAATATACAGTTTAATTGAAAAATCGCAAAACCAGCAGGCAAAGAATGAACAAGAATTATTAGAATTGGACAAATGGGCAAATTTGTGGAATTGGTTTGATATAACAAACTGGCTGTGGTATATAAAAATATTCATAATGATAGTAGGGGGTTTAATAGGTTTAAGAATAGTTTTTACTGTACTCTCTATAGTGAATAGAGTTAGGCAGGGATATTCACCATTGTCATTCCAGACCCGCCTCCCAACCCAGAGGGGACCCGACAGGCCCGGAGGAACAGAAGAAGAAGGTGGAGAGAGAGACAGAGACACATCCAGACCATTAGTGGATGGATTCTTAGCGATTATCTGGGTCGACCTGCGGAGCCTGTTCCTCTTCAGCTACCACCGCTTGAGAGACTTACTCTTGATTGTAACGAGGATTGTGGAAACTCTGGGACGCAGGGGGTGGGAACTCCTCAAATATTGGTGGAACCTCCTCCAGTATTGGAGTCAGGAACTAAAGAATAGTGCTATTAGCCTGCTCAACGCCACAGCCATAGCAGTAGCTGAGGGGACAGATAGGGTTATAGAATTAATACAAAGGGCTGGTAGAGCTATTATCCATATACCTAGAAGAATAAGACAGGGCTTAGAAAGCGCTTTGCTATAA
		001-021-VR-PL1-D22_S29	O	Yes	>500	>500	0.138	0.458	>50	>50	ATGAGAGCGAAGGGGATCAGGAAGAATTGTCAGGACTTATTGAAAGGGGGCATCTTGCTCCTTGGAATATTGATGATCTGTAGTGCTGCAGGAAATTTGTGGGTCACAGTATATTATGGGGTACCTGTGTGGAAAGATGCAACTACCACTCTATTTTGTGCATCAGATGCCAAAGGATATAGCAAAGAAGCACATAATGTTTGGGCCACACATGCCTGTGTACCCACAGACCCTGACCCACGAGAAATAGTAATGGGAAATGTGACAGAAAACTTTAATATGTGGAAAAATGACATGGTAGATCAGATGCATGAGGATATAATCAGTTTATGGGATCAAAGTCTAAAGCCATGTGTAAAATTAACCCCACTTTGTGTTACTCTAAACTGCACAAATCTGAATATCACAAATCTGAATAATACTAATAGTAATACTAGTGATACTAATAATAATACTAGTAGTGAGAACGGGAGTGAAGAAATGAAAAATTGCTCTTTCAATGTCACCACAATAAAAGGAAAGTATCAGAAAGAATATGCAGTTCTTTATAAGCTTGATCTAGTACCAATAGATAACAATGATAATACAAGTTATATGTTGATAAATTGTAACACCTCAGTCATTACACAGGCTTGCCCAAAGATATCCTTTGAACCAATTCCTATACATTATTGTGCCCCGGCTGGTTTTGCGATTCTAAAGTGTAATAATAAGACGTTCAATGGAACAGGGCCATGTACAAATGTTAGCTCAGTACAATGTACACATGGAATTAGGCCAGTAGTTTCAACCCAATTGCTGCTAAATGGCAGTCTAGCAGAAGAAGAGGTAGTGATCAGATCTGAAAATTTCACAGACAATGCTAAAACCATAATAGTGCAGCTGAAGGATCCTATACAAATCAATTGTACAAGACCTAACAACAATACAAGGAAAAGCATACATATAGGACCAGGGAGAGCATTTTATGCAACAGGACAAATAATAGGAAACATAAGACAAGCATATTGTAATATTAGTAAGGAACAATGGAATGAGGCTTTAAATCAGACAGTTAGAAAATTGAGAGAACAGTTTGGGAATAAAACAATGATCTTTAACCAATCCTCAGGAGGGGACCCAGAAATTGTAATGCACACTTTTAATTGTGGAGGGGAGTTCTTCTATTGTAATACAACACAACTGTTCAATAGTACTTGGTATGATACTACAAATAGTACAGATTCAAACAATAATACCATCAAACTCCCATGCAGAATAAAACAAGTTATAAACAGATGGCAGGAAGTAGGAAAAGCAGTGTATGCCCCTCCCATTAGCGGACCAATTAGGTGTTCATCAAATATTACAGGACTACTATTAGTAAGAGATGGAGGTAATAATAATAGTAGTAACAGTAGCGAGACCTTCAGGCCTGGGGGAGGAAATATGAAGGACAATTGGAGAAGTGAATTATATAAATACAAAGTAGTAAAAATTGAGCCATTAGGAGTAGCACCCACCAAGGCAAAGAGAAGAGTGGTGCAAAGAGAAAGAAGAGCGGTAACATTGGGAGCTATGTTCCTTGGGTTCTTGGGAACAGCAGGAAGCACTATGGGCGCAGCGTCACTGACACTGACGGTACAGGCCAGACAATTATTGTCTGGTATAGTGCAACAGCAGAGCAATCTGCTGAGAGCTATTGAGGTGCACCAACATATGTTGCAACTCACAGTCTGGGGCATTAAGCAGCTCCAGGCAAGAGTCCTGGCTGTGGAAAGATACCTAAAGGACCAACAGCTCCTAGGGATTTGGGGGTGCTCTGGAAAACTAATTTGCACCACCACTGTGCCTTGGAATGCTAGTTGGAGTAAGAAAAACCTGAGTGAAATTTGGGATAACATGACCTGGATAGAATGGGAGAGAGAAATTCAGAATTACACAGAAGAAATATACAGTTTAATTGAAAAATCGCAAAACCAGCAGGCAAAGAATGAACAAGAATTATTAGAATTGGACAAATGGGCAAATTTGTGGAATTGGTTTGATATAACAAACTGGCTGTGGTATATAAAAATATTCATAATGATAGTAGGGGGTTTAATAGGTTTAAGAATAGTTTTTACTGTACTTTCTATAGTGAATAGAGTTAGGCAGGGATATTCACCATTGTCATTCCAGACCCGCCTCCCAACCCAGAGGGGACCCGACAGGCCCGGAGGAACAGAAGAAGAAGGTGGAGAGAGAGACAGAGACACATCCAGACCATTAGTGGATGGATTCTTAGCGATTATCTGGGTCGACCTGCGGAGCCTGTTCCTCTTCAGCTACCACCGCTTGAGAGACTTACTCTTGATTGTAACGAGGATTGTGGAAACTCTGGGACGCAGGGGGTGGGAACTCCTCAAATATTGGTGGAACCTCCTCCAGTATTGGAGTCAGGAACTAAAGAATAGTGCTATTAGCCTGCTCAACGCCACAGCCATAGCAGTAGCTGAGGGGACAGATAGGGTTATAGAATTAATACAAAGGGCTGGTAGAGCTATTATCCATATACCTAGAAGAATAAGACAGGGCTTAGAAAGCGCTTTGCTATAA
		001-021-VR-PL1-E14_S37	P	Yes	>500	>500	0.099	0.338	>50	>50	ATGAGAGCGAAGGGGATCAGGAAGAATTGTCAGGACTTATTGAAAGGGGGCATCTTGCTCCTTGGAATATTGATGATCTGTAGTGCTGCAGGAAATTTGTGGGTCACAGTATATTATGGGGTACCTGTGTGGAAAGATGCAACTACCACTCTATTTTGTGCATCAGATGCCAAAGGATATAGCAAAGAAGCACATAATGTTTGGGCCACACATGCCTGTGTACCCACAGACCCTGACCCACGAGAAATAGTAATGGGAAATGTGACAGAAAACTTTAATATGTGGAAAAATGACATGGTAGATCAGATGCATGAGGATATAATCAGTTTATGGGATCAAAGTCTAAAGCCATGTGTAAAATTAACCCCACTTTGTGTTACTCTAAACTGCACAAATCTGAATATCACAAATCTGAATAATACTAATAGTAATACTAGTGATACTAATAATAATACTAGTAGTGAGAACGGGAGTGAAGAAATGAAAAATTGCTCTTTCAATGTCACCACAATAAAAGGAAAGTATCAGAAAGAATATGCAGTTCTTTATAAGCTTGATCTAGCACCAATAGATAACAATGATAATACAAGTTATATGTTGATAAATTGTAACACCTCAGTCATTACACAGGCTTGCCCAAAGATATCCTTTGAACCAATTCCTATACATTATTGTGCCCCGGCTGGTTTTGCGATTCTAAAGTGTAATAATAAGACGTTCAATGGAACAGGGCCATGTACAAATGTTAGCTCAGTACAATGTACACATGGAATTAGGCCAGTAGTTTCAACCCAATTGCTGCTAAATGGCAGTCTAGCAGAAGAAGAGGTAGTGATCAGATCTGAAAATTTCACAGACAATGCTAAAACCATAATAGTGCAGCTGAAGGATCCTATACAAATCAATTGTACAAGACCTAACAACAATACAAGGAAAAGCATACATATAGGACCAGGGAGAGCATTTTATGCAACAGGACAAATAATAGGAAACATAAGACAAGCATATTGTAATATTAGTAAGGAACAATGGAATGAGGCTTTAAATCAGACAGTTAGAAAATTGAGAGAACAGTTTGGGAATAAAACAATGATCTTTAACCAATCCTCAGGAGGGGACCCAGAAATTGTAATGCACACTTTTAATTGTGGAGGGGAGTTCTTCTATTGTAATACAACACAACTGTTCAATAGTACTTGGTATGATACTACAAATAGTACAGATTCAAACAATAATACCATCAAACTCCCATGCAGAATAAAACAAGTTATAAACAGATGGCAGGAAGTAGGAAAAGCAATGTATGCCCCTCCCATTAGCGGACCAATTAGGTGTTCATCAAATATTACAGGACTACTATTAGTAAGAGATGGAGGTAATAATAATAGTAGTAACAGTAGCGAGACCTTCAGGCCTGGGGGAGGAAATATGAAGGACAATTGGAGAAGTGAATTATATAAATACAAAGTAGTAAAAATTGAGCCATTAGGAGTAGCACCCACCAAGGCAAAGAGAAGAGTGGTGCAAAGAGAAAGAAGAGCGGTAACATTGGGAGCTATGTTCCTTGGGTTCTTGGGAACAGCAGGAAGCACTATGGGCGCAGCGTCACTGACACTGACGGTACAGGCCAGACAATTATTGTCTGGTATAGTGCAACAGCAGAGCAATCTGCTGAGAGCTATTGAGGTGCACCAACATATGTTGCAACTCACAGTCTGGGGCATTAAGCAGCTCCAGGCAAGAGTCCTGGCTGTGGAAAGATACCTAAAGGACCAACAGCTCCTAGGGATTTGGGGGTGCTCTGGAAAACTAATTTGCACCACCACTGTGCCTTGGAATGCTAGTTGGAGTAAGAAAAACCTGAGTGAAATTTGGGATAACATGACCTGGATAGAATGGGAGAGAGAAATTCAGAATTACACAGAAGAAATATACAGTTTAATTGAAAAATCGCAGAACCAGCAGGCAAAGAATGAACAAGAATTATTAGAATTGGACAAATGGGCAAATTTGTGGAATTGGTTTGATATAACAAACTGGCTGTGGTATATAAAAATATTCATAATGATAGTAGGGGGTTTAATAGGTTTAAGAATAGTTTTTACTGTACTTTCTATAGTGAATAGAGTTAGGCAGGGATATTCACCATTGTCATTCCAGACCCGCCTCCCAACCCAGAGGGGACCCGACAGGCCCGGAGGAACAGAAGAAGAAGGTGGAGAGAGAGACAGAGACACATCCAGACCATTAGTGGATGGATTCTTAGCGATTATCTGGGTCGACCTGCGGAGCCTGTTCCTCTTCAGCTACCACCGCTTGAGAGACTTACTCTTGATTGTAACGAGGATTGTGGAAACTCTGGGACGCAGGGGGTGGGAACTCCTCAAATATTGGTGGAACCTCCTCCAGTATTGGAGTCAGGAACTAAAGAATAGTGCTATTAGCCTGCTCAACGCCACAGCCATAGCAGTAGCTGAGGGGACAGATAGGGTTATAGAATTAATACAAAGGGCTGGTAGAGCTATTATCCATATACCTAGAAGAATAAGACAGGGCTTAGAAAGCGCTTTGCTATAA
	P37 - 003-009	003-009-UT-PL1-C13_S132	2								ATGAAAGTGAGGGGGATGAAGAGGAATTATCAACACTTATGGGGGTGGGGGACAATGCTGCTCTTTTGGATGATAATAATGTGTAAGGCTGCAGGAAACTTGTGGGTCACGGTATACTATGGGGTACCTGTGTGGAGAGATGCAGAGACCACCCTATTTTGTGCATCAGATGCTAAAGCATATGATAAAGAAGTACACAATGTCTGGGCTACGCATGCCTGTGTACCCACAGACCCTAACCCACAAGAAGTAAGGTTGGAAAATGTGACAGAAAACTTTAACATGTGGGAAAATAACATGGTAGAACAAATGCAAACAGATATAATCAGTCTCTGGGACCAAAGCCTAAAGCCATGTGTAAAGTTAACCCCTCTCTGCGTTACTTTAGAGTGTACTGAACCTAAGCTTAACAGCAGTACAAGTAACAACAGCTTAAGCAGTACAAGTAACAACAGCCAGTATGAAGAAATGAAAAACTGCTCTTTCAACATGACCACAGAACTAAGAGATAAACAGAAAAAAGTATATTCACTTTTTTATAAACTTGATATAGTAGAAACTGATAATAATAGTAGTAGGTATAGACTAATAAATTGTAATACGTCAACTCTGACACAGGCCTGTCCTAAGGTAACCTTTGAGCCAATTCCTATATATTATTGTGCCCCAGCTGGTTTTGCGATTCTAAAGTGCAATGATCCACAGTTTAATGGAACAGGGCCATGCACGAATGTCAGCACAGTACAATGCACACATGGAATCAAGCCAGTAGTATCAACTCAACTGCTGTTGAATGGCAGTCTAGCAAAGGAACAGGTAATGATTAGGTCTAAAAATATCACAGACAATAGCAAAACCATAATAGTACAGCTTAAGAAGCCTGTAAACATCACTTGTATCAGACCTGGCAACAATACAAGAACAAGTATACGTATAGGACCAGGACAAGCCTTTTATGCAACAGGTGAGATAACAGGGGACATAAGAAAAGCACATTGTAATGTCAGTCGAGCAGAATGGAATAGAACTTTACAAGAGATAAGTACACAATTACAAGGATACTTTAATAACAAAACAATAATCTTTAAGAACTCCTCAGGAGGGGATTTAGAAGTTACAACACATAGTTTCAATTGTGGAGGAGAATTTTTCTATTGCAATACAACAAAACTGTTTAATAGCACTTGGTATGGAAATGAAACTGTCATAAATGGCACAGAAGCCAGTGAAAATATAACTCTACAATGCAGAATAAAGCAAATTATAAATATGTGGCAAAGAGTAGGACAAGCAATGTATGCCCCTCCTATCAGAGGAGAGATAAGGTGTGAATCAAACATTACAGGACTACTACTAACAAGAGATGGTGGAGGTGGAAATAGTAGTAACAATGAGACCTTCAGACCTACGGGAGGAGATATGAGGGACAATTGGAGAAGTGAACTATATAAGTATAAAGTAGTACAAGTTGAACCAATAGGAATAGCACCCACCCCGGCAAAGAGAAGAGTGGTGGAGAGAGAAAAAAGAGCAGTAGGACTGGGAGCTGCCTTCCTTGGGTTCTTAGGAGCAGCAGGAAGTACTATGGGCGCGGCGTCACTGACGCTGACGGTACAGGCCAGACAATTATTGTCTGGTATAGTACAACAGCAAAGCAATTTGCTGAGGGCTATAGAGGCTCAGCAGCATCTGCTGAAACTCACGGTCTGGGGCATTAAACAGCTCCAGGCAAGAGTCCTGGCTGTGGAAAGATACCTAAGGGATCAGCAGCTCCTAGGAATTTGGGGTTGCTCTGGAAAACTCATCTGCACCACTGCTGTGCCCTGGAATTCTAGTTGGAGTAATAAATCTTACAAGGACATATGGGATAACATGACCTGGATGCAATGGGACAAGGAAGTGCTCAACTACACAAGTATAATATATAGTCTACTTGAAGAATCGCAAAACCAGCAGGAAAAAAATGAACAAGATTTATTGGCATTGGATAAGTGGGCAAGCCTGTGGAGTTGGTTTGACATATCAAAGTGGTTATGGTATATAAAAATATTTATAATGATAGTAGGAGGCTTAATAGGATTAAGAATAGTTTTTACTGTGCTTTCTATAATAAATAGAGTCAGGCAGGGATACTCACCCTTGTCATTGCAGACCCTTACCCCACACCCAGAGGAACCAGACAGGCCCGGAAGAATCAACGAAGAAGGTGGAGAGCAAGACAAAGGCAGATCAATACGATTAGTGAACGGATTCTTAGCACTTGCCTGGGACGATCTACGGAGCCTGTGCCTCTTCAGCTACCACCGATTGAGAGACTTCATCTCGATTGCAGCGAGGACTGTGGAACTTCTGGGACGCAGCAGTCTCAAGGGACTGAGACTGGGGTGGGAAGGCCTCAAATATCTGGGGAATCTTCTGGGATATTGGAGTCGGGAACTAAAGAATAGTGCTATTAATCTGATAGATACCATAGCAATAGCAGTAGCTGGGTGGACAGATAGGGTTATAGAAATAGTACAAGGATCTTGTAGAGCTATTAGAAACATACCTAGGAGAATCAGACAGGGCGCAGAAAAGGCTTTGCAATAA
		003-009-UT-PL1-C21_S133	2								ATGAAAGTGAGGGGGATGAAGAGGAATTATCAACACTTATGGGGGTGGGGGACAATGCTGCTCTTTTGGATGATAATAATGTGTAAGGCTGCAGGAAACTTGTGGGTCACGGTATACTATGGGGTACCTGTGTGGAGAGATGCAGAGACCACCCTATTTTGTGCATCAGATGCTAAAGCATATGATAAAGAAGTACACAATGTCTGGGCTACGCATGCCTGTGTACCCACAGACCCTAACCCACAAGAAGTAAGGTTGGAAAATGTGACAGAAAACTTTAACATGTGGGAAAATAACATGGTAGAACAAATGCAAACAGATATAATCAGTCTCTGGGACCAAAGCCTAAAGCCATGTGTAAAGTTAACCCCTCTCTGCGTTACTTTAGAGTGTACTGAACCTAAGCTTAACAGCAGTACAAGTAACAACAGCTTAAGCAGTACAAGTAACAACAGTCAGTATGAAGAAATGAAAAACTGCTCTTTCAACATGACCACAGAACTAAGAGATAAACAGAAAAAAGTATATTCACTTTTTTATAAACTTGATATAGTAGAAACTGATAATAATAGTAGTAGGTATAGACTAATAAATTGTAATACGTCAACTCTGACACAGGCCTGTCCTAAGGTAACCTTTGAGCCAATTCCTATATATTATTGTGCCCCAGCTGGTTTTGCGATTCTAAAGTGCAATGATCCACAGTTTAATGGAACAGGGCCATGCACGAATGTCAGCACAGTACAATGCACACATGGAATCAAGCCAGTAGTATCAACTCAACTGCTGTTGAATGGCAGTCTAGCAAAGGAACAGGTAATGATTAGGTCTAAAAATATCACAGACAATAGCAAAACCATAATAGTACAGCTTAAGAAGCCTGTAAACATCACTTGTATCAGACCTGGCAACAATACAAGAACAAGTATACGTATAGGACCAGGACAAGCCTTTTATGCAACAGGTGAGATAACAGGGGACATAAGAAAAGCACATTGTAATGTCAGTCGAGCAGAATGGAATAGAACTTTACAAGAGATAAGTACACAATTACAAGGATACTTTAATAACAAAACAATAATCTTTAAGAACTCCTCAGGAGGGGATTTAGAAGTTACAACACATAGTTTCAATTGTGGAGGAGAATTTTTCTATTGCAATACAACAAAACTGTTTAATAGCACTTGGTATGGAAATGAAACTGTCATAAATGGCACAGAAGCCAGTGAAAATATAACTCTACAATGCAGAATAAAGCAAATTATAAATATGTGGCAAAGAGTAGGACAAGCAATGTATGCCCCTCCTATCAGAGGAGAGATAAGGTGTGAATCAAACATTACAGGACTACTACTAACAAGAGATGGTGGAGGTGGAAATAGTAGTAACAATGAGACCTTCAGACCTACGGGAGGAGATATGAGGGACAATTGGAGAAGTGAACTATATAAGTATAAAGTAGTACAAGTTGAACCAATAGGAATAGCACCCACCCCGGCAAAGAGAAGAGTGGTGGAGAGAGAAAAAAGAGCAGTAGGACTAGGAGCTGCCTTCCTTGGGTTCTTAGGAGCAGCAGGAAGTACTATGGGCGCGGCGTCACTGACGCTGACGGTACAGGCCAGACAATTATTGTCTGGTATAGTACAACAGCAAAGCAATTTGCTGAGGGCTATAGAGGCTCAGCAGCATCTGCTGAAACTCACGGTCTGGGGCATTAAACAGCTCCAGGCAAGAGTCCTGGCTGTGGAAAGATACCTAAGGGATCAGCAGCTCCTAGGAATTTGGGGTTGCTCTGGAAAACTCATCTGCACCACTGCTGTGCCCTGGAATTCTAGTTGGAGTAATAAATCTTACAAGGACATATGGGATAACATGACCTGGATGCAATGGGACAAGGAAGTGCTCAACTACACAAGTATAATATATAGTCTACTTGAAGAATCGCAAAACCAGCAGGAAAAAAATGAACAAGATTTATTGGCACTGGATAAGTGGGCAAGCCTGTGGAGTTGGTTTGACATATCAAAGTGGTTATGGTATATAAAAATATTTATAATGATAGTAGGAGGCTTAATAGGATTAAGAATAGTTTTTACTGTGCTTTCTATAATAAATAGAGTCAGGCAGGGATACTCACCCTTGTCATTGCAGACCCTTACCCCACACCCAGAGGAACCAGACAGGCCCGGAAGAATCAACGAAGAAGGTGGAGAGCAAGACAAAGGCAGATCAATACGATTAGTGAACGGATTCTTAGCACTTGCCTGGGACGATCTACGGAGCCTGTGCCTCTTCAGCTACCACCGATTGAGAGACTTCATCTCGATTGCAGCGAGGACTGTGGAACTTCTGGGACGCAGCAGTCTCAAGGGACTGAGACTGGGGTGGGAAGGCCTCAAATATCTGGGGAATCTTCTGGGATATTGGAGTCGGGAACTAAAGAATAGTGCTATTAATCTGATAGATACCATAGCAATAGCAGTAGCTGGGTGGACAGATAGGGTTATAGAAATAGTACAAGGATCTTGTAGAGCTATTAGAAACATACCTAGGAGAATCAGACAGGGCGCAGAAAAGGCTTTGCAATAA
		003-009-UT-PL1-C5_S131	2								ATGAAAGTGAGGGGGATGAAGAGGAATTATCAACACTTATGGGGGTGGGGGACAATGCTGCTCTTTTGGATGATAATAATGTGTAAGGCTGCAGGAAACTTGTGGGTCACGGTATACTATGGGGTACCTGTGTGGAGAGATGCAGAGACCACCCTATTTTGTGCATCAGATGCTAAAGCATATGATAAAGAAGTACACAATGTCTGGGCTACGCATGCCTGTGTACCCACAGACCCTAACCCACAAGAAGTAAGGTTGGAAAATGTGACAGAAAACTTTAACATGTGGGAAAATAACATGGTAGAACAAATGCAAACAGATATAATCAGTCTCTGGGACCAAAGCCTAAAGCCATGTGTAAAGTTAACCCCTCTCTGCGTTACTTTAGAGTGTACTGAACCTAAGCTTAACAGCAGTACAAGTAACAACAGCTTAAGCAGTACAAGTAACAACAGCCAGTATGAAGAAATGAAAAACTGCTCTTTCAACATGACCACAGAACTAAGAGATAAACAGAAAAAAGTATATTCACTTTTTTATAAACTTGATATAGTAGAAACTGATAATAATAGTAGTAGGTATAGACTAATAAATTGTAATACGTCAACTCTGACACAGGCCTGTCCTAAGGTAACCTTTGAGCCAATTCCTATATATTATTGTGCCCCAGCTGGTTTTGCGATTCTAAAGTGCAATGATCCACAGTTTAATGGAACAGGGCCATGCACGAATGTCAGCACAGTACAATGCACACATGGAATCAAGCCAGTAGTATCAACTCAACTGCTGTTGAATGGCAGTCTAGCAAAGGAACAGGTAATGATTAGGTCTAAAAATATCACAGACAATAGCAAAACCATAATAGTACAGCTTAAGAAGCCTGTAAACATCACTTGTATCAGACCTGGCAACAATACAAGAACAAGTATACGTATAGGACCAGGACAAGCCTTTTATGCAACAGGTGAGATAACAGGGGACATAAGAAAAGCACATTGTAATGTCAGTCGAGCAGAATGGAATAGAACTTTACAAGAGATAAGTACACAATTACAAGGATACTTTAATAACAAAACAATAATCTTTAAGAACTCCTCAGGAGGGGATTTAGAAGTTACAACACATAGTTTCAATTGTGGAGGAGAATTTTTCTATTGCAATACAACAAAACTGTTTAATAGCACTTGGTATGGAAATGAAACTGTCATAAATGGCACAGAAGCCAGTGAAAATATAACTCTACAATGCAGAATAAAGCAAATTATAAATATGTGGCAAAGAGTAGGACAAGCAATGTATGCCCCTCCTATCAGAGGAGAGATAAGGTGTGAATCAAACATTACAGGACTACTACTAACAAGAGATGGTGGAGGTGGAAATAGTAGTAACAATGAGACCTTCAGACCTACGGGAGGAGATATGAGGGACAATTGGAGAAGTGAACTATATAAGTATAAAGTAGTACAAGTTGAACCAATAGGAATAGCACCCACCCCGGCAAAGAGAAGAGTGGTGGAGAGAGAAAAAAGAGCAGTAGGACTGGGAGCTGCCTTCCTTGGGTTCTTAGGAGCAGCAGGAAGTACTATGGGCGCGGCGTCACTGACGCTGACGGTACAGGCCAGACAATTATTGTCTGGTATAGTACAACAGCAAAGCAATTTGCTGAGGGCTATAGAGGCTCAGCAGCATCTGCTGAAACTCACGGTCTGGGGCATTAAACAGCTCCAGGCAAGAGTCCTGGCTGTGGAAAGATACCTAAGGGATCAGCAGCTCCTAGGAATTTGGGGTTGCTCTGGAAAACTCATCTGCACCACTGCTGTGCCCTGGAATTCTAGTTGGAGTAATAAATCTTACAAGGACATATGGGATAACATGACCTGGATGCAATGGGACAAGGAAGTGCTCAACTACACAAGTATAATATATAGTCTACTTGAAGAATCGCAAAACCAGCAGGAAAAAAATGAACAAGATTTATTGGCACTGGATAAGTGGGCAAGCCTGTGGAGTTGGTTTGACATATCAAAGTGGTTATGGTATATAAAAATATTTATAATGATAGTAGGAGGCTTAATAGGATTAAGAATAGTTTTTACTGTGCTTTCTATAATAAATAGAGTCAGGCAGGGATACTCACCCTTGTCATTGCAGACCCTTACCCCACACCCAGAGGAACCAGACAGGCCCGGAAGAATCAACGAAGAAGGTGGAGAGCAAGACAAAGGCAGATCAATACGATTAGTGAACGGATTCTTAGCACTTGCCTGGGACGATCTACGGAGCCTGTGCCTCTTCAGCTACCACCGATTGAGAGACTTCATCTCGATTGCAGCGAGGACTGTGGAACTTCTGGGACGCAGCAGTCTCAAGGGACTGAGACTGGGGTGGGAAGGCCTCAAATATCTGGGGAATCTTCTGGGATATTGGAGTCGGGAACTAAAGAATAGTGCTATTAATCTGATAGATACCATAGCAATAGCAGTAGCTGGGTGGACAGATAGGGTTATAGAAATAGTACAAGGATCTTGTAGAGCTATTAGAAACATACCTAGGAGAATCAGACAGGGCGCAGAAAAGGCTTTGCAATAA
		003-009-UT-PL1-D15_S135	2	Yes	>500	>500	0.316	0.728	0.281	3.008	ATGAAAGTGAGGGGGATGAAGAGGAATTATCAACACTTATGGGGGTGGGGGACAATGCTGCTCTTTTGGATGATAATAATGTGTAAGGCTGCAGGAAACTTGTGGGTCACGGTATACTATGGGGTACCTGTGTGGAGAGATGCAGAGACCACCCTATTTTGTGCATCAGATGCTAAAGCATATGATAAAGAAGTACACAATGTCTGGGCTACGCATGCCTGTGTACCCACAGACCCTAACCCACAAGAAGTAAGGTTGGAAAATGTGACAGAAAACTTTAACATGTGGGAAAATAACATGGTAGAACAAATGCAAACAGATATAATCAGTCTCTGGGACCAAAGCCTAAAGCCATGTGTAAAGTTAACCCCTCTCTGCGTTACTTTAGAGTGTACTGAACCTAAGCTTAACAGCAGTACAAGTAACAACAGCTTAAGCAGTACAAGTAACAACAGCCAGTATGAAGAAATGAAAAACTGCTCTTTCAACATGACCACAGAACTAAGAGATAAACAGAAAAAAGTATATTCACTTTTTTATAAACTTGATATAGTAGAAACTGATAATAATAGTAGTAGGTATAGACTAATAAATTGTAATACGTCAACTCTGACACAGGCCTGTCCTAAGGTAACCTTTGAGCCAATTCCTATATATTATTGTGCCCCAGCTGGTTTTGCGATTCTAAAGTGCAATGATCCACAGTTTAATGGAACAGGGCCATGCACGAATGTCAGCACAGTACAATGCACACATGGAATCAAGCCAGTAGTATCAACTCAACTGCTGTTGAATGGCAGTCTAGCAAAGGAACAGGTAATGATTAGGTCTAAAAATATCACAGACAATAGCAAAACCATAATAGTACAGCTTAAGAAGCCTGTAAACATCACTTGTATCAGACCTGGCAACAATACAAGAACAAGTATACGTATAGGACCAGGACAAGCCTTTTATGCAACAGGTGAGATAACAGGGGACATAAGAAAAGCACATTGTAATGTCAGTCGAGCAGAATGGAATAGAACTTTACAAGAGATAAGTACACAATTACAAGGATACTTTAATAACAAAACAATAATCTTTAAGAACTCCTCAGGAGGGGATTTAGAAGTTACAACACATAGTTTCAATTGTGGAGGAGAATTTTTCTATTGCAATACAACAAAACTGTTTAATAGCACTTGGTATGGAAATGAAACTGTCATAAATGGCACAGAAGCCAGTGAAAATATAACTCTACAATGCAGAATAAAGCAAATTATAAATATGTGGCAAAGAGTAGGACAAGCAATGTATGCCCCTCCTATCAGAGGAGAGATAAGGTGTGAATCAAACATTACAGGACTACTACTAACAAGAGATGGTGGAGGTGGAAATAGTAGTAACAATGAGACCTTCAGACCTACGGGAGGAGATATGAGGGACAATTGGAGAAGTGAACTATATAAGTATAAAGTAGTACAAGTTGAACCAATAGGAATAGCACCCACCCCGGCAAAGAGAAGAGTGGTGGAGAGAGAAAAAAGAGCAGTAGGACTGGGAGCTGCCTTCCTTGGGTTCTTAGGAGCAGCAGGAAGTACTATGGGCGCGGCGTCACTGACGCTGACGGTACAGGCCAGACAATTATTGTCTGGTATAGTACAACAGCAAAGCAATTTGCTGAGGGCTATAGAGGCTCAGCAGCATCTGCTGAAACTCACGGTCTGGGGCATTAAACAGCTCCAGGCAAGAGTCCTGGCTGTGGAAAGATACCTAAGGGATCAGCAGCTCCTAGGAATTTGGGGTTGCTCTGGAAAACTCATCTGCACCACTGCTGTGCCCTGGAATTCTAGTTGGAGTAATAAATCTTACAAGGACATATGGGATAACATGACCTGGATGCAATGGGACAAGGAAGTGCTCAACTACACAAGTATAATATATAGTCTACTTGAAGAATCGCAAAACCAGCAGGAAAAAAATGAACAAGATTTATTGGCACTGGATAAGTGGGCAAGCCTGTGGAGTTGGTTTGACATATCAAAGTGGTTATGGTATATAAAAATATTTATAATGATAGTAGGAGGCTTAATAGGATTAAGAATAGTTTTTACTGTGCTTTCTATAATAAATAGAGTCAGGCAGGGATACTCACCCTTGTCATTGCAGACCCTTACCCCACACCCAGAGGAACCAGACAGGCCCGGAAGAATCAACGAAGAAGGTGGAGAGCAAGACAAAGGCAGATCAATACGATTAGTGAACGGATTCTTAGCACTTGCCTGGGACGATCTACGGAGCCTGTGCCTCTTCAGCTACCACCGATTGAGAGACTTCATCTCGATTGCAGCGAGGACTGTGGAACTTCTGGGACGCAGCAGTCTCAAGGGACTGAGACTGGGGTGGGAAGGCCTCAAATATCTGGGGAATCTTCTGGGATATTGGAGTCGGGAACTAAAGAATAGTGCTATTAATCTGATAGATACCATAGCAATAGCAGTAGCTGGGTGGACAGATAGGGTTATAGAAATAGTACAAGGATCTTGTAGAGCTATTAGAAACATACCTAGGAGAATCAGACAGGGCGCAGAAAAGGCTTTGCAATAA
		003-009-UT-PL1-I16_S153	2								ATGAAAGTGAGGGGGATGAAGAGGAATTATCAACACTTATGGGGGTGGGGGACAATGCTGCTCTTTTGGATGATAATAATGTGTAAGGCTGCAGGAAACTTGTGGGTCACGGTATACTATGGGGTACCTGTGTGGAGAGATGCAGAGACCACCCTATTTTGTGCATCAGATGCTAAAGCATATGATAAAGAAGTACACAATGTCTGGGCTACGCATGCCTGTGTACCCACAGACCCTAACCCACAAGAAGTAAGGTTGGAAAATGTGACAGAAAACTTTAACATGTGGGAAAATAACATGGTAGAACAAATGCAAACAGATATAATCAGTCTCTGGGACCAAAGCCTAAAGCCATGTGTAAAGTTAACCCCTCTCTGCGTTACTTTAGAGTGTACTGAACCTAAGCTTAACAGCAGTACAAGTAACAACAGCTTAAGCAGTACAAGTAACAACAGCCAGTATGAAGAAATGAAAAACTGCTCTTTCAACATGACCACAGAACTAAGAGATAAACAGAAAAAAGTATATTCACTTTTTTATAAACTTGATATAGTAGAAACTGATAATAATAGTAGTAGGTATAGACTAATAAATTGTAATACGTCAACTCTGACACAGGCCTGTCCTAAGGTAACCTTTGAGCCAATTCCTATATATTATTGTGCCCCAGCTGGTTTTGCGATTCTAAAGTGCAATGATCCACAGTTTAATGGAACAGGGCCATGCACGAATGTCAGCACAGTACAATGCACACATGGAATCAAGCCAGTAGTATCAACTCAACTGCTGTTGAATGGCAGTCTAGCAAAGGAACAGGTAATGATTAGGTCTAAAAATATCACAGACAATAGCAAAACCATAATAGTACAGCTTAAGAAGCCTGTAAACATCACTTGTATCAGACCTGGCAACAATACAAGAACAAGTATACGTATAGGACCAGGACAAGCCTTTTATGCAACAGGTGAGATAACAGGGGACATAAGAAAAGCACATTGTAATGTCAGTCGAGCAGAATGGAATAGAACTTTACAAGAGATAAGTACACAATTACAAGGATACTTTAATAACAAAACAATAATCTTTAAGAACTCCTCAGGAGGGGATTTAGAAGTTACAACACATAGTTTCAATTGTGGAGGAGAATTTTTCTATTGCAATACAACAAAACTGTTTAATAGCACTTGGTATGGAAATGAAACTGTCATAAATGGCACAGAAGCCAGTGAAAATATAACTCTACAATGCAGAATAAAGCAAATTATAAATATGTGGCAAAGAGTAGGACAAGCAATGTATGCCCCTCCTATCAGAGGAGAGATAAGGTGTGAATCAAACATTACAGGACTACTACTAACAAGAGATGGTGGAGGTGGAAATAGTAGTAACAATGAGACCTTCAGACCTACGGGAGGAGATATGAGGGACAATTGGAGAAGTGAACTATATAAGTATAAAGTAGTACAAGTTGAACCAATAGGAATAGCACCCACCCCGGCAAAGAGAAGAGTGGTGGAGAGAGAAAAAAGAGCAGTAGGACTGGGAGCTGCCTTCCTTGGGTTCTTAGGAGCAGCAGGAAGTACTATGGGCGCGGCGTCACTGACGCTGACGGTACAGGCCAGACAATTATTGTCTGGTATAGTACAACAGCAAAGCAATTTGCTGAGGGCTATAGAGGCTCAGCAGCATCTGCTGAAACTCACGGTCTGGGGCATTAAACAGCTCCAGGCAAGAGTCCTGGCTGTGGAAAGATACCTAAGGGATCAGCAGCTCCTAGGAATTTGGGGTTGCTCTGGAAAACTCATCTGCACCACTGCTGTGCCCTGGAATTCTAGTTGGAGTAATAAATCTTACAAGGACATATGGGATAACATGACCTGGATGCAATGGGACAAGGAAGTGCTCAACTACACAAGTATAATATATAGTCTACTTGAAGAATCGCAAAACCAGCAGGAAAAAAATGAACAAGATTTATTGGCACTGGATAAGTGGGCAAGCCTGTGGAGTTGGTTTGACATATCAAAGTGGTTATGGTATATAAAAATATTTATAATGATAGTAGGAGGCTTAATAGGATTAAGAATAGTTTTTACTGTGCTTTCTATAATAAATAGAGTCAGGCAGGGATACTCACCCTTGTCATTGCAGACCCTTACCCCACACCCAGAGGAACCAGACAGGCCCGGAAGAATCAACGAAGAAGGTGGAGAGCAAGACAAAGGCAGATCAATACGATTAGTGAACGGATTCTTAGCACTTGCCTGGGACGATCTACGGAGCCTGTGCCTCTTCAGCTACCACCGATTGAGAGACTTCATCTCGATTGCAGCGAGGACTGTGGAACTTCTGGGACGCAGCAGTCTCAAGGGACTGAGACTGGGGTGGGAAGGCCTCAAATATCTGGGGAATCTTCTGGGATATTGGAGTCGGGAACTAAAGAATAGTGCTATTAATCTGATAGATACCATAGCAATAGCAGTAGCTGGGTGGACAGATAGGGTTATAGAAATAGTACAAGGATCTTGTAGAGCTATTAGAAACATACCTAGGAGAATCAGACAGGGCGCAGAAAAGGCTTTGCAATAA
		003-009-UT-PL1-I7_S149	2								ATGAAAGTGAGGGGGATGAAGAGGAATTATCAACACTTATGGGGGTGGGGGACAATGCTGCTCTTTTGGATGATAATAATGTGTAAGGCTGCAGGAAACTTGTGGGTCACGGTATACTATGGGGTACCTGTGTGGAGAGATGCAGAGACCACCCTATTTTGTGCATCAGATGCTAAAGCATATGATAAAGAAGTACACAATGTCTGGGCTACGCATGCCTGTGTACCCACAGACCCTAACCCACAAGAAGTAAGGTTGGAAAATGTGACAGAAAACTTTAACATGTGGGAAAATAACATGGTAGAACAAATGCAAACAGATATAATCAGTCTCTGGGACCAAAGCCTAAAGCCATGTGTAAAGTTAACCCCTCTCTGCGTTACTTTAGAGTGTACTGAACCTAAGCTTAACAGCAGTACAAGTAACAACAGCTTAAGCAGTACAAGTAACAACAGCCAGTATGAAGAAATGAAAAACTGCTCTTTCAACATGACCACAGAACTAAGAGATAAACAGAAAAAAGTATATTCACTTTTTTATAAACTTGATATAGTAGAAACTGATAATAATAGTAGTAGGTATAGACTAATAAATTGTAATACGTCAACTCTGACACAGGCCTGTCCTAAGGTAACCTTTGAGCCAATTCCTATATATTATTGTGCCCCAGCTGGTTTTGCGATTCTAAAGTGCAATGATCCACAGTTTAATGGAACAGGGCCATGCACGAATGTCAGCACAGTACAATGCACACATGGAATCAAGCCAGTAGTATCAACTCAACTGCTGTTGAATGGCAGTCTAGCAAAGGAACAGGTAATGATTAGGTCTAAAAATATCACAGACAATAGCAAAACCATAATAGTACAGCTTAAGAAGCCTGTAAACATCACTTGTATCAGACCTGGCAACAATACAAGAACAAGTATACGTATAGGACCAGGACAAGCCTTTTATGCAACAGGTGAGATAACAGGGGACATAAGAAAAGCACATTGTAATGTCAGTCGAGCAGAATGGAATAGAACTTTACAAGAGATAAGTACACAATTACAAGGATACTTTAATAACAAAACAATAATCTTTAAGAACTCCTCAGGAGGGGATTTAGAAGTTACAACACATAGTTTCAATTGTGGAGGAGAATTTTTCTATTGCAATACAACAAAACTGTTTAATAGCACTTGGTATGGAAATGAAACTGTCATAAATGGCACAGAAGCCAGTGAAAATATAACTCTACAATGCAGAATAAAGCAAATTATAAATATGTGGCAAAGAGTAGGACAAGCAATGTATGCCCCTCCTATCAGAGGAGAGATAAGGTGTGAATCAAACATTACAGGACTACTACTAACAAGAGATGGTGGAGGTGGAAATAGTAGTAACAATGAGACCTTCAGACCTACGGGAGGAGATATGAGGGACAATTGGAGAAGTGAACTATATAAGTATAAAGTAGTACAAGTTGAACCAATAGGAATAGCACCCACCCCGGCAAAGAGAAGAGTGGTGGAGAGAGAAAAAAGAGCAGTAGGACTGGGAGCTGCCTTCCTTGGGTTCTTAGGAGCAGCAGGAAGTACTATGGGCGCGGCGTCACTGACGCTGACGGTACAGGCCAGACAATTATTGTCTGGTATAGTACAACAGCAAAGCAATTTGCTGAGGGCTATAGAGGCTCAGCAGCATCTGCTGAAACTCACGGTCTGGGGCATTAAACAGCTCCAGGCAAGAGTCCTGGCTGTGGAAAGATACCTAAGGGATCAGCAGCTCCTAGGAATTTGGGGTTGCTCTGGAAAACTCATCTGCACCACTGCTGTGCCCTGGAATTCTAGTTGGAGTAATAAATCTTACAAGGACATATGGGATAACATGACCTGGATGCAATGGGACAAGGAAGTGCTCAACTACACAAGTATAATATATAGTCTACTTGAAGAATCGCAAAACCAGCAGGAAAAAAATGAACAAGATTTATTGGCACTGGATAAGTGGGCAAGCCTGTGGAGTTGGTTTGACATATCAAAGTGGTTATGGTATATAAAAATATTTATAATGATAGTAGGAGGCTTAATAGGATTAAGAATAGTTTTTACTGTGCTTTCTATAATAAATAGAGTCAGGCAGGGATACTCACCCTTGTCATTGCAGACCCTTACCCCACACCCAGAGGAACCAGACAGGCCCGGAAGAATCAACGAAGAAGGTGGAGAGCAAGACAAAGGCAGATCAATACGATTAGTGAACGGATTCTTAGCACTTGCCTGGGACGATCTACGGAGCCTGTGCCTCTTCAGCTACCACCGATTGAGAGACTTCATCTCGATTGCAGCGAGGACTGTGGAACTTCTGGGACGCAGCAGTCTCAAGGGACTGAGACTGGGGTGGGAAGGCCTCAAATATCTGGGGAATCTTCTGGGATATTGGAGTCGGGAACTAAAGAATAGTGCTATTAATCTGATAGATACCATAGCAATAGCAGTAGCTGGGTGGACAGATAGGGTTATAGAAATAGTACAAGGATCTTGTAGAGCTATTAGAAACATACCTAGGAGAATCAGACAGGGCGCAGAAAAGGCTTTGCAATAA
		003-009-UT-PL1-J13_S155	2								ATGAAAGTGAGGGGGATGAAGAGGAATTATCAACACTTATGGGGGTGGGGGACAATGCTGCTCTTTTGGATGATAATAATGTGTAAGGCTGCAGGAAACTTGTGGGTCACGGTATACTATGGGGTACCTGTGTGGAGAGATGCAGAGACCACCCTATTTTGTGCATCAGATGCTAAAGCATATGATAAAGAAGTACACAATGTCTGGGCTACGCATGCCTGTGTACCCACAGACCCTAACCCACAAGAAGTAAGGTTGGAAAATGTGACAGAAAACTTTAACATGTGGGAAAATAACATGGTAGAACAAATGCAAACAGATATAATCAGTCTCTGGGACCAAAGCCTAAAGCCATGTGTAAAGTTAACCCCTCTCTGCGTTACTTTAGAGTGTACTGAACCTAAGCTTAACAGCAGTACAAGTAACAACAGCTTAAGCAGTACAAGTAACAACAGTCAGTATGAAGAAATGAAAAACTGCTCTTTCAACATGACCACAGAACTAAGAGATAAACAGAAAAAAGTATATTCACTTTTTTATAAACTTGATATAGTAGAAACTGATAATAATAGTAGTAGGTATAGACTAATAAATTGTAATACGTCAACTCTGACACAGGCCTGTCCTAAGGTAACCTTTGAGCCAATTCCTATATATTATTGTGCCCCAGCTGGTTTTGCGATTCTAAAGTGCAATGATCCACAGTTTAATGGAACAGGGCCATGCACGAATGTCAGCACAGTACAATGCACACATGGAATCAAGCCAGTAGTATCAACTCAACTGCTGTTGAATGGCAGTCTAGCAAAGGAACAGGTAATGATTAGGTCTAAAAATATCACAGACAATAGCAAAACCATAATAGTACAGCTTAAGAAGCCTGTAAACATCACTTGTATCAGACCTGGCAACAATACAAGAACAAGTATACGTATAGGACCAGGACAAGCCTTTTATGCAACAGGTGAGATAACAGGGGACATAAGAAAAGCACATTGTAATGTCAGTCGAGCAGAATGGAATAGAACTTTACAAGAGATAAGTACACAATTACAAGGATACTTTAATAACAAAACAATAATCTTTAAGAACTCCTCAGGAGGGGATTTAGAAGTTACAACACATAGTTTCAATTGTGGAGGAGAATTTTTCTATTGCAATACAACAAAACTGTTTAATAGCACTTGGTATGGAAATGAAACTGTCATAAATGGCACAGAAGCCAGTGAAAATATAACTCTACAATGCAGAATAAAGCAAATTATAAATATGTGGCAAAGAGTAGGACAAGCAATGTATGCCCCTCCTATCAGAGGAGAGATAAGGTGTGAATCAAACATTACAGGACTACTACTAACAAGAGATGGTGGAGGTGGAAATAGTAGTAACAATGAGACCTTCAGACCTACGGGAGGAGATATGAGGGACAATTGGAGAAGTGAACTATATAAGTATAAAGTAGTACAAGTTGAACCAATAGGAATAGCACCCACCCCGGCAAAGAGAAGAGTGGTGGAGAGAGAAAAAAGAGCAGTAGGACTAGGAGCTGCCTTCCTTGGGTTCTTAGGAGCAGCAGGAAGTACTATGGGCGCGGCGTCACTGACGCTGACGGTACAGGCCAGACAATTATTGTCTGGTATAGTACAACAGCAAAGCAATTTGCTGAGGGCTATAGAGGCTCAGCAGCATCTGCTGAAACTCACGGTCTGGGGCATTAAACAGCTCCAGGCAAGAGTCCTGGCTGTGGAAAGATACCTAAGGGATCAGCAGCTCCTAGGAATTTGGGGTTGCTCTGGAAAACTCATCTGCACCACTGCTGTGCCCTGGAATTCTAGTTGGAGTAATAAATCTTACAAGGACATATGGGATAACATGACCTGGATGCAATGGGACAAGGAAGTGCTCAACTACACAAGTATAATATATAGTCTACTTGAAGAATCGCAAAACCAGCAGGAAAAAAATGAACAAGATTTATTGGCACTGGATAAGTGGGCAAGCCTGTGGAGTTGGTTTGACATATCAAAGTGGTTATGGTATATAAAAATATTTATAATGATAGTAGGAGGCTTAATAGGATTAAGAATAGTTTTTACTGTGCTTTCTATAATAAATAGAGTCAGGCAGGGATACTCACCCTTGTCATTGCAGACCCTTACCCCACACCCAGAGGAACCAGACAGGCCCGGAAGAATCAACGAAGAAGGTGGAGAGCAAGACAAAGGCAGATCAATACGATTAGTGAACGGATTCTTAGCACTTGCCTGGGACGATCTACGGAGCCTGTGCCTCTTCAGCTACCACCGATTGAGAGACTTCATCTCGATTGCAGCGAGGACTGTGGAACTTCTGGGACGCAGCAGTCTCAAGGGACTGAGACTGGGGTGGGAAGGCCTCAAATATCTGGGGAATCTTCTGGGATATTGGAGTCGGGAACTAAAGAATAGTGCTATTAATCTGATAGATACCATAGCAATAGCAGTAGCTGGGTGGACAGATAGGGTTATAGAAATAGTACAAGGATCTTGTAGAGCTATTAGAAACATACCTAGGAGAATCAGACAGGGCGCAGAAAAGGCTTTGCAATAA
		003-009-UT-PL1-K2_S160	2								ATGAAAGTGAGGGGGATGAAGAGGAATTATCAACACTTATGGGGGTGGGGGACAATGCTGCTCTTTTGGATGATAATAATGTGTAAGGCTGCAGGAAACTTGTGGGTCACGGTATACTATGGGGTACCTGTGTGGAGAGATGCAGAGACCACCCTATTTTGTGCATCAGATGCTAAAGCATATGATAAAGAAGTACACAATGTCTGGGCTACGCATGCCTGTGTACCCACAGACCCTAACCCACAAGAAGTAAGGTTGGAAAATGTGACAGAAAACTTTAACATGTGGGAAAATAACATGGTAGAACAAATGCAAACAGATATAATCAGTCTCTGGGACCAAAGCCTAAAGCCATGTGTAAAGTTAACCCCTCTCTGCGTTACTTTAGAGTGTACTGAACCTAAGCTTAACAGCAGTACAAGTAACAACAGCTTAAGCAGTACAAGTAACAACAGCCAGTATGAAGAAATGAAAAACTGCTCTTTCAACATGACCACAGAACTAAGAGATAAACAGAAAAAAGTATATTCACTTTTTTATAAACTTGATATAGTAGAAACTGATAATAATAGTAGTAGGTATAGACTAATAAATTGTAATACGTCAACTCTGACACAGGCCTGTCCTAAGGTAACCTTTGAGCCAATTCCTATATATTATTGTGCCCCAGCTGGTTTTGCGATTCTAAAGTGCAATGATCCACAGTTTAATGGAACAGGGCCATGCACGAATGTCAGCACAGTACAATGCACACATGGAATCAAGCCAGTAGTATCAACTCAACTGCTGTTGAATGGCAGTCTAGCAAAGGAACAGGTAATGATTAGGTCTAAAAATATCACAGACAATAGCAAAACCATAATAGTACAGCTTAAGAAGCCTGTAAACATCACTTGTATCAGACCTGGCAACAATACAAGAACAAGTATACGTATAGGACCAGGACAAGCCTTTTATGCAACAGGTGAGATAACAGGGGACATAAGAAAAGCACATTGTAATGTCAGTCGAGCAGAATGGAATAGAACTTTACAAGAGATAAGTACACAATTACAAGGATACTTTAATAACAAAACAATAATCTTTAAGAACTCCTCAGGAGGGGATTTAGAAGTTACAACACATAGTTTCAATTGTGGAGGAGAATTTTTCTATTGCAATACAACAAAACTGTTTAATAGCACTTGGTATGGAAATGAAACTGTCATAAATGGCACAGAAGCCAGTGAAAATATAACTCTACAATGCAGAATAAAGCAAATTATAAATATGTGGCAAAGAGTAGGACAAGCAATGTATGCCCCTCCTATCAGAGGAGAGATAAGGTGTGAATCAAACATTACAGGACTACTACTAACAAGAGATGGTGGAGGTGGAAATAGTAGTAACAATGAGACCTTCAGACCTACGGGAGGAGATATGAGGGACAATTGGAGAAGTGAACTATATAAGTATAAAGTAGTACAAGTTGAACCAATAGGAATAGCACCCACCCCGGCAAAGAGAAGAGTGGTGGAGAGAGAAAAAAGAGCAGTAGGACTGGGAGCTGCCTTCCTTGGGTTCTTAGGAGCAGCAGGAAGTACTATGGGCGCGGCGTCACTGACGCTGACGGTACAGGCCAGACAATTATTGTCTGGTATAGTACAACAGCAAAGCAATTTGCTGAGGGCTATAGAGGCTCAGCAGCATCTGCTGAAACTCACGGTCTGGGGCATTAAACAGCTCCAGGCAAGAGTCCTGGCTGTGGAAAGATACCTAAGGGATCAGCAGCTCCTAGGAATTTGGGGTTGCTCTGGAAAACTCATCTGCACCACTGCTGTGCCCTGGAATTCTAGTTGGAGTAATAAATCTTACAAGGACATATGGGATAACATGACCTGGATGCAATGGGACAAGGAAGTGCTCAACTACACAAGTATAATATATAGTCTACTTGAAGAATCGCAAAACCAGCAGGAAAAAAATGAACAAGATTTATTGGCACTGGATAAGTGGGCAAGCCTGTGGAGTTGGTTTGACATATCAAAGTGGTTATGGTATATAAAAATATTTATAATGATAGTAGGAGGCTTAATAGGATTAAGAATAGTTTTTACTGTGCTTTCTATAATAAATAGAGTCAGGCAGGGATACTCACCCTTGTCATTGCAGACCCTTACCCCACACCCAGAGGAACCAGACAGGCCCGGAAGAATCAACGAAGAAGGTGGAGAGCAAGACAAAGGCAGATCAATACGATTAGTGAACGGATTCTTAGCACTTGCCTGGGACGATCTACGGAGCCTGTGCCTCTTCAGCTACCACCGATTGAGAGACTTCATCTCGATTGCAGCGAGGACTGTGGAACTTCTGGGACGCAGCAGTCTCAAGGGACTGAGACTGGGGTGGGAAGGCCTCAAATATCTGGGGAATCTTCTGGGATATTGGAGTCGGGAACTAAAGAATAGTGCTATTAATCTGATAGATACCATAGCAATAGCAGTAGCTGGGTGGACAGATAGGGTTATAGAAATAGTACAAGGATCTTGTAGAGCTATTAGAAACATACCTAGGAGAATCAGACAGGGCGCAGAAAAGGCTTTGCAATAA
		003-009-UT-PL1-L16_S166	A	Yes	>500	>500	0.034	0.101	0.068	0.587	ATGAAAGTGAGGGGGATGAAGAGGAATTATCAACACTTATGGGGGTGGGGGACAATGCTGCTCTTTTGGATGATAATAATGTGTAAGGCTGCAGGAAACTTGTGGGTCACGGTATACTATGGGGTACCTGTGTGGAGAGATGCAGAGACCACCCTATTTTGTGCATCAGATGCTAAAGCATATGATAAAGAAGTACACAATGTCTGGGCTACGCATGCCTGTGTACCCACAGACCCTAACCCACAAGAAGTAAGGTTGGAAAATGTGACAGAAAACTTTAACATGTGGGAAAATAACATGGTAGAACAAATGCAAACAGATATAATCAGTCTCTGGGACCAAAGCCTAAAGCCATGTGTAAAGTTAACCCCTCTCTGCGTTACTTTAGAGTGTACTGAACCTAAGCTTAACAGCAGTACAAGTAACAACAGCTTAAGCAGTACAAGTAACAACAGCCAGTATGAAGAAATGAAAAACTGCTCTTTCAACATGACCACAGAACTAAGAGATAAACAGGAAAAAGTATATTCACTTTTTTATAAACTTGATATAGTAGAAACTGATAATAATAGTAGTAGGTATAGACTAATAAATTGTAATACGTCAACTCTGACACAGGCCTGTCCTAAGGTAACCTTTGAGCCAATTCCTATATATTATTGTGCCCCAGCTGGTTTTGCGATTCTAAAGTGCAATGATCCACAGTTTAATGGAACAGGGCCATGCACGAATGTCAGCACAGTACAATGCACACATGGAATCAAGCCAGTAGTATCAACTCAACTGCTGTTGAATGGCAGTCTAGCAAAGGAACAGGTAATGATTAGGTCTAAAAATATCACAGACAATAGCAAAACCATAATAGTACAGCTTAAGAAGCCTGTAAACATCACTTGTATCAGACCTGGCAACAATACAAGAACAAGTATACGTATAGGACCAGGACAAGCCTTTTATGCAACAGGTGAGATAACAGGGGACATAAGAAAAGCACATTGTAATGTCAGTCGAGCAGAATGGAATAGAACTTTACAAGAGATAAGTACACAATTACAAGGATACTTTAATAACAAAACAATAATCTTTAAGAACTCCTCAGGAGGGGATTTAGAAGTTACAACACATAGTTTCAATTGTGGAGGAGAATTTTTCTATTGCAATACAACAAAACTGTTTAATAGCACTTGGTATGGAAATGAAACTGTCATAAATGGCACAGAAGCCAGTGAAAATATAACTCTACAATGCAGAATAAAGCAAATTATAAATATGTGGCAAAGAGTAGGACAAGCAATGTATGCCCCTCCTATCAGAGGAGAGATAAGGTGTGAATCAAACATTACAGGACTACTACTAACAAGAGATGGTGGAGGTGGAAATAGTAGTAACAATGAGACCTTCAGACCTACGGGAGGAGATATGAGGGACAATTGGAGAAGTGAACTATATAAGTATAAAGTAGTACAAGTTGAACCAATAGGAATAGCACCCACCCCGGCAAAGAGAAGAGTGGTGGAGAGAGAAAAAAGAGCAGTAGGACTGGGAGCTGCCTTCCTTGGGTTCTTAGGAGCAGCAGGAAGTACTATGGGCGCGGCGTCACTGACGCTGACGGTACAGGCCAGACAATTATTGTCTGGTATAGTACAACAGCAAAGCAATTTGCTGAGGGCTATAGAGGCTCAGCAGCATCTGCTGAAACTCACGGTCTGGGGCATTAAACAGCTCCAGGCAAGAGTCCTGGCTGTGGAAAGATACCTAAGGGATCAGCAGCTCCTAGGAATTTGGGGTTGCTCTGGAAAACTCATCTGCACCACTGCTGTGCCCTGGAATTCTAGTTGGAGTAATAAATCTTACAAGGACATATGGGATAACATGACCTGGATGCAATGGGACAAGGAAGTGCTCAACTACACAAGTATAATATATAGTCTACTTGAAGAATCGCAAAACCAGCAGGAAAAAAATGAACAAGATTTATTGGCACTGGATAAGTGGGCAAGCCTGTGGAGTTGGTTTGACATATCAAAGTGGTTATGGTATATAAAAATATTTATAATGATAGTAGGAGGCTTAATAGGATTAAGAATAGTTTTTACTGTGCTTTCTATAATAAATAGAGTCAGGCAGGGATACTCACCCTTGTCATTGCAGACCCTTACCCCACACCCAGAGGAACCAGACAGGCCCGGAAGAATCAACGAAGAAGGTGGAGAGCAAGACAAAGGCAGATCAATACGATTAGTGAACGGATTCTTAGCACTTGCCTGGGACGATCTACGGAGCCTGTGCCTCTTCAGCTACCACCGATTGAGAGACTTCATCTCGATTGCAGCGAGGACTGTGGAACTTCTGGGACGCAGCAGTCTCAAGGGACTGAGACTGGGGTGGGAAGGCCTCAAATATCTGGGGAATCTTCTGGGATATTGGAGTCGGGAACTAAAGAATAGTGCTATTAATCTGATAGATACCATAGCAATAGCAGTAGCTGGGTGGACAGATAGGGTTATAGAAATAGTACAAGGATCTTGTAGAGCTATTAGAAACATACCTAGGAGAATCAGACAGGGCGCAGAAAAGGCTTTGCAATAA
		003-009-UT-PL1-L8_S164	B								ATGAAAGTGAGGGGGATGAAGAGGAATTATCAACACTTATGGGGGTGGGGGACAATGCTGCTCTTTTGGATGATAATAATGTGTAAGGCTGCAGGAAACTTGTGGGTCACGGTATACTATGGGGTACCTGTGTGGAGAGATGCAGAGACCACCCTATTTTGTGCATCAGATGATGATAAAGAAGTACACAATGTCTGGGCTACGCATGCCTGTGTACCCACAGACCCTAACCCACAAGAAGTAAGGTTGGAAAATGTGACAGAAAACTTTAACATGTGGGAAAATAACATGGTAGAACAAATGCAAACAGATATAATCAGTCTCTGGGACCAAAGCCTAAAGCCATGTGTAAAGTTAACCCCTCTCTGCGTTACTTTAGAGTGTACTGAACCTAAGCTTAACAGCAGTACAAGTAACAACAGCTTAAGCAGTACAAGTAACAACAGCCAGTATGAAGAAATGAAAAACTGCTCTTTCAACATGACCACAGAACTAAGAGATAAACAGGAAAAAGTATATTCACTTTTTTATAAACTTGATATAGTAGAAACTGATAATAATAGTAGTAGGTATAGACTAATAAATTGTAATACGTCAACTCTGACACAGGCCTGTCCTAAGGTAACCTTTGAGCCAATTCCTATATATTATTGTGCCCCAGCTGGTTTTGCGATTCTAAAGTGCAATGATCCACAGTTTAATGGAACAGGGCCATGCACGAATGTCAGCACAGTACAATGCACACATGGAATCAAGCCAGTAGTATCAACTCAACTGCTGTTGAATGGCAGTCTAGCAAAGGAACAGGTAATGATTAGGTCTAAAAATATCACAGACAATAGCAAAACCATAATAGTACAGCTTAAGAAGCCTGTAAACATCACTTGTATCAGACCTGGCAACAATACAAGAACAAGTATACGTATAGGACCAGGACAAGCCTTTTATGCAACAGGTGAGATAACAGGGGACATAAGAAAAGCACATTGTAATGTCAGTCGAGCAGAATGGAATAGAACTTTACAAGAGATAAGTACACAATTACAAGGATACTTTAATAACAAAACAATAATCTTTAAGAACTCCTCAGGAGGGGATTTAGAAGTTACAACACATAGTTTCAATTGTGGAGGAGAATTTTTCTATTGCAATACAACAAAACTGTTTAATAGCACTTGGTATGGAAATGAAACTGTCATAAATGGCACAGAAGCCAGTGAAAATATAACTCTACAATGCAGAATAAAGCAAATTATAAATATGTGGCAAAGAGTAGGACAAGCAATGTATGCCCCTCCTATCAGAGGAGAGATAAGGTGTGAATCAAACATTACAGGACTACTACTAACAAGAGATGGTGGAGGTGGAAATAGTAGTAACAATGAGACCTTCAGACCTACGGGAGGAGATATGAGGGACAATTGGAGAAGTGAACTATATAAGTATAAAGTAGTACAAGTTGAACCAATAGGAATAGCACCCACCCCGGCAAAGAGAAGAGTGGTGGAGAGAGAAAAAAGAGCAGTAGGACTGGGAGCTGCCTTCCTTGGGTTCTTAGGAGCAGCAGGAAGTACTATGGGCGCGGCGTCACTGACGCTGACGGTACAGGCCAGACAATTATTGTCTGGTATAGTACAACAGCAAAGCAATTTGCTGAGGGCTATAGAGGCTCAGCAGCATCTGCTGAAACTCACGGTCTGGGGCATTAAACAGCTCCAGGCAAGAGTCCTGGCTGTGGAAAGATACCTAAGGGATCAGCAGCTCCTAGGAATTTGGGGTTGCTCTGGAAAACTCATCTGCACCACTGCTGTGCCCTGGAATTCTAGTTGGAGTAATAAATCTTACAAGGACATATGGGATAACATGACCTGGATGCAATGGGACAAGGAAGTGCTCAACTACACAAGTATAATATATAGTCTACTTGAAGAATCGCAAAACCAGCAGGAAAAAAATGAACAAGATTTATTGGCACTGGATAAGTGGGCAAGCCTGTGGAGTTGGTTTGACATATCAAAGTGGTTATGGTATATAAAAATATTTATAATGATAGTAGGAGGCTTAATAGGATTAAGAATAGTTTTTACTGTGCTTTCTATAATAAATAGAGTCAGGCAGGGATACTCACCCTTGTCATTGCAGACCCTTACCCCACACCCAGAGGAACCAGACAGGCCCGGAAGAATCAACGAAGAAGGTGGAGAGCAAGACAAAGGCAGATCAATACGATTAGTGAACGGATTCTTAGCACTTGCCTGGGACGATCTACGGAGCCTGTGCCTCTTCAGCTACCACCGATTGAGAGACTTCATCTCGATTGCAGCGAGGACTGTGGAACTTCTGGGACGCAGCAGTCTCAAGGGACTGAGACTGGGGTGGGAAGGCCTCAAATATCTGGGGAATCTTCTGGGATATTGGAGTCGGGAACTAAAGAATAGTGCTATTAATCTGATAGATACCATAGCAATAGCAGTAGCTGGGTGGACAGATAGGGTTATAGAAATAGTACAAGGATCTTGTAGAGCTATTAGAAACATACCTAGGAGAATCAGACAGGGCGCAGAAAAGGCTTTGCAATAA
		003-009-UT-PL1-J24_S159	C								ATGAAAGTGAGGGGGATGAAGAGGAATTATCAACACTTATGGGGGTGGGGGACAATGCTGCTCTTTTGGATGATAATAATGTGTAAGGCTGCAGGAAACTTGTGGGTCACGGTATACTATGGGGTACCTGTGTGGAGAGATGCAGAGACCACCCTATTTTGTGCATCAGATGCTAAAGCATATGATAAAGAAGTACACAATGTCTGGGCTACGCATGCCTGTGTACCCACAGACCCTAACCCACAAGAAGTAAGGTTGGAAAATGTGACAGAAAACTTTAACATGTGGGAAAATAACATGGTAGAACAAATGCAAACAGATATAATCAGTCTCTGGGACCAAAGCCTAAAGCCATGTGTAAAGTTAACCCCTCTCTGCGTTACTTTAGAGTGTACTGAACCTAAGCTTAACAGCAGTACAAGTAACAACAGCTTAAGCCGTACAAGTAACAACAGCCAGTATGAAGAAATGAAAAACTGCTCTTTCAACATGACCACAGAACTAAGAGATAAACAGGAAAAAGTATATTCACTTTTTTATAAACTTGATATAGTAGAAACTGATGATAATAGTAGTAGGTATAGACTAATAAATTGTAATACGTCAACTCTGACACAGGCCTGTCCTAAGGTAACCTTTGAGCCAATTCCTATATATTATTGTGCCCCAGCTGGTTTTGCGATTCTAAAGTGTAATGATCCACAGTTTAATGGAACAGGGCCATGCACGAATGTCAGCACAGTACAATGCACACATGGAATCAAGCCAGTAGTATCAACTCAACTGCTGTTGAATGGCAGTCTAGCAAAGGAACAGGTAATGATTAGGTCTAAAAATATCACAGACAATAGCAAAACCATAATAGTACAGCTTAAGAAGCCTGTAAACATCACTCGTATCAGACCTGGCAACAATACAAGAACAAGTATACGTATAGGACCAGGACAAGCCTTTTATGCAACAGGTGAGATAACAGGGGACATAAGAAAAGCACATTGTAATGTCAGTCGAGCAGAATGGAATAGAACTTTACAAGAGATAAGTACACAATTACAAGGATACTTTAATAACAAAACAATAATCTTTAAGAACTCCTCAGGAGGGGATTTAGAAGTTACAACACATAGTTTCAATTGTGGAGGAGAATTTTTCTATTGCAATACAACAAAACTGTTTAATAGCACTTGGTATGGAAATGAAACTGTCATAAATGGCACAGAAGCCAGTGAAAATATAACTCTACAATGCAGAATAAAGCAAATTATAAATATGTGGCAAAGAGTAGGACAAGCAATGTATGCCCCTCCTATCAGAGGAGAGATAAGGTGTGAATCAAACATTACAGGACTACTACTAACAAGAGATGGTGGAGGTGGAAATAGTAGTAACAATGAGACCTTCAGACCTACGGGAGGAGATATGAGGGACAATTGGAGAAGTGAACTATATAAGTATAAAGTAGTACAAGTTGAACCAATAGGAATAGCACCCACCCCGGCAAAGAGAAGAGTGGTGGAGAGAGAAAAAAGAGCAGTAGGACTGGGAGCTGCCTTCCTTGGGTTCTTAGGAGCAGCAGGAAGTACTATGGGCGCGGCGTCACTGACGCTGACGGTACAGGCCAGACAATTATTGTCTGGTATAGTACAACAGCAAAGCAATTTGCTGAGGGCTATAGAGGCTCAGCAGCATCTGCTGAAACTCACGGTCTGGGGCATTAAACAGCTCCAGGCAAGAGTCCTGGCTGTGGAAAGATACCTAAGGGATCAGCAGCTCCTAGGAATTTGGGGTTGCTCTGGAAAACTCATCTGCACCACTGCTGTGCCCTGGAATTCTAGTTGGAGTAATAAATCTTACAAGGACATATGGGATAACATGACCTGGATGCAATGGGACAAGGAAGTGCTCAACTACACAAGTATAATATATAGTCTACTTGAAGAATCGCAAAACCAGCAGGAAAAAAATGAACAAGATTTATTGGCATTGGATAAGTGGGCAAGCCTGTGGAGTTGGTTTGACATATCAAAGTGGTTATGGTATATAAAAATATTTATAATGATAGTAGGAGGCTTAATAGGATTAAGAATAGTTTTTACTGTGCTTTCTATAATAAATAGAGTCAGGCAGGGATACTCACCCTTGTCATTGCAGACCCTTACCCCACACCCAGAGGAACCAGACAGGCCCGGAAGAATCAACGAAGAAGGTGGAGAGCAAGACAAAGGCAGATCAATACGATTAGTGAACGGATTCTTAGCACTTGCCTGGGACGATCTACGGAGCCTGTGCCTCTTCAGCTACCACCGATTGAGAGACTTCATCTCGATTGCAGCGAGGACTGTGGAACTTCTGGGACGCAGCAGTCTCAAGGGACTGAGACTGGGGTGGGAAGGCCTCAAATATCTGGGGAATCTTCTGGGATATTGGAGTCGGGAACTAAAGAATAGTGCTATTAATCTGATAGATACCATAGCAATAGCAGTAGCTGGGTGGACAGATAGGGTTATAGAAATAGTACAAGGATCTTGTAGAGCTATTAGAAACATACCTAGGAGAATCAGACAGGGCGCAGAAAAGGCTTTGCAATAA
		003-009-UT-PL1-L10_S165	D	Yes	>500	>500	0.085	0.284	0.187	0.876	ATGAAAGTGAGGGGGATGAAGAGGAATTATCAACACTTATGGGGGTGGGGGACAATGCTGCTCTTTTGGATGATAATAATGTGTAAGGCTGCAGGAAACTTGTGGGTCACGGTATACTATGGGGTACCTGTGTGGAGAGATGCAGAGACCACCCTATTTTGTGCATCAGATGCTAAAGCATATGATAAAGAAGTACACAATGTCTGGGCTACGCATGCCTGTGTACCCACAGACCCTAACCCACAAGAAGTAAGGTTGGAAAATGTGACAGAAAACTTTAACATGTGGGAAAATAACATGGTAGAACAAATGCAAACAGATATAATCAGTCTCTGGGACCAAAGCCTAAAGCCATGTGTAAAGTTAACCCCTCTCTGCGTTACTTTAGAGTGTACTGAACCTAAGCTTAACAGCAGTACAAGTAACAACAGCTTAAGCAGTACAAGTAACAACAGCCAGTATGAAGAAATGAAAAACTGCTCTTTCAACATGACCACAGAACTAAGAGATAAACAGAAAAAAGTATATTCACTTTTTTATAAACTTGATATAGTAGAAACTGATGATAATAGTAGTAGGTATAGACTAATAAATTGTAATACGTCAACTCTGACACAGGCCTGTCCTAAGGTAACCTTTAAGCCAATTCCTATATATTATTGTGCCCCAGCTGGTTTTGCGATTCTAAAGTGTAATGATCCACAGTTTAATGGAACAGGGCCATGCACGAATGTCAGCACAGTACAATGCACACATGGAATCAAGCCAGTAGTATCAACTCAACTGCTGTTGAATGGCAGTCTAGCAAAGGAACAGGTAATGATTAGGTCTAAAAATATCACAGACAATAGCAAAACCATAATAGTACAGCTTAAGAAGCCTGTAAACATCACTTGTATCAGACCTGGCAACAATACAAGAACAAGTATACGTATAGGACCAGGACAAGCCTTTTATGCAACAGGTGAGATAACAGGGGACATAAGAAAAGCACATTGTAATGTCAGTCGAGCAGAATGGAATAGAACTTTACAAGAGATAAGTACACAATTACAAGGATACTTTAATAACAAAACAATAATCTTTAAGAACTCCTCAGGAGGGGATTTAGAAGTTACAACACATAGTTTCAATTGTGGAGGAGAATTTTTCTATTGCAATACAACAAAACTGTTTAATAGCACTTGGTATGGAAATGAAACTGTCATAAATGGCACAGAAGCCAGTGAAAATATAACTCTACAATGCAGAATAAAGCAAATTATAAATATGTGGCAAAGAGTAGGACAAGCAATGTATGCCCCTCCTATCAGAGGAGAGATAAGGTGTGAATCAAACATTACAGGACTACTACTAACAAGAGATGGTGGAGGTGGAAATAGTAGTAACAATGAGACCTTCAGACCTACGGGAGGAGATATGAGGGACAATTGGAGAAGTGAACTATATAAGTATAAAGTAGTACAAGTTGAACCAATAGGAATAGCACCCACCCCGGCAAAGAGAAGAGTGGTGGAGAGAGAAAAAAGAGCAGTAGGACTGGGAGCTGCCTTCCTTGGGTTCTTAGGAGCAGCAGGAAGTACTATGGGCGCGGCGTCACTGACGCTGACGGTACAGGCCAGACAATTATTGTCTGGTATAGTACAACAGCAAAGCAATTTGCTGAGGGCTATAGAGGCTCAGCAGCATCTGCTGAAACTCACGGTCTGGGGCATTAAACAGCTCCAGGCAAGAGTCCTGGCTGTGGAAAGATACCTAAGGGATCAGCAGCTCCTAGGAATTTGGGGTTGCTCTGGAAAACTCATCTGCACCACTGCTGTGCCCTGGAATTCTAGTTGGAGTAATAAATCTTACAAGGACATATGGGATAACATGACCTGGATGCAATGGGACAAGGAAGTGCTCAACTACACAAGTATAATATATAGTCTACTTGAAGAATCGCAAAACCAGCAGGAAAAAAATGAACAAGATTTATTGGCATTGGATAAGTGGGCAAGCCTGTGGAGTTGGTTTGACATATCAAAGTGGTTATGGTATATAAAAATATTTATAATGATAGTAGGAGGCTTAATAGGATTAAGAATAGTTTTTACTGTGCTTTCTATAATAAATAGAGTCAGGCAGGGATACTCACCCTTGTCATTGCAGACCCTTACCCCACACCCAGAGGAACCAGACAGGCCCGGAAGAATCAACGAAGAAGGTGGAGAGCAAGACAAAGGCAGATCAATACGATTAGTGAACGGATTCTTAGCACTTGCCTGGGACGATCTACGGAGCCTGTGCCTCTTCAGCTACCACCGATTGAGAGACTTCATCTCGATTGCAGCGAGGACTGTGGAACTTCTGGGACGCAGCAGTCTCAAGGGACTGAGACTGGGGTGGGAAGGCCTCAAATATCTGGGGAATCTTCTGGGATATTGGAGTCGGGAACTAAAGAATAGTGCTATTAATCTGATAGATACCATAGCAATAGCAGTAGCTGGGTGGACAGATAGGGTTATAGAAATAGTACAAGGATCTTGTAGAGCTATTAGAAACATACCTAGGAGAATCAGACAGGGCGCAGAAAAGGCTTTGCAATAA
		003-009-UT-PL1-J6_S157	E								ATGAAAGTGAGGGGGATGAAGAGGAATTATCAACACTTATGGGGGTGGGGGACAATGCTGCTCTTTTGGATGATAATAATGTGTAAGGCTGCAGGAAACTTGTGGGTCACGGTATACTATGGGGTACCTGTGTGGAGAGATGCAGAGACCACCCTATTTTGTGCATCAGATGCTAAAGCATATGATAAAGAAGTACACAATGTCTGGGCTACGCATGCCTGTGTACCCACAGACCCTAACCCACAAGAAGTAAGGTTGGAAAATGTGACAGAAAACTTTAACATGTGGGAAAATAACATGGTAGAACAAATGCAAACAGATATAATCAGTCTCTGGGACCAAAGCCTAAAGCCATGTGTAAAGTTAACCCCTCTCTGCGTTACTTTAGAGTGTACTGAACCTAAGCTTAACAGCAGTACAAGTAACAACAGCTTAAGCAGTACAAGTAACAACAGCCAGTATGAAGAAATGAAAAACTGCTCTTTCAACATGACCACAGAACTAAGAGATAAACAGAAAAAAGTATATTCACTTTTTTATAAACTTGATATAGTAGAAACTGATAATAATAGTAGTAGGTATAGACTAATAAATTGTAATACGTCAACTCTGACACAGGCCTGTCCTAAGGTAACCTTTGAGCCAATTCCTATATATTATTGTGCCCCAGCTGGTTTTGCGATTCTAAAGTGCAATGATCCACAGTTTAATGGAACAGGGCCATGCACGAATGTCAGCACAGTACAATGCACACATGGAATCAAGCCAGTAGTATCAACTCAACTGCTGTTGAATGGCAGTCTAGCAAAGGAACAGGTAATGATTAGGTCTAAAAATATCACAGACAATAGCAAAACCATAATAGTACAGCTTAAGAAGCCTGTAAACATCACTTGTATCAGACCTGGCAACAATACAAGAACAAGTATACGTATAGGACCAGGACAAGCCTTTTATGCAACAGGTGAGATAACAGGGGACATAAGAAAAGCACATTGTAATGTCAGTCGAGCAGAATGGAATAGAACTTTACAAGAGATAAGTACACAATTACAAGGATACTTTAATAACAAAACAATAATCTTTAAGAACTCCTCAAGAGGGGATTTAGAAGTTACAACACATAGTTTCAATTGTGGAGGAGAATTTTTCTATTGCAATACAACAAAACTGTTTAATAGCACTTGGTATGGAAATGAAACTGTCATAAATGGCACAGAAGCCAGTGAAAATATAACTCTACAATGCAGAATAAAGCAAATTATAAATATGTGGCAAAGAGTAGGACAAGCAATGTATGCCCCTCCTATCAGAGGAGAGATAAGGTGTGAATCAAACATTACAGGACTACTACTAACAAGAGATGGTGGAGGTGGAAATAGTAGTAACAATGAGACCTTCAGACCTACGGGAGGAGATATGAGGGACAATTGGAGAAGTGAACTATATAAGTATAAAGTAGTACAAGTTGAACCAATAGGAATAGCACCCACCCCGGCAAAGAGAAGAGTGGTGGAGAGAGAAAAAAGAGCAGTAGGACTGGGAGCTGCCTTCCTTGGGTTCTTAGGAGCAGCAGGAAGTACTATGGGCGCGGCGTCACTGACGCTGACGGTACAGGCCAGACAATTATTGTCTGGTATAGTACAACAGCAAAGCAATTTGCTGAGGGCTATAGAGGCTCAGCAGCATCTGCTGAAACTCACGGTCTGGGGCATTAAACAGCTCCAGGCAAGAGTCCTGGCTGTGGAAAGATACCTAAGGGATCAGCAGCTCCTAGGAATTTGGGGTTGCTCTGGAAAACTCATCTGCACCACTGCTGTGCCCTGGAATTCTAGTTGGAGTAATAAATCTTACAAGGACATATGGGATAACATGACCTGGATGCAATGGGACAAGGAAGTGCTCAACTACACAAGTATAATATATAGTCTACTTGAAGAATCGCAAAACCAGCAGGAAAAAAATGAACAAGATTTATTGGCACTGGATAAGTGGGCAAGCCTGTGGAGTTGGTTTGACATATCAAAGTGGTTATGGTATATAAAAATATTTATAATGATAGTAGGAGGCTTAATAGGATTAAGAATAGTTTTTACTGTGCTTTCTATAATAAATAGAGTCAGGCAGGGATACTCACCCTTGTCATTGCAGACCCTTACCCCACACCCAGAGGAACCAGACAGGCCCGGAAGAATCAACGAAGAAGGTGGAGAGCAAGACAAAGGCAGATCAATACGATTAGTGAACGGATTCTTAGCACTTGCCTGGGACGATCTACGGAGCCTGTGCCTCTTCAGCTACCACCGATTGAGAGACTTCATCTCGATTGCAGCGAGGACTGTGGAACTTCTGGGACGCAGCAGTCTCAAGGGACTGAGACTGGGGTGGGAAGGCCTCAAATATCTGGGGAATCTTCTGGGATATTGGAGTCGGGAACTAAAGAATAGTGCTATTAATCTGATAGATACCATAGCAATAGCAGTAGCTGGGTGGACAGATAGGGTTATAGAAATAGTACAAGGATCTTGTAGAGCTATTAGAAACATACCTAGGAGAATCAGACAGGGCGCAGAAAAGGCTTTGCAATAA
		003-009-UT-PL1-D6_S138	F	Yes	>500	>500	0.025	0.067	0.074	0.476	ATGAAAGTGAGGGGGATGAAGAGGAATTATCAACACTTATGGGGGTGGGGGACAATGCTGCTCTTTTGGATGATAATAATGTGTAAGGCTGCAGGAAACTTGTGGGTCACGGTATACTATGGGGTACCTGTGTGGAGAGATGCAGAGACCACCCTATTTTGTGCATCAGATGCTAAAGCATATGATAAAGAAGTACACAATGTCTGGGCTACGCATGCCTGTGTACCCACAGACCCTAACCCACAAGAAGTAAGGTTGGAAAATGTGACAGAAAACTTTAACATGTGGGAAAATAACATGGTAGAACAAATGCAAACAGATATAATCAGTCTCTGGGACCAAAGCCTAAAGCCATGTGTAAAGTTAACCCCTCTCTGCGTTACTTTAGAGTGTACTGAACCTAAGCTTAACAGCAGTACAAGTAACAACAGCTTAAGCAGTACAAGTAACAACAGCCAGTATGAAGAAATGAAAAACTGCTCTTTCAACATGACCACAGAACTAAGAGATAAACAGAAAAAAGTATATTCACTTTTTTATAAACTTGATATAGTAGAAACTGATAATAATAGTAGTAGGTATAGACTAATAAATTGTAATACGTCAACTCTGACACAGGCCTGTCCTAAGGTAACCTTTGAGCCAATTCCTATATATTATTGTGCCCCAGCTGGTTTTGCGATTCTAAAGTGCAATGATCCACAGTTTAATGGAACAGGGCCATGCACGAATGTCAGCACAGTACAATGCACACATGGAATCAAGCCAGTAGTATCAACTCAACTGCTGTTGAATGGCAGTCTAGCAAAGGAACAGGTAATGATTAGGTCTAAAAATATCACAGACAATAGCAAAACCATAATAGTACAGCTTAAGAAGCCTGTAAACATCACTTGTATCAGACCTGGCAACAATACAAGAACAAGTATACGTATAGGACCAGGACAAGCCTTTTATGCAACAGGTGAGATAACAGGGGACATAAGAAAAGCACATTGTAATGTCAGTCGAGCAGAATGGAATAGAACTTTACAAGAGATAAGTACACAATTACAAGGATACTTTAATAACAAAACAATAATCTTTAAGAACTCCTCAGGAGGGGATTTAGAAGTTACAACACATAGTTTCAATTGTGGAGGAGAATTTTTCTATTGCAATACAACAAAACTGTTTAATAGCACTTGGTATGGAAATGAAACTGTCATAAATGGCACAGAAGCCAGTGAAAATATAACTCTACAATGCAGAATAAAGCAAATTATAAATATGTGGCAAAGAGTAGGACAAGCAATGTATGCCCCTCCTATCAGAGGAGAGATAAGGTGTGAATCAAACATTACAGGACTACTACTAACAAGAGATGGTGGAGGTGGAAATAGTAGTAACAAGGAGACCTTCAGACCTACGGGAGGAAATATGAGGGACAATTGGAGAAGTGAACTATATAAGTATAAAGTAGTACAAGTTGAACCAATAGGAATAGCACCCACCCCGGCAAAGAGAAGAGTGGTGGAGAGAGAAAAAAGAGCAGTAGGACTGGGAGCTGCCTTCCTTGGGTTCTTAGGAGCAGCAGGAAGTACTATGGGCGCGGCGTCACTGACGCTGACGGTACAGGCCAGACAATTATTGTCTGGTATAGTACAACAGCAAAGCAATTTGCTGAGGGCTATAGAGGCTCAGCAGCATCTGCTGAAACTCACGGTCTGGGGCATTAAACAGCTCCAGGCAAGAGTCCTGGCTGTGGAAAGATACCTAAGGGATCAGCAGCTCCTAGGAATTTGGGGTTGCTCTGGAAAACTCATCTGCACCACTGCTGTGCCCTGGAATTCTAGTTGGAGTAATAAATCTTACAAGGACATATGGGATAACATGACCTGGATGCAATGGGACAAGGAAGTGCTCAACTACACAAGTATAATATATAGTCTACTTGAAGAATCGCAAAACCAGCAGGAAAAAAATGAACAAGATTTATTGGCACTGGATAAGTGGGCAAGCCTGTGGAGTTGGTTTGACATATCAAAGTGGTTATGGTATATAAAAATATTTATAATGATAGTAGGAGGCTTAATAGGATTAAGAATAGTTTTTACTGTGCTTTCTATAATAAATAGAGTCAGGCAGGGATACTCACCCTTGTCATTGCAGACCCTTACCCCACACCCAGAGGAACCAGACAGGCCCGGAAGAATCAACGAAGAAGGTGGAGAGCAAGACAAAGGCAGATCAATACGATTAGTGAACGGATTCTTAGCACTTGCCTGGGACGATCTACGGAGCCTGTGCCTCTTCAGCTACCACCGATTGAGAGACTTCATCTCGATTGCAGCGAGGACTGTGGAACTTCTGGGACGCAGCAGTCTCAAGGGACTGAGACTGGGGTGGGAAGGCCTCAAATATCTGGGGAATCTTCTGGGATATTGGAGTCGGGAACTAAAGAATAGTGCTATTAATCTGATAGATACCATAGCAATAGCAGTAGCTGGGTGGACAGATAGGGTTATAGAAATAGTACAAGGATCTTGTAGAGCTATTAGAAACATACCTAGGAGAATCAGACAGGGCGCAGAAAAGGCTTTGCAATAA
		003-009-UT-PL1-F7_S142	G	Yes	>500	>500	0.04	0.106	0.095	0.672	ATGAAAGTGAGGGGGATGAAGAGGAATTATCAACACTTATGGGGGTGGGGGACAATGCTGCTCTTTTGGATGATAATAATGTGTAAGGCTGCAGGAAACTTGTGGGTCACGGTATACTATGGGGTACCTGTGTGGAGAGATGCAGAGACCACCCTATTTTGTGCATCAGATGCTAAAGCATATGATAAAGAAGTACACAATGTCTGGGCTACGCATGCCTGTGTACCCACAGACCCTAACCCACAAGAAGTAAGGTTGGAAAATGTGACAGAAAACTTTAACATGTGGGAAAATAACATGGTAGAACAAATGCAAACAGATATAATCAGTCTCTGGGACCAAAGCCTAAAGCCATGTGTAAAGTTAACCCCTCTCTGCGTTACTTTAGAGTGTACTGAACCTAAGCTTAACAGCAGTACAAGTAACAACAGCTTAAGCAGTACAAGTAACAACAGCCAGTATGAAGAAATGAAAAACTGCTCTTTCAACATGACCACAGAACTAAGAGATAAACAGAAAAAAGTATATTCACTTTTTTATAAACTTGATATAGTAGAAACTGATAATAATAGTAGTAGGTATAGACTAATAAATTGTAATACGTCAACTCTGACACAGGCCTGTCCTAAGGTAACCTTTGAGCCAATTCCTATATATTATTGTGCCCCAGCTGGTTTTGCGATTCTAAAGTGCAATGATCCACAGTTTAATGGAACAGGGCCATGCACGAATGTCAGCACAGTACAATGCACACATGGAATCAAGCCAGTAGTATCAACTCAACTGCTGTTGAATGGCAGTCTAGCAAAGGAACAGGTAATGATTAGGTCTAAAAATATCACAGACAATAGCAAAACCATAATAGTACAGCTTAAGAAGCCTGTAAACATCACTTGTATCAGACCTGGCAACAATACAAGAACAAGTATACGTATAGGACCAGGACAAGCCTTTTATGCAACAGGTGAGATAACAGGGGACATAAGAAAAGCACATTGTAATGTCAGTCGAGCAGAATGGAATAGAACTTTACAAGAGATAAGTACACAATTACAAGGATACTTTAATAACAAAACAATAATCTTTAAGAACTCCTCAGGAGGGGATTTAGAAGTTACAACACATAGTTTCAATTGTGGAGGAGAATTTTTCTATTGCAATACAACAAAACTGTTTAATAGCACTTGGTATGGAAATGAAACTGTCATAAATGGCACAGAAGCCAGTGAAAATATAACTCTACAATGCAGAATAAAGCAAATTATAAATATGTGGCAAAGAGTAGGACAAGCAATGTATGCCCCTCCTATCAGAGGAGAGATAAGGTGTGAATCAAACATTACAGGACTACTACTAACAAGAGATGGTGGAGGTGGAAATAGTAGTAACAATGAGACCTTCAGACCTACGGGAGGAGATATGAGGGACAATTGGAGAAGTGAACTATATAAGTATAAAGTAGTACAAGTTGAACCAATAGGAATAGCACCCACCCCGGCAAAGAGAAGAGTGGTGGAGAGAGAAAAAAGAGCAGTAGGACTGGGAGCTGCCTTCCTTGGGTTCTTAGGAGCAGCAGGAAGTACTATGGGCGCGGCGTCACTGACGCTGACGGTACAGGCCAGACAATTATTGTCTGGTATAGTACAACAGCAAAGCAATTTGCTGAGGGCTATAGAGGCTCAGCAGCATCTGCTGAAACTCACGGTCTGGGGCATTAAACAGCTCCAGGCAAGAGTCCTGGCTGTGGAAAGATACCTAAGGGATCAGCAGCTCCTAGGAATTTGGGGTTGCTCTGGAAAACTCATCTGCACCACTGCTGTGCCCTGGAATTCTAGTTGGAGTAATAAATCTTACAAGGACATATGGGATAACATGACCTGGATGCAATGGGACAAGGAAGTGCTCAACTACACAAGTATAATATATAGTCTACTTGAAGAATCGCAAAACCAGCAGGAAAAAAATGAACAAGATTTATTGGCACTGGATAAGTGGGCAAGCCTGTGGAGTTGGTTTGACATATCAAAGTGGTTATGGTATATAAAAATATTTATAATGATAGTAGGAGGCTTAATAGGATTAAGAATAGTTTTTACTGTGCTTTCTATAATAAATAGAGTCAGGCAGGGATACTCACCCTTGTCATTGCAGACCCTTACCCCACACCCAGAGGAACCAGACAGGCCCGGAAGAATCAACGAAGAAGGTGGAGAGCAAGACAAAGGCAGATCAATACGATTAGTGAACGGATTCTTAGCACTTGCCTGGGACGATCTACGGAGCCTGTGCCTCTTCAGCTACCACCGATTGAGAGACTTCATCTCGATTGCAGCGAGGACTGTGGAACTTCTGGGACGCAGCAGTCTCAAGGGACTGAGACTGGGGTGGGAAGGCCTCAAATATCTGGGGAATCTTCTGGGATATTGGAGTCGGGAACTAAAGAATAGTGCTATTAATCTGATAGATACCATAGCAATAGTAGTAGCTGGGTGGACAGATAGGGTTATAGAAATAGTACAAGGATCTTGTAGAGCTATTAGAAACATACCTAGGAGAATCAGACAGGGCGCAGAAAAGGCTTTGCAATAA
		003-009-UT-PL1-F20_S145	H								ATGAAAGTGAGGGGGATGAAGAGGAATTATCAACACTTATGGGGGTGGGGGACAATGCTGCTCTTTTGGATGATAATAATGTGTAAGGCTGCAGGAAACTTGTGGGTCACGGTATACTATGGGGTACCTGTGTGGAGAGATGCAGAGACCACCCTATTTTGTGCATCAGATGCTAAAGCATATGATAAAGAAGTACACAATGTCTGGGCTACGCATGCCTGTGTACCCACAGACCCTAACCCACAAGAAGTAAGGTTGGAAAATGTGACAGAAAACTTTAACATGTGGGAAAATAACATGGTAGAACAAATGCAAACAGATATAATCAGTCTCTGGGACCAAAGCCTAAAGCCATGTGTAAAGTTAACCCCTCTCTGCGTTACTTTAGAGTGTACTGAACCTAAGCTTAACAGCAGTACAAGTAACAACAGCTTAAGCAGTACAAGTAACAACAGCCAGTATGAAGAAATGAAAAACTGCTCTTTCAACATGACCACAGAACTAAGAGATAAACAGAAAAAAGTATATTCACTTTTTTATAAACTTGATATAGTAGAAACTGATAATAATAGTAGTAGGTATAGACTAATAAATTGTACTACGTCAACTCTGACACAGGCCTGTCCTAAGGTAACCTTTGAGCCAATTCCTATATATTATTGTGCCCCAGCTGGTTTTGCGATTCTAAAGTGCAATGATCCACAGTTTAATGGAACAGGGCCATGCACGAATGTCAGCACAGTACAATGCACACATGGAATCAAGCCAGTAGTATCAACTCAACTGCTGTTGAATGGCAGTCTAGCAAAGGAACAGGTAATGATTAGGTCTAAAAATATCACAGACAATAGCAAAACCATAATAGTACAGCTTAAGAAGCCTGTAAACATCACTTGTATCAGACCTGGCAACAATACAAGAACAAGTATACGTATAGGACCAGGACAAGCCTTTTATGCAACAGGTGAGATAACAGGGGACATAAGAAAAGCACATTGTAATGTCAGTCGAGCAGAATGGAATAGAACTTTACAAGAGATAAGTACACAATTACAAGGATACTTTAATAACAAAACAATAATCTTTAAGAACTCCTCAGGAGGGGATTTAGAAGTTACAACACATAGTTTCAATTGTGGAGGAGAATTTTTCTATTGCAATACAACAAAACTGTTTAATAGCACTTGGTATGGAAATGAAACTGTCATAAATGGCACAGAAGCCAGTGAAAATATAACTCTACAATGCAGAATAAAGCAAATTATAAATATGTGGCAAAGAGTAGGACAAGCAATGTATGCCCCTCCTATCAGAGGAGAGATAAGGTGTGAATCAAACATTACAGGACTACTACTAACAAGAGATGGTGGAGGTGGAAATAGTAGTAACAATGAGACCTTCAGACCTACGGGAGGAGATATGAGGGACAATTGGAGAAGTGAACTATATAAGTATAAAGTAGTACAAGTTGAACCAATAGGAATAGCACCCACCCCGGCAAAGAGAAGAGTGGTGGAGAGAGAAAAAAGAGCAGTAGGACTGGGAGCTGCCTTCCTTGGGTTCTTAGGAGCAGCAGGAAGTACTATGGGCGCGGCGTCACTGACGCTGACGGTACAGGCCAGACAATTATTGTCTGGTATAGTACAACAGCAAAGCAATTTGCTGAGGGCTATAGAGGCTCAGCAGCATCTGCTGAAACTCACGGTCTGGGGCATTAAACAGCTCCAGGCAAGAGTCCTGGCTGTGGAAAGATACCTAAGGGATCAGCAGCTCCTAGGAATTTGGGGTTGCTCTGGAAAACTCATCTGCACCACTGCTGTGCCCTGGAATTCTAGTTGGAGTAATAAATCTTACAAGGACATATGGGATAACATGACCTGGATGCAATGGGACAAGGAAGTGCTCAACTACACAAGTATAATATATAGTCTACTTGAAGAATCGCAAAACCAGCAGGAAAAAAATGAACAAGATTTATTGGCACTGGATAAGTGGGCAAGCCTGTGGAGTTGGTTTGACATATCAAAGTGGTTATGGTATATAAAAATATTTATAATGATAGTAGGAGGCTTAATAGGATTAAGAATAGTTTTTACTGTGCTTTCTATAATAAATAGAGTCAGGCAGGGATACTCACCCTTGTCATTGCAGACCCTTACCCCACACCCAGAGGAACCAGACAGGCCCGGAAGAATCAACGAAGAAGGTGGAGAGCAAGACAAAGGCAGATCAATACGATTAGTGAACGGATTCTTAGCACTTGCCTGGGACGATCTACGGAGCCTGTGCCTCTTCAGCTACCACCGATTGAGAGACTTCATCTCGATTGCAGCGAGGACTGTGGAACTTCTGGGACGCAGCAGTCTCAAGGGACTGAGACTGGGGTGGGAAGGCCTCAAATATCTGGGGAATCTTCTGGGATATTGGAGTCGGGAACTAAAGAATAGTGCTATTAATCTGATAGATACCATAGCAATAGCAGTAGCTGGGTGGACAGATAGGGTTATAGAAATAGTACAAGGATCTTGTAGAGCTATTAGAAACATACCTAGGAGAATCAGACAGGGCGCAGAAAAGGCTTTGCAATAA
		003-009-UT-PL1-H6_S148	H	Yes	>500	>500	0.434	1.442	0.209	1.53	ATGAAAGTGAGGGGGATGAAGAGGAATTATCAACACTTATGGGGGTGGGGGACAATGCTGCTCTTTTGGATGATAATAATGTGTAAGGCTGCAGGAAACTTGTGGGTCACGGTATACTATGGGGTACCTGTGTGGAGAGATGCAGAGACCACCCTATTTTGTGCATCAGATGCTAAAGCATATGATAAAGAAGTACACAATGTCTGGGCTACGCATGCCTGTGTACCCACAGACCCTAACCCACAAGAAGTAAGGTTGGAAAATGTGACAGAAAACTTTAACATGTGGGAAAATAACATGGTAGAACAAATGCAAACAGATATAATCAGTCTCTGGGACCAAAGCCTAAAGCCATGTGTAAAGTTAACCCCTCTCTGCGTTACTTTAGAGTGTACTGAACCTAAGCTTAACAGCAGTACAAGTAACAACAGCTTAAGCAGTACAAGTAACAACAGCCAGTATGAAGAAATGAAAAACTGCTCTTTCAACATGACCACAGAACTAAGAGATAAACAGAAAAAAGTATATTCACTTTTTTATAAACTTGATATAGTAGAAACTGATAATAATAGTAGTAGGTATAGACTAATAAATTGTACTACGTCAACTCTGACACAGGCCTGTCCTAAGGTAACCTTTGAGCCAATTCCTATATATTATTGTGCCCCAGCTGGTTTTGCGATTCTAAAGTGCAATGATCCACAGTTTAATGGAACAGGGCCATGCACGAATGTCAGCACAGTACAATGCACACATGGAATCAAGCCAGTAGTATCAACTCAACTGCTGTTGAATGGCAGTCTAGCAAAGGAACAGGTAATGATTAGGTCTAAAAATATCACAGACAATAGCAAAACCATAATAGTACAGCTTAAGAAGCCTGTAAACATCACTTGTATCAGACCTGGCAACAATACAAGAACAAGTATACGTATAGGACCAGGACAAGCCTTTTATGCAACAGGTGAGATAACAGGGGACATAAGAAAAGCACATTGTAATGTCAGTCGAGCAGAATGGAATAGAACTTTACAAGAGATAAGTACACAATTACAAGGATACTTTAATAACAAAACAATAATCTTTAAGAACTCCTCAGGAGGGGATTTAGAAGTTACAACACATAGTTTCAATTGTGGAGGAGAATTTTTCTATTGCAATACAACAAAACTGTTTAATAGCACTTGGTATGGAAATGAAACTGTCATAAATGGCACAGAAGCCAGTGAAAATATAACTCTACAATGCAGAATAAAGCAAATTATAAATATGTGGCAAAGAGTAGGACAAGCAATGTATGCCCCTCCTATCAGAGGAGAGATAAGGTGTGAATCAAACATTACAGGACTACTACTAACAAGAGATGGTGGAGGTGGAAATAGTAGTAACAATGAGACCTTCAGACCTACGGGAGGAGATATGAGGGACAATTGGAGAAGTGAACTATATAAGTATAAAGTAGTACAAGTTGAACCAATAGGAATAGCACCCACCCCGGCAAAGAGAAGAGTGGTGGAGAGAGAAAAAAGAGCAGTAGGACTGGGAGCTGCCTTCCTTGGGTTCTTAGGAGCAGCAGGAAGTACTATGGGCGCGGCGTCACTGACGCTGACGGTACAGGCCAGACAATTATTGTCTGGTATAGTACAACAGCAAAGCAATTTGCTGAGGGCTATAGAGGCTCAGCAGCATCTGCTGAAACTCACGGTCTGGGGCATTAAACAGCTCCAGGCAAGAGTCCTGGCTGTGGAAAGATACCTAAGGGATCAGCAGCTCCTAGGAATTTGGGGTTGCTCTGGAAAACTCATCTGCACCACTGCTGTGCCCTGGAATTCTAGTTGGAGTAATAAATCTTACAAGGACATATGGGATAACATGACCTGGATGCAATGGGACAAGGAAGTGCTCAACTACACAAGTATAATATATAGTCTACTTGAAGAATCGCAAAACCAGCAGGAAAAAAATGAACAAGATTTATTGGCACTGGATAAGTGGGCAAGCCTGTGGAGTTGGTTTGACATATCAAAGTGGTTATGGTATATAAAAATATTTATAATGATAGTAGGAGGCTTAATAGGATTAAGAATAGTTTTTACTGTGCTTTCTATAATAAATAGAGTCAGGCAGGGATACTCACCCTTGTCATTGCAGACCCTTACCCCACACCCAGAGGAACCAGACAGGCCCGGAAGAATCAACGAAGAAGGTGGAGAGCAAGACAAAGGCAGATCAATACGATTAGTGAACGGATTCTTAGCACTTGCCTGGGACGATCTACGGAGCCTGTGCCTCTTCAGCTACCACCGATTGAGAGACTTCATCTCGATTGCAGCGAGGACTGTGGAACTTCTGGGACGCAGCAGTCTCAAGGGACTGAGACTGGGGTGGGAAGGCCTCAAATATCTGGGGAATCTTCTGGGATATTGGAGTCGGGAACTAAAGAATAGTGCTATTAATCTGATAGATACCATAGCAATAGCAGTAGCTGGGTGGACAGATAGGGTTATAGAAATAGTACAAGGATCTTGTAGAGCTATTAGAAACATACCTAGGAGAATCAGACAGGGCGCAGAAAAGGCTTTGCAATAA
		003-009-UT-PL1-B13_S129	I	Yes			0.497	2.179	0.158	1.348	ATGAAAGTGAGGGGGATGAAGAGGAATTATCAACACTTATGGGGGTGGGGGACAATGCTGCTCTTTTGGATGATAATAATGTGTAAGGCTGCAGGAAACTTGTGGGTCACGGTATACTATGGGGTACCTGTGTGGAGAGATGCAGAGACCACCCTATTTTGTGCATCAGATGCTAAAGCATATGATAAAGAAGTACACAATGTCTGGGCTACGCATGCCTGTGTACCCACAGACCCTAACCCACAAGAAGTAAGGTTGGAAAATGTGACAGAAAACTTTAACATGTGGGAAAATAACATGGTAGAACAAATGCAAACAGATATAATCAGTCTCTGGGACCAAAGCCTAAAGCCATGTGTAAAGTTAACCCCTCTCTGCGTTACTTTAGAGTGTACTGAACCTAAGCTTAACAGCAGTACAAGTAACAACAGCTTAAGCAGTACAAGTAACAACAGCCAGTATGAAGAAATGAAAAACTGCTCTTTCAACATGACCACAGAACTAAGAGATAAACAGAAAAAAGTATATTCACTTTTTTATAAACTTGATATAGTAGAAACTGATAATAATAGTAGTAGGTATAGACTAATAAATTGTACTACGTCAACTCTGACACAGGCCTGTCCTAAGGTAACCTTTGAGCCAATTCCTATATATTATTGTGCCCCAGCTGGTTTTGCGATTCTAAAGTGCAATGATCCACAGTTTAATGGAACAGGGCCATGCACGAATGTCAGCACAGTACAATGCACACATGGAATCAAGCCAGTAGTATCAACTCAACTGCTGTTGAATGGCAGTCTAGCAAAGGAACAGGTAATGATTAGGTCTAAAAATATCACAGACAATAGCAAAACCATAATAGTACAGCTTAAGAAGCCTGTAAACATCACTTGTATCAGACCTGGCAACAATACAAGAACAAGTATACGTATAGGACCAGGACAAGCCTTTTATGCAACAGGTGAGATAACAGGGGACATAAGAAAAGCACATTGTAATGTCAGTCGAGCAGAATGGAATAGAACTTTACAAGAGATAAGTACACAATTACAAGGATACTTTAATAACAAAACAATAATCTTTAAGAACTCCTCAGGAGGGGATTTAGAAGTTACAACACATAGTTTCAATTGTGGAGGAGAATTTTTCTATTGCAATACAACAAAACTGTTTAATAGCACTTGGTATGGAAATGAAACTGTCATAAATGGCACAGAAGCCAGTGAAAATATAACTCTACAATGCAGAATAAAGCAAATTATAAATATGTGGCAAAGAGTAGGACAAGCAATGTATGCCCCTCCTATCAGAGGAGAGATAAGGTGTGAATCAAACATTACAGGACTACTACTAACAAGAGATGGTGGAGGTGGAAATAGTAGTAACAATGAGACCTTCAGACCTACGGGAGGAGATATGAGGGACAATTGGAGAAGTGAACTATATAAGTATAAAGTAGTACAAGTTGAACCAATAGGAATAGCACCCACCCCGGCAAAGAGAAGAGTGGTGGAGAGAGAAAAAAGAGCAGTAGGACTGGGAGCTGCCTTCCTTGGGTTCTTAGGAGCAGCAGGAAGTACTATGGGCGCGGCGTCACTGACGCTGACGGTACAGGCCAGACAATTATTGTCTGGTATAGTACAACAGCAAAGCAATTTGCTGAGGGCTATAGAGGCTCAGCAGCATCTGCTGAAACTCACGGTCTGGGGCATTAAACAGCTCCAGGCAAGAGTCCTGGCTGTGGAAAGATACCTAAGGGATCAGCAGCTCCTAGGAATTTGGGGTTGCTCTGGAAAACTCATCTGCACCACTGCTGTGCCCTGGAATTCTAGTTGGAGTAATAAATCTTACAAGGACATATGGGATAACATGACCTGGATGCAATGGGACAAGGAAGTGCTCAACTACACAAGTATAATATATAGTCTACTTGAAGAATCGCAAAACCAGCAGGAAAAAAATGAACAAGATTTATTGGCACTGGATAAGTGGGCAAGCCTGTGGAGTTGGTTTGACATATCAAAGTGGTTATGGTATATAAAAATATTTATAATTATAGTAGGAGGCTTAATAGGATTAAGAATAGTTTTTACTGTGCTTTCTATAATAAATAGAGTCAGGCAGGGATACTCACCCTTGTCATTGCAGACCCTTACCCCACACCCAGAGGAACCAGACAGGCCCGGAAGAATCAACGAAGAAGGTGGAGAGCAAGACAAAGGCAGATCAATACGATTAGTGAACGGATTCTTAGCACTTGCCTGGGACGATCTACGGAGCCTGTGCCTCTTCAGCTACCACCGATTGAGAGACTTCATCTCGATTGCAGCGAGGACTGTGGAACTTCTGGGACGCAGCAGTCTCAAGGGACTGAGACTGGGGTGGGAAGGCCTCAAATATCTGGGGAATCTTCTGGGATATTGGAGTCGGGAACTAAAGAATAGTGCTATTAATCTGATAGATACCATAGCAATAGCAGTAGCTGGGTGGACAGATAGGGTTATAGAAATAGTACAAGGATCTTGTAGAGCTATTAGAAACATACCTAGGAGAATCAGACAGGGCGCAGAAAAGGCTTTGCAATAA
		003-009-UT-PL1-B24_S130	J	Yes	>500	>500	0.064	0.178	0.109	0.594	ATGAAAGTGAGGGGGATGAAGAGGAATTATCAACACTTATGGGGGTGGGGGACAATGCTGCTCTTGTGGATGATAATAATGTGTAAGGCTGCAGGAAACTTGTGGGTCACGGTATACTATGGGGTACCTGTGTGGAGAGATGCAGAGACCACCCTATTTTGTGCATCAGATGCTAAAGCATATGATAAAGAAGTACACAATGTCTGGGCTACGCATGCCTGTGTACCCACAGACCCTAACCCACAAGAAGTAAGGTTGGAAAATGTGACAGAAAACTTTAACATGTGGGAAAATAACATGGTAGAACAAATGCAAACAGATATAATCAGTCTCTGGGACCAAAGCCTAAAGCCATGTGTAAAGTTAACCCCTCTCTGCGTTACTTTAGAGTGTACTGAACCTAAGCTTAACAGCAGTACAAATAACAACAGCTTAAGCAGTACAAGTAACAACAGCCAGTATGAAGAAATGAAAAACTGCTCTTTCAACATGACCACAGAACTAAGAGATAAACAGAAAAAAGTATATTCACTTTTTTATAAACTTGATATAGTAGAAACTGATAATAATAGTAGTAGGTATAGACTAATAAATTGTAATACGTCAACTCTGACACAGGCCTGTCCTAAGGTAACCTTTGAGCCAATTCCTATATATTATTGTGCCCCAGCTGGTTTTGCGATTCTAAAGTGCAATGATCCACAGTTTAATGGAACAGGGCCATGCACGAATGTCAGCACAGTACAATGCACACATGGAATCAAGCCAGTAGTATCAACTCAACTGCTGTTGAATGGCAGTCTAGCAAAGGAACAGGTAATGATTAGGTCTAAAAATATCACAGACAATAGCAAAACCATAATAGTACAGCTTAAGAAGCCTGTAAACATCACTTGTATCAGACCTGGCAACAATACAAGAACAAGTATACGTATAGGACCAGGACAAGCCTTTTATGCAACAGGTGAGATAACAGGGGACATAAGAAAAGCACATTGTAATGTCAGTCGAGCAGAATGGAATAGAACTTTACAAGAGATAAGTACACAATTACAAGGATACTTTAATAACAAAACAATAATCTTTAAGAACTCCTCAGGAGGGGATTTAGAAGTTACAACACATAGTTTCAATTGTGGAGGAGAATTTTTCTATTGCAATACAACAAAACTGTTTAATAGCACTTGGTATGGAAATGAAACTGTCATAAATGGCACAGAAGCCAGTGAAAATATAACTCTACAATGCAGAATAAAGCAAATTATAAATATGTGGCAAAGAGTAGGACAAGCAATGTATGCCCCTCCTATCAGAGGAGAGATAAGGTGTGAATCAAACATTACAGGACTACTACTAACAAGAGATGGTGGAGGTGGAAATAGTAGTAACAATGAGACCTTCAGACCTACGGGAGGAGATATGAGGGACAATTGGAGAAGTGAACTATATAAGTATAAAGTAGTACAAGTTGAACCAATAGGAATAGCACCCACCCCGGCAAAGAGAAGAGTGGTGGAGAGAGAAAAAAGAGCAGTAGGACTGGGAGCTGCCTTCCTTGGGTTCTTAGGAGCAGCAGGAAGTACTATGGGCGCGGCGTCACTGACGCTGACGGTACAGGCCAGACAATTATTGTCTGGTATAGTACAACAGCAAAGCAATTTGCTGAGGGCTATAGAGGCTCAGCAGCATCTGCTGAAACTCACGGTCTGGGGCATTAAACAGCTCCAGGCAAGAGTCCTGGCTGTGGAAAGATACCTAAGGGATCAGCAGCTCCTAGGAATTTGGGGTTGCTCTGGAAAACTCATCTGCACCACTGCTGTGCCCTGGAATTCTAGTTGGAGTAATAAATCTTACAAGGACATATGGGATAACATGACCTGGATGCAATGGGACAAGGAAGTGCTCAACTACACAAGTATAATATATAGTCTACTTGAAGAATCGCAAAACCAGCAGGAAAAAAATGAACAAGATTTATTGGCACTGGATAAGTGGGCAAGCCTGTGGAGTTGGTTTGACATATCAAAGTGGTTATGGTATATAAAAATATTTATAATGATAGTAGGAGGCTTAATAGGATTAAGAATAGTTTTTACTGTGCTTTCTATAATAAATAGAGTCAGGCAGGGATACTCACCCTTGTCATTGCAGACCCTTACCCCACACCCAGAGGAACCAGACAGGCCCGGAAGAATCAACGAAGAAGGTGGAGAGCAAGACAAAGGCAGATCAATACGATTAGTGAACGGATTCTTAGCACTTGCCTGGGACGATCTACGGAGCCTGTGCCTCTTCAGCTACCACCGATTGAGAGACTTCATCTCGATTGCAGCGAGGACTGTGGAACTTCTGGGACGCAGCAGTCTCAAGGGACTGAGACTGGGGTGGGAAGGCCTCAAATATCTGGGGAATCTTCTGGGATATTGGAGTCGGGAACTAAAGAATAGTGCTATTAATCTGATAGATACCATAGCAATAGCAGTAGCTGGGTGGACAGATAGGGTTATAGAAATAGTACAAGGATCTTGTAGAGCTATTAGAAACATACCTAGGAGAATCAGACAGGGCGCAGAAAAGGCTTTGCAATAA
		003-009-UT-PL1-L5_S163	K	Yes			0.108	0.231	0.362	2.828	ATGAAAGTGAGGGGGATGAAGAGGAATTATCAACACTTATGGGGGTGGGGGACAATGCTGCTCTTGTGGATGATAATAATGTGTAAGGCTGCAGGAAACTTGTGGGTCACGGTATACTATGGGGTACCTGTGTGGAGAGATGCAGAGACCACCCTATTTTGTGCATCAGATGCTAAAGCATATGATAAAGAAGTACACAATGTCTGGGCTACGCATGCCTGTGTACCCACAGACCCTAACCCACAAGAAGTAAGGTTGGAAAATGTGACAGAAAACTTTAACATGTGGGAAAATAACATGGTAGAACAAATGCAAACAGATATAATCAGTCTCTGGGACCAAAGCCTAAAGCCATGTGTAAAGTTAACCCCTCTCTGCGTTACTTTAGAGTGTACTGAACCTAAGCTTAACAGCAGTACAAATAACAACAGCTTAAGCAGTACAAGTAACAACAGCCAGTATGAAGAAATGAAAAACTGCTCTTTCAACATGACCACAGAACTAAGAGATAAACAGAAAAAAGTATATTCACTTTTTTATAAACTTGATATAGTAGAAACTGATAATAATAGTAGTAGGTATAGACTAATAAATTGTAATATGTCAACTCTGACACAGGCCTGTCCTAAGGTAACCTTTGAGCCAATTCCTATATATTATTGTGCCCCAGCTGGTTTTGCGATTCTAAAGTGCAATGATCCACAGTTTAATGGAACAGGGCCATGCACGAATGTCAGCACAGTACAATGCACACATGGAATCAAGCCAGTAGTATCAACTCAACTGCTGTTGAATGGCAGTCTAGCAAAGGAACAGGTAATGATTAGGTCTAAAAATATCACAGACAATAGCAAAACCATAATAGTACAGCTTAAGAAGCCTGTAAACATCACTTGTATCAGACCTGGCAACAATACAAGAACAAGTATACGTATAGGACCAGGACAAGCCTTTTATGCAACAGGTGAAATAACAGGGGACATAAGAAAAGCACATTGTAATGTCAGTCGAGCAGAATGGAATAGAACTTTACAAGAGATAAGTACACAATTACAAGGATACTTTAATAACAAAACAATAATCTTTAAGAACTCCTCAGGAGGGGATTTAGAAGTTACAACACATAGTTTCAATTGTGGAGGAGAATTTTTCTATTGCAATACAACAAAACTGTTTAATAGCACTTGGTATGGAAATGAAACTGTCATAAATGGCACAGAAGCCAGTGAAAATATAACTCTACAATGCAGAATAAAGCAAATTATAAATATGTGGCAAAGAGTAGGACAAGCAATGTATGCCCCTCCTATCAGAGGAGAGATAAGGTGTGAATCAAACATTACAGGACTACTACTAACAAGAGATGGTGGAGGTGGAAATAGTAGTAACAATGAGACCTTCAGACCTACGGGAGGAGATATGAGGGACAATTGGAGAAGTGAACTATATAAGTATAAAGTAGTACAAGTTGAACCAATAGGAATAGCACCCACCCCGGCAAAGAGAAGAGTGGTGGAGAGAGAAAAAAGAGCAGTAGGACTGGGAGCTGCCTTCCTTGGGTTCTTAGGAGCAGCAGGAAGTACTATGGGCGCGGCGTCACTGACGCTGACGGTACAGGCCAGACAATTATTGTCTGGTATAGTACAACAGCAAAGCAATTTGCTGAGGGCTATAGAGGCTCAGCAGCATCTGCTGAAACTCACGGTCTGGGGCATTAAACAGCTCCAGGCAAGAGTCCTGGCTGTGGAAAGATACCTAAGGGATCAGCAGCTCCTAGGAATTTGGGGTTGCTCTGGAAAACTCATCTGCACCACTGCTGTGCCCTGGAATTCTAGTTGGAGTAATAAATCTTACAAGGACATATGGGATAACATGACCTGGATGCAATGGGACAAGGAAGTGCTCAACTACACAAGTATAATATATAGTCTACTTGAAGAATCGCAAAACCAGCAGGAAAAAAATGAACAAGATTTATTGGCACTGGATAAGTGGGCAAGCCTGTGGAGTTGGTTTGACATATCAAAGTGGTTATGGTATATAAAAATATTTATAATGATAGTAGGAGGCTTAATAGGATTAAGAATAGTTTTTACTGTGCTTTCTATAATAAATAGAGTCAGGCAGGGATACTCACCCTTGTCATTGCAGACCCTTACCCCACACCCAGAGGAACCAGACAGGCCCGGAAGAATCAACGAAGAAGGTGGAGAGCAAGACAAAGGCAGATCAATACGATTAGTGAACGGATTCTTAGCACTTGCCTGGGACGATCTACGGAGCCTGTGCCTCTTCAGCTACCACCGATTGAGAGACTTCATCTCGATTGCAGCGAGGACTGTGGAACTTCTGGGACGCAGCAGTCTCAAGGGACTGAGACTGGGGTGGGAAGGCCTCAAATATCTGGGGAATCTTCTGGGATATTGGAGTCGGGAACTAAAGAATAGTGCTATTAATCTGATAGATACCATAGCAATAGCAGTAGCTGGGTGGACAGATAGGGTTATAGAAATAGTACAAGGATCTTGTAGAGCTATTAGAAACATACCTAGGAGAATCAGACAGGGCGCAGAAAAGGCTTTGCAATAA
		003-009-UT-PL1-I24_S154	L	Yes	>500	>500	0.043	0.094	0.076	0.559	ATGAAAGTGAGGGGGATGAAGAGGAATTATCAACACTTATGGGGGTGGGGGACAATGCTGCTCTTTTGGATGATAATAATGTGTAAGGCTGCAGGAAACTTGTGGGTCACGGTATACTATGGGGTACCTGTGTGGAGAGATGCAGAGACCACCCTATTTTGTGCATCAGATGCTAAAGCATATGATAAAGAAGTACACAATGTCTGGGCTACGCATGCCTGTGTACCCACAGACCCTAACCCACAAGAAGTAAGGTTGGAAAATGTGACAGAAAACTTTAACATGTGGGAAAATAACATGGTAGAACAAATGCAAACAGATATAATCAGTCTCTGGGACCAAAGCCTAAAGCCATGTGTAAAGTTAACCCCTCTCTGCGTTACTTTAGAGTGTACTGAACCTAAGCTTAACAGCAGTACAAGTAACAACAGCTTAAGCAGTACAAGTAACAACAGCCAGTATGAAGAAATGAAAAACTGCTCTTTCAACATGACCACAGAACTAAGAGATAAACAGAAAAAAGTATATTCACTTTTTTATAAACTTGATATAGTAGAAACTGATAATAATAGTAGTAGGTATAGACTAATAAATTGTAATACGTCAACTCTGACACAGGCCTGTCCTAAGGTAACCTTTGAGCCAATTCCTATATATTATTGTGCCCCAGCTGGTTTTGCGATTCTAAAGTGCAATGATCCACAGTTTAATGGAACAGGGCCATGCACGAATGTCAGCACAGTACAATGCACACATGGAATCAAGCCAGTAGTATCAACTCAACTGCTGTTGAATGGCAGTCTAGCAAAGGAACAGGTAATGATTAGGTCTAAAAATATCACAGACAATAGCAAAACCATAATAGTACAGCTTAAGAAGCCTGTAAACATCACTTGTATCAGACCTGGCAACAATACAAGAACAAGTATACGTATAGGACCAGGACAAGCCTTTTATGCAACAGGTGAGATAACAGGGGACATAAGAAAAGCACATTGTAATGTCAGTCGAGCAGAATGGAATAGAACTTTACAAGAGATAAGTACACAATTACAAGGATACTTTAATAACAAAACAATAATCTTTAAGAACTCCTCAGGAGGGGATTTAGAAGTTACAACACATAGTTTCAATTGTGGAGGAGAATTTTTCTATTGCAATACAACAAAACTGTTTAATAGCACTTGGTATGGAAATGAAACTGTCATAAATGGCACAGAAGCCAGTGAAAATATAACTCTACAATGCAGAATAAAGCAAATTATAAATATGTGGCAAAGAGTAGGACAAGCAATGTATGCCCCTCCTATCAGAGGAGAGATAAGGTGTGAATCAAACATTACAGGACTACTACTAACAAGAGATGGTGGAGGTGGAAATAGTAGTAACAATGAGACCTTCAGACCTACGGGAGGAGATATGAGGGACAATTGGAGAAGTGAACTATATAAGTATAAAGTAGTACAAGTTGAACCAATAGGAATAGCACCCACCCCGGCAAAGAGAAGAGTGGTGGAGAGAGAAAAAAGAGCAGTAGGACTGGGAGCTGCCTTCCTTGGGTTCTTAGGAGCAGCAGGAAGTACTATGGGCGCGGTGTCACTGACGCTGACGGTACAGGCCAGACAATTATTGTCTGGTATAGTACAACAGCAAAGCAATTTGCTGAGGGCTATAGAGGCTCAGCAGCATCTGCTGAAACTCACGGTCTGGGGCATTAAACAGCTCCAGGCAAGAGTCCTGGCTGTGGAAAGATACCTAAGGGATCAGCAGCTCCTAGGAATTTGGGGTTGCTCTGGAAAACTCATCTGCACCACTGCTGTGCCCTGGAATTCTAGTTGGAGTAATAAATCTTACAAGGACATATGGGATAACATGACCTGGATGCAATGGGACAAGGAAGTGCTCAACTACACAAGTATAATATATAGTCTACTTGAAGAATCGCAAAACCAGCAGGAAAAAAATGAACAAGATTTATTGGCACTGGATAAGTGGGCAGGCCTGTGGAGTTGGTTTGACATATCAAAGTGGTTATGGTATATAAAAATATTTATAATGATAGTAGGAGGCTTAATAGGATTAAGAATAGTTTTTACTGTGCTTTCTATAATAAATAGAGTCAGGCAGGGATACTCACCCTTGTCATTGCAGACCCTTACCCCACACCCAGAGGAACCAGACAGGCCCGGAAGAATCAACGAAGAAGGTGGAGAGCAAGACAAAGGCAGATCAATACGATTAGTGAACGGATTCTTAGCACTTGCCTGGGACGATCTACGGAGCCTGTGCCTCTTCAGCTACCACCGATTGAGAGACTTCATCTCGATTGCAGCGAGGACTGTGGAACTTCTGGGACGCAGCAGTCTCAAGGGACTGAGACTGGGGTGGGAAGGCCTCAAATATCTGGGGAATCTTCTGGGATATTGGAGTCGGGAACTAAAGAATAGTGCTATTAATCTGATAGATACCATAGCAATAGCAGTAGCTGGGTGGACAGATAGGGTTATAGAAATAGTACAAGGATCTTGTAGAGCTATTAGAAACATACCTAGGAGAATCAGACAGGGCGCAGAAAAGGCTTTGCAATAA
		003-009-UT-PL2-A1_S167	N	Yes	>500	>500	0.08	0.2	0.213	2.38	ATGAAAGTGAGGGGGATGAAGAGGAATTATCAACACTTATGGGGGTGGGGGACAATGCTGCTCTTTTGGATGATAATAATGTGTAAGGCTGCAGGAAACTTGTGGGTCACGGTATACTATGGGGTACCTGTGTGGAGAGATGCAGAGACCACCCTATTTTGTGCATCAGATGCTAAAGCATATGATAAAGAAGTACACAATGTCTGGGCTACGCATGCCTGTGTACCCACAGACCCTAACCCACAAGAAGTAAGGTTGGAAAATGTGACAGAAAACTTTAACATGTGGGAAAATAACATGGTAGAACAAATGCAAACAGATATAATCAGTCTCTGGGACCAAAGCCTAAAGCCATGTGTAAAGTTAACCCCTCTCTGCGTTACTTTAGAGTGTACTGAACCTAAACTTAACAGCAGTACAAGTAACAACAGCTTAAGCAGTACAAGTAACAACAGCCAGTATGAAGAAATGAAAAACTGCTCTTTCAACATGACCACAGAACTAAGAGATAAACAGAAAAAAGTATATTCACTTTTTTATAAACTTGATATAGTAGAAACTGATAATAATAGTAGTAGGTATAGACTAATAAATTGTAATACGTCAACTCTGACACAGGCCTGTCCTAAGGTAACCTTTGAGCCAATTCCTATATATTATTGTGCCCCAGCTGGTTTTGCGATTCTAAAGTGCAATGATCCACAGTTTAATGGAACAGGGCCATGCACGAATGTCAGCACAGTACAATGCACACATGGAATCAAGCCAGTAGTATCAACTCAACTGCTGTTGAATGGCAGTCTAGCAAAGGAACAGGTAATGATTAGGTCTAAAAATATCACAGACAATAGCAAAACCATAATAGTACAGCTTAAGAAGCCTGTAAACATCACTTGTATCAGACCTGGCAACAATACAAGAACAAGTATACGTATAGGACCAGGACAAGCCTTTTATGCAACAGGTGAGATAACAGGGGACATAAGAAAAGCACATTGTAATGTCAGTCGAGCAGAATGGAATAGAACTTTACAAGAGATAAGTACACAATTACAAGGATACTTTAATAACAAAACAATAATCTTTAAGAACTCCTCAGGAGGGGATTTAGAAGTTACAACACATAGTTTCAATTGTGGAGGAGAATTTTTCTATTGCAATACAACAAAACTGTTTAATAGCACTTGGTATGGAAATGAAACTGTCATAAATGGCACAGAAGCCAGTGAAAATATAACTCTACAATGCAGAATAAAGCAAATTATAAATATGTGGCAAAGAGTAGGACAAGCAATGTATGCCCCTCCTATCAGAGGAGAGATAAGGTGTGAATCAAACATTACAGGACTACTACTAACAAGAGATGGTGGAGGTGGAAATAGTAGTAACAATGAGACCTTCAGACCTACGGGAGGAGATATGAGGGACAATTGGAGAAGTGAACTATATAAGTATAAAGTAGTACAAGTTGAACCAATAGGAATAGCACCCACCCCGGCAAAGAGAAGAGTGGTGGAGAGAGAAAAAAGAGCAGTAGGACTGGGAGCTGCCTTCCTTGGGTTCTTAGGAGCAGCAGGAAGTACTATGGGCGCGGCGTCACTGACGCTGACGGTACAGGCCAGACAATTATTGTCTGGTATAGTACAACAGCAAAGCAATTTGCTGAGGGCTATAGAGGCTCAGCAGCATCTGCTGAAACTCACGGTCTGGGGCATTAAACAGCTCCAGGCAAGAGTCCTGGCTGTGGAAAGATACCTAAGGGATCAGCAGCTCCTAGGAATTTGGGGTTGCTCTGGAAAACTCATCTGCACCACTGCTGTGCCCTGGAATTCTAGTTGGAGTAATAAATCTTACAAGGACATATGGGATAACATGACCTGGATGCAATGGGACAAGGAAGTGCTCAACTACACAAGTATAATATATAGTCTACTTGAAGAATCGCAAAACCAGCAGGAAAAAAATGAACAAGATTTATTGGCACTGGATAAGTGGGCAAGCCTGTGGAGTTGGTTTGACATATCAAAGTGGTTATGGTATATAAAAATATTTATAATGATAGTAGGAGGCTTAATAGGATTAAGAATAGTTTTTACTGTGCTTTCTATAATAAATAGAGTCAGGCAGGGATACTCACCCTTGTCATTGCAGACCCTTACCCCACACCCAGAGGAACCAGACAGGCCCGGAAGAATCAACGAAGAAGGTGGAGAGCAAGACAAAGGCAGATCAATACGATTAGTGAACGGATTCTTAGCACTTGCCTGGGACGATCTACGGAGCCTGTGCCTCTTCAGCTACCACCGATTGAGAGACTTCATCTCGATTGCAACGAGGACTGTGGAACTTCTGGGACGCAGCAGTCTCAAGGGACTGAGACTGGGGTGGGAAGGCCTCAAATATCTGGGGAATCTTCTGGGATATTGGAGTCGGGAACTAAAGAATAGTGCTATTAATCTGATAGATACCATAGCAATAGCAGTAGCTGGGTGGACAGATAGGGTTATAGAAATAGTACAAGGATCTTGTAGAGCTATTAGAAACATACCTAGGAGAATCAGACAGGGCGCAGAAAAGGCTTTGCAATAA
		003-009-UT-PL1-H17_S147	O	Yes			0.042	0.133	0.068	0.456	ATGAAAGTGAGGGGGATGAAGAGGAATTATCAACACTTATGGGGGTGGGGGACAATGCTGCTCTTTTGGATGATAATAATGTGTAAGGCTGCAGGAAACTTGTGGGTCACGGTATACTATGGGGTACCTGTGTGGAGAGATGCAGAGACCACCCTATTTTGTGCATCAGATGCTAAAGCATATGATAAAGAAGTACACAATGTCTGGGCTACGCATGCCTGTGTACCCACAGACCCTAACCCACAAGAAGTAAGGTTGGAAAATGTGACAGAAAACTTTAACATGTGGGAAAATAACATGGTAGAACAAATGCAAACAGATATAATCAGTCTCTGGGACCAAAGCCTAAAGCCATGTGTAAAGTTAACCCCTCTCTGCGTTACTTTAGAGTGTACTGAACCTAAGCTTAACAGCAGTACAAGTAACAACAGCTTAAGCAGTACAAGTAACAACAGCCAGTATGAAGAAATGAAAAACTGCTCTTTCAACATGACCACAGAACTAAGAGATAAACAGAAAAAAGTATATTCACTTTTTTATAAACTTGATATAGTAGAAACTGATAATAATAGTAGTAGGTATAGACTAATAAATTGTAATACGTCAACTCTGACACAGGCCTGTCCTAAGGTAACCTTTGAGCCAATTCCTATATATTATTGTGCCCCAGCTGGTTTTGCGATTCTAAAGTGCAATGATCCACAGTTTAATGGAACAGGGCCATGCACGAATGTCAGCACAGTACAATGCACACATGGAATCAAGCCAGTAGTATCAACTCAACTGCTGTTGAATGGCAGTCTAGCAAAGGAACAGGTAATGATTAGGTCTAAAAATATCACAGACAATAGCAAAACCATAATAGTACAGCTTAAGAAGCCTGTAAACATCACTTGTATCAGACCTGGCAACAATACAAGAACAAGTATACGTATAGGACCAGGACAAGCCTTTTATGCAACAGGTGAGATAACAGGGGACATAAGAAAAGCACATTGTAATGTCAGTCGAGCAGAATGGAATAGAACTTTACAAGAGATAAGTACACAATTACAAGGATACTTTAATAACAAAACAATAATCTTTAAGAACTCCTCAGGAGGGGATTTAGAAGTTACAACACATAGTTTCAATTGTGGAGGAGAATTTTTCTATTGCAATACAACAAAACTGTTTAATAGCACTTGGTATGGAAATGAAACTGTCATAAATGGCACAGAAGCCAGTGAAAATATAACTCTACAATGCAGAATAAAGCAAATTATAAATATGTGGCAAAGAGTAGGACAAGCAATGTATGCCCCTCCTATCAGAGGAGAGATAAGGTGTGAATCAAACATTACAGGACTACTACTAACAAGAGATGGTGGAGGTGGAAATAGTAGTAACAATGAGACCTTCAGACCTACGGGAGGAGATATGAGGGACAATTGGAGAAGTGAACTATATAAGTATAAAGTAGTACAAGTTGAACCAATAGGAATAGCACCCACCCCGGCAAAGAGAAGAGTGGTGGAGAGAGAAAAAAGAGCAGTAGGACTGGGAGCTGCCTTCCTTGGGTTCTTAGGAGCAGCAGGAAGTACTATGGGCGCGGCGTCACTGACGCTGACGGTACAGGCCAGACAATTATTGTCTGGTATAGTACAACAGCAAAGCAATTTGCTGAGGGCTATAGAGGCTCAGCAGCATCTGCTGAAACTCACGGTCTGGGGCATTAAACAGCTCCAGGCAAGAGTCCTGGCTGTGGAAAGATACCTAAGGGATCAGCAGCTCCTAGGAATTTGGGGTTGCTCTGGAAAACTCATCTGCACCACTGCTGTGCCCTGGAATTCTAGTTGGAGTAATAAATCTTACAAGGACATATGGGATAACATGACCTGGATGCAATGGGACAAGGAAGTGCTCAACTACACAAGTATAATATATAGTCTACTTGAAGAATCGCAAAACCAGCAGGAAAAAAATGAACAAGATTTATTGGCACTGGATAAGTGGGCAAGCCTGTGGAGTTGGTTTGACATATCAAAGTGGTTATGGTATATAAAAATATTTATAATGATAGTAGGAGGCTTAATAGGATTAAGAATAGTTTTTACTGTGCTTTCTATAATAAATAGAGTCAGGCAGGGATACTCACCCTTGTCATTGCAGACCCTTACCCCACACCCAGAGGAACCAGACAGGCCCGGAAGAATCAACGAAGAAGGTGGAGAGCAAGACAAAGGCAGATCAATACGATTAGTGAACGGATTCTTAGCACTTGCCTGGGACGATCTACGGAGCCTGTGCCTCTTCAGCTACCACCGATTGAGAGACTTCATCTCGATTGCAGCGAGGACTGTGGAACTTCTGGGACGCAGCAGTCTCAAGGGACTGAGACTGGGGTGGGAAGGCCTCAAATATCTGAGGAATCTTCTGGGATATTGGAGTCGGGAACTAAAGAATAGTGCTATTAATCTGATAGATACCATAGCAATAGCAGTAGCTGGGTGGACAGATAGGGTTATAGAAATAGTACAAGGATCTTGTAGAGCTATTAGAAACATACCTAGGAGAATCAGACAGGGCGCAGAAAAGGCTTTGCAATAA
		003-009-UT-PL1-J4_S156	P								ATGAAAGTGAGGGGGATGAAGAGAAATTATCAACACTTATGGGGGTGGGGGACAATGCTGCTCTTTTGGATGATAATAATGTGTAAGGCTGCAGGAAACTTGTGGGTCACGGTATACTATGGGGTACCTGTGTGGAGAGATGCAGAGACCACCCTATTTTGTGCATCAGATGCTAAAGCATATGATAAAGAAGTACACAATGTCTGGGCTACGCATGCCTGTGTACCCACAGACCCTAACCCACAAGAAGTAAGGTTGGAAAATGTGACAGAAAACTTTAACATGTGGGAAAATAACATGGTAGAACAAATGCAAACAGATATAATCAGTCTCTGGGACCAAAGCCTAAAGCCATGTGTAAAGATAACCCCTCTCTGCGTTACTTTAGAGTGTACTGAACCTAAGCTTAACAGCAGTACAAGTAACAACAGCTTAAGCAGTACAAGTAACAACAGCCAGTATGAAAAAATGAAAAACTGCTCTTTCAACATGACCACAGAACTAAGAGATAAACAGAAAAAAGTATATTCACTTTTTTATAAACTTGATATAGTAGAAACTGATAATAATAGTAGTAGGTATAGACTAATAAATTGTAATACGTCAACTCTGACACAGGCCTGTCCTAAGGTAACCTTTGAGCCAATTCCTATATATTATTGTGCCCCAGCTGGTTTTGCGATTCTAAAGTGCAATGATCCACAGTTTAATGGAACAGGGCCATGCACGAATGTCAGCACAGTACAATGCACACATGGAATCAAGCCAGTAGTATCAACTCAACTGCTGTTGAATGGCAGTCTAGCAAAGGAACAGGTAATGATTAGGTCTAAAAATATCACAGACAATAGCAAAACCATAATAGTACAGCTTAAGAAGCCTGTAAACATCACTTGTATCAGACCTGGCAACAATACAAGAACAAGTATACGTATAGGACCAGGACAAGCCTTTTATGCAACAGGTGAGATAACAGGGGACATAAGAAAAGCACATTGTAATGTCAGTCGAGCAGAATGGAATAGAACTTTACAAGAGATAAGTACACAATTACAAGGATACTTTAATAACAAAACAATAATCTTTAAGAACTCCTCAGGAGGGGATTTAGAAGTTACAACACATAGTTTTAATTGTGGAGGAAAATTTTTCTATTGCAATACAACAAAACTGTTTAATAGCACTTGGTATGAAAATGAAACTGTCATAAATGGCACAGAAGCCAGTGAAAATATAACTCTACAATGCAGAATAAAGCAAATTATAAATATGTGGCAAAGAGTAGGACAAGCAATGTATGCCCCTCCTATCAGAGGAGAGATAAGGTGTGAATCAAACATTACAGGACTACTACTAACAAGAGATGGTGGAGGTGGAAATAGTAGTAACAATGAGACCTTCAGACCTACGGGAGGAGATATGAGGGACAATTGGAAAAGTGAACTATATAAGTATAAAGTAGTACAAGTTGAACCAATAGGAATAGCACCCACCCCGGCAAAGAAAAGAGTGGTGGAGAGAGAAAAAAGAGCAGTAGGACTGGGAGCTGCCTTCCTTGGGTTCTTAGGAGCAGCAGGAAGTACTATGGGCGCGGCGTCACTGACGCTGACGGTACAGGCCAGACAATTATTGTCTGGTATAGTACAACAGCAAAGCAATTTGCTGAGGGCTATAGAGGCTCAGCAGCATCTGCTGAAACTCACGGTCTGGGGCATTAAACAGCTCCAGGCAAGAGTCCTGACTGTGGAAAGATACCTAAGGGATCAGCAGCTCCTAGGAATTTGGGGTTGCTCTGGAAAACTCATCTGCACCACTGCTGTGCCCTGGAATTCTAGTTGGAGTAATAAATCTTACAAGGACATATGGGATAACATGACCTGGATGCAATGGGACAAGGAAGTGCTCAACTACACAAGTATAATATATAGTCTACTTGAAGAATCGCAAAACCAGCAGGAAAAAAATGAACAAGATTTATTGGCACTGGATAAGTGGGCAAGCCTGTGGAGTTGGTTTGACATATCAAAGTGGTTATGGTATATAAAAATATTTATAATGATAGTAGGAGGCTTAATAGAATTAAGAATAGTTTTTACTGTGCTTTCTATAATAAATAGAGTCAGGCAGGGATACTCACCCTTGTCATTGCAGACCCTTACCCCACACCCAGAGGAACCAGACAGGCCCGGAAGAATCAACGAAGAAGGTGGAGAGCAAGACAAAGGCAGATCAATACGATTAGTGAACGGATTCTTAGCACTTGCCTGGGACGATCTACGGAGCCTGTGCCTCTTCAGCTACCACCGATTGAGAGACTTCATCTCGATTGCAGCGAGGACTGTGGAACTTCTGGGACGCAGCAGTCTCAAGGGACTGAGACTGGGGTGGGAAGGCCTCAAATATCTGGGGAATCTTCTGGGATATTGGAGTCGGGAACTAAAGAATAGTACTATTAATCTGATAGATACCATAGCAATAGCAGTAGCTGGGTGGACAGATAGGGTTATAGAAATAGTACAAGGATCTTGTAGAACTATTAGAAACATACCTAGGAGAATCAGACAGGGCGCAGAAAAGGCTTTGCAATAA
	P39 - 003-010	003-010MJ-Pl17-D4-S96 1	A								ATGACAGTGAAGGGGATCAGGAGGAATTGGCAACACTGGTGGAAATGGAGCACCATGCTCTTTGGGATATTGATGATCTATAGTACTGCAGAACAATTGTGGGTCACAGTCTATTATGGAGTACCTGTATGGAAAGACGCAACCACCACTCTATTTTGTGCATCAGATGCCAAAGCATATGACACAGAGGTACATAATGTTTGGGCCACACATGCCTGTGTACCCACAGACCCCAACCCACAAGAAGTGCAATTGGGAAATGTAACAGAAAATTTTAATATGTGGAAAAATAACATGGTAGAACAGATGCAGGAGGATATAATTAGTTTATGGGATGAAGGCCTAAAACCATGTGTAAAATTAACCCCACTCTGTGTTACTTTAAATTGCACTGACACATTAAATTGCACTAACAAATTGGATAATGCTACTAATAACTGTAATGCCTCGGTAGAGGAGAAAAGCAAAGGCGAAATAAAAAACTGCTCTTTTTATGTCACCGCAAGCATGAATGATAAAAAGAAGAAAGAGCATGCTCTTTTTTATAGCCTAGATATAGCACCAATAGATAAGGGTAATAATAAGAATAACAGTACCTTTACCAACTATAGGTTGATAAGTTGTAATACCTCAGTCATTACACAGGCCTGTCCAAAGGTATCCTTTGAACCAATACCCATACATTACTGTACACCGGCTGGTTTTGCGATGTTAAGGTGTAATGATAAGAAATTCAATGGAACAGGACCATGTAAAAATGTCAGCACAGTACAATGTACACATGGAATTAGACCAGTAGTATCAACTCAGCTGTTGTTAAATGGCAGTCTAGCAGAAGAAGAGGTAGTAATTAGATCTGAAAATTTCACAAACAATGCTAAAACTATAATAGTACAGCTGAATGAAACTGTAATAATCAATTGTACAAGACCCAGATACTACACTACAAGACATCGTATACATATAGGACGAGGGAGAACATTTTATACAGCAAAAAACATAGCAGGAACTATAAGACAAGCATATTGTAACCTTAGTAGAGTAGATTGGAATAACACTTTAAAAATGGTAGCTGAAAAGTTAACAGAGCAATTTAATAAAACAATAGCCTTTCAGCCCTCCTCAGGAGGGGACCCAGAAATTGTAATGCACAGTTTTAATTGTGGAGGGGAATTTTTCTACTGTAATACAACACAACTGTTTAATAGCACTTGGAATGGTACTCAGTCAAGTAACGCTGATGGAAATGACACAATCAAACTCCCATGTAAGATAAAACAATTTATAAACCGGTGGCAAGAAGTAGGAAAAGCAATGTATGCCCCTCCCATCGAAGGATTAGTTAACTGTTCATCAAGAATTACAGGGCTATTATTAACAAGAGATGGTGGTAATAATATAACTAATAACACTGAGACCTTCAGACCTGGAGGAGGAGACATGAGGGACAATTGGAGAAGTGAATTATATAAATATAAAGTAGTAAAAGTTGAACCATTAGGAATAGCACCCACCAAGGCAAGGAGAAGAGTGGTGCAGAGAGAGAAAAGAGCAGTGACACTAGGAGCGTTGTTCCTTGGGTTCTTGGGAGCAGCAGGAAGCACTATGGGCGCAGCGTCAATGACGCTGACGGTACAGGCCAGACAATTATTGTCTGGTATAGTGCAACAGCAGAACAATTTGCTGAGGGCTATTGAGGCGCAACAGCATATGTTGCAACTCACAGTCTGGGGCATCAAGCAGCTCCAGGCAAGAGTCCTGGCTGTGGAAAGATACCTACATGATCAACAGCTCCTGGGAATTTGGGGTTGCTCTGGAAAACTCATCTGCACCACTGCTGTGCCTTGGAATACTAGTTGGAGTAATAAATCTTTAACAGATATTTGGGATAATATGACCTGGATGGAGTGGGACAGAGAAATTAACAATTACACAAAATTAATATACACCTTACTTGAAAAATCGCAAAACCAGCAAGAAAAGAATGAACAAGAATTATTGGAATTAGATAAATGGGCAAACCTGTGGAGTTGGTTTGACATAACAAATTGGCTGTGGTATATAAAAATATTCATAATGGTAGTAGGAGGCTTGATAGGTTTAAGAATAGTTTTTATGATACTTTCTATAGTGAATAGAGTTAGGCAGGGATACTCACCATTATCGTTACAGACCCGCCTCCCAACCCCGAGGGGACCCGACAGGCCAGAAGGAATCGAAGAAGGAGGTGGAGAGAGAGACAAAGACGGATCCAACAGATTAGTGGATGGATTCTTAGCACTTATCTGGGACGATCTGCGGAGCCTGTGCCTCTTCAGCTACCACCGCTTGAGAGACTTACTCTTGATTGTAACGAGGATTGTGGAACTTCTGGGACGCAGGGGGTGGGAGGCCCTGAAGTATTGGTGGAATCTTCTACAGTATTGGGGTCAGGAACTAAGGCAGAGTGCTATTAGCTTGCTCAACGCCACAGCCATAGCAGTAGCTGAGGGAACAGATAGGATTATAGAATTTATACAAAGAGCTGGTAGAGCTATTATCCACATACCTAGAAGAATAAGACAGGGCTTTGAAAGGGCTTTGCAATAA
		003-010MJ-Pl17-E8-S265	A								ATGACAGTGAAGGGGATCAGGAGGAATTGGCAACACTGGTGGAAATGGAGCACCATGCTCTTTGGGATATTGATGATCTATAGTACTGCAGAACAATTGTGGGTCACAGTCTATTATGGAGTACCTGTATGGAAAGACGCAACCACCACTCTATTTTGTGCATCAGATGCCAAAGCATATGACACAGAGGTACATAATGTTTGGGCCACACATGCCTGTGTACCCACAGACCCCAACCCACAAGAAGTGCAATTGGGAAATGTAACAGAAAATTTTAATATGTGGAAAAATAACATGGTAGAACAGATGCAGGAGGATATAATTAGTTTATGGGATGAAGGCCTAAAACCATGTGTAAAATTAACCCCACTCTGTGTTACTTTAAATTGCACTGACACATTAAATTGCACTAACAAATTGGATAATGCTACTAATAACTGTAATGCCTCGGTAGAGGAGAAAAGCAAAGGCGAAATAAAAAACTGCTCTTTTTATGTCACCGCAAGCATGAATGATAAAAAGAAGAAAGAGCATGCTCTTTTTTATAGCCTAGATATAGCACCAATAGATAAGGGTAATAATAAGAATAACAGTACCTTTACCAACTATAGGTTGATAAGTTGTAATACCTCAGTCATTACACAGGCCTGTCCAAAGGTATCCTTTGAACCAATACCCATACATTACTGTACACCGGCTGGTTTTGCGATGTTAAGGTGTAATGATAAGAAATTCAATGGAACAGGACCATGTAAAAATGTCAGCACAGTACAATGTACACATGGAATTAGACCAGTAGTATCAACTCAGCTGTTGTTAAATGGCAGTCTAGCAGAAGAAGAGGTAGTAATTAGATCTGAAAATTTCACAAACAATGCTAAAACTATAATAGTACAGCTGAATGAAACTGTAATAATCAATTGTACAAGACCCAGATACTACACTACAAGACATCGTATACATATAGGACGAGGGAGAACATTTTATACAGCAAAAAACATAGCAGGAACTATAAGACAAGCATATTGTAACCTTAGTAGAGTAGATTGGAATAACACTTTAAAAATGGTAGCTGAAAAGTTAACAGAGCAATTTAATAAAACAATAGCCTTTCAGCCCTCCTCAGGAGGGGACCCAGAAATTGTAATGCACAGTTTTAATTGTGGAGGGGAATTTTTCTACTGTAATACAACACAACTGTTTAATAGCACTTGGAATGGTACTCAGTCAAGTAACGCTGATGGAAATGACACAATCAAACTCCCATGTAAGATAAAACAATTTATAAACCGGTGGCAAGAAGTAGGAAAAGCAATGTATGCCCCTCCCATCGAAGGATTAGTTAACTGTTCATCAAGAATTACAGGGCTATTATTAACAAGAGATGGTGGTAATAATATAACTAATAACACTGAGACCTTCAGACCTGGAGGAGGAGACATGAGGGACAATTGGAGAAGTGAATTATATAAATATAAAGTAGTAAAAGTTGAACCATTAGGAATAGCACCCACCAAGGCAAGGAGAAGAGTGGTGCAGAGAGAGAAAAGAGCAGTGACACTAGGAGCGTTGTTCCTTGGGTTCTTGGGAGCAGCAGGAAGCACTATGGGCGCAGCGTCAATGACGCTGACGGTACAGGCCAGACAATTATTGTCTGGTATAGTGCAACAGCAGAACAATTTGCTGAGGGCTATTGAGGCGCAACAGCATATGTTGCAACTCACAGTCTGGGGCATCAAGCAGCTCCAGGCAAGAGTCCTGGCTGTGGAAAGATACCTACATGATCAACAGCTCCTGGGAATTTGGGGTTGCTCTGGAAAACTCATCTGCACCACTGCTGTGCCTTGGAATACTAGTTGGAGTAATAAATCTTTAACAGATATTTGGGATAATATGACCTGGATGGAGTGGGACAGAGAAATTAACAATTACACAAAATTAATATACACCTTACTTGAAAAATCGCAAAACCAGCAAGAAAAGAATGAACAAGAATTATTGGAATTAGATAAATGGGCAAACCTGTGGAGTTGGTTTGACATAACAAATTGGCTGTGGTATATAAAAATATTCATAATGGTAGTAGGAGGCTTGATAGGTTTAAGAATAGTTTTTATGATACTTTCTATAGTGAATAGAGTTAGGCAGGGATACTCACCATTATCGTTACAGACCCGCCTCCCAACCCCGAGGGGACCCGACAGGCCAGAAGGAATCGAAGAAGGAGGTGGAGAGAGAGACAAAGACGGATCCAACAGATTAGTGGATGGATTCTTAGCACTTATCTGGGACGATCTGCGGAGCCTGTGCCTCTTCAGCTACCACCGCTTGAGAGACTTACTCTTGATTGTAACGAGGATTGTGGAACTTCTGGGACGCAGGGGGTGGGAGGCCCTGAAGTATTGGTGGAATCTTCTACAGTATTGGGGTCAGGAACTAAGGCAGAGTGCTATTAGCTTGCTCAACGCCACAGCCATAGCAGTAGCTGAGGGAACAGATAGGATTATAGAATTTATACAAAGAGCTGGTAGAGCTATTATCCACATACCTAGAAGAATAAGACAGGGCTTTGAAAGGGCTTTGCAATAA
		003-010DQ-Pl12-A2-S88	B								ATGACAGTGAAGGGGATCAGGAGGAATTGGCAACACTGGTGGAAATGGAGCACCATGCTCTTTGGGATATTGATGATCTATAGTACTGCAGAACAATTGTGGGTCACAGTCTATTATGGAGTACCTGTATGGAAAGACGCAACCACCACTCTATTTTGTGCATCAGATGCCAAAGCATATGACACAGAGGTACATAATGTTTGGGCCACACATGCCTGTGTACCCACAGACCCCAACCCACAAGAAGTGCAATTGGGAAATGTAACAGAAAATTTTAATATGTGGAAAAATAACATGGTAGAACAGATGCAGGAGGATATAATTAGTTTATGGGATGAAGGCCTAAAACCATGTGTAAAATTAACCCCACTCTGTGTTACTTTAAATTGCACTGACACATTAAATTGCACTAACAAATTGGAGAATACTACTAATAACTGTAATGCCTCGGTAGGGGAGAAAAGCAAAGGCGAAATAAAAAACTGCTCTTTTTATGTCACCGCAAGCATGAATGATGAAAAGAAGAAAGAGCATGCTCTTTTTTATAGCCTAGATATAGCACCAATAGATAAGGGTAATAATAAGAATAACAGTACCTTTACCAACTATAGGTTGATAAGTTGTAATACCTCAGTCATTACACAGGCCTGTCCAAAGGTATCCTTTGAACCAATACCCATACATTACTGTACACCGGCTGGTTTTGCGATGTTAAGGTGTAATGATAAGAAATTCAATGGAACAGGACCATGTAAAAATGTCAGCACAGTACAATGTACACATGGAATTAGACCAGTAGTATCAACTCAGCTGTTGTTAAATGGCAGTCTAGCAGAAGAAGAGGTAGTAATTAGATCTGAAAATTTCACAAACAATGCTAAAACTATAATAGTACAGCTGAATGAAACTGTAATAATCAATTGTACAAGACCCAGATACTACACTACAAGACATCGTATACATATAGGACGAGGGAGAACATTTTATACAGCAAAAAACATAGCAGGAACTATAAGACAAGCATATTGTAACCTTAGTAGAGTAGATTGGAATAACACTTTAAAAATGGTAGCTGAAAAGTTAACAGAGCAATTTAATAAAACAATAGCCTTTCAGCCCTCCTCAGGAGGGGACCCAGAAATTGTAATGCACAGTTTTAATTGTGGAGGGGAATTTTTCTACTGTAATACAACACAACTGTTTAATAGCACTTGGAATGGTACTCAGTCAAGTAACGCTGATGGAAATGACACAATCAAACTCCCATGTAAGATAAAACAATTTATAAACCGGTGGCAAGAAGTAGGAAAAGCAATGTATGCCCCTCCCATCGAAGGATTAGTTAACTGTTCATCAAGAATTACAGGGCTATTATTAACAAGAGATGGTGGTAATAATACAACTAATAACACTGAGACCTTCAGACCTGGAGGAGGAGACATGAGGGACAATTGGAGAAGTGAATTATATAAATATAAAGTAGTAAAAGTTGAACCATTAGGAATAGCACCCACCAAGGCAAGGAGAAGAGTGGTGCAGAGAGAGAAAAGAGCAGTGACACTAGGAGCGTTGTTCCTTGGGTTCTTGGGAGCAGCAGGAAGCACTATGGGCGCAGCGTCAATGACGCTGACGGTACAGGCCAGACAATTATTGTCTGGTATAGTGCAACAGCAGAACAATTTGCTGAGGGCTATTGAGGCGCAACAGCATATGTTGCAACTCACAGTCTGGGGCATCAAGCAGCTCCAGGCAAGAGTCCTGGCTGTGGAAAGATACCTACATGATCAACAGCTCCTGGGAATTTGGGGTTGCTCTGGAAAACTCATCTGCACCACTGCTGTGCCTTGGAATACTAGTTGGAGTAATAAATCTTTAACAGACATTTGGGATAATATGACCTGGATGGAGTGGGACAGAGAAATTAACAATTACACAAAATTAATATACACCTTACTTGAAAAATCGCAAAACCAGCAAGAAAAGAATGAACAAGAATTATTGGAATTAGATAAATGGGCAAACCTGTGGAGTTGGTTTGACATAACAAATTGGCTGTGGTATATAAAAATATTCATAATGGTAGTAGGAGGCTTGATAGGTTTAAGAATAGTTTTTATGATACTTTCTATAGTGAATAGAGTTAGGCAGGGATACTCACCATTATCGTTACAGACCCGCCTCCCAACCCCGAGGGGACCCGACAGGCCAGAAGGAATCGAAGAAGGAGGTGGAGAGAGAGACAAAGACGGATCCAACAGATTAGTGGATGGATTCTTAGCACTTATCTGGGACGATCTGCGGAGCCTGTGCCTCTTCAGCTACCACCGCTTGAGAGACTTACTCTTGATTGTAACGAGGATTGTGGAACTTCTGGGACGCAGGGGGTGGGAGGCCCTGAAGTATTGGTGGAATCTTCTACAGTATTGGGGTCAGGAACTAAGGCAGAGTGCTATTAGCTTGCTCAACGCCACAGCCATAGCAGTAGCTGAGGGAACAGATAGGATTATAGAATTTATACAAAGAGCTGGTAGAGCTATTATCCACATACCTAGAAGAATAAGACAGGGCTTTGAAAGGGCTTTGCAATAA
		003-010DQ-Pl12-E1-S90	B								ATGACAGTGAAGGGGATCAGGAGGAATTGGCAACACTGGTGGAAATGGAGCACCATGCTCTTTGGGATATTGATGATCTATAGTACTGCAGAACAATTGTGGGTCACAGTCTATTATGGAGTACCTGTATGGAAAGACGCAACCACCACTCTATTTTGTGCATCAGATGCCAAAGCATATGACACAGAGGTACATAATGTTTGGGCCACACATGCCTGTGTACCCACAGACCCCAACCCACAAGAAGTGCAATTGGGAAATGTAACAGAAAATTTTAATATGTGGAAAAATAACATGGTAGAACAGATGCAGGAGGATATAATTAGTTTATGGGATGAAGGCCTAAAACCATGTGTAAAATTAACCCCACTCTGTGTTACTTTAAATTGCACTGACACATTAAATTGCACTAACAAATTGGAGAATACTACTAATAACTGTAATGCCTCGGTAGGGGAGAAAAGCAAAGGCGAAATAAAAAACTGCTCTTTTTATGTCACCGCAAGCATGAATGATGAAAAGAAGAAAGAGCATGCTCTTTTTTATAGCCTAGATATAGCACCAATAGATAAGGGTAATAATAAGAATAACAGTACCTTTACCAACTATAGGTTGATAAGTTGTAATACCTCAGTCATTACACAGGCCTGTCCAAAGGTATCCTTTGAACCAATACCCATACATTACTGTACACCGGCTGGTTTTGCGATGTTAAGGTGTAATGATAAGAAATTCAATGGAACAGGACCATGTAAAAATGTCAGCACAGTACAATGTACACATGGAATTAGACCAGTAGTATCAACTCAGCTGTTGTTAAATGGCAGTCTAGCAGAAGAAGAGGTAGTAATTAGATCTGAAAATTTCACAAACAATGCTAAAACTATAATAGTACAGCTGAATGAAACTGTAATAATCAATTGTACAAGACCCAGATACTACACTACAAGACATCGTATACATATAGGACGAGGGAGAACATTTTATACAGCAAAAAACATAGCAGGAACTATAAGACAAGCATATTGTAACCTTAGTAGAGTAGATTGGAATAACACTTTAAAAATGGTAGCTGAAAAGTTAACAGAGCAATTTAATAAAACAATAGCCTTTCAGCCCTCCTCAGGAGGGGACCCAGAAATTGTAATGCACAGTTTTAATTGTGGAGGGGAATTTTTCTACTGTAATACAACACAACTGTTTAATAGCACTTGGAATGGTACTCAGTCAAGTAACGCTGATGGAAATGACACAATCAAACTCCCATGTAAGATAAAACAATTTATAAACCGGTGGCAAGAAGTAGGAAAAGCAATGTATGCCCCTCCCATCGAAGGATTAGTTAACTGTTCATCAAGAATTACAGGGCTATTATTAACAAGAGATGGTGGTAATAATACAACTAATAACACTGAGACCTTCAGACCTGGAGGAGGAGACATGAGGGACAATTGGAGAAGTGAATTATATAAATATAAAGTAGTAAAAGTTGAACCATTAGGAATAGCACCCACCAAGGCAAGGAGAAGAGTGGTGCAGAGAGAGAAAAGAGCAGTGACACTAGGAGCGTTGTTCCTTGGGTTCTTGGGAGCAGCAGGAAGCACTATGGGCGCAGCGTCAATGACGCTGACGGTACAGGCCAGACAATTATTGTCTGGTATAGTGCAACAGCAGAACAATTTGCTGAGGGCTATTGAGGCGCAACAGCATATGTTGCAACTCACAGTCTGGGGCATCAAGCAGCTCCAGGCAAGAGTCCTGGCTGTGGAAAGATACCTACATGATCAACAGCTCCTGGGAATTTGGGGTTGCTCTGGAAAACTCATCTGCACCACTGCTGTGCCTTGGAATACTAGTTGGAGTAATAAATCTTTAACAGACATTTGGGATAATATGACCTGGATGGAGTGGGACAGAGAAATTAACAATTACACAAAATTAATATACACCTTACTTGAAAAATCGCAAAACCAGCAAGAAAAGAATGAACAAGAATTATTGGAATTAGATAAATGGGCAAACCTGTGGAGTTGGTTTGACATAACAAATTGGCTGTGGTATATAAAAATATTCATAATGGTAGTAGGAGGCTTGATAGGTTTAAGAATAGTTTTTATGATACTTTCTATAGTGAATAGAGTTAGGCAGGGATACTCACCATTATCGTTACAGACCCGCCTCCCAACCCCGAGGGGACCCGACAGGCCAGAAGGAATCGAAGAAGGAGGTGGAGAGAGAGACAAAGACGGATCCAACAGATTAGTGGATGGATTCTTAGCACTTATCTGGGACGATCTGCGGAGCCTGTGCCTCTTCAGCTACCACCGCTTGAGAGACTTACTCTTGATTGTAACGAGGATTGTGGAACTTCTGGGACGCAGGGGGTGGGAGGCCCTGAAGTATTGGTGGAATCTTCTACAGTATTGGGGTCAGGAACTAAGGCAGAGTGCTATTAGCTTGCTCAACGCCACAGCCATAGCAGTAGCTGAGGGAACAGATAGGATTATAGAATTTATACAAAGAGCTGGTAGAGCTATTATCCACATACCTAGAAGAATAAGACAGGGCTTTGAAAGGGCTTTGCAATAA
		003-010DQ-Pl16-A6-S92	B								ATGACAGTGAAGGGGATCAGGAGGAATTGGCAACACTGGTGGAAATGGAGCACCATGCTCTTTGGGATATTGATGATCTATAGTACTGCAGAACAATTGTGGGTCACAGTCTATTATGGAGTACCTGTATGGAAAGACGCAACCACCACTCTATTTTGTGCATCAGATGCCAAAGCATATGACACAGAGGTACATAATGTTTGGGCCACACATGCCTGTGTACCCACAGACCCCAACCCACAAGAAGTGCAATTGGGAAATGTAACAGAAAATTTTAATATGTGGAAAAATAACATGGTAGAACAGATGCAGGAGGATATAATTAGTTTATGGGATGAAGGCCTAAAACCATGTGTAAAATTAACCCCACTCTGTGTTACTTTAAATTGCACTGACACATTAAATTGCACTAACAAATTGGAGAATACTACTAATAACTGTAATGCCTCGGTAGGGGAGAAAAGCAAAGGCGAAATAAAAAACTGCTCTTTTTATGTCACCGCAAGCATGAATGATGAAAAGAAGAAAGAGCATGCTCTTTTTTATAGCCTAGATATAGCACCAATAGATAAGGGTAATAATAAGAATAACAGTACCTTTACCAACTATAGGTTGATAAGTTGTAATACCTCAGTCATTACACAGGCCTGTCCAAAGGTATCCTTTGAACCAATACCCATACATTACTGTACACCGGCTGGTTTTGCGATGTTAAGGTGTAATGATAAGAAATTCAATGGAACAGGACCATGTAAAAATGTCAGCACAGTACAATGTACACATGGAATTAGACCAGTAGTATCAACTCAGCTGTTGTTAAATGGCAGTCTAGCAGAAGAAGAGGTAGTAATTAGATCTGAAAATTTCACAAACAATGCTAAAACTATAATAGTACAGCTGAATGAAACTGTAATAATCAATTGTACAAGACCCAGATACTACACTACAAGACATCGTATACATATAGGACGAGGGAGAACATTTTATACAGCAAAAAACATAGCAGGAACTATAAGACAAGCATATTGTAACCTTAGTAGAGTAGATTGGAATAACACTTTAAAAATGGTAGCTGAAAAGTTAACAGAGCAATTTAATAAAACAATAGCCTTTCAGCCCTCCTCAGGAGGGGACCCAGAAATTGTAATGCACAGTTTTAATTGTGGAGGGGAATTTTTCTACTGTAATACAACACAACTGTTTAATAGCACTTGGAATGGTACTCAGTCAAGTAACGCTGATGGAAATGACACAATCAAACTCCCATGTAAGATAAAACAATTTATAAACCGGTGGCAAGAAGTAGGAAAAGCAATGTATGCCCCTCCCATCGAAGGATTAGTTAACTGTTCATCAAGAATTACAGGGCTATTATTAACAAGAGATGGTGGTAATAATACAACTAATAACACTGAGACCTTCAGACCTGGAGGAGGAGACATGAGGGACAATTGGAGAAGTGAATTATATAAATATAAAGTAGTAAAAGTTGAACCATTAGGAATAGCACCCACCAAGGCAAGGAGAAGAGTGGTGCAGAGAGAGAAAAGAGCAGTGACACTAGGAGCGTTGTTCCTTGGGTTCTTGGGAGCAGCAGGAAGCACTATGGGCGCAGCGTCAATGACGCTGACGGTACAGGCCAGACAATTATTGTCTGGTATAGTGCAACAGCAGAACAATTTGCTGAGGGCTATTGAGGCGCAACAGCATATGTTGCAACTCACAGTCTGGGGCATCAAGCAGCTCCAGGCAAGAGTCCTGGCTGTGGAAAGATACCTACATGATCAACAGCTCCTGGGAATTTGGGGTTGCTCTGGAAAACTCATCTGCACCACTGCTGTGCCTTGGAATACTAGTTGGAGTAATAAATCTTTAACAGACATTTGGGATAATATGACCTGGATGGAGTGGGACAGAGAAATTAACAATTACACAAAATTAATATACACCTTACTTGAAAAATCGCAAAACCAGCAAGAAAAGAATGAACAAGAATTATTGGAATTAGATAAATGGGCAAACCTGTGGAGTTGGTTTGACATAACAAATTGGCTGTGGTATATAAAAATATTCATAATGGTAGTAGGAGGCTTGATAGGTTTAAGAATAGTTTTTATGATACTTTCTATAGTGAATAGAGTTAGGCAGGGATACTCACCATTATCGTTACAGACCCGCCTCCCAACCCCGAGGGGACCCGACAGGCCAGAAGGAATCGAAGAAGGAGGTGGAGAGAGAGACAAAGACGGATCCAACAGATTAGTGGATGGATTCTTAGCACTTATCTGGGACGATCTGCGGAGCCTGTGCCTCTTCAGCTACCACCGCTTGAGAGACTTACTCTTGATTGTAACGAGGATTGTGGAACTTCTGGGACGCAGGGGGTGGGAGGCCCTGAAGTATTGGTGGAATCTTCTACAGTATTGGGGTCAGGAACTAAGGCAGAGTGCTATTAGCTTGCTCAACGCCACAGCCATAGCAGTAGCTGAGGGAACAGATAGGATTATAGAATTTATACAAAGAGCTGGTAGAGCTATTATCCACATACCTAGAAGAATAAGACAGGGCTTTGAAAGGGCTTTGCAATAA
		003-010DQ-Pl16-B4-S93	B								ATGACAGTGAAGGGGATCAGGAGGAATTGGCAACACTGGTGGAAATGGAGCACCATGCTCTTTGGGATATTGATGATCTATAGTACTGCAGAACAATTGTGGGTCACAGTCTATTATGGAGTACCTGTATGGAAAGACGCAACCACCACTCTATTTTGTGCATCAGATGCCAAAGCATATGACACAGAGGTACATAATGTTTGGGCCACACATGCCTGTGTACCCACAGACCCCAACCCACAAGAAGTGCAATTGGGAAATGTAACAGAAAATTTTAATATGTGGAAAAATAACATGGTAGAACAGATGCAGGAGGATATAATTAGTTTATGGGATGAAGGCCTAAAACCATGTGTAAAATTAACCCCACTCTGTGTTACTTTAAATTGCACTGACACATTAAATTGCACTAACAAATTGGAGAATACTACTAATAACTGTAATGCCTCGGTAGGGGAGAAAAGCAAAGGCGAAATAAAAAACTGCTCTTTTTATGTCACCGCAAGCATGAATGATGAAAAGAAGAAAGAGCATGCTCTTTTTTATAGCCTAGATATAGCACCAATAGATAAGGGTAATAATAAGAATAACAGTACCTTTACCAACTATAGGTTGATAAGTTGTAATACCTCAGTCATTACACAGGCCTGTCCAAAGGTATCCTTTGAACCAATACCCATACATTACTGTACACCGGCTGGTTTTGCGATGTTAAGGTGTAATGATAAGAAATTCAATGGAACAGGACCATGTAAAAATGTCAGCACAGTACAATGTACACATGGAATTAGACCAGTAGTATCAACTCAGCTGTTGTTAAATGGCAGTCTAGCAGAAGAAGAGGTAGTAATTAGATCTGAAAATTTCACAAACAATGCTAAAACTATAATAGTACAGCTGAATGAAACTGTAATAATCAATTGTACAAGACCCAGATACTACACTACAAGACATCGTATACATATAGGACGAGGGAGAACATTTTATACAGCAAAAAACATAGCAGGAACTATAAGACAAGCATATTGTAACCTTAGTAGAGTAGATTGGAATAACACTTTAAAAATGGTAGCTGAAAAGTTAACAGAGCAATTTAATAAAACAATAGCCTTTCAGCCCTCCTCAGGAGGGGACCCAGAAATTGTAATGCACAGTTTTAATTGTGGAGGGGAATTTTTCTACTGTAATACAACACAACTGTTTAATAGCACTTGGAATGGTACTCAGTCAAGTAACGCTGATGGAAATGACACAATCAAACTCCCATGTAAGATAAAACAATTTATAAACCGGTGGCAAGAAGTAGGAAAAGCAATGTATGCCCCTCCCATCGAAGGATTAGTTAACTGTTCATCAAGAATTACAGGGCTATTATTAACAAGAGATGGTGGTAATAATACAACTAATAACACTGAGACCTTCAGACCTGGAGGAGGAGACATGAGGGACAATTGGAGAAGTGAATTATATAAATATAAAGTAGTAAAAGTTGAACCATTAGGAATAGCACCCACCAAGGCAAGGAGAAGAGTGGTGCAGAGAGAGAAAAGAGCAGTGACACTAGGAGCGTTGTTCCTTGGGTTCTTGGGAGCAGCAGGAAGCACTATGGGCGCAGCGTCAATGACGCTGACGGTACAGGCCAGACAATTATTGTCTGGTATAGTGCAACAGCAGAACAATTTGCTGAGGGCTATTGAGGCGCAACAGCATATGTTGCAACTCACAGTCTGGGGCATCAAGCAGCTCCAGGCAAGAGTCCTGGCTGTGGAAAGATACCTACATGATCAACAGCTCCTGGGAATTTGGGGTTGCTCTGGAAAACTCATCTGCACCACTGCTGTGCCTTGGAATACTAGTTGGAGTAATAAATCTTTAACAGACATTTGGGATAATATGACCTGGATGGAGTGGGACAGAGAAATTAACAATTACACAAAATTAATATACACCTTACTTGAAAAATCGCAAAACCAGCAAGAAAAGAATGAACAAGAATTATTGGAATTAGATAAATGGGCAAACCTGTGGAGTTGGTTTGACATAACAAATTGGCTGTGGTATATAAAAATATTCATAATGGTAGTAGGAGGCTTGATAGGTTTAAGAATAGTTTTTATGATACTTTCTATAGTGAATAGAGTTAGGCAGGGATACTCACCATTATCGTTACAGACCCGCCTCCCAACCCCGAGGGGACCCGACAGGCCAGAAGGAATCGAAGAAGGAGGTGGAGAGAGAGACAAAGACGGATCCAACAGATTAGTGGATGGATTCTTAGCACTTATCTGGGACGATCTGCGGAGCCTGTGCCTCTTCAGCTACCACCGCTTGAGAGACTTACTCTTGATTGTAACGAGGATTGTGGAACTTCTGGGACGCAGGGGGTGGGAGGCCCTGAAGTATTGGTGGAATCTTCTACAGTATTGGGGTCAGGAACTAAGGCAGAGTGCTATTAGCTTGCTCAACGCCACAGCCATAGCAGTAGCTGAGGGAACAGATAGGATTATAGAATTTATACAAAGAGCTGGTAGAGCTATTATCCACATACCTAGAAGAATAAGACAGGGCTTTGAAAGGGCTTTGCAATAA
		003-010DQ-Pl10-F5-S84	C								ATGACAGTGAAGGGGATCAGGAGGAATTGGCAACACTGGTGGAAATGGAGCACCATGCTCTTTGGGATATTGATGATCTATAGTACTGCAGAACAATTGTGGGTCACAGTCTATTATGGAGTACCTGTATGGAAAGACGCAACCACCACTCTATTTTGTGCATCAGATGCCAAAGCATATGACACAGAGGTACATAATGTTTGGGCCACACATGCCTGTGTACCCACAGACCCCAACCCACAAGAAGTGCAATTGGGAAATGTAACAGAAAATTTTAATATGTGGAAAAATAACATGGTAGAACAGATGCAGGAGGATATAATTAGTTTATGGGATGAAGGCCTAAAACCATGTGTAAAATTAACCCCACTCTGTGTTACTTTAAATTGCACTGACACATTAAATTGCACTAACAAATTGGAGAATACTACTAATAACTGTAATGCCTCGGTAGGGGAGAAAAGCAAAGGCGAAATAAAAAACTGCTCTTTTTATGTCACCGCAAGCATGAATGATAAAAAGAAGAAAGAGCATGCTCTTTTTTATAGCCTAGATATAGCACCAATAGATAAGGGTAATAATAAGAATAACAGTACCTTTACCAACTATAGGTTGATAAGTTGTAATACCTCAGTCATTACACAGGCCTGTCCAAAGGTATCCTTTGAACCAATACCCATACATTACTGTACACCGGCTGGTTTTGCGATGTTAAGGTGTAATGATAAGAAATTCAATGGAACAGGACCATGTAAAAATGTCAGCACAGTACAATGTACACATGGAATTAGACCAGTAGTATCAACTCAGCTGTTGTTAAATGGCAGTCTAGCAGAAAAAGAGGTAGTAATTAGATCTGAAAATTTCACAAACAATGCTAAAACTATAATAGTACAGCTGAATGAAACTGTAATAATCAATTGTACAAGACCCAGATACTACACTACAAGACATCGTATACATATAGGACGAGGGAGAACATTTTATACAGCAAAAAACATAGCAGGAACTATAAGACAAGCATATTGTAACCTTAGTAAAGTAGATTGGAATAACACTTTAAAAATGGTAGCTGAAAAGTTAACAGAGCAATTTAATAAAACAATAGCCTTTCAGCCCTCCTCAGGAGGGGACCCAGAAATTGTAATGCACAGTTTTAATTGTGGAGGGGAATTTTTCTACTGTAATACAACACAACTGTTTAATAGCACTTGGAATGGTACTCAGTCAAGTAACGCTGATGGAAATGACACAATCAAACTCCCATGTAAGATAAAACAATTTATAAACCGGTGGCAAGAAGTAGGAAAAGCAATGTATGCCCCTCCCATCGAAGGATTAGTTAACTGTTCATCAAGAATTACAGGGCTATTATTAACAAGAGATGGTGGTAATAATACAACTAATAACACTGAGACCTTCAGACCTGGAGGAGGAGACATGAGGGACAATTGGAGAAGTAAATTATATAAATATAAAGTAGTAAAAGTTGAACCATTAGGAATAGCACCCACCAAGGCAAGGAGAAGAGTGGTGCAGAGAGAGAAAAGAGCAGTGACACTAGGAGCGTTGTTCCTTGGGTTCTTGGGAGCAGCAGGAAGCACTATGGGCGCAGCGTCAATGACGCTGACGGTACAGGCCAGACAATTATTGTCTGGTATAGTGCAACAGCAGAACAATTTGCTGAGGGCTATTGAGGCGCAACAGCATATGTTGCAACTCACAGTCTGGGGCATCAAGCAGCTCCAGGCAAGAGTCCTGGCTGTGGAAAGATACCTACATGATCAACAGCTCCTGGGAATTTGGGGTTACTCTGGAAAACTCATCTGCACCACTGCTGTGCCTTGGAATACTAGTTGGAGTAATAAATCTTTAACAGACATTTGGGATAATATGACCTGGATGGAGTGGGACAGAGAAATTAACAATTACACAAAATTAATATACACCTTACTTGAAAAATCGCAAAACCAGCAAGAAAAGAATGAACAAGAATTATTGGAATTAAATAAATGGGCAAACCTGTGGAGTTGGTTTGACATAACAAATTGGCTGTGGTATATAAAAATATTCATAATGGTAGTAGGAGGCTTAATAGGTTTAAAAATAGTTTTTATGATACTTTCTATAGTAAATAGAGTTAGGCAGGGATACTCACCATTATCGTTACAGACCCGCCTCCCAAACCCGAGGGGACCCGACAGGCCAGAAGGAATCGAAGAAGGAGGTGGAGAGAGAGACAAAGACGGATCCAACAGATTAGTGGATGGATTCTTAGCACTTATCTGGGACGATCTGCGGAGCCTGTGCCTCTTCAGCTACCACCGCTTGAGAGACTTACTCTTGATTGTAACGAGGATTGTGGAACTTCTGGGACGCAGGGGGTGGGAGGCCCTGAAGTATTGGTGGAATCTTCTACAATATTGGGGTCAGGAACTAAGGCAGAGTGCTATTAGCTTGCTCAACGCCACAGCCATAGCAGTAGCTGAGGGAACAGATAGGATTATAGAATTTATACAAAGAGCTGGTAGAGCTATTATCCACATACCTAGAAAAATAAGACAGGGCTTTAAAAGGGCTTTGCAATAA
		003-010DQ-Pl11-G11-S87	D	Yes	>500	>500	0.087	0.281	>50	>50	ATGACAGTGAAGGGGATCAGGAGGAATTGGCAACACTGGTGGAAATGGAGCACCATGCTCTTTGGGATATTGATGATCTATAGTACTGCAGAACAATTGTGGGTCACAGTCTATTATGGAGTACCTGTATGGAAAGACGCAACCACCACTCTATTTTGTGCATCAGATGCCAAAGCATATGACACAGAGGTACATAATGTTTGGGCCACACATGCCTGTGTACCCACAGACCCCAACCCACAAGAAGTGCAATTGGGAAATGTAACAGAAAATTTTAATATGTGGAAAAATAACATGGTAGAACAGATGCAGGAGGATATAATTAGTTTATGGGATGAAGGCCTAAAACCATGTGTAAAATTAACCCCACTCTGTGTTACTTTAAATTGCACTGACACATTAAATTGCACTAACAAATTGGAGAATACTACTAATAACTGTAATGCCTCGGTAGGGGAGAAAAGCAAAGGCGAAATAAAAAACTGCTCTTTTTATGTCACCGCAAGCATGAATGATGAAAAGAAGAAAGAGCATGCTCTTTTTTATAGCCTAGATATAGCACCAATAGATAAGGGTAATAATAAGAATAACAGTACCTTTACCAACTATAGGTTGATAAGTTGTAATACCTCAGTCATTACACAGGCCTGTCCAAAGGTATCCTTTGAACCAATACCCATACATTACTGTACACCGGCTGGTTTTGCGATGTTAAGGTGTAATGATAAGAAATTCAATGGAACAGGACCATGTAAAAATGTCAGCACAGTACAATGTACACATGGAATTAGACCAGTAGTATCAACTCAGCTGTTGTTAAATGGCAGTCTAGCAGAAGAAGAGGTAGTAATTAGATCTGAAAATTTCACAAACAATGCTAAAACTATAATAGTACAGCTGAATGAAACTGTAATAATCAATTGTACAAGACCCAGATACTACACTACAAGACATCGTATACATATAGGACGAGGGAGAACATTTTATACAGCAAAAAACATAGCAGGAACTATAAGACAAGCATATTGTAACCTTAGTAGAGTAGATTGGAATAACACTTTAAAAATGGTAGCTGAAAAGTTAACAGAGCAATTTAATAAAACAATAGCCTTTCAGCCCTCCTCAGGAGGGGACCCAGAAATTGTAATGCACAGTTTTAATTGTGGAGGGGAATTTTTCTACTGTAATACAACACAACTGTTTAATAGCACTTGGAATGGTACTCAGTCAAGTAACGCTGATGGAAATGACACAATCAAACTCCCATGTAAGATAAAACAATTTATAAACCGGTGGCAAGAAGTAGGAAAAGCAATGTATGCCCCTCCCATCGAAGGATTAGTTAACTGTTCATCAAGAATTACAGGGCTATTATTAACAAGAGATGGTGGTAATAATACAATTAATAACACTGAGACCTTCAGACCTGGAGGAGGAGACATGAGGGACAATTGGAGAAGTGAATTATATAAATATAAAGTAGTAAAAGTTGAACCATTAGGAATAGCACCCACCAAGGCAAGGAGAAGAGTGGTGCAGAGAGAGAAAAGAGCAGTGACACTAGGAGCGTTGTTCCTTGGGTTCTTGGGAGCAGCAGGAAGCACTATGGGCGCAGCGTCAATGACGCTGACGGTACAGGCCAGACAATTATTGTCTGGTATAGTGCAACAGCAGAACAATTTGCTGAGGGCTATTGAGGCGCAACAGCATATGTTGCAACTCACAGTCTGGGGCATCAAGCAGCTCCAGGCAAGAGTCCTGGCTGTGGAAAGATACCTACATGATCAACAGCTCCTGGGAATTTGGGGTTGCTCTGGAAAACTCATCTGCACCACTGCTGTGCCTTGGAATACTAGTTGGAGTAATAAATCTTTAACAGACATTTGGGATAATATGACCTGGATGGAGTGGGACAGAGAAATTAACAATTACACAAAATTAATATACACCTTACTTGAAAAATCGCAAAACCAGCAAGAAAAGAATGAACAAGAATTATTGGAATTAGATAAATGGGCAAACCTGTGGAGTTGGTTTGACATAACAAATTGGCTGTGGTATATAAAAATATTCATAATGGTAGTAGGAGGCTTGATAGGTTTAAGAATAGTTTTTATGATACTTTCTATAGTGAATAGAGTTAGGCAGGGATACTCACCATTATCGTTACAGACCCGCCTCCCAACCCCGAGGGGACCCGACAGGCCAGAAGGAATCGAAGAAGGAGGTGGAGAGAGAGACAAAGACGGATCCAACAGATTAGTGGATGGATTCTTAGCACTTATCTGGGACGATCTGCGGAGCCTGTGCCTCTTCAGCTACCACCGCTTGAGAGACTTACTCTTGATTGTAACGAGGATTGTGGAACTTCTGGGACGCAGGGGGTGGGAGGCCCTGAAGTATTGGTGGAATCTTCTACAGTATTGGGGTCAGGAACTAAGGCAGAGTGCTATTAGCTTGCTCAACGCCACAGCCATAGCAGTAGCTGAGGGAACAGATAGGATTATAGAATTTATACAAAGAGCTGGTAGAGCTATTATCCACATACCTAGAAGAATAAGACAGGGCTTTGAAAGGGCTTTGCAATAA
		003-010DQ-Pl12-E3-S91	E	Yes	>500	>500	4.623	>50	>50	>50	ATGACAGTGAAGGGGATCAGGAGGAATTGGCAACACTGGTGGAAATGGAGCACCATGCTCTTTGGGATATTGATGATCTATAGTACTGCAGAACAATTGTGGGTCACAGTCTATTATGGAGTACCTGTATGGAAAGACGCAACCACCACTCTATTTTGTGCATCAGATGCCAAAGCATATGACACAGAGGTACATAATGTTTGGGCCACACATGCCTGTGTACCCACAGACCCCAACCCACAAGAAGTGCAATTGGGAAATGTAACAGAAAATTTTAATATGTGGAAAAATAACATGGTAGAACAGATGCAGGAGGATATAATTAGTTTATGGGATGAAGGCCTAAAACCATGTGTAAAATTAACCCCACTCTGTGTTACTTTAAATTGCACTGACACATTAAATTGCACTAACAAATTGGAGAATACTACTAATAACTGTAATGCCTCGGTAGGGGAGAAAAGCAAAGGCGAAATAAAAAACTGCTCTTTTTATGTCACCGCAAGCATGAATGATGAAAAGAAGAAAGAGCATGCTCTTTTTTATAGCCTAGATATAGCACCAATAGATAAGGGTAATAATAAGAATAACAGTACCTTTACCAACTATAGGTTGATAAGTTGTAATACCTCAGTCATTACACAGGCCTGTCCAAAGGTATCCTTTGAACCAATACCCATACATTACTGTACACCGGCTGGTTTTGCGATGTTAAGGTGTAATGATAAGAAATTCAATGGAACAGGACCATGTAAAAATGTCAGCACAGTACAATGTACACATGGAATTAGACCAGTAGTATCAACTCAGCTGTTGTTAAATGGCAGTCTAGCAGAAGAAGAGGTAGTAATTAGATCTGAAAATTTCACAAACAATGCTAAAACTATAATAGTACAGCTGAATGAAACTGTAATAATCAATTGTACAAGACCCAGATACTACACTACAAGACATCGTATACATATAGGACGAGGGAGAACATTTTATACAGCAAAAAACATAGCAGGAACTATAAGACAAGCATATTGTAACCTTAGTAGAGTAGATTGGAATAACACTTTAAAAATGGTAGCTGAAAAGTTAACAGAGCAATTTAATAAAACAATAGCCTTTCAGCCCTCCTCAGGAGGGGACCCAGAAATTGTAATGCACAGTTTTAATTGTGGAGGGGAATTTTTCTACTGTAATACAACACAACTGTTTAATAGCACTTGGAATGGTACTCAGTCAAGTAACGCTGATGGAAATGACACAATCAAACTCCCATGTAAGATAAAACAATTTATAAACCGGTGGCAAGAAGTAGGAAAAGCAATGTATGCCCCTCCCATCGAAGGATTAGTTAACTGTTCATCAAGAATTACAGGGCTATTATTAACAAGAGATGGTGGTAATAATACAACTAATAACACTGAGACCTTCAGACCTGGAGGAGGAGACATGAGGGACAATTGGAGAAGTGAATTATATAAATATAAAGTAGTAAAAGTTGAACCATTAGGAATAGCACCCACCAAGGCAAGGAGAAGAGTGGTGCAGAGAGAGAAAAGAGCAGTGACACTAGGAGCGTTGTTCCTTGGGTTCTTGGGAGCAGCAGGAAGCACTATGGGCGCAGCGTCAATGACGCTGACGGTACAGGCCAGACAATTATTGTCTGGTATAGTGCAACAGCAGAACAATTTGCTGAGGGCTATTGAGGCGCAACAGCATATGTTGCAACTCACAGTCTGGGGCATCAAGCAGCTCCAGGCAAGAGTCCTGGCTGTGGAAAGATACCTACATGATCAACAGCTCCTGGGAATTTGGGGTTGCTCTGGAAAACTCATCTGCACCACTGCTGTGCCTTGGAATACTAGTTGGAGTAATAAATCTTTAACAGACATTTGGGATAATATGACCTGGATGGAGTGGGACAGAGAAATTAACAATTACACAAAATTAATATACACCTTACTTGAAAAATCGCAAAACCAGCAAGAAAAGAATGAACAAGAATTATTGGAATTAGATAAATGGGCAAACCTGTGGAGTTGGTTTGACATAACAAATTGGCTGTGGTATATAAAAATATTCATAATGGTAGTAGGAGGCTTGATAGGTTTAAGAATAGTTTTTATGATACTTTCTATAGTGAATAGAGTTAGGCAGGGATACTCACCATTATCGTTACAGACCCGCCTCCCAACCCCGAGGGGACCCGACAGGCCAGAAGGAATCGAAGAAGGAGGTGGAGAGAAAGACAAAGACGGATCCAACAGATTAGTGGATGGATTCTTAGCACTTATCTGGGACGATCTGCGGAGCCTGTGCCTCTTCAGCTACCACCGCTTGAGAGACTTACTCTTGATTGTAACGAGGATTGTGGAACTTCTGGGACGCAGGGGGTGGGAGGCCCTGAAGTATTGGTGGAATCTTCTACAGTATTGGGGTCAGGAACTAAGGCAGAGTGCTATTAGCTTGCTCAACGCCACAGCCATAGCAGTAGCTGAGGGAACAGATAGGATTATAGAATTTATACAAAGAGCTGGTAGAGCTATTATCCACATACCTAGAAGAATAAGACAGGGCTTTGAAAGGGCTTTGCAATAA
	P40 - 007-013	007-013-ML-Pl26-F2_S252	A								ATGAGAGTGAGGGGGATGAGGAAGAATTGGCAGGACTTGTGGAGATGGGGCATCATGCTCCTTGGGATGTTAATGATCTGTAATGCTACAAAAAATTCGTGGGTCACTGTATATTATGGGGTACCTGTGTGGAAAGAAGCAAGCACCACTCTTTTTTGTGCATCTGATGCTAAAGCATATGATACAGAGGTGCATAATGTTTGGGCCACACATGCCTGTGTACCCACAGACCCCAGCCCACAGGAAATAAAATTGGAAAATGTAACAGAAGAATTTAACATGTGGAAAAATAACATGGTAGAACAGATGCATGAAGATATAATTAGTTTATGGGATCAAAGTCTAAAACCATGTGTAAAATTAACCCCACTCTGTGTTACTTTAAATTGCACTGAGGTGGTGCAGAACAATACTAGGCAGAACAATACTATAGGAGAAATAAAAAACTGCTCTTTCCAGGTCAGCACAAACTTACAAGATAAGACACATAAAGAATATGCACTCTTTTATAAACTTGATATAGTACAATTAAATAAAAGTGATAATATCAGTTATAGATTGATAAGTTGTAACACCTCAGATCTTAGACAAGCCTGTCCAAAAGTATCCTTTGAGCCAATTCCTATACATTATTGTGCCCCGGCTGGTTTTGCGATTCTAAAATGTAATGATACAAGGTTCAGTGGAAAAGGAACTTGTAAAAATGTTACCACAATACAATGTACACATGGAATTAGGCCAGTGGTATCAACTCAACTGCTGCTAAATGGCAGTCTGGCAGAAGAAGGGGTAGTAATTAGATCTGACAATATCTCAGATAATACTAAAACCATAATAGTACAACTGAGTAAAGCTGTAAAAATTAATTGTACAAGACCCAACAACAATACAAGAAAGGGTATACATATAGGACCAGGGAGGGCATTTTATGCAACAGGAAAGATAATAGGAGATATAAGACAAGCACATTGCGACCTTAGTGGAGCAGAATGGAACAACACTTTGAGTCAGATATTTGAGGAATTGAAAAAAGAATTCAAAAATAAAACAATAGCCTTTAATCAATCCTCAGGAGGGGACTTAGAAATTGTATTGCACAGCTTTAACTGTGGAGGGGAATTTTTCTACTGTAATACATCAAAGCTGTTTAATAGTACTTGGAACAGTACTTGGAATAATAACAGTACTCGGAACAACTCTGAATATACTATCACACTCCCATGCAGAATAAGACAAATTATAAACTTGTGGCAGGAAGTAGGAAAAGCAATGTATGCCCCTCCCATTGAAGGACAAATTAGATGTTCATCAAACATTACAGGGCTGCTCTTAACGAGAGATGGTGGTGACACAAACAGCACAACAGAGGTCTTCAGACCGGGAGGAGGAAATATGAAGGACAATTGGAGAAGTGAATTATATAAATATAAAGTAGTAAAAATTGAACCATTAGGAGTAGCACCCACCAGGGCAAAGAGAAGAGTGGTGCAGAGAGAAAAAAGAGCAGTGGGAATAGGAGCTTTGTTCCTTGGGTTCTTGGGAGCAGCAGGAAGCACTATGGGCGCAGCGTCAATGACGCTGACGGTACAGGCCAGACAATTATTGTCTGGTATAGTGCAACAGCAAAACAACTTGCTGAGAGCTATTGAGGCGCAACAGCATCTGTTGCAGCTTACAGTCTGGGGCATTAAGCAGCTCCAGGCAAGAGTCCTGGCTGTGGAAAGATACCTAAAGGATCAACAGCTCCTAGGGATTTGGGGTTGCTCTGGAAAACTCATTTGCACCACTGCTGTGCCTTGGAATACTAGTTGGAGTAATAAATCTCTAGATGACATTTGGAATAACATGACTTGGATGCAGTGGGAAAAAGAAATTGACAACTACACAGGCTTAATATATAGCTTAATTGAAAAATCGCAGAACCAACAGGAAAAAAATGAAAAAGACTTATTGGAATTGGATAAATGGGCAAGCTTGTGGACTTGGTTTGACATAACAAACTGGCTGTGGTATATAAGAATATTCATAATGATAGTAGGAGGCTTAGTAGGTTTAAGAATAGTTTTTGTTGTGCTTTCTGTAGTGAATAGAGTTAGGAAGGGATACTCACCATTATCGTTTCAGACCCACCACCCAGTCCCGGGGGGACCCGACAGGCCCGCAGGAATCGGAGAAGAAGGTGGAGACAAAGACAGGGACGGATCAACTCGATTAGTGGATGGATTCTTAGCAATTATCTGGGTCGATCTGCGGAGCCTGTTTCTCTTCAGCTACCACCGCTTGAGAGACTTACTCTTGATTGTAACGAGGATTGTGGAACTTCTGGGACGCAGGGGGTGGGAAGCCCTCAAGTATTGGTGGAATCTCCTCCAGTATTGGAGCCAGGAACTGAAGAAAAGTGCTGTTAGCTTATATGATACCATAGCTATAGCAGTAGCTGAGGGGACAGATAGGATTATAGAAGCAATACAAGGAACTTGTAGAGCTATCCTTCACATACCTAGAAGAATAAGACAGGGCTTGGAAAGGCTTTTGCTATAA
		007-013-ML-Pl24-A3_S242	A								ATGAGAGTGAGGGGGATGAGGAAGAATTGGCAGGACTTGTGGAGATGGGGCATCATGCTCCTTGGGATGTTAATGATCTGTAATGCTACAAAAAATTCGTGGGTCACTGTATATTATGGGGTACCTGTGTGGAAAGAAGCAAGCACCACTCTTTTTTGTGCATCTGATGCTAAAGCATATGATACAGAGGTGCATAATGTTTGGGCCACACATGCCTGTGTACCCACAGACCCCAGCCCACAGGAAATAAAATTGGAAAATGTAACAGAAGAATTTAACATGTGGAAAAATAACATGGTAGAACAGATGCATGAAGATATAATTAGTTTATGGGATCAAAGTCTAAAACCATGTGTAAAATTAACCCCACTCTGTGTTACTTTAAATTGCACTGAGGTGGTGCAGAACAATACTAGGCAGAACAATACTATAGGAGAAATAAAAAACTGCTCTTTCCAGGTCAGCACAAACTTACAAGATAAGACACATAAAGAATATGCACTCTTTTATAAACTTGATATAGTACAATTAAATAAGAGTGATAATATCAGTTATAGATTGATAAGTTGTAACACCTCAGATCTTAGACAAGCCTGTCCAAAAGTATCCTTTGAGCCAATTCCTATACATTATTGTGCCCCGGCTGGTTTTGCGATTCTAAAATGTAATGATACAAGGTTCAGTGGAAAAGGAACTTGTAAAAATGTTACCACAATACAATGTACACATGGAATTAGGCCAGTGGTATCAACTCAACTGCTGCTAAATGGCAGTCTGGCAGAAGAAGGGGTAGTAATTAGATCTGACAATATCTCAGATAATACTAAAACCATAATAGTACAACTGAGTAAAGCTGTAAAAATTAATTGTACAAGACCCAACAACAATACAAGAAAGGGTATACATATAGGACCAGGGAGGGCATTTTATGCAACAGGAAAGATAATAGGAGATATAAGACAAGCACATTGCGACCTTAGTGGAGCAGAATGGAACAACACTTTGAGTCAGATATTTGAGGAATTGAAAAAAGAATTCAAAAATAAAACAATAGCCTTTAATCAATCCTCAGGAGGGGACTTAGAAATTGTATTGCACAGCTTTAACTGTGGAGGGGAATTTTTCTACTGTAATACATCAAAGCTGTTTAATAGTACTTGGAACAGTACTTGGAATAATAACAGTACTCGGAACAACTCTGAATATACTATCACACTCCCATGCAGAATAAGACAAATTATAAACTTGTGGCAGGAAGTAGGAAAAGCAATGTATGCCCCTCCCATTGAAGGACAAATTAGATGTTCATCAAACATTACAGGGCTGCTCTTAACGAGAGATGGTGGTGACACAAACAGCACAACAGAGGTCTTCAGACCGGGAGGAGGAAATATGAAGGACAATTGGAGAAGTGAATTATATAAATATAAAGTAGTAAAAATTGAACCATTAGGAGTAGCACCCACCAGGGCAAAGAGAAGAGTGGTGCAGAGAGAAAAAAGAGCAGTGGGAATAGGAGCTTTGTTCCTTGGGTTCTTGGGAGCAGCAGGAAGCACTATGGGCGCAGCGTCAATGACGCTGACGGTACAGGCCAGACAATTATTGTCTGGTATAGTGCAACAGCAAAACAACTTGCTGAGAGCTATTGAGGCGCAACAGCATCTGTTGCAGCTTACAGTCTGGGGCATTAAGCAGCTCCAGGCAAGAGTCCTGGCTGTGGAAAGATACCTAAAGGATCAACAGCTCCTAGGGATTTGGGGTTGCTCTGGAAAACTCATTTGCACCACTGCTGTGCCTTGGAATACTAGTTGGAGTAATAAATCTCTAGATGACATTTGGAATAACATGACTTGGATGCAGTGGGAAAAAGAAATTGACAACTACACAGGCTTAATATATAGCTTAATTGAAAAATCGCAGAACCAACAGGAAAAAAATGAAAAAGACTTATTGGAATTGGATAAATGGGCAAGCTTGTGGACTTGGTTTGACATAACAAACTGGCTGTGGTATATAAGAATATTCATAATGATAGTAGGAGGCTTAGTAGGTTTAAGAATAGTTTTTGTTGTGCTTTCTGTAGTGAATAGAGTTAGGAAGGGATACTCACCATTATCGTTTCAGACCCACCACCCAGTCCCGGGGGGACCCGACAGGCCCGCAGGAATCGGAGAAGAAGGTGGAGACAAAGACAGGGACGGATCAACTCGATTAGTGGATGGATTCTTAGCAATTATCTGGGTCGATCTGCGGAGCCTGTTTCTCTTCAGCTACCACCGCTTGAGAGACTTACTCTTGATTGTAACGAGGATTGTGGAACTTCTGGGACGCAGGGGGTGGGAAGCCCTCAAGTATTGGTGGAATCTCCTCCAGTATTGGAGCCAGGAACTGAAGAAAAGTGCTGTTAGCTTATATGATACCATAGCTATAGCAGTAGCTGAGGGGACAGATAGGATTATAGAAGCAATACAAGGAACTTGTAGAGCTATCCTTCACATACCTAGAAGAATAAGACAGGGCTTGGAAAGGCTTTTGCTATAA
		007-013-ML-Pl17-F6_S239	A	Yes			0.019	0.052	>50	>50	ATGAGAGTGAGGGGGATGAGGAAGAATTGGCAGGACTTGTGGAGATGGGGCATCATGCTCCTTGGGATGTTAATGATCTGTAATGCTACAAAAAATTCGTGGGTCACTGTATATTATGGGGTACCTGTGTGGAAAGAAGCAAGCACCACTCTTTTTTGTGCATCTGATGCTAAAGCATATGATACAGAGGTGCATAATGTTTGGGCCACACATGCCTGTGTACCCACAGACCCCAGCCCACAGGAAATAAAATTGGAAAATGTAACAGAAGAATTTAACATGTGGAAAAATAACATGGTAGAACAGATGCATGAAGATATAATTAGTTTATGGGATCAAAGTCTAAAACCATGTGTAAAATTAACCCCACTCTGTGTTACTTTAAATTGCACTGAGGTGGTGCAGAACAATACTAGGCAGAACAATACTATAGGAGAAATAAAAAACTGCTCTTTCCAGGTCAGCACAAACTTACAAGATAAGACACATAAAGAATATGCACTCTTTTATAAACTTGATATAGTACAATTAAATAAGAGTGATAATATCAGTTATAGATTGATAAGTTGTAACACCTCAGATCTTAGACAAGCCTGTCCAAAAGTATCCTTTGAGCCAATTCCTATACATTATTGTGCCCCGGCTGGTTTTGCGATTCTAAAATGTAATGATACAAGGTTCAGTGGAAAAGGAACTTGTAAAAATGTTACCACAATACAATGTACACATGGAATTAGGCCAGTGGTATCAACTCAACTGCTGCTAAATGGCAGTCTGGCAGAAGAAGGGGTAGTAATTAGATCTGACAATATCTCAGATAATACTAAAACCATAATAGTACAACTGAGTAAAGCTGTAAAAATTAATTGTACAAGACCCAACAACAATACAAGAAAGGGTATACATATAGGACCAGGGAGGGCATTTTATGCAACAGGAAAGATAATAGGAGATATAAGACAAGCACATTGCGACCTTAGTGGAGCAGAATGGAACAACACTTTGAGTCAGATATTTGAGGAATTGAAAAAAGAATTCAAAAATAAAACAATAGCCTTTAATCAATCCTCAGGAGGGGACTTAGAAATTGTATTGCACAGCTTTAACTGTGGAGGGGAATTTTTCTACTGTAATACATCAAAGCTGTTTAATAGTACTTGGAACAGTACTTGGAATAATAACAGTACTCGGAACAACTCTGAATATACTATCACACTCCCATGCAGAATAAGACAAATTATAAACTTGTGGCAGGAAGTAGGAAAAGCAATGTATGCCCCTCCCATTGAAGGACAAATTAGATGTTCATCAAACATTACAGGGCTGCTCTTAACGAGAGATGGTGGTGACACAAACAGCACAACAGAGGTCTTCAGACCGGGAGGAGGAAATATGAAGGACAATTGGAGAAGTGAATTATATAAATATAAAGTAGTAAAAATTGAACCATTAGGAGTAGCACCCACCAGGGCAAAGAGAAGAGTGGTGCAGAGAGAAAAAAGAGCAGTGGGAATAGGAGCTTTGTTCCTTGGGTTCTTGGGAGCAGCAGGAAGCACTATGGGCGCAGCGTCAATGACGCTGACGGTACAGGCCAGACAATTATTGTCTGGTATAGTGCAACAGCAAAACAACTTGCTGAGAGCTATTGAGGCGCAACAGCATCTGTTGCAGCTTACAGTCTGGGGCATTAAGCAGCTCCAGGCAAGAGTCCTGGCTGTGGAAAGATACCTAAAGGATCAACAGCTCCTAGGGATTTGGGGTTGCTCTGGAAAACTCATTTGCACCACTGCTGTGCCTTGGAATACTAGTTGGAGTAATAAATCTCTAGATGACATTTGGAATAACATGACTTGGATGCAGTGGGAAAAAGAAATTGACAACTACACAGGCTTAATATATAGCTTAATTGAAAAATCGCAGAACCAACAGGAAAAGAATGAAAAAGACTTATTGGAATTGGATAAATGGGCAAGCTTGTGGACTTGGTTTGACATAACAAACTGGCTGTGGTATATAAGAATATTCATAATGATAGTAGGAGGCTTAGTAGGTTTAAGAATAGTTTTTGTTGTGCTTTCTGTAGTGAATAGAGTTAGGAAGGGATACTCACCATTATCGTTTCAGACCCACCACCCAGTCCCGGGGGGACCCGACAGGCCCGCAGGAATCGGAGAAGAAGGTGGAGACAAAGACAGGGACGGATCAACTCGATTAGTGGATGGATTCTTAGCAATTATCTGGGTCGATCTGCGGAGCCTGTTTCTCTTCAGCTACCACCGCTTGAGAGACTTACTCTTGATTGTAACGAGGATTGTGGAACTTCTGGGACGCAGGGGGTGGGAAGCCCTCAAGTATTGGTGGAATCTCCTCCAGTATTGGAGCCAGGAACTGAAGAAAAGTGCTGTTAGCTTATATGATACCATAGCTATAGCAGTAGCTGAGGGGACAGATAGGATTATAGAAGCAATACAAGGAACTTGTAGAGCTATCCTTCACATACCTAGAAGAATAAGACAGGGCTTGGAAAGGCTTTTGCTATAA
		007-013-ML-Pl17-B1_S235	B								ATGAGAGTGAGGGGGATGAGGAAGAATTGGCAGGACTTGTGGAGATGGGGCATCATGCTCCTTGGGATGTTAATGATCTGTAATGCTACAGAAAATTCGTGGGTCACTGTATATTATGGGGTACCTGTGTGGAAAGAAGCAAGCACCACTCTTTTTTGTGCATCTGATGCTAAAGCATATGATACAGAGGTGCATAATGTTTGGGCCACACATGCCTGTGTACCCACAGACCCCAGCCCACAGGAAATAAAATTGGAAAATGTAACAGAAGAATTTAACATGTGGAAAAATAACATGGTAGAACAGATGCATGAAGATATAATTAGTTTATGGGATCAAAGTCTAAAACCATGTGTAAAATTAACCCCACTCTGTGTTACTTTAAATTGCACTGAGGTGGTGCAGAACAATACTAGGCAGAACAATACTATAGGAGAAATAAAAAACTGCTCTTTCCAGGTCAGCACAAACTTACAAGATAAGACACATAAAGAATATGCACTCTTTTATAAACTTGATATAGTACAATTAAATAAGAGTGATAATATCAGTTATAGATTGATAAGTTGTAACACCTCAGATCTTAGACAAGCCTGTCCAAAAGTATCCTTTGAGCCAATTCCTATACATTATTGTGCCCCGGCTGGTTTTGCGATTCTAAAATGTAATGATACAAGGTTCAGTGGAAAAGGAACTTGTAAAAATGTTACCACAGTACAATGTACACATGGAATTAGGCCAGTGGTATCAACTCAACTGCTGCTAAATGGCAGTCTGGCAGAAGAAGGGGTAGTAATTAGATCTGACAATATCTCAGATAATACTAAAACCATAATAGTACAACTGAGTAAAGCTGTAAAAATTAATTGTACAAGACCCAACAACAATACAAGAAAGGGTATACATATAGGACCAGGGAGGGCATTTTATGCAACAGGAAAGATAATAGGAGATATAAGACAAGCACATTGCAGCCTTAGTGGAGCAGAATGGAACAACACTTTGAGTCAGATATTTGAGGAATTGAAAAAAGAATTCAAAAATAAAACAATAGCCTTTAATCAATCCTCAGGAGGGGACTTAGAAATTGTATTGCACAGCTTTAACTGTGGAGGGGAATTTTTCTACTGTAATACATCAAAGCTGTTTAATAGTACTTGGAACAGTACTTGGAATAATAACAGTACTCGGAACAACTCTGAATATACTATCACACTCCCATGCAGAATAAGACAAATTATAAACTTGTGGCAGGAAGTAGGAAAAGCAATGTATGCCCCTCCCATTGAAGGACAAATTAGATGTTCATCAAACATTACAGGGCTGCTCTTAACGAGAGATGGTGGTGACACAAACAGCACAACAGAGGTCTTCAGACCGGGAGGAGGAAATATGAAGGACAATTGGAGAAGTGAATTATATAAATATAAAGTAGTAAAAATTGAACCATTAGGAGTAGCACCCACCAGGGCAAAGAGAAGAGTGGTGCAGAGAGAAAAAAGAGCAGTGGGAATAGGAGCTTTGTTCCTTGGGTTCCTGGGAGCAGCAGGAAGCACTATGGGCGCAGCGTCAATGACGCTGACGGTACAGGCCAGACAATTATTGTCTGGTATAGTGCAACAGCAAAACAACTTGCTGAGAGCTATTGAGGCGCAACAGCATCTGTTGCAGCTTACAGTCTGGGGCATTAAGCAGCTCCAGGCAAGAGTCCTGGCTGTGGAAAGATACCTAAAGGATCAACAGCTCCTAGGGATTTGGGGTTGCTCTGGAAAACTCATTTGCACCACTGCTGTGCCTTGGAATACTAGTTGGAGTAATAAATCTCTAGATGACATTTGGAATAACATGACTTGGATGCAGTGGGAAAAAGAAATTGACAACTACACAGGCTTAATATATAGCTTAATTGAAAAATCGCAGAACCAACAGGAAAAGAATGAAAAAGACTTATTGGAATTGGATAAATGGGCAAGCTTGTGGACTTGGTTTGACATAACAAACTGGCTGTGGTATATAAGAATATTCATAATGATAGTAGGAGGCTTAGTAGGTTTAAGAATAGTTTTTGTTGTGCTTTCTGTAGTGAATAGAGTTAGGAAGGGATACTCACCATTATCGTTTCAGACCCACCACCCAGTCCCGGGGGGACCCGACAGGCCCGCAGGAATCGGAGAAGAAGGTGGAGACAAAGACAGGGACGGATCAACTCGATTAGTGGATGGATTCTTAGCAATTATCTGGGTCGATCTGCGGAGCCTGTTTCTCTTCAGCTACCACCGCTTGAGAGACTTACTCTTGATTGTAACGAGGATTGTGGAACTTCTGGGACGCAGGGGGTGGGAAGCCCTCAAGTATTGGTGGAATCTCCTCCAGTATTGGAGCCAGGAACTGAAGAAAAGTGCTGTTAGCTTATATGATACCATAGCTATAGCAGTAGCTGAGGGGACAGATAGGATTATAGAAGCAATACAAGGAACTTGTAGAGCTATCCTTCACATACCTAGAAGAATAAGACAGGGCTTGGAAAGGCTTTTGCTATAA
		007-013-ML-Pl26-D3_S250	C	Yes			0.027	0.093	>50	>50	ATGAGAGTGAGGGGGATGAGGAAGAATTGGCAGGACTTGTGGAGATGGGGCATCATGCTCCTTGGGATGTTAATGATCTGTAATGCTACAAAAAATTCGTGGGTCACTGTATATTATGGGGTACCTGTGTGGAAAGAAGCAAGCACCACTCTTTTTTGTGCATCTGATGCTAAAGCATATGATACAGAGGTGCATAATGTTTGGGCCACACATGCCTGTGTACCCACAGACCCCAGCCCACAGGAAATAAAATTGGAAAATGTAACAGAAGAATTTAACATGTGGAAAAATAACATGGTAGAACAGATGCATGAAGATATAATTAGTTTATGGGATCAAAGTCTAAAACCATGTGTAAAATTAACCCCACTCTGTGTTACTTTAAATTGCACTGAGGTGGTGCAGAACAATACTAGGCAGAACAATACTATAGGAGAAATAAAAAACTGCTCTTTCCAGGTCAGCACAAACTTACAAGATAAGACACATAAAGAATATGCACTCTTTTATAAACTTGATATAGTACAATTAAATAAGAGTGATAATATCAGTTATAGATTGATAAGTTGTAACACCTCAGATCTTAGACAAGCCTGTCCAAAAGTATCCTTTGAGCCAATTCCTATACATTATTGTGCCCCGGCTGGTTTTGCGATTCTAAAATGTAATGATACAAGGTTCAGTGGAAAAGGAACTTGTAAAAATGTTACCACAATACAATGTACACATGGAATTAGGCCAGTGGTATCAACTCAACTGCTGCTAAATGGCAGTCTGGCAGAAGAAGGGGTAGTAATTAGATCTGACAATATCTCAGATAATACTAAAACCATAATAGTACAACTGAGTAAAGCTGTAAAAATTAATTGTACAAGACCCAACAACAATACAAGAAAGGGTATACATATAGGACCAGGGAGGGCATTTTATGCAACAGGAAAGATAATAGGAGATATAAGACAAGCACATTGCGACCTTAGTGGAGCAGAATGGAACAACACTTTGAGTCAGATATTTGAGGAATTGAAAAAAGAATTCAAAAATAAAACAATAGCCTTTAATCAATCCTCAGGAGGGGACTTAGAAATTGTATTGCACAGCTTTAACTGTGGAGGGGAATTTTTCTACTGTAATACATCAAAGCTGTTTAATAGTACTTGGAACAGTACTTGGAATAATAACAGTACTCGGAACAACTCTGAATATACTATCACACTCCCATGCAGAATAAGACAAATTATAAACTTGTGGCAGGAAGTAGGAAAAGCAATGTATGCCCCTCCCATTGAAGGACAAATTAGATGTTCATCAAACATTACAGGGCTGCTCTTAACGAGAGATGGTGGTGACACAAACAGCACAACAGAGGTCTTCAGACCGGGAGGAGGAAATATGAAGGACAATTGGAGAAGTGAATTATATAAATATAAAGTAGTAAAAATTGAACCATTAGGAGTAGCACCCACCAGGGCAAAGAGAAGAGTGGTGCAGAGAGAAAAAAGAGCAGTGGGAATAGGAGCTTTGTTCCTTGGGTTCTTGGGAGCAGCAGGAAGCACTATGGGCGCAGCGTCAATGACGCTGACGGTACAGGCCAGACAATTATTGTCTGGTATAGTGCAACAGCAAAACAACTTGCTGAGAGCTATTGAGGCGCAACAGCATCTGTTGCAGCTTACAGTCTGGGGCATTAAGCAGCTCCAGGCAAGAGTCCTGGCTGTGGAAAGATACCTAAAGGATCAACAGCTCCTAGGGATTTGGGGTTGCTCTGGAAAACTCATTTGCACCACTGCTGTGCCTTGGAATACTAGTTGGAGTAATAAATCTCTAGATGACATTTGGAATAACATGACTTGGATGCAGTGGGAAAAAGAAATTGACAACTACACAGGCTTAATATATAGCTTAATTGAAAAATCGCAGAACCAACAGGAAAAAAATGAAAAAGACTTATTGGAATTGGATAAATGGGCAAGCTTGTGGACTTGGTTTGACATAACAAACTGGCTGTGGTATATAAGAATATTCATAATGATAGTAGGAGGCTTAGTAGGTTTAAGAATAGTTTTTGTTGTGCTTTCTGTAGTGAATAGAGGTAGGAAGGGATACTCACCATTATCGTTTCAGACCCACCACCCAGTCCCGGGGGGACCCGACAGGCCCGCAGGAATCGGAGAAGAAGGTGGAGACAAAGACAGGGACGGATCAACTCGATTAGTGGATGGATTCTTAGCAATTATCTGGGTCGATCTGCGGAGCCTGTTTCTCTTCAGCTACCACCGCTTGAGAGACTTACTCTTGATTGTAACGAGGATTGTGGAACTTCTGGGACGCAGGGGGTGGGAAGCCCTCAAGTATTGGTGGAATCTCCTCCAGTATTGGAGCCAGGAACTGAAGAAAAGTGCTGTTAGCTTATATGATACCATAGCTATAGCAGTAGCTGAGGGGACAGATAGGATTATAGAAGCAATACAAGGAACTTGTAGAGCTATCCTTCACATACCTAGAAGAATAAGACAGGGCTTGGAAAGGCTTTTGCTATAA
		007-013-ML-Pl26-B4_S248	D								ATGAGAGTGAGGGGGATGAGGAAGAATTGGCAGGACTTGTGGAGATGGGGCATCATGCTCCTTGGGATGTTAATGATCTGTAATGCTACAAAAAATTCGTGGGTCACTGTATATTATGGGGTACCTGTGTGGAAAGAAGCAAGCACCACTCTTTTTTGTGCATCTGATGCTAAAGCATATGATACAGAGGTGCATAATGTTTGGGCCACACATGCCTGTGTACCCACAGACCCCAGCCCACAGGAAATAAAATTGGAAAATGTAACAGAAGAATTTAACATGTGGAAAAATAACATGGTAGAACAGATGCATGAAGATATAATTAGTTTATGGGATCAAAGTCTAAAACCATGTGTAAAATTAACCCCACTCTGTGTTACTTTAAATTGCACTGAGGTGGTGCAGAACAATACTAGGCAGAACAATACTATAGGAGAAATAAAAAACTGCTCTTTCCAGGTCAGCACAAACTTACAAGATAAGACACATAAAGAATATGCACTCTTTTATAAACTTGATATAGTACAATTAAATAAGAGTGATAATATCAGTTATAGATTGATAAGTTGTAACACCTCAGATCTTAGACAAGCCTGTCCAAAAGTATCCTTTGAGCCAATTCCTATACATTATTGTGCCCCGGCTGGTTTTGCGATTCTAAAATGTAATGATACAAGGTTCAGTGGAAAAGGAACTTGTAAAAATGTTACCACAATACAATGTACACATGGAATTAGGCCAGTGGTATCAACTCAACTGCTGCTAAATGGCAGTCTGGCAGAAGAAGGGGCAGTAATTAGATCTGACAATATCTCAGATAATACTAAAACCATAATAGTACAACTGAGTAAAGCTGTAAAAATTAATTGTACAAGACCCAACAACAATACAAGAAAGGGTATACATATAGGACCAGGGAGGGCATTTTATGCAACAGGAAAGATAATAGGAGATATAAGACAAGCACATTGCGACCTTAGTGGAGCAGAATGGAACAACACTTTGAGTCAGATATTTGAGGAATTGAAAAAAGAATTCAAAAATAAAACAATAGCCTTTAATCAATCCTCAGGAGGGGACTTAGAAATTGTATTGCACAGCTTTAACTGTGGAGGGGAATTTTTCTACTGTAATACATCAAAGCTGTTTAATAGTACTTGGAACAGTACTTGGAATAATAACAGTACTCGGAACAACTCTGAATATACTATCACACTCCCATGCAGAATAAGACAAATTATAAACTTGTGGCAGGAAGTAGGAAAAGCAATGTATGCCCCTCCCATTGAAGGACAAATTAGATGTTCATCAAACATTACAGGGCTGCTCTTAACGAGAGATGGTGGTGACACAAACAGCACAACAGAGGTCTTCAGACCGGGAGGAGGAAATATGAAGGACAATTGGAGAAGTGAATTATATAAATATAAAGTAGTAAAAATTGAACCATTAGGAGTAGCACCCACCAGGGCAAAGAGAAGAGTAGTGCAGAGAGAAAAAAGAGCAGTGGGAATAGGAGCTTTGTTCCTTGGGTTCTTGGGAGCAGCAGGAAGCACTATGGGCGCAGCGTCAATGACGCTGACGGTACAGGCCAGACAATTATTGTCTGGTATAGTGCAACAGCAAAACAACTTGCTGAGAGCTATTGAGGCGCAACAGCATCTGTTGCAGCTTACAGTCTGGGGCATTAAGCAGCTCCAGGCAAGAGTCCTGGCTGTGGAAAGATACCTAAAGGATCAACAGCTCCTAGGGATTTGGGGTTGCTCTGGAAAACTCATTTGCACCACTGCTGTGCCTTGGAATACTAGTTGGAGTAATAAATCTCTAGATGACATTTGGAATAACATGACTTGGATGCAGTGGGAAAAAGAAATTGACAACTACACAGGCTTAATATATAGCTTAATTGAAAAATCGCAGAACCAACAGGAAAAGAATGAAAAAGACTTATTGGAATTGGATAAATGGGCAAGCTTGTGGACTTGGTTTGACATAACAAACTGGCTGTGGTATATAAGAATATTCATAATGATAGTAGGAGGCTTAGTAGGTTTAAGAATAGTTTTTGTTGTGCTTTCTGTAGTGAATAGAGTTAGGAAGGGATACTCACCATTATCGTTTCAGACCCACCACCCAGTCCCGGGGGGACCCGACAGGCCCGCAGGAATCGGAGAAGAAGGTGGAGACAAAGACAGGGACGGATCAACTCGATTAGTGGATGGATTCTTAGCAATTATCTGGGTCGATCTGCGGAGCCTGTTTCTCTTCAGCTACCACCGCTTGAGAGACTTACTCTTGATTGTAACGAGGATTGTGGAACTTCTGGGACGCAGGGGGTGGGAAGCCCTCAAGTATTGGTGGAATCTCCTCCAGTATTGGAGCCAGGAACTGAAGAAAAGTGCTGTTAGCTTATATGATACCATAGCTATAGCAGTAGCTGAGGGGACAGATAGGATTATAGAAGCAATACAAGGAACTTGTAGAGCTATCCTTCACATACCTAGAAGAATAAGACAGGGCTTGGAAAGGCTTTTGCTATAA
		007-013-ML-Pl17-C3_S236	E	Yes			0.034	0.093	>50	>50	ATGAGAGTGAGGGGGATGAGGAAGAATTGGCAGGACTTGTGGAGATGGGGCATCATGCTCCTTGGGATGTTAATGATCTGTAATGCTACAAAAAATTCGTGGGTCACTGTATATTATGGGGTACCTGTGTGGAAAGAAGCAAGCACCACTCTTTTTTGTGCATCTGATGCTAAAGCATATGATACAGAGGTGCATAATGTTTGGGCCACACATGCCTGTGTACCCACAGACCCCAGCCCACAGGAAATAAAATTGGAAAATGTAACAGAAGAATTTAACATGTGGAAAAATAACATGGTAGAACAGATGCATGAAGATATAATTAGTTTATGGGATCAAAGTCTAAAACCATGTGTAAAATTAACCCCACTCTGTGTTACTTTAAATTGCACTGAGGTGGTGCAGAACAATACTAGGCAGAACAATACTATAGGAGAAATAAAAAACTGCTCTTTCCAGGTCAGCACAAACTTACAAGATAAGACACATAAAGAATATGCACTCTTTTATAAACTTGATATAGTACAATTAAATAAGAGTGATAATATCAGTTATAGATTGATAAGTTGTAACACCTCAGATCTTAGACAAGCCTGTCCAAAAGTATCCTTTGAGCCAATTCCTATACATTATTGTGCCCCGGCTGGTTTTGCGATTCTAAAATGTAATGATACAAGGTTCAGTGGAAAAGGAACTTGTAAAAATGTTACCACAATACAATGTACACATGGAATTAGGCCAGTGGTATCAACTCAACTGCTGCTAAATGGCAGTCTGGCAGAAGAAGGGGTAGTAATTAGATCTGACAATATCTCAGATAATACTAAAACCATAATAGTACAACTGAGTAAAGCTGTAAAAATTAATTGTACAAGACCCAACAACAATACAAGAAAGGGTATACATATAGGACCAGGGAGGGCATTTTATGCAACAGGAAAGATAATAGGAGATATAAGACAAGCACATTGCGACCTTAGTGGAGCAGAATGGAACAACACTTTGAGTCAGATATTTGAGGAATTGAAAAAAGAATTCAAAAATAAAACAATAGCCTTTAATCAATCCTCAGGAGGGGACTTAGAAATTGTATTGCACAGCTTTAACTGTGGAGGGGAATTTTTCTACTGTAATACATCAAAGCTGTTTAATAGTACTTGGAACAGTACTTGGAATAATAACAGTACTCGGAACAACTCTGAATATACTATCACACTCCCATGCAGAATAAGACAAATTATAAACTTGTGGCAGGAAGTAGGAAAAGCAATGTATGCCCCTCCCATTGAAGGACAAATTAGATGTTCATCAAACATTACAGGGCTGCTCTTAACGAGAGATGGTGGTGACACAAACAGCACAACAGAGGTCTTCAGACCGGGAGGAGGAAATATGAAGGACAATTGGAGAAGTGAATTATATAAATATAAAGTAGTAAAAATTGAACCATTAGGAGTAGCACCCACCAGGGCAAAGAGAAGAGTGGTGCAGAGAGAAAAAAGAGCAGTGGGAATAGGAGCTTTGTTCCTTGGGTTCTTGGGAGCAGCAGGAAGCACTATGGGCGCAGCGTCAATGACGCTGACGGTACAGGCCAGACAATTATTGTCTGGTATAGTGCAACAGCAAAACAACTTGCTGAGAGCTATTGAGGCGCAACAGCATCTGTTGCAGCTTACAGTCTGGGGCATTAAGCAGCTCCAGGCAAGAGTCCTGGCTGTGGAAAGATACCTAAAGGATCAACAGCTCCTAGGGATTTGGGGTTGCTCTGGAAAACTCATTTGCACCACTGCTGTGCCTTGGAATACTAGTTGGAGCAATAAATCTCTAGATGACATTTGGAAGAACATGACTTGGATGCAGTGGGAAAAAGAAATTGACAACTACACAGGCGTAATATATAGCTTAATTGAAAAATCGCAGAACCAACAGGAAAAGAATGAAAAAGACTTATTGGAATTGGATAAATGGGCAAGCTTGTGGACTTGGTTTGACATAACAAACTGGCTGTGGTATATAAGAATATTCATAATGATAGTAGGAGGCTTAGTAGGTTTAAGAATAGTTTTTGTTGTGCTTTCTGTAGTGAATAGAGTTAGGAAGGGATACTCACCATTATCGTTTCAGACCCACCACCCAGTCCCGGGGGGACCCGACAGGCCCGCAGGAATCGGAGAAGAAGGTGGAGACAAAGACAGGGACGGATCAACTCGATTAGTGGATGGATTCTTAGCAATTATCTGGGTCGATCTGCGGAGCCTGTTTCTCTTCAGCTACCACCGCTTGAGAGACTTACTCTTGATTGTAACGAGGATTGTGGAACTTCTGGGACGCAGGGGGTGGGAAGCCCTCAAGTATTGGTGGAATCTCCTCCAGTATTGGAGCCAGGAACTGAAGAAAAGTGCTGTTAGCTTATATGATACCATAGCTATAGCAGTAGCTGAGGGGACAGATAGGATTATAGAAGCAATACAAGGAACTTGTAGAGCTATCCTTCACATACCTAGAAGAATAAGACAGGGCTTGGAAAGGCTTTTGCTATAA
		007-013-ML-Pl17-A5_S234	F	Yes			0.129	0.711	>50	>50	ATGAGAGTGAGGGGGATGAGGAAGAATTGGCAGGACTTGTGGAGATGGGGCATCATGCTCCTTGGGATGTTAATGATCTGTAATGCTACAAAAAATTCGTGGGTCACTGTATATTATGGGGTACCTGTGTGGAAAGAAGCAAGCACCACTCTTTTTTGTGCATCTGATGCTAAAGCATATGATACAGAGGTGCATAATGTTTGGGCCACACATGCCTGTGTACCCACAGACCCCAGCCCACAGGAAATAAAATTGGAAAATGTAACAGAAGAATTCAACATGTGGAAAAATAACATGGTAGAACAGATGCATGAAGATATAATTAGTTTATGGGATCAAAGTCTAAAACCATGTGTAAAATTAACCCCACTCTGTGTTACTTTAAATTGCACTGAGGTGGTGCAGAACAATACTAGGCAGAACAATACTATAGGAGAAATAAAAAACTGCTCTTTCCAGGTCAGCACAAACTTACAAGATAAGACACATAAAGAATATGCACTCTTTTATAAACTTGATATAGTACAATTAAATAAGAGTGATAATATCAGTTATAGATTGATAAGTTGTAACACCTCAGATCTTAGACAAGCCTGTCCAAAAGTATCCTTTGAGCCAATTCCTATACATTATTGTGCCCCGGCTGGTTTTGCGATTCTAAAATGTAATGATACAAGGTTCAGTGGAAAAGGAACTTGTAAAAATGTTACCACAATACAATGTACACATGGAATTAGGCCAGTGGTATCAACTCAACTGCTGCTAAATGGCAGTCTGGCAGAAGAAGGGGTAGTAATTAGATCTGACAATATCTCAGATAATACTAAAACCATAATAGTACAACTGAGTAAAGCTGTAAAAATTAATTGTACAAGACCCAACAACAATACAAGAAAGGGTATACATATAGGACCAGGGAGGGCATTTTATGCAACAGGAAAGATAATAGGAGATATAAGACAAGCACATTGCGACCTTAGTGGAGCAGAATGGAACAACACTTTGAGTCAGATATTTGAGGAATTGAAAAAAGAATTCAAAAATAAAACAATAGCCTTTAATCAATCCTCAGGAGGGGACTTAGAAATTGTATTGCACAGCTTTAACTGTGGAGGGGAATTTTTCTACTGTAATACATCAAAGCTGTTTAATAGTACTTGGAACAGTACTTGGAATAATAACAGTACTCGGAACAACTCTGAATATACTATCACACTCCCATGCAGAATAAGACAAATTATAAACTTGTGGCAGGAAGTAGGAAAAGCAATGTATGCCCCTCCCATTGAAGGACAAATTAGATGTTCATCAAACATTACAGGGCTGCTCTTAACGAGAGATGGTGGTGACACAAACAGCACAACAGAGGTCTTCAGACCGGGAGGAGGAAATATGAAGGACAATTGGAGAAGTGAATTATATAAATATAAAGTAGTAAAAATTGAACCATTAGGAGTAGCACCCACCAGGGCAAAGAGAAGAATGGTGCAGAGAGAAAAAAGAGCAGTGGGAATAGGAGCTTTGTTCCTTGGGTTCTTGGGAGCAGCAGGAAGCACTATGGGCGCAGCGTCAATGACGCTGACGGTACAGGCCAGACAATTATTGTCTGGTATAGTGCAACAGCAAAACAACTTGCTGAGAGCTATTGAGGCGCAACAGCATCTGTTGCAGCTTACAGTCTGGGGCATTAAGCAGCTCCAGGCAAGAGTCCTGGCTGTGGAAAGATACCTAAAGGATCAACAGCTCCTAGGGATTTGGGGTTGCTCTGGAAAACTCATTTGCACCACTGCTGTGCCTTGGAATACTAGTTGGAGTAATAAATCTCTAGATGACATTTGGAATAACATGACTTGGATGCAGTGGGAAAAAGAAATTGACAACTACACAGGCTTAATATATAGCTTAATTGAAAAATCGCAGAACCAACAGGAAAAGAATGAAAAAGACTTATTGGAATTGGATAAATGGGCAAGCTTGTGGACTTGGTTTGACATAACAAACTGGCTGTGGTATATAAGAATAGTCATAATGATAGTAGGAGGCTTAGTAGGTTTAAGAATAGTTTTTGTTGTGCTTTCTGTAGTGAATAGAGTTAGGAAGGGATACTCACCATTATCGTTTCAGACCCACCACCCAGTCCCGGGGGGACCCGACAGGCCCGCAGGAATCGGAGAAGAAGGTGGAGACAAAGACAGGGACGGATCAACTCGATTAGTGGATGGATTCTTAGCAATTATCTGGGTCGATCTGCGGAGCCTGTTTCTCTTCAGCTACCACCGCTTGAGAGACTTACTCTTGATTGTAACGAGGATTGTGGAACTTCTGGGACGCAGGGGGTGGGAAGCCCTCAAGTATTGGTGGAATCTCCTCCAGTATTGGAGCCAGGAACTGAAGAAAAGTGCTGTTAGCTTATATGATACCATAGCTATAGCAGTAGCTGAGGGGACAGATAGGATTATAGAAGCAATACAAGGAACTTGTAGAGCTATCCTTCACATACCTAGAAGAATAAGACAGGGCTTGGAAAGGCTTTTGCTATAA
		007-013-ML-Pl17-C6_S237	G	Yes			0.028	0.076	>50	>50	ATGAGAGTGAGGGGGATGAGGAAGAATTGGCAGGACTTGTGGAGATGGGGCATCATGCTCCTTGGGATGTTAATGATCTGTAATGCTACAAAAAATTCGTGGGTCACTGTATATTATGGGGTACCTGTGTGGAAAGAAGCAAGCACCACTCTTTTTTGTGCATCTGATGCTAAAGCATATGATACAGAGGTGCATAATGTTTGGGCCACACATGCCTGTGTACCCACAGACCCCAGCCCACAGGAAATAAAATTGGAAAATGTAACAGAAGAATTTAACATGTGGAAAAATAACATGGTAGAACAGATGCATGAAGATATAATTAGTTTATGGGATCAAAGTCTAAAACCATGTGTAAAATTAACCCCACTCTGTGTTACTTTAAATTGCACTGAGGTGGTGCAGAACAATACTAGGCAGAACAATACTATAGGAGAAATAAAAAACTGCTCTTTCCAGGTCAGCACAAACTTACAAGATAAGACACATAAAGAATATGCACTCTTTTATAAACTTGATATAGTACAATTAAATAAGAGTGATAATATCAGTTATAGATTGATAAGTTGTAACACCTCAGATCTTAGACAAGCCTGTCCAAAAGTATCCTTTGAGCCAATTCCTATACATTATTGTGCCCCGGCTGGTTTTGCGATTCTAAAATGTAATGATACAAGGTTCAGTGGAAAAGGAACTTGTAAAAATGTTACCACAATACAATGTACACATGGAATTAGGCCAGTGGTATCAACTCAACTGCTGCTAAATGGCAGTCTGGCAGAAGAAGGGGTAGTAATTAGATCTGACAATATCTCAGATAATACTAAAACCATAATAGTACAACTGAGTAAAGCTGTAAAAATTAATTGTACAAGACCCAACAACAATACAAGAAAGGGTATACATATAGGACCAGGGAGGGCATTTTATGCAACAGGAAAGATAATAGGAGATATAAGACAAGCACATTGCGACCTTAGTGGAGCAGAATGGAACAACACTTTGAGTCAGATATTTGAGGAATTGAAAAAAAAATTCAAAAATAAAACAATAGCCTTTAATCAATCCTCAGGAGGGGACTTAGAAATTGTATTGCACAGCTTTAACTGTGGAGGGGAATTTTTCTACTGTAATACATCAAAGCTGTTTAATAGTACTTGGAACAGTACTTGGAATAATAACAGTACTCGGAACAACTCTGAATATACTATCACACTCCCATGCAGAATAAGACAAATTATAAACTTGTGGCAGGAAGTAGGAAAAGCAATGTATGCCCCTCCCATTGAAGGACAAATTAGATGTTCATCAAACATTACAGGGCTGCTCTTAACGAGAGATGGTGGTGACACAAACAGCACAACAGAGGTCTTCAGACCGGGAGGAGGAAATATGAAGGACAATTGGAGAAGTGAATTATATAAATATAAAGTAGTAAAAATTGAACCATTAGGAGTAGCACCCACCAGGGCAAAGAGAAGAGTGGTGCAGAGAGAAAAAAGAGCAGTGGGAATAGGAGCTTTGTTCCTTGGGTTCTTGGGAGCAGCAGGAAGCACTATGGGCGCAGCGTCAATGACGCTGACGGTACAGGCCAGACAATTATTGTCTGGTATAGTGCAACAGCAAAACAACTTGCTGAGAGCTATTGAGGCGCAACAGCATCTGTTGCAGCTTACAGTCTGGGGCATTAAGCAGCTCCAGGCAAGAGTCCTGGCTGTGGAAAGATACCTAAAGGATCAACAGCTCCTAGGGATTTGGGGTTGCTCTGGAAAACTCATTTGCACCACTGCTGTGCCTTGGAATACTAGTTGGAGTAATAAATCTCTAGATGACATTTGGAATAACATGACTTGGATGCAGTGGGAAAAAGAAATTGACAACTACACAGGCTTAATATATAGCTTAATTGAAAAATCGCAGAACCAACAGGAAAAGAATGAAAAAGACTTATTGGAATTGGATAAATGGGCAAGCTTGTGGACTTGGTTTGACATAACAAACTGGCTGTGGTATATAAGAATATTCATAATGATAGTAGGAGGCTTAGTAGGTTTAAGAATAGTTTTTGTTGTGCTTTCTGTAGTGAATAGAGTTAGGAAGGGATACTCACCATTATCGTTTCAGACCCACCACCCAGTCCCGGGGGGACCCGACAGGCCCGCAGGAATCGGAGAAGAAGGTGGAGACAAAGACAGGGACGGATCAACTCGATTAGTGGATGGATTCTTAGCAATTATCTGGGTCGATCTGCGGAGCCTGTTTCTCTTCAGCTACCACCGCTTGAGAGACTTACTCTTGATTGTAACGAGGATTGTGGAACTTCTGGGACGCAGGGGGTGGGAAGCCCTCAAGTATTGGTGGAATCTCCTCCAGTATTGGAGCCAGGAACTGAAGAAAAGTGCTGTTAGCTTATATGATACCATAGCTATAGCAGTAGCTGAGGGGACAGATAGGATTATAGAAGCAATACAAGGAACTTGTAGAGCTATCCTTCACATACCTAGAAGAATAAGACAGGGCTTGGAAAGGCTTTTGCTATAA
		007-013-ML-Pl26-A6_S247	H								ATGAGAGTGAGGGGGATGAGGAAGAATTGGCAGGACTTGTGGAGATGGGGCATCATGCTCCTTGGGATGTTAATGATCTGTAATGCTACAAAAAATTCGTGGGTCACTGTATATTATGGGGTACCTGTGTGGAAAGAAGCAAGCACCACTCCTTTTTGTGCATCTGATGCTAAAGCATATGATACAGAGGTGCATAATGTTTGGGCCACACATGCCTGTGTACCCACAGACCCCAGCCCACAGGAAATAAAATTGGAAAATGTAACAGAAGAATTTAACATGTGGAAAAATAACATGGTAGAACAGATGCATGAAGATATAATTAGTTTATGGGATCAAAGTCTAAAACCATGTGTAAAATTAACCCCACTCTGTGTTACTTTAAATTGCACTGAGGTGGTGCAGAACAATACTAGGCAGAACAATACTATAGGAGAAATAAAAAACTGCTCTTTCCAGGTCAGCACAAACTTACAAGATAAGACACATAAAGAATATGCACTCTTTTATAAACTTGATATAGTACAATTAAATAAGAGTGATAATATCAGTTATAGATTGATAAGTTGTAACACCTCAGATCTTAGACAAGCCTGTCCAAAAGTATCCTTTGAGCCAATTCCTATACATTATTGTGCCCCGGCTGGTTTTGCGATTCTAAAATGTAATGATACAAGGTTCAGTGGAAAAGGAACTTGTAAAAATGTTACCACAATACAATGTACACATGGAATTAGGCCAGTGGTATCAACTCAACTGCTGCTAAATGGCAGTCTGGCAGAAGAAGGGGTAGTAATTAGATCTGACAATATCTCAGATAATACTAAAACCATAATAGTACAACTGAGTAAAGCTGTAAAAATTAATTGTACAAGACCCAACAACAATACAAGAAAGGGTATACATATAGGACCAGGGAGGGCATTTTATGCAACAGGAAAGATAATAGGAGATATAAGACAAGCACATTGCGACCTTAGTGGAGCAGAATGGAACAACACTTTGAGTCAGATATTTGAGGAATTGAAAAAAGAATTCAAAAATAAAACAATAGCCTTTAATCAATCCTCAGGAGGGGACTTAGAAATTGTATTGCACAGCTTTAACTGTGGAGGGGAATTTTTCTACTGTAATACATCAAAGCTGTTTAATAGTACTTGGAACAGTACTTGGAATAATAACAGTACTCGGAACAACTCTGAATATACTATCACACTCCCATGCAGAATAAGACAAATTATAAACTTGTGGCAGGAAGTAGGAAAAGCAATGTATGCCCCTCCCATTGAAGGACAAATTAGATGTTCATCAAACATTACAGGGCTGCTCTTAACGAGAGATGGTGGTGACACAAACAGCACAACAGAGGTCTTCAGACCGGGAGGAGGAAATATGAAGGACAATTGGAGAAGTGAATTATATAAATATAAAGTAGTAAAAATTGAACCATTAGGAGTAGCACCCACCAGGGCAAAGAGAAGAGTGGTGCAGAGAGAAAAAAGAGCAGTGGGAATAGGAGCTTTGTTCCTTGGGTTCTTGGGAGCAGCAGGAAGCACTATGGGCACAGCGTCAATGACGCTGACGGTACAGGCCAGACAATTATTGTCTGGTATAGTGCAACAGCAAAACAACTTGCTGAGAGCTATTGAGGCGCAACAGCATCTGTTGCAGCTTACAGTCTGGGGCATTAAGCAGCTCCAGGCAAGAGTCCTGGCTGTGGAAAGATACCTAAAGGATCAACAGCTCCTAGGGATTTGGGGTTGCTCTGGAAAACTCATTTGCACCACTGCTGTGCCTTGGAATACTAGTTGGAGTAATAAATCTCTAGATGACATTTGGAATAACATGACTTGGATGCAGTGGGAAAAAGAAATTGACAACTACACAGGCTTAATATATAGCTTAATTGAAAAATCGCAGAACCAACAGGAAAAGAATGAAAAAGACTTATTGGAATTGGATAAATGGGCAAGCTTGTGGACTTGGTTTGACATAACAAACTGGCTGTGGTATATAAGAATATTCATAATGATAGTAGGAGGCTTAGTAGGTTTAAGAATAGTTTTTGTTGTGCTTTCTGTAGTGAATAGAGTTAGGAAGGGATACTCACCATTATCGTTTCAGACCCACCACCCAGTCCCGGGGGGACCCGACAGGCCCGCAGGAATCGGAGAAGAAGGTGGAGACAAAGACAGGGACGGATCAACTCGATTAGTGGATGGATTCTTAGCAATTATCTGGGTCGATCTGCGGAGCCTGTTTCTCTTCAGCTACCACCGCTTGAGAGACTTACTCTTGATTGTAACGAGGATTGTGGAACTTCTGGGACGCAGGGGGTGGGAAGCCCTCAAGTATTGGTGGAATCTCCTCCAGTATTGGAGCCAGGAACTGAAGAAAAGTGCTGTTAGCTTATATGATACCATAGCTATAGCAGTAGCTGAGGGGACAGATAGGATTATAGAAGCAATACAAGGAACTTGTAGAGCTATCCTTCACATACCTAGAAGAATAAGACAGGGCTTGGAAAGGCTTTTGCTATAA
	P44 - 008-011	008-011-AY-Pl18-A6_S130	A								ATGAAAGTGATGGAGATCAGGAAGCACTCATGGAGATGGGGTATCTTGTTCTTGGGGATGCTGATGATCTGTAGTGCTGAAGATTTATGGGTCACAATCTATTATGGGGTACCTGTGTGGAAAGAAGCAAATACCACTCTATTTTGTGCATCAGATGCTAAAGCATATAGTACAGAGAAGCATAATGTTTGGGCCACACATGCCTGTGTACCCACAGACCCCAACCCACAAGAACAAAATTTGGTAAATGTAACAGAAGATTTTAACATGTGGAAAAACAACATGGTAGAACAGATGCATGAGGACATAATCAGTTTATGGGATCAAAGCTTAAAACCATGTGTAAAGTTAACACCACTCTGTGTTACTTTAGAGTGCACTGATTTGAGGAATGCTACTAATACCACTGCTACTAATACCAATAATAGCCTAAGGGATGAAGGGGACATGAAAAACTGCTCTTTTAACATTACCACAGACAGGAGAGATAAAGTGAAGAAAGAATATGCAACTTTTTATAATCTTGATATAGTACAAATAAAGGAAGAGAGTAATGGTAATGATAGTAAAATCTATAGGTTGGTAAGTTGTAATACCTCAGTCATTACACAGGCCTGTCCAAAGATATCCTTTGAGCCAATTCCAATACATTATTGTGCCCCGGCTGGTTTTGCGATTCTAAAGTGTAATGATACAGACTTCAATGGAATAGGGACATGTAGAAATGTCAGCATAGTACAATGTACACATGGAATTAGGCCAGTAGTATCAACTCAGCTGCTATTAAATGGTAGTTTAGCAGAAAAAGAAGTAGTAATTAAATCTGCCAATTTCACAGACAATACTAAAACCATAATAGTGCAGTTGAAAGACCCTGTAGAAATTAACTGTACAAGACCCAACAACAATACAAGAAAAGGTATTCATATGGGACCAGGGAAAGCATTTTATACAGTAGGACAAGTAATAGGAGACATAAGAAAAGCATATTGTAATATTAGGTGGAAAAAATGGAATAACACATTAGGGCAGATAGCCAAAAAATTACACGACCAATATGAGATGCATAACATAACCTTTAATAGATCCTCAGGAGGGGACCCAGAAATTGTAACGCACAGTTTTAATTGTGGAGGAGAATTTTTCTACTGTGATACATCAGGACTGTTTAATAGTACTTGGATTAATGGTAATTGGACTAATGGTACTCGGATTGATACTGAAGGGTTAAATAATGGCACATTCACACTCCCATGTAGAATAAAACAAATTATAAACACGTGGCAGGAAGTAGGAAAAGCAATGTATGCCCCTCCCATCGCAGGAATAATTAAATGTTCAACAAACATTACAGGGTTACTACTAACAAGAGATGGAGTAAACAACAGCGGTCATGAGACCTTTAGACCTGGAGGAGGAGATATGAGGGATAATTGGAGAAGTGAATTATATAAATATAAAGTAGTAAAACTTGAACCAATAGGACTAGCACCCACCAAGGCAAAACGAAGAGTGGTGCAGAGAGAAAAAAGAGCAATAGGAGGAATAGGAGCCTTGTTCCTTGGGTTCTTGGGAGCAGCAGGAAGCACTATGGGCGCAGCGTCACTAACGCTGACGGTACAAGCCAGACAATTGTTGTCTGGTATAGTGCAACAGCAGAACAATCTGCTGAGAGCTATTGAGGCGCAACAACATCTGTTGCAACTCACAGTCTGGGGCATCAAGCAGCTTCAGGCAAGACTCCTGGCTGTGGAAAGGTTCCTACATGATCAACAGCTCCTGGGGATTTGGGGTTGCTCTGGAAGACTCATCTGCACCACTGCTGTGCCTTGGAATACTAGTTGGAGTAATAAAACTCTAGATAGAATTTGGGGAAACATGACCTGGATGCAATGGGAAAGAGAAATTGAAAATTATACAGGCTTAATATACAACTTAATTGAGGAATCGCAGAACCAACAGGAAAACAATGAAAAAGAATTATTGGCATTAGATAAATGGGCAAATTTGTGGAATTGGTTTGACATAACAAAATGGCTGTGGTATATAAAAATATTCATAATGATAGTAGGAGGCTTGATAGGAGTAAGAATAATTTTTGCTGTACTTTCTATAGTGAATAGAGTTAGGCAGGGGTACTCACCATTATCGTTTCAGACCCGCCTCCCAACCCAGAGGGGACCCGACAGGCCAGAAGGAATCGAAGAAGAAGGTGGAGAGAGAGAGAGAGACACATCCGGTTCATTAGCAACCAGATTATTGGCGATTATCTGGATCGATCTAAGGAGCCTGTGCCTATTCAGCTACCACCGCTTGAGAGACTTACTCTTGATTGCAGCAAGGATTGTGGAACTTCTGGGACGCAGGGGGTGGGAAATTCTCAGGTATTGGTGGAGTCTCCTGCAATATTGGACTCAGGAACTAAAGAATAGTGCTGTCAGCTTGCTCAATACTACAGCAGTAGTAGTAGCTGAGGGGACAGATAGGATTATAGAAGCAGCACAAAGAGCTTTTAGAGCTTTCCTGAACATACCTAGGAGAATAAGACAGGGTTTAGAAAGAGCTTTGCTATAA
		008-011-AY-Pl18-A11_S131	A								ATGAAAGTGATGGAGATCAGGAAGCACTCATGGAGATGGGGTATCTTGTTCTTGGGGATGCTGATGATCTGTAGTGCTGAAGATTTATGGGTCACAATCTATTATGGGGTACCTGTGTGGAAAGAAGCAAATACCACTCTATTTTGTGCATCAGATGCTAAAGCATATAGTACAGAGAAGCATAATGTTTGGGCCACACATGCCTGTGTACCCACAGACCCCAACCCACAAGAACAAAATTTGGTAAATGTAACAGAAGATTTTAACATGTGGAAAAACAACATGGTAGAACAGATGCATGAGGACATAATCAGTTTATGGGATCAAAGCTTAAAACCATGTGTAAAGTTAACACCACTCTGTGTTACTTTAGAGTGCACTGATTTGAGGAATGCTACTAATACCACTGCTACTAATACCAATAATAGCCTAAGGGATGAAGGGGACATGAAAAACTGCTCTTTTAACATTACCACAGACAGGAGAGATAAAGTGAAGAAAGAATATGCAACTTTTTATAATCTTGATATAGTACAAATAAAGGAAGAGAGTAATGGTAATGATAGTAAAATCTATAGGTTGGTAAGTTGTAATACCTCAGTCATTACACAGGCCTGTCCAAAGATATCCTTTGAGCCAATTCCAATACATTATTGTGCCCCGGCTGGTTTTGCGATTCTAAAGTGTAATGATACAGACTTCAATGGAATAGGGACATGTAGAAATGTCAGCATAGTACAATGTACACATGGAATTAGGCCAGTAGTATCAACTCAGCTGCTATTAAATGGTAGTTTAGCAGAAAAAGAAGTAGTAATTAAATCTGCCAATTTCACAGACAATACTAAAACCATAATAGTGCAGTTGAAAGACCCTGTAGAAATTAACTGTACAAGACCCAACAACAATACAAGAAAAGGTATTCATATGGGACCAGGGAAAGCATTTTATACAGTAGGACAAGTAATAGGAGACATAAGAAAAGCATATTGTAATATTAGGTGGAAAAAATGGAATAACACATTAGGGCAGATAGCCAAAAAATTACACGACCAATATGAGATGCATAACATAACCTTTAATAGATCCTCAGGAGGGGACCCAGAAATTGTAACGCACAGTTTTAATTGTGGAGGAGAATTTTTCTACTGTGATACATCAGGACTGTTTAATAGTACTTGGATTAATGGTAATTGGACTAATGGTACTCGGATTGATACTGAAGGGTTAAATAATGGCACATTCACACTCCCATGTAGAATAAAACAAATTATAAACACGTGGCAGGAAGTAGGAAAAGCAATGTATGCCCCTCCCATCGCAGGAATAATTAAATGTTCAACAAACATTACAGGGTTACTACTAACAAGAGATGGAGTAAACAACAGCGGTCATGAGACCTTTAGACCTGGAGGAGGAGATATGAGGGATAATTGGAGAAGTGAATTATATAAATATAAAGTAGTAAAACTTGAACCAATAGGACTAGCACCCACCAAGGCAAAACGAAGAGTGGTGCAGAGAGAAAAAAGAGCAATAGGAGGAATAGGAGCCTTGTTCCTTGGGTTCTTGGGAGCAGCAGGAAGCACTATGGGCGCAGCGTCACTAACGCTGACGGTACAAGCCAGACAATTGTTGTCTGGTATAGTGCAACAGCAGAACAATCTGCTGAGAGCTATTGAGGCGCAACAACATCTGTTGCAACTCACAGTCTGGGGCATCAAGCAGCTTCAGGCAAGACTCCTGGCTGTGGAAAGGTTCCTACATGATCAACAGCTCCTGGGGATTTGGGGTTGCTCTGGAAGACTCATCTGCACCACTGCTGTGCCTTGGAATACTAGTTGGAGTAATAAAACTCTAGATAGAATTTGGGGAAACATGACCTGGATGCAATGGGAAAGAGAAATTGAAAATTATACAGGCTTAATATACAACTTAATTGAGGAATCGCAGAACCAACAGGAAAACAATGAAAAAGAATTATTGGCATTAGATAAATGGGCAAATTTGTGGAATTGGTTTGACATAACAAAATGGCTGTGGTATATAAAAATATTCATAATGATAGTAGGAGGCTTGATAGGAGTAAGAATAATTTTTGCTGTACTTTCTATAGTGAATAGAGTTAGGCAGGGGTACTCACCATTATCGTTTCAGACCCGCCTCCCAACCCAGAGGGGACCCGACAGGCCAGAAGGAATCGAAGAAGAAGGTGGAGAGAGAGAGAGAGACACATCCGGTTCATTAGCAACCAGATTATTGGCGATTATCTGGATCGATCTAAGGAGCCTGTGCCTATTCAGCTACCACCGCTTGAGAGACTTACTCTTGATTGCAGCAAGGATTGTGGAACTTCTGGGACGCAGGGGGTGGGAAATTCTCAGGTATTGGTGGAGTCTCCTGCAATATTGGACTCAGGAACTAAAGAATAGTGCTGTCAGCTTGCTCAATACTACAGCAGTAGTAGTAGCTGAGGGGACAGATAGGATTATAGAAGCAGCACAAAGAGCTTTTAGAGCTTTCCTGAACATACCTAGGAGAATAAGACAGGGTTTAGAAAGAGCTTTGCTATAA
		008-011-AY-Pl18-F5_S144	A								ATGAAAGTGATGGAGATCAGGAAGCACTCATGGAGATGGGGTATCTTGTTCTTGGGGATGCTGATGATCTGTAGTGCTGAAGATTTATGGGTCACAATCTATTATGGGGTACCTGTGTGGAAAGAAGCAAATACCACTCTATTTTGTGCATCAGATGCTAAAGCATATAGTACAGAGAAGCATAATGTTTGGGCCACACATGCCTGTGTACCCACAGACCCCAACCCACAAGAACAAAATTTGGTAAATGTAACAGAAGATTTTAACATGTGGAAAAACAACATGGTAGAACAGATGCATGAGGACATAATCAGTTTATGGGATCAAAGCTTAAAACCATGTGTAAAGTTAACACCACTCTGTGTTACTTTAGAGTGCACTGATTTGAGGAATGCTACTAATACCACTGCTACTAATACCAATAATAGCCTAAGGGATGAAGGGGACATGAAAAACTGCTCTTTTAACATTACCACAGACAGGAGAGATAAAGTGAAGAAAGAATATGCAACTTTTTATAATCTTGATATAGTACAAATAAAGGAAGAGAGTAATGGTAATGATAGTAAAATCTATAGGTTGGTAAGTTGTAATACCTCAGTCATTACACAGGCCTGTCCAAAGATATCCTTTGAGCCAATTCCAATACATTATTGTGCCCCGGCTGGTTTTGCGATTCTAAAGTGTAATGATACAGACTTCAATGGAATAGGGACATGTAGAAATGTCAGCATAGTACAATGTACACATGGAATTAGGCCAGTAGTATCAACTCAGCTGCTATTAAATGGTAGTTTAGCAGAAAAAGAAGTAGTAATTAAATCTGCCAATTTCACAGACAATACTAAAACCATAATAGTGCAGTTGAAAGACCCTGTAGAAATTAACTGTACAAGACCCAACAACAATACAAGAAAAGGTATTCATATGGGACCAGGGAAAGCATTTTATACAGTAGGACAAGTAATAGGAGACATAAGAAAAGCATATTGTAATATTAGGTGGAAAAAATGGAATAACACATTAGGGCAGATAGCCAAAAAATTACACGACCAATATGAGATGCATAACATAACCTTTAATAGATCCTCAGGAGGGGACCCAGAAATTGTAACGCACAGTTTTAATTGTGGAGGAGAATTTTTCTACTGTGATACATCAGGACTGTTTAATAGTACTTGGATTAATGGTAATTGGACTAATGGTACTCGGATTGATACTGAAGGGTTAAATAATGGCACATTCACACTCCCATGTAGAATAAAACAAATTATAAACACGTGGCAGGAAGTAGGAAAAGCAATGTATGCCCCTCCCATCGCAGGAATAATTAAATGTTCAACAAACATTACAGGGTTACTACTAACAAGAGATGGAGTAAACAACAGCGGTCATGAGACCTTTAGACCTGGAGGAGGAGATATGAGGGATAATTGGAGAAGTGAATTATATAAATATAAAGTAGTAAAACTTGAACCAATAGGACTAGCACCCACCAAGGCAAAACGAAGAGTGGTGCAGAGAGAAAAAAGAGCAATAGGAGGAATAGGAGCCTTGTTCCTTGGGTTCTTGGGAGCAGCAGGAAGCACTATGGGCGCAGCGTCACTAACGCTGACGGTACAAGCCAGACAATTGTTGTCTGGTATAGTGCAACAGCAGAACAATCTGCTGAGAGCTATTGAGGCGCAACAACATCTGTTGCAACTCACAGTCTGGGGCATCAAGCAGCTTCAGGCAAGACTCCTGGCTGTGGAAAGGTTCCTACATGATCAACAGCTCCTGGGGATTTGGGGTTGCTCTGGAAGACTCATCTGCACCACTGCTGTGCCTTGGAATACTAGTTGGAGTAATAAAACTCTAGATAGAATTTGGGGAAACATGACCTGGATGCAATGGGAAAGAGAAATTGAAAATTATACAGGCTTAATATACAACTTAATTGAGGAATCGCAGAACCAACAGGAAAACAATGAAAAAGAATTATTGGCATTAGATAAATGGGCAAATTTGTGGAATTGGTTTGACATAACAAAATGGCTGTGGTATATAAAAATATTCATAATGATAGTAGGAGGCTTGATAGGAGTAAGAATAATTTTTGCTGTACTTTCTATAGTGAATAGAGTTAGGCAGGGGTACTCACCATTATCGTTTCAGACCCGCCTCCCAACCCAGAGGGGACCCGACAGGCCAGAAGGAATCGAAGAAGAAGGTGGAGAGAGAGAGAGAGACACATCCGGTTCATTAGCAACCAGATTATTGGCGATTATCTGGATCGATCTAAGGAGCCTGTGCCTATTCAGCTACCACCGCTTGAGAGACTTACTCTTGATTGCAGCAAGGATTGTGGAACTTCTGGGACGCAGGGGGTGGGAAATTCTCAGGTATTGGTGGAGTCTCCTGCAATATTGGACTCAGGAACTAAAGAATAGTGCTGTCAGCTTGCTCAATACTACAGCAGTAGTAGTAGCTGAGGGGACAGATAGGATTATAGAAGCAGCACAAAGAGCTTTTAGAGCTTTCCTGAACATACCTAGGAGAATAAGACAGGGTTTAGAAAGAGCTTTGCTATAA
		008-011-AY-Pl18-H10_S147	A								ATGAAAGTGATGGAGATCAGGAAGCACTCATGGAGATGGGGTATCTTGTTCTTGGGGATGCTGATGATCTGTAGTGCTGAAGATTTATGGGTCACAATCTATTATGGGGTACCTGTGTGGAAAGAAGCAAATACCACTCTATTTTGTGCATCAGATGCTAAAGCATATAGTACAGAGAAGCATAATGTTTGGGCCACACATGCCTGTGTACCCACAGACCCCAACCCACAAGAACAAAATTTGGTAAATGTAACAGAAGATTTTAACATGTGGAAAAACAACATGGTAGAACAGATGCATGAGGACATAATCAGTTTATGGGATCAAAGCTTAAAACCATGTGTAAAGTTAACACCACTCTGTGTTACTTTAGAGTGCACTGATTTGAGGAATGCTACTAATACCACTGCTACTAATACCAATAATAGCCTAAGGGATGAAGGGGACATGAAAAACTGCTCTTTTAACATTACCACAGACAGGAGAGATAAAGTGAAGAAAGAATATGCAACTTTTTATAATCTTGATATAGTACAAATAAAGGAAGAGAGTAATGGTAATGATAGTAAAATCTATAGGTTGGTAAGTTGTAATACCTCAGTCATTACACAGGCCTGTCCAAAGATATCCTTTGAGCCAATTCCAATACATTATTGTGCCCCGGCTGGTTTTGCGATTCTAAAGTGTAATGATACAGACTTCAATGGAATAGGGACATGTAGAAATGTCAGCATAGTACAATGTACACATGGAATTAGGCCAGTAGTATCAACTCAGCTGCTATTAAATGGTAGTTTAGCAGAAAAAGAAGTAGTAATTAAATCTGCCAATTTCACAGACAATACTAAAACCATAATAGTGCAGTTGAAAGACCCTGTAGAAATTAACTGTACAAGACCCAACAACAATACAAGAAAAGGTATTCATATGGGACCAGGGAAAGCATTTTATACAGTAGGACAAGTAATAGGAGACATAAGAAAAGCATATTGTAATATTAGGTGGAAAAAATGGAATAACACATTAGGGCAGATAGCCAAAAAATTACACGACCAATATGAGATGCATAACATAACCTTTAATAGATCCTCAGGAGGGGACCCAGAAATTGTAACGCACAGTTTTAATTGTGGAGGAGAATTTTTCTACTGTGATACATCAGGACTGTTTAATAGTACTTGGATTAATGGTAATTGGACTAATGGTACTCGGATTGATACTGAAGGGTTAAATAATGGCACATTCACACTCCCATGTAGAATAAAACAAATTATAAACACGTGGCAGGAAGTAGGAAAAGCAATGTATGCCCCTCCCATCGCAGGAATAATTAAATGTTCAACAAACATTACAGGGTTACTACTAACAAGAGATGGAGTAAACAACAGCGGTCATGAGACCTTTAGACCTGGAGGAGGAGATATGAGGGATAATTGGAGAAGTGAATTATATAAATATAAAGTAGTAAAACTTGAACCAATAGGACTAGCACCCACCAAGGCAAAACGAAGAGTGGTGCAGAGAGAAAAAAGAGCAATAGGAGGAATAGGAGCCTTGTTCCTTGGGTTCTTGGGAGCAGCAGGAAGCACTATGGGCGCAGCGTCACTAACGCTGACGGTACAAGCCAGACAATTGTTGTCTGGTATAGTGCAACAGCAGAACAATCTGCTGAGAGCTATTGAGGCGCAACAACATCTGTTGCAACTCACAGTCTGGGGCATCAAGCAGCTTCAGGCAAGACTCCTGGCTGTGGAAAGGTTCCTACATGATCAACAGCTCCTGGGGATTTGGGGTTGCTCTGGAAGACTCATCTGCACCACTGCTGTGCCTTGGAATACTAGTTGGAGTAATAAAACTCTAGATAGAATTTGGGGAAACATGACCTGGATGCAATGGGAAAGAGAAATTGAAAATTATACAGGCTTAATATACAACTTAATTGAGGAATCGCAGAACCAACAGGAAAACAATGAAAAAGAATTATTGGCATTAGATAAATGGGCAAATTTGTGGAATTGGTTTGACATAACAAAATGGCTGTGGTATATAAAAATATTCATAATGATAGTAGGAGGCTTGATAGGAGTAAGAATAATTTTTGCTGTACTTTCTATAGTGAATAGAGTTAGGCAGGGGTACTCACCATTATCGTTTCAGACCCGCCTCCCAACCCAGAGGGGACCCGACAGGCCAGAAGGAATCGAAGAAGAAGGTGGAGAGAGAGAGAGAGACACATCCGGTTCATTAGCAACCAGATTATTGGCGATTATCTGGATCGATCTAAGGAGCCTGTGCCTATTCAGCTACCACCGCTTGAGAGACTTACTCTTGATTGCAGCAAGGATTGTGGAACTTCTGGGACGCAGGGGGTGGGAAATTCTCAGGTATTGGTGGAGTCTCCTGCAATATTGGACTCAGGAACTAAAGAATAGTGCTGTCAGCTTGCTCAATACTACAGCAGTAGTAGTAGCTGAGGGGACAGATAGGATTATAGAAGCAGCACAAAGAGCTTTTAGAGCTTTCCTGAACATACCTAGGAGAATAAGACAGGGTTTAGAAAGAGCTTTGCTATAA
		008-011-AY-Pl21-B11_S151	A								ATGAAAGTGATGGAGATCAGGAAGCACTCATGGAGATGGGGTATCTTGTTCTTGGGGATGCTGATGATCTGTAGTGCTGAAGATTTATGGGTCACAATCTATTATGGGGTACCTGTGTGGAAAGAAGCAAATACCACTCTATTTTGTGCATCAGATGCTAAAGCATATAGTACAGAGAAGCATAATGTTTGGGCCACACATGCCTGTGTACCCACAGACCCCAACCCACAAGAACAAAATTTGGTAAATGTAACAGAAGATTTTAACATGTGGAAAAACAACATGGTAGAACAGATGCATGAGGACATAATCAGTTTATGGGATCAAAGCTTAAAACCATGTGTAAAGTTAACACCACTCTGTGTTACTTTAGAGTGCACTGATTTGAGGAATGCTACTAATACCACTGCTACTAATACCAATAATAGCCTAAGGGATGAAGGGGACATGAAAAACTGCTCTTTTAACATTACCACAGACAGGAGAGATAAAGTGAAGAAAGAATATGCAACTTTTTATAATCTTGATATAGTACAAATAAAGGAAGAGAGTAATGGTAATGATAGTAAAATCTATAGGTTGGTAAGTTGTAATACCTCAGTCATTACACAGGCCTGTCCAAAGATATCCTTTGAGCCAATTCCAATACATTATTGTGCCCCGGCTGGTTTTGCGATTCTAAAGTGTAATGATACAGACTTCAATGGAATAGGGACATGTAGAAATGTCAGCATAGTACAATGTACACATGGAATTAGGCCAGTAGTATCAACTCAGCTGCTATTAAATGGTAGTTTAGCAGAAAAAGAAGTAGTAATTAAATCTGCCAATTTCACAGACAATACTAAAACCATAATAGTGCAGTTGAAAGACCCTGTAGAAATTAACTGTACAAGACCCAACAACAATACAAGAAAAGGTATTCATATGGGACCAGGGAAAGCATTTTATACAGTAGGACAAGTAATAGGAGACATAAGAAAAGCATATTGTAATATTAGGTGGAAAAAATGGAATAACACATTAGGGCAGATAGCCAAAAAATTACACGACCAATATGAGATGCATAACATAACCTTTAATAGATCCTCAGGAGGGGACCCAGAAATTGTAACGCACAGTTTTAATTGTGGAGGAGAATTTTTCTACTGTGATACATCAGGACTGTTTAATAGTACTTGGATTAATGGTAATTGGACTAATGGTACTCGGATTGATACTGAAGGGTTAAATAATGGCACATTCACACTCCCATGTAGAATAAAACAAATTATAAACACGTGGCAGGAAGTAGGAAAAGCAATGTATGCCCCTCCCATCGCAGGAATAATTAAATGTTCAACAAACATTACAGGGTTACTACTAACAAGAGATGGAGTAAACAACAGCGGTCATGAGACCTTTAGACCTGGAGGAGGAGATATGAGGGATAATTGGAGAAGTGAATTATATAAATATAAAGTAGTAAAACTTGAACCAATAGGACTAGCACCCACCAAGGCAAAACGAAGAGTGGTGCAGAGAGAAAAAAGAGCAATAGGAGGAATAGGAGCCTTGTTCCTTGGGTTCTTGGGAGCAGCAGGAAGCACTATGGGCGCAGCGTCACTAACGCTGACGGTACAAGCCAGACAATTGTTGTCTGGTATAGTGCAACAGCAGAACAATCTGCTGAGAGCTATTGAGGCGCAACAACATCTGTTGCAACTCACAGTCTGGGGCATCAAGCAGCTTCAGGCAAGACTCCTGGCTGTGGAAAGGTTCCTACATGATCAACAGCTCCTGGGGATTTGGGGTTGCTCTGGAAGACTCATCTGCACCACTGCTGTGCCTTGGAATACTAGTTGGAGTAATAAAACTCTAGATAGAATTTGGGGAAACATGACCTGGATGCAATGGGAAAGAGAAATTGAAAATTATACAGGCTTAATATACAACTTAATTGAGGAATCGCAGAACCAACAGGAAAACAATGAAAAAGAATTATTGGCATTAGATAAATGGGCAAATTTGTGGAATTGGTTTGACATAACAAAATGGCTGTGGTATATAAAAATATTCATAATGATAGTAGGAGGCTTGATAGGAGTAAGAATAATTTTTGCTGTACTTTCTATAGTGAATAGAGTTAGGCAGGGGTACTCACCATTATCGTTTCAGACCCGCCTCCCAACCCAGAGGGGACCCGACAGGCCAGAAGGAATCGAAGAAGAAGGTGGAGAGAGAGAGAGAGACACATCCGGTTCATTAGCAACCAGATTATTGGCGATTATCTGGATCGATCTAAGGAGCCTGTGCCTATTCAGCTACCACCGCTTGAGAGACTTACTCTTGATTGCAGCAAGGATTGTGGAACTTCTGGGACGCAGGGGGTGGGAAATTCTCAGGTATTGGTGGAGTCTCCTGCAATATTGGACTCAGGAACTAAAGAATAGTGCTGTCAGCTTGCTCAATACTACAGCAGTAGTAGTAGCTGAGGGGACAGATAGGATTATAGAAGCAGCACAAAGAGCTTTTAGAGCTTTCCTGAACATACCTAGGAGAATAAGACAGGGTTTAGAAAGAGCTTTGCTATAA
		008-011-AY-Pl21-D11_S155	A								ATGAAAGTGATGGAGATCAGGAAGCACTCATGGAGATGGGGTATCTTGTTCTTGGGGATGCTGATGATCTGTAGTGCTGAAGATTTATGGGTCACAATCTATTATGGGGTACCTGTGTGGAAAGAAGCAAATACCACTCTATTTTGTGCATCAGATGCTAAAGCATATAGTACAGAGAAGCATAATGTTTGGGCCACACATGCCTGTGTACCCACAGACCCCAACCCACAAGAACAAAATTTGGTAAATGTAACAGAAGATTTTAACATGTGGAAAAACAACATGGTAGAACAGATGCATGAGGACATAATCAGTTTATGGGATCAAAGCTTAAAACCATGTGTAAAGTTAACACCACTCTGTGTTACTTTAGAGTGCACTGATTTGAGGAATGCTACTAATACCACTGCTACTAATACCAATAATAGCCTAAGGGATGAAGGGGACATGAAAAACTGCTCTTTTAACATTACCACAGACAGGAGAGATAAAGTGAAGAAAGAATATGCAACTTTTTATAATCTTGATATAGTACAAATAAAGGAAGAGAGTAATGGTAATGATAGTAAAATCTATAGGTTGGTAAGTTGTAATACCTCAGTCATTACACAGGCCTGTCCAAAGATATCCTTTGAGCCAATTCCAATACATTATTGTGCCCCGGCTGGTTTTGCGATTCTAAAGTGTAATGATACAGACTTCAATGGAATAGGGACATGTAGAAATGTCAGCATAGTACAATGTACACATGGAATTAGGCCAGTAGTATCAACTCAGCTGCTATTAAATGGTAGTTTAGCAGAAAAAGAAGTAGTAATTAAATCTGCCAATTTCACAGACAATACTAAAACCATAATAGTGCAGTTGAAAGACCCTGTAGAAATTAACTGTACAAGACCCAACAACAATACAAGAAAAGGTATTCATATGGGACCAGGGAAAGCATTTTATACAGTAGGACAAGTAATAGGAGACATAAGAAAAGCATATTGTAATATTAGGTGGAAAAAATGGAATAACACATTAGGGCAGATAGCCAAAAAATTACACGACCAATATGAGATGCATAACATAACCTTTAATAGATCCTCAGGAGGGGACCCAGAAATTGTAACGCACAGTTTTAATTGTGGAGGAGAATTTTTCTACTGTGATACATCAGGACTGTTTAATAGTACTTGGATTAATGGTAATTGGACTAATGGTACTCGGATTGATACTGAAGGGTTAAATAATGGCACATTCACACTCCCATGTAGAATAAAACAAATTATAAACACGTGGCAGGAAGTAGGAAAAGCAATGTATGCCCCTCCCATCGCAGGAATAATTAAATGTTCAACAAACATTACAGGGTTACTACTAACAAGAGATGGAGTAAACAACAGCGGTCATGAGACCTTTAGACCTGGAGGAGGAGATATGAGGGATAATTGGAGAAGTGAATTATATAAATATAAAGTAGTAAAACTTGAACCAATAGGACTAGCACCCACCAAGGCAAAACGAAGAGTGGTGCAGAGAGAAAAAAGAGCAATAGGAGGAATAGGAGCCTTGTTCCTTGGGTTCTTGGGAGCAGCAGGAAGCACTATGGGCGCAGCGTCACTAACGCTGACGGTACAAGCCAGACAATTGTTGTCTGGTATAGTGCAACAGCAGAACAATCTGCTGAGAGCTATTGAGGCGCAACAACATCTGTTGCAACTCACAGTCTGGGGCATCAAGCAGCTTCAGGCAAGACTCCTGGCTGTGGAAAGGTTCCTACATGATCAACAGCTCCTGGGGATTTGGGGTTGCTCTGGAAGACTCATCTGCACCACTGCTGTGCCTTGGAATACTAGTTGGAGTAATAAAACTCTAGATAGAATTTGGGGAAACATGACCTGGATGCAATGGGAAAGAGAAATTGAAAATTATACAGGCTTAATATACAACTTAATTGAGGAATCGCAGAACCAACAGGAAAACAATGAAAAAGAATTATTGGCATTAGATAAATGGGCAAATTTGTGGAATTGGTTTGACATAACAAAATGGCTGTGGTATATAAAAATATTCATAATGATAGTAGGAGGCTTGATAGGAGTAAGAATAATTTTTGCTGTACTTTCTATAGTGAATAGAGTTAGGCAGGGGTACTCACCATTATCGTTTCAGACCCGCCTCCCAACCCAGAGGGGACCCGACAGGCCAGAAGGAATCGAAGAAGAAGGTGGAGAGAGAGAGAGAGACACATCCGGTTCATTAGCAACCAGATTATTGGCGATTATCTGGATCGATCTAAGGAGCCTGTGCCTATTCAGCTACCACCGCTTGAGAGACTTACTCTTGATTGCAGCAAGGATTGTGGAACTTCTGGGACGCAGGGGGTGGGAAATTCTCAGGTATTGGTGGAGTCTCCTGCAATATTGGACTCAGGAACTAAAGAATAGTGCTGTCAGCTTGCTCAATACTACAGCAGTAGTAGTAGCTGAGGGGACAGATAGGATTATAGAAGCAGCACAAAGAGCTTTTAGAGCTTTCCTGAACATACCTAGGAGAATAAGACAGGGTTTAGAAAGAGCTTTGCTATAA
		008-011-AY-Pl21-F8_S156	A								ATGAAAGTGATGGAGATCAGGAAGCACTCATGGAGATGGGGTATCTTGTTCTTGGGGATGCTGATGATCTGTAGTGCTGAAGATTTATGGGTCACAATCTATTATGGGGTACCTGTGTGGAAAGAAGCAAATACCACTCTATTTTGTGCATCAGATGCTAAAGCATATAGTACAGAGAAGCATAATGTTTGGGCCACACATGCCTGTGTACCCACAGACCCCAACCCACAAGAACAAAATTTGGTAAATGTAACAGAAGATTTTAACATGTGGAAAAACAACATGGTAGAACAGATGCATGAGGACATAATCAGTTTATGGGATCAAAGCTTAAAACCATGTGTAAAGTTAACACCACTCTGTGTTACTTTAGAGTGCACTGATTTGAGGAATGCTACTAATACCACTGCTACTAATACCAATAATAGCCTAAGGGATGAAGGGGACATGAAAAACTGCTCTTTTAACATTACCACAGACAGGAGAGATAAAGTGAAGAAAGAATATGCAACTTTTTATAATCTTGATATAGTACAAATAAAGGAAGAGAGTAATGGTAATGATAGTAAAATCTATAGGTTGGTAAGTTGTAATACCTCAGTCATTACACAGGCCTGTCCAAAGATATCCTTTGAGCCAATTCCAATACATTATTGTGCCCCGGCTGGTTTTGCGATTCTAAAGTGTAATGATACAGACTTCAATGGAATAGGGACATGTAGAAATGTCAGCATAGTACAATGTACACATGGAATTAGGCCAGTAGTATCAACTCAGCTGCTATTAAATGGTAGTTTAGCAGAAAAAGAAGTAGTAATTAAATCTGCCAATTTCACAGACAATACTAAAACCATAATAGTGCAGTTGAAAGACCCTGTAGAAATTAACTGTACAAGACCCAACAACAATACAAGAAAAGGTATTCATATGGGACCAGGGAAAGCATTTTATACAGTAGGACAAGTAATAGGAGACATAAGAAAAGCATATTGTAATATTAGGTGGAAAAAATGGAATAACACATTAGGGCAGATAGCCAAAAAATTACACGACCAATATGAGATGCATAACATAACCTTTAATAGATCCTCAGGAGGGGACCCAGAAATTGTAACGCACAGTTTTAATTGTGGAGGAGAATTTTTCTACTGTGATACATCAGGACTGTTTAATAGTACTTGGATTAATGGTAATTGGACTAATGGTACTCGGATTGATACTGAAGGGTTAAATAATGGCACATTCACACTCCCATGTAGAATAAAACAAATTATAAACACGTGGCAGGAAGTAGGAAAAGCAATGTATGCCCCTCCCATCGCAGGAATAATTAAATGTTCAACAAACATTACAGGGTTACTACTAACAAGAGATGGAGTAAACAACAGCGGTCATGAGACCTTTAGACCTGGAGGAGGAGATATGAGGGATAATTGGAGAAGTGAATTATATAAATATAAAGTAGTAAAACTTGAACCAATAGGACTAGCACCCACCAAGGCAAAACGAAGAGTGGTGCAGAGAGAAAAAAGAGCAATAGGAGGAATAGGAGCCTTGTTCCTTGGGTTCTTGGGAGCAGCAGGAAGCACTATGGGCGCAGCGTCACTAACGCTGACGGTACAAGCCAGACAATTGTTGTCTGGTATAGTGCAACAGCAGAACAATCTGCTGAGAGCTATTGAGGCGCAACAACATCTGTTGCAACTCACAGTCTGGGGCATCAAGCAGCTTCAGGCAAGACTCCTGGCTGTGGAAAGGTTCCTACATGATCAACAGCTCCTGGGGATTTGGGGTTGCTCTGGAAGACTCATCTGCACCACTGCTGTGCCTTGGAATACTAGTTGGAGTAATAAAACTCTAGATAGAATTTGGGGAAACATGACCTGGATGCAATGGGAAAGAGAAATTGAAAATTATACAGGCTTAATATACAACTTAATTGAGGAATCGCAGAACCAACAGGAAAACAATGAAAAAGAATTATTGGCATTAGATAAATGGGCAAATTTGTGGAATTGGTTTGACATAACAAAATGGCTGTGGTATATAAAAATATTCATAATGATAGTAGGAGGCTTGATAGGAGTAAGAATAATTTTTGCTGTACTTTCTATAGTGAATAGAGTTAGGCAGGGGTACTCACCATTATCGTTTCAGACCCGCCTCCCAACCCAGAGGGGACCCGACAGGCCAGAAGGAATCGAAGAAGAAGGTGGAGAGAGAGAGAGAGACACATCCGGTTCATTAGCAACCAGATTATTGGCGATTATCTGGATCGATCTAAGGAGCCTGTGCCTATTCAGCTACCACCGCTTGAGAGACTTACTCTTGATTGCAGCAAGGATTGTGGAACTTCTGGGACGCAGGGGGTGGGAAATTCTCAGGTATTGGTGGAGTCTCCTGCAATATTGGACTCAGGAACTAAAGAATAGTGCTGTCAGCTTGCTCAATACTACAGCAGTAGTAGTAGCTGAGGGGACAGATAGGATTATAGAAGCAGCACAAAGAGCTTTTAGAGCTTTCCTGAACATACCTAGGAGAATAAGACAGGGTTTAGAAAGAGCTTTGCTATAA
		008-011-AY-Pl18-G11_S145	B	Yes			0.122	0.517	>50	>50	ATGAAAGTGATGGAGATCAGGAAGCACTCATGGAGATGGGGTATCTTGTTCTTGGGGATGCTGATGATCTGTAGTGCTGAAGATTTATGGGTCACAATCTATTATGGGGTACCTGTGTGGAAAGAAGCAAATACCACTCTATTTTGTGCATCAGATGCTAAAGCATATAGTACAGAGAAGCATAATGTTTGGGCCACACATGCCTGTGTACCCACAGACCCCAACCCACAAGAACAAAATTTGGTAAATGTAACAGAAGATTTTAACATGTGGAAAAACAACATGGTAGAACAGATGCATGAGGACATAATCAGTTTATGGGATCAAAGCTTAAAACCATGTGTAAAGTTAACACCACTCTGTGTTACTTTAGAGTGCACTGATTTGAGGAATGCTACTAATACCACTGCTACTAATACCAATAATAGCCTAAGGGATGAAGGGGACATGAAAAACTGCTCTTTTAACATTACCACAGACAGGAGAGATAAAGTGAAGAAAGAATATGCAACTTTTTATAATCTTGATATAGTACAAATAAAGGAAGAGAGTAATGGTAATGATAGTAAAATCTATAGGTTGGTAAGTTGTAATACCTCAGTCATTACACAGGCCTGTCCAAAGATATCCTTTGAGCCAATTCCAATACATTATTGTGCCCCGGCTGGTTTTGCGATTCTAAAGTGTAATGATACAGACTTCAATGGAATAGGGACATGTAGAAATGTCAGCATAGTACAATGTACACATGGAATTAGGCCAGTAGTATCAACTCAGCTGCTATTAAATGGTAGTTTAGCAGAAAAAGAAGTAGTAATTAAATCTGCCAATTTCACAGACAATACTAAAACCATAATAGTGCAGTTGAAAGACCCTGTAGAAATTAACTGTACAAGACCCAACAACAATACAAGAAAAGGTATTCATATGGGACCAGGGAAAGCATTTTATACAGTAGGACAAGTAATAGGAGACATAAGAAAAGCATATTGTAATATTAGGTGGAAAAAATGGAATAACACATTAGGGCAGATAGCCAAAAAATTACACGACCAATATGAGATGCATAACATAACCTTTAATAGATCCTCAGGAGGGGACCCAGAAATTGTAACGCACAGTTTTAATTGTGGAGGAGAATTTTTCTACTGTGATACATCAGGACTGTTTAATAGTACTTGGATTAATGGTAATTGGACTAATGGTACTCGGATTGATACTGAAGGGTTAAATAATGGCACATTCACACTCCCATGTAGAATAAAACAAATTATAAACACGTGGCAGGAAGTAGGAAAAGCAATGTATGCCCCTCCCATCGCAGGAATAATTAAATGTTCAACAAACATTACAGGGTTACTACTAACAAGAGATGGAGTAAACAACAGCGGTCATGAGACCTTTAGACCTGGAGGAGGAGATATGAGGGATAATTGGAGAAGTGAATTATATAAATATAAAGTAGTAAAACTTGAACCAATAGGACTAGCACCCACCAAGGCAAAACGAAGAGTGGTGCAGAGAGAAAAAAGAGCAATAGGAGGAATAGGAGCCTTGTTCCTTGGGTTCTTGGGAGCAGCAGGAAGCACTATGGGCGCAGCGTCACTAACGCTGACGGTACAAGCCAGACAATTGTTGTCTGGTATAGTGCAACAGCAGAACAATCTGCTGAGAGCTGTTGAGGCGCAACAACATCTGTTGCAACTCACAGTCTGGGGCATCAAGCAGCTTCAGGCAAGACTCCTGGCTGTGGAAAGGTTCCTACATGATCAACAGCTCCTGGGGATTTGGGGTTGCTCTGGAAGACTCATCTGCACCACTGCTGTGCCTTGGAATACTAGTTGGAGTAATAAAACTCTAGATAGAATTTGGGGAAACATGACCTGGATGCAATGGGAAAGAGAAATTGAAAATTATACAGGCTTAATATACAACTTAATTGAGGAATCGCAGAACCAACAGGAAAACAATGAAAAAGAATTATTGGCATTAGATAAATGGGCAAATTTGTGGAATTGGTTTGACATAACAAAATGGCTGTGGTATATAAAAATATTCATAATGATAGTAGGAGGCTTGATAGGAGTAAGAATAATTTTTGCTGTACTTTCTATAGTGAATAGAGTTAGGCAGGGGTACTCACCATTATCGTTTCAGACCCGCCTCCCAACCCAGAGGGGACCCGACAGGCCAGAAGGAATCGAAGAAGAAGGTGGAGAGAGAGAGAGAGACACATCCGGTTCATTAGCAACCAGATTATTGGCGATTATCTGGATCGATCTAAGGAGCCTGTGCCTATTCAGCTACCACCGCTTGAGAGACTTACTCTTGATTGCAGCAAGGATTGTGGAACTTCTGGGACGCAGGGGGTGGGAAATTCTCAGGTATTGGTGGAGTCTCCTGCAATATTGGACTCAGGAACTAAAGAATAGTGCTGTCAGCTTGCTCAATACTACAGCAGTAGTAGTAGCTGAGGGGACAGATAGGATTATAGAAGCAGCACAAAGAGCTTTTAGAGCTTTCCTGAACATACCTAGGAGAATAAGACAGGGTTTAGAAAGAGCTTTGCTATAA
		008-011-AY-Pl18-F3_S143	C								ATGAAAGTGATGGAGATCAGGAAGCACTCATGGAGATGGGGTATCTTGTTCTTGGGGATGCTGATGATCTGTAGTGCTGAAGATTTATGGGTCACAATCTATTATGGGGTACCTGTGTGGAAAGAAGCAAATACCACTCTATTTTGTGCATCAGATGCTAAAGCATATAGTACAGAGAAGCATAATGTTTGGGCCACACATGCCTGTGTACCCACAGACCCCAACCCACAAGAACAAAATTTGGTAAATGTAACAGAAGATTTTAACATGTGGAAAAACAACATGGTAGAACAGATGCATGAGGACATAATCAGTTTATGGGATCAAAGCTTAAAACCATGTGTAAAGTTAACACCACTCTGTGTTACTTTAGAGTGCACTGATTTGAGGAATGCTACTAATACCACTGCTACTAATACCAATAATAGCCTAAGGGATGAAGGGGACATGAAAAACTGCTCTTTTAACATTACCACAGACAGGAGAGATAAAGTGAAGAAAGAATATGCAACTTTTTATAATCTTGATATAGTACAAATAAAGGAAGAGAGTAATGGTAATGATAGTAAAATCTATAGGTTGGTAAGTTGTAATACCTCAGTCATTACACGGGCCTGTCCAAAGATATCCTTTGAGCCAATTCCAATACATTATTGTGCCCCGGCTGGTTTTGCGATTCTAAAGTGTAATGATACAGACTTCAATGGAATAGGGACATGTAGAAATGTCAGCATAGTACAATGTACACATGGAATTAGGCCAGTAGTATCAACTCAGCTGCTATTAAATGGTAGTTTAGCAGAAAAAGAAGTAGTAATTAAATCTGCCAATTTCACAGACAATACTAAAACCATAATAGTGCAGTTGAAAGACCCTGTAGAAATTAACTGTACAAGACCCAACAACAATACAAGAAAAGGTATTCATATGGGACCAGGGAAAGCATTTTATACAGTAGGACAAGTAATAGGAGACATAAGAAAAGCATATTGTAATATTAGGTGGAAAAAATGGAATAACACATTAGGGCAGATAGCCAAAAAATTACACGACCAATATGAGATGCATAACATAACCTTTAATAGATCCTCAGGAGGGGACCCAGAAATTGTAACGCACAGTTTTAATTGTGGAGGAGAATTTTTCTACTGTGATACATCAGGACTGTTTAATAGTACTTGGATTAATGGTAATTGGACTAATGGTACTCGGATTGATACTGAAGGGTTAAATAATGGCACATTCACACTCCCATGTAGAATAAAACAAATTATAAACACGTGGCAGGAAGTAGGAAAAGCAATGTATGCCCCTCCCATCGCAGGAATAATTAAATGTTCAACAAACATTACAGGGTTACTACTAACAAGAGATGGAGTAAACAACAGCGGTCATGAGACCTTTAGACCTGGAGGAGGAGATATGAGGGATAATTGGAGAAGTGAATTATATAAATATAAAGTAGTAAAACTTGAACCAATAGGACTAGCACCCACCAAGGCAAAACGAAGAGTGGTGCAGAGAGAAAAAAGAGCAATAGGAGGAATAGGAGCCTTGTTCCTTGGGTTCTTGGGAGCAGCAGGAAGCACTATGGGCGCAGCGTCACTAACGCTGACGGTACAAGCCAGACAATTGTTGTCTGGTATAGTGCAACAGCAGAACAATCTGCTGAGAGCTATTGAGGCGCAACAACATCTGTTGCAACTCACAGTCTGGGGCATCAAGCAGCTTCAGGCAAGACTCCTGGCTGTGGAAAGGTTCCTACATGATCAACAGCTCCTGGGGATTTGGGGTTGCTCTGGAAGACTCATCTGCACCACTGCTGTGCCTTGGAATACTAGTTGGAGTAATAAAACTCTAGATAGAATTTGGGGAAACATGACCTGGATGCAATGGGAAAGAGAAATTGAAAATTATACAGGCTTAATATACAACTTAATTGAGGAATCGCAGAACCAACAGGAAAACAATGAAAAAGAATTATTGGCATTAGATAAATGGGCAAATTTGTGGAATTGGTTTGACATAACAAAATGGCTGTGGTATATAAAAATATTCATAATGATAGTAGGAGGCTTGATAGGAGTAAGAATAATTTTTGCTGTACTTTCTATAGTGAATAGAGTTAGGCAGGGGTACTCACCATTATCGTTTCAGACCCGCCTCCCAACCCAGAGGGGACCCGACAGGCCAGAAGGAATCGAAGAAGAAGGTGGAGAGAGAGAGAGAGACACATCCGGTTCATTAGCAACCAGATTATTGGCGATTATCTGGATCGATCTAAGGAGCCTGTGCCTATTCAGCTACCACCGCTTGAGAGACTTACTCTTGATTGCAGCAAGGATTGTGGAACTTCTGGGACGCAGGGGGTGGGAAATTCTCAGGTATTGGTGGAGTCTCCTGCAATATTGGACTCAGGAACTAAAGAATAGTGCTGTCAGCTTGCTCAATACTACAGCAGTAGTAGTAGCTGAGGGGACAGATAGGATTATAGAAGCAGCACAAAGAGCTTTTAGAGCTTTCCTGAACATACCTAGGAGAATAAGACAGGGTTTAGAAAGAGCTTTGCTATAA
		008-011-AY-Pl18-B3_S132	D								ATGAAAGTGATGGAGATCAGGAAGCACTCATGGAGATGGGGTATCTTGTTCTTGGGGATGCTGATGATCTGTAGTGCTGAAGATTTATGGGTCACAATCTATTATGGGGTACCTGTGTGGAAAGAAGCAAATACCACTCTATTTTGTGCATCAGATGCTAAAGCATATAGTACAGAGAAGCATAATGTTTGGGCCACACATGCCTGTGTACCCACAGACCCCAACCCACAAGAACAAAATTTGGTAAATGTAACAGAAGATTTTAACATGTGGAAAAACAACATGGTAGAACAGATGCATGAGGACATAATCAGTTTATGGGATCAAAGCTTAAAACCATGTGTAAAGTTAACACCACTCTGTGTTACTTTAGAGTGCACTGATTTGAGGAGTGCTACTAATACCACTGCTACTAATACCAATAATAGCCTAAGGGATGAAGGGGACATGAAAAACTGCTCTTTTAACATTACCACAGACAGGAGAGATAAAGTGAAGAAAGAATATGCAACTTTTTATAATCTTGATATAGTACAAATAAAGGAAGAGAGTAATGGTAATGATAGTAAAATCTATAGGTTGGTAAGTTGTAATACCTCAGTCATTACACAGGCCTGTCCAAAGATATCCTTTGAGCCAATTCCAATACATTATTGTGCCCCGGCTGGTTTTGCGATTCTAAAGTGTAATGATACAGACTTCAATGGAATAGGGACATGTAGAAATGTCAGCATAGTACAATGTACACATGGAATTAGGCCAGTAGTATCAACTCAGCTGCTATTAAATGGTAGTTTAGCAGAAAAAGAAGTAGTAATTAAATCTGCCAATTTCACAGACAATACTAAAACCATAATAGTGCAGTTGAAAGACCCTGTAGAAATTAACTGTACAAGACCCAACAACAATACAAGAAAAGGTATTCATATGGGACCAGGGAAAGCATTTTATACAGTAGGACAAGTAATAGGAGACATAAGAAAAGCATATTGTAATATTAGGTGGAAAAAATGGAATAACACATTAGGGCAGATAGCCAAAAAATTACACGACCAATATGAGATGCATAACATAACCTTTAATAGATCCTCAGGAGGGGACCCAGAAATTGTAACGCACAGTTTTAATTGTGGAGGAGAATTTTTCTACTGTGATACATCAGGACTGTTTAATAGTACTTGGATTAATGGTAATTGGACTAATGGTACTCGGATTGATACTGAAGGGTTAAATAATGGCACATTCACACTCCCATGTAGAATAAAACAAATTATAAACACGTGGCAGGAAGTAGGAAAAGCAATGTATGCCCCTCCCATCGCAGGAATAATTAAATGTTCAACAAACATTACAGGGTTACTACTAACAAGAGATGGAGTAAACAACAGCGGTCATGAGACCTTTAGACCTGGAGGAGGAGATATGAGGGATAATTGGAGAAGTGAATTATATAAATATAAAGTAGTAAAACTTGAACCAATAGGACTAGCACCCACCAAGGCAAAACGAAGAGTGGTGCAGAGAGAAAAAAGAGCAATAGGAGGAATAGGAGCCTTGTTCCTTGGGTTCTTGGGAGCAGCAGGAAGCACTATGGGCGCAGCGTCACTAACGCTGACGGTACAAGCCAGACAATTGTTGTCTGGTATAGTGCAACAGCAGAACAATCTGCTGAGAGCTATTGAGGCGCAACAACATCTGTTGCAACTCACAGTCTGGGGCATCAAGCAGCTTCAGGCAAGACTCCTGGCTGTGGAAAGGTTCCTACATGATCAACAGCTCCTGGGGATTTGGGGTTGCTCTGGAAGACTCATCTGCACCACTGCTGTGCCTTGGAATACTAGTTGGAGTAATAAAACTCTAGATAGAATTTGGGGAAACATGACCTGGATGCAATGGGAAAGAGAAATTGAAAATTATACAGGCTTAATATACAACTTAATTGAGGAATCGCAGAACCAACAGGAAAACAATGAAAAAGAATTATTGGCATTAGATAAATGGGCAAATTTGTGGAATTGGTTTGACATAACAAAATGGCTGTGGTATATAAAAATATTCATAATGATAGTAGGAGGCTTGATAGGAGTAAGAATAATTTTTGCTGTACTTTCTATAGTGAATAGAGTTAGGCAGGGGTACTCACCATTATCGTTTCAGACCCGCCTCCCAACCCAGAGGGGACCCGACAGGCCAGAAGGAATCGAAGAAGAAGGTGGAGAGACAGACAGAGACACATCCGGTTCATTAGCAACCAGATTATTGGCGATTATCTGGATCGATCTAAGGAGCCTGTGCCTATTCAGCTACCACCGCTTGAGAGACTTACTCTTGATTGCAGCAAGGATTGTGGAACTTCTGGGACGCAGGGGGTGGGAAATTCTCAGGTATTGGTGGAGTCTCCTGCAATATTGGACTCAGGAACTAAAGAATAGTGCTGTCAGCTTGCTCAATACTACAGCAGTAGTAGTAGCTGAGGGGACAGATAGGATTATAGAAGCAGCACAAAGAGCTTTTAGAGCTTTCCTGAACATACCTAGGAGAATAAGACAGGGTTTAGAAAGAGCTTTGGTATAA
		008-011-AY-Pl18-H11_S148	E								ATGAAAGTGATGGAGATCAGGAAGCACTCATGGAGATGGGGTATCTTGTTCTTGGGGATGCTGATGATCTGTAGTGCTGAAGATTTATGGGTCACAATCTATTATGGGGTACCTGTGTGGAAAGAAGCAAATACCACTCTATTTTGTGCATCAGATGCTAAAGCATATAGTACAGAGAAGCATAATGTTTGGGCCACACATGCCTGTGTACCCACAGACCCCAACCCACAAGAACAAAATTTGGTAAATGTAACAGAAGATTTTAACATGTGGAAAAACAACATGGTAGAACAGATGCATGAGGACATAATCAGTTTATGGGATCAAAGCTTAAAACCATGTGTAAAGTTAACACCACTCTGTGTTACTTTAGAGTGCACTGATTTGAGGAATGCTACTAATACCACTGCTACTAATACCAATAATAGCCTAAGGGATGAAGGGGACATGAAAAACTGCTCTTTTAACATTACCACAGACAGGAGAGATAAAGTGAAGAAAGAATATGCAACTTTTTATAATCTTGATATAGTACAAATAAAGGAAGAGAGTAATGGTAATGATAGTAAAATCTATAGGTTGGTAAGTTGTAATACCTCAGTCATTACACAGGCCTGTCCAAAGATATCCTTTGAGCCAATTCCAATACATTATTGTGCCCCGGCTGGTTTTGCGATTCTAAAGTGTAATGATACAGACTTCAATGGAATAGGGACATGTAGAAATGTCAGCATAGTACAATGTACACATGGAATTAGGCCAGTAGTATCAACTCAGCTGCTATTAAATGGTAGTTTAGCAGAAAAAGAAGTAGTAATTAAATCTGCCAATTTCACAGACAATACTAAAACCATAATAGTGCAGTTGAAAGACCCTGTAGAAATTAACTGTACAAGACCCAACAACAATACAAGAAAAGGTATTCATATGGGACCAGGGAAAGCATTTTATACAGTAGGACAAGTAATAGGAGACATAAGCTTTAATAGATCCTCAGGAGGGGACCCAGAAATTGTAACGCACAGTTTTAATTGTGGAGGAGAATTTTTCTACTGTGATACATCAGGACTGTTTAATAGTACTTGGATTAATGGTAATTGGACTAATGGTACTCGGATTGATACTGAAGGGTTAAATAATGGCACATTCACACTCCCATGTAGAATAAAACAAATTATAAACACGTGGCAGGAAGTAGGAAAAGCAATGTATGCCCCTCCCATCGCAGGAATAATTAAATGTTCAACAAACATTACAGGGTTACTACTAACAAGAGATGGAGTAAACAACAGCGGTCATGAGACCTTTAGACCTGGAGGAGGAGATATGAGGGATAATTGGAGAAGTGAATTATATAAATATAAAGTAGTAAAACTTGAACCAATAGGACTAGCACCCACCAAGGCAAAACGAAGAGTGGTGCAGAGAGAAAAAAGAGCAATAGGAGGAATAGGAGCCTTGTTCCTTGGGTTCTTGGGAGCAGCAGGAAGCACTATGGGCGCAGCGTCACTAACGCTGACGGTACAAGCCAGACAATTGTTGTCTGGTATAGTGCAACAGCAGAACAATCTGCTGAGAGCTATTGAGGCGCAACAACATCTGTTGCAACTCACAGTCTGGGGCATCAAGCAGCTTCAGGCAAGACTCCTGGCTGTGGAAAGGTTCCTACATGATCAACAGCTCCTGGGGATTTGGGGTTGCTCTGGAAGACTCATCTGCACCACTGCTGTGCCTTGGAATACTAGTTGGAGTAATAAAACTCTAGATAGAATTTGGGGAAACATGACCTGGATGCAATGGGAAAGAGAAATTGAAAATTATACAGGCTTAATATACAACTTAATTGAGGAATCGCAGAACCAACAGGAAAACAATGAAAAAGAATTATTGGCATTAGATAAATGGGCAAATTTGTGGAATTGGTTTGACATAACAAAATGGCTGTGGTATATAAAAATATTCATAATGATAGTAGGAGGCTTGATAGGAGTAAGAATAATTTTTGCTGTACTTTCTATAGTGAATAGAGTTAGGCAGGGGTACTCACCATTATCGTTTCAGACCCGCCTCCCAACCCAGAGGGGACCCGACAGGCCAGAAGGAATCGAAGAAGAAGGTGGAGAGAGAGACAGAGACACCTCCGGTTCATTAGCAACCAGATTATTGGCGATTATCTGGATCGATCTAAGGAGCCTGTGCCTATTCAGCTACCACCGCTTGAGAGACTTACTCTTGATTGCAGCAAGGATTGTGGAACTTCTGGGACGCAGGGGGTGGGAAATTCTCAGGTATTGGTGGAGTCTCCTGCAATATTGGACTCAGGAACTAAAGAATAGTGCTGTCAGCTTGCTCAATACTACAGCAGTAGTAGTAGCTGAGGGGACAGATAGGATTATAGAAGCAGCACAAAGAGCTTTTAGAGCTTTCCTGAACATACCTAGGAGAATAAGACAGGGTTTAGAAAGAGCTTTGCTATAA
		008-011-AY-Pl18-D7_S138	F	Yes			0.129	0.711	>50	>50	ATGAAAGTGATGGAGATCAGGAAGCACTCATGGAGATGGGGTATCTTGTTCTTGGGGATGCTGATGATCTGTAGTGCTGAAGATTTATGGGTCACAATCTATTATGGGGTACCTGTGTGGAAAGAAGCAAATACCACTCTATTTTGTGCATCAGATGCTAAAGCATATAGTACAGAGAAGCATAATGTTTGGGCCACACATGCCTGTGTACCCACAGACCCCAACCCACAAGAACAAAATTTGGTAAATGTAACAGAAGATTTTAACATGTGGAAAAACAACATGGTAGAACAGATGCATGAGGACATAATCAGTTTATGGGATCAAAGCTTAAAACCATGTGTAAAGTTAACACCACTCTGTGTTACTTTAGAGTGCACTGATTTGAGGAATGCTACTAATACCACTGCTACTAATACCAATAATAGCCTAAGGGATGAAGGGGACATGAAAAACTGCTCTTTTAACATTACCACAGACAGGAGAGATAAAGTGAAGAAAGAATATGCAACTTTTTATAATCTTGATATAGTACAAATAAAGGAAGAGAGTAATGGTAATGATAGTAAAATCTATAGGTTGGTAAGTTGTAATACCTCAGTCATTACACAGGCCTGTCCAAAGATATCCTTTGAGCCAATTCCAATACATTATTGTGCCCCGGCTGGTTTTGCGATTCTAAAGTGTAATGATACAGACTTCAATGGAATAGGGACATGTAGAAATGTCAGCATAGTACAATGTACACATGGAATTAGGCCAGTAGTATCAACTCAGCTGCTATTAAATGGTAGTTTAGCAGAAAAAGAAGTAGTAATTAAATCTGCCAATTTCACAGACAATACTAAAACCATAATAGTGCAGTTGAAAGACCCTGTAGAAATTAACTGTACAAGACCCAACAACAATACAAGAAAAGGTATTCATATGGGACCAGGGAAAGCATTTTATACAGTAGGACAAGTAATAGGAGACATAAGAAAAGCATATTGTAATATTAGGTGGAAAAAATGGAATAACACATTAGGGCAGATAGCCAAAAAATTACACGACCAATATGAGATGCATAACATAACCTTTAATAGATCCTCAGGAGGGGACCCAGAAATTGTAACGCACAGTTTTAATTGTGGAGGAGAATTTTTCTACTGTGATACATCAGGACTGTTTAATAGTACTTGGATTAATGGTAATTGGACTAATGGTACTCGGATTGATACTGAAGGGTTAAATAATGGCACATTCACACTCCCATGTAGAATAAAACAAATTATAAACACGTGGCAGGAAGTAGGAAAAGCAATGTATGCCCCTCCCATCGCAGGAATAATTAAATGTTCAACAAACATTACAGGGTTACTACTAACAAGAGATGGAGTAAACAACAGCGGTCATGAGACCTTTAGACCTGGAGGAGGAGATATGAGGGATAATTGGAGAAGTGAATTATATAAATATAAAGTAGTAAAACTTGAACCAATAGGACTAGCACCCACCAAGGCAAAACGAAGAGTGGTGCAGAGAGAAAAAAGAGCAATAGGAGGAATAGGAGCCTTGTTCCTTGGGTTCTTGGGAGCAGCAGGAAGCACTATGGGCGCAGCGTCACTAACGCTGACGGTACAAGCCAGACAATTGTTGTCTGGTATAGTGCAACAGCAGAACAATCTGCTGAGAGCTATTGAGGCGCAACAACATCTGTTGCAACTCACAGTCTGGGGCATCAAGCAGCTTCAGGCAAGACTCCTGGCTGTGGAAAGGTTCCTACATGATCAACAGCTCCTGGGGATTTGGGGTTGCTCTGGAAGACTCATCTGCACCACTGCTGTGCCTTGGAATACTAGTTGGAGTAATAAAACTCTAGATAGAATTTGGGGAAACATGACCTGGATGCAATGGGAAAGAGAAATTGAAAATTATACAGGCTTAATATACAACTTAATTGAGGAATCGCAGAACCAACAGGAAAACAATGAAAAAGAATTATTGGCATTAGATAAATGGGCAAATTTGTGGAATTGGTTTGACATAACAAAATGGCTGTGGTATATAAAAATATTCATAATGATAGTAGGAGGCTTGATAGGAGTAAGAATAATTTTTGCTGTACTTTCTATAGTGAATAGAGTTAGGCAGGGGTACTCACCATTATCGTTTCAGACCCGCCTCCCAACCCAGAGGGGACCCGACAGGCCAGAAGGAATCGAAGAAGAAGGTGGAGAGAGAGACAGAGAAACATCCGGTTCATTAGCAACCAGATTATTGGCGATTATCTGGATCGATCTAAGGAGCCTGTGCCTATTCAGCTACCACCGCTTGAGAGACTTACTCTTGATTGCAGCAAGGATTGTGGAACTTCTGGGACGCAGGGGGTGGGAAATTCTCAGGTATTGGTGGAGTCTCCTGCAATATTGGACTCAGGAACTAAAGAATAGTGCTGTCAGCTTGCTCAATACTACAGCAGTAGTAGTAGCTGAGGGGACAGATAGGATTATAGAAGCAGCACAAAGAGCTTTTAGAGCTTTCCTGAACATACCTAGGAGAATAAGACAGGGTTTAGAAAGAGCTTTGCTATAA
		008-011-AY-Pl21-A8_S149	G								ATGAAAGTGATGGAGATCAGGAAGCACTCATGGAGATGGGGTATCTTGTTCTTGGGGATGCTGATGATCTGTAGTGCTGAAGATTTATGGGTCACAATCTATTATGGGGTACCTGTGTGGAAAGAAGCAAATACCACTCTATTTTGTGCATCAGATGCTAAAGCATATAGTACAGAGAAGCATAATGTTTGGGCCACACATGCCTGTGTACCCACAGACCCCAACCCACAAGAACAAAATTTGGTAAATGTAACAGAAGATTTTAACATGTGGAAAAACAACATGGTAGAACAGATGCATGAGGACATAATCAGTTTATGGGATCAAAGCTTAAAACCATGTGTAAAGTTAACACCACTCTGTGTTACTTTAGAGTGCACTGATTTGAGGAATGCTACTAATACCACTGCTACTAATACCAATAATAGCCTAAGGGATGAAGGGGACATGAAAAACTGCTCTTTTAACATTACCACAGACAGGAGAGATAAAGTGAAGAAAGAATATGCAACTTTTTATAATCTTGATATAGTACAAATAAAGGAAGAGAGTAATGGTAATGATAGTAAAATCTATAGGTTGGTAAGTTGTAATACCTCAGTCATTACACAGGCCTGTCCAAAGATATCCTTTGAGCCAATTCCAATACATTATTGTGCCCCGGCTGGTTTTGCGATTCTAAAGTGTAATGATACAGACTTCAATGGAATAGGGACATGTAGAAATGTCAGCATAGTACAATGTACACATGGAATTAGGCCAGTAGTATCAACTCAGCTGCTATTAAATGGTAGTTTAGCAGAAAAAGAAGTAGTAATTAAATCTGCCAATTTCACAGACAATACTAAAACCATAATAGTGCAGTTGAAAGACCCTGTAGAAATTAACTGTACAAGACCCAACAACAATACAAGAAAAGGTATTCATATGGGACCAGGGAAAGCATTTTATACAGTAGGACAAGTAATAGGAGACATAAGAAAAGCATATTGTAATATTAGGTGGAAAAAATGGAATAACACATTAGGGCAGATAGCCAAAAAATTACACGACCAATATGAGATGCATAACATAACCTTTAATAGATCCTCAGGAGGGGACCCAGAAATTGTAACGCACAGTTTTAATTGTGGAGGAGAATTTTTCTACTGTGATACATCAGGACTGTTTAATAGTACTTGGATTAATGGTAATTGGACTAATGGTACTCGGATTGATACTGAAGGGTTAAATAATGGCACATTCACACTCCCATGTAGAATAAAACAAATTATAAACACGTGGCAGGAAGTAGGAAAAGCAATGTATGCCCCTCCCATCGCAGGAATAATTAAATGTTCAACAAACATTACAGGGTTACTACTAACAAGAGATGGAGTAAACAACAGCGGTCATGAGACCTTTAGACCTGGAGGAGGAGATATGAGGGATAATTGGAGAAGTGAATTATATAAATATAAAGTAGTAAAACTTGAACCAATAGGACTAGCACCCACCAAGGCAAAACGAAGAGTGGTGCAGAGAGAAAAAAGAGCAATAGGAGGAATAGGAGCCTTGGTCCTTGGGTTCTTGGGAGCAGCAGGAAGCACTATGGGCGCAGCGTCACTAACGCTGACGGTACAAGCCAGACAATTGTTGTCTGGTATAGTGCAACAGCAGAACAATCTGCTGAGAGCTATTGAGGCGCAACAACATCTGTTGCAACTCACAGTCTGGGGCATCAAGCAGCTTCAGGCAAGACTCCTGGCTGTGGAAAGGTTCCTACATGATCAACAGCTCCTGGGGATTTGGGGTTGCTCTGGAAGACTCATCTGCACCACTGCTGTGCCTTGGAATACTAGTTGGAGTAATAAAACTCTAGATAGAATTTGGGGAAACATGACCTGGATGCAATGGGAAAGAGAAATTGAAAATTATACAGGCTTAATATACAACTTAATTGAGGAATCGCAGAACCAACAGGAAAACAATGAAAAAGAATTATTGGCATTAGATAAATGGGCAAATTTGTGGAATTGGTTTGACATAACAAAATGGCTGTGGTATATAAAAATATTCATAATGATAGTAGGAGGCTTGATAGGAGTAAGAATAATTTTTGCTGTACTTTCTATAGTGAATAGAGTTAGGCAGGGGTACTCACCATTATCGTTTCAGACCCGCCTCCCAACCCAGAGGGGACCCGACAGGCCAGAAGGAATCGAAGAAGAAGGTGGAGAGAGAGACAGAGACACCTCCGGTTCATTAGCAACCAGATTATTGGCGATTATCTGGATCGATCTAAGGAGCCTGTGCCTATTCAGCTACCACCGCTTGAGAGACTTACTCTTGATTGCAGCAAGGATTGTGGAACTTCTGGGACGCAGGGGGTGGGAAATTCTCAGGTATTGGTGGAGTCTCCTGCAATATTGGACTCAGGAACTAAAGAATAGTGCTGTCAGCTTGCTCAATACTACAGCAGTAGTAGTAGCTGAGGGGACAGATAGGATTATAGAAGCAGCACAAAGAGCTTTTAGAGCTTTCCTGAACATACCTAGGAGAATAAGACAGGGTTTAGAAAGAGCTTTGCTATAA
		008-011-AY-Pl16-B4_S127	H								ATGAAAGTGATGGAGATCAGGAAGCACTCATGGAGATGGGGTATCTTGTTCTTGGGGATGCTGATGATCTGTAGTGCTGAAGATTTATGGGTCACAATCTATTATGGGGTACCTGTGTGGAAAGAAGCAAATACCACTCTATTTTGTGCATCAGATGCTAAAGCATATAGTACAGAGAAGCATAATGTTTGGGCCACACATGCCTGTGTACCCACAGACCCCAACCCACAAGAACAAAATTTGGTAAATGTAACAGAAGATTTTAACATGTGGAAAAACAACATGGTAGAACAGATGCATGAGGACATAATCAGTTTATGGGATCAAAGCTTAAAACCATGTGTAAAGTTAACACCACTCTGTGTTACTTTAGAGTGCACTGATTTGAGGAATGCTACTAATACCACTGCTACTAATACCAATAATAGCCTAAGGGATGAAGGGGACATGAAAAACTGCTCTTTTAACATTACCACAGACAGGAGAGATAAAGTGAAGAAAGAATATGCAACTTTTTATAATCTTGATATAGTACAAATAAAGGAAGAGAGTAATGGTAATGATAGTAAAATCTATAGGTTGGTAAGTTGTAATACCTCAGTCATTACACAGGCCTGTCCAAAGATATCCTTTGAGCCAATTCCAATACATTATTGTGCCCCGGCTGGTTTTGCGATTCTAAAGTGTAATGATACAGACTTCAATGGAATAGGGACATGTAGAAATGTCAGCATAGTACAATGTACACATGGAATTAGGCCAGTAGTATCAACTCAGCTGCTATTAAATGGTAGTTTAGCAGAAAAAGAAGTAGTAATTAAATCTGCCAATTTCACAGACAATACTAAAACCATAATAGTGCAGTTGAAAGACCCTGTAGAAATTAACTGTACAAGACCCAACAACAATACAAGAAAAGGTATTCATATGGGACCAGGGAAAGCATTTTATACAGTAGGACAAGTAATAGGAGACATAAGAAAAGCATATTGTAATATTAGGTGGAAAAAATGGAATAACACATTAGGGCAGATAGCCAAAAAATTACACGACCAATATGAGATGCATAACATAACCTTTAATAGATCCTCAGGAGGGGACCCAGAAATTGTAACGCACAGTTTTAATTGTGGAGGAGAATTTTTCTACTGTGATACATCAGGACTGTTTAATAGTACTTGGATTAATGGTAATTGGACTAATGGTACTCGGATTGATACTGAAGGGTTAAATAATGGCACATTCACACTCCCATGTAGAATAAAACAAATTATAAACACGTGGCAGGAAGTAGGAAAAGCAATGTATGCCCCTCCCATCGCAGGAATAATTAAATGTTCAACAAACATTACAGGGTTACTACTAACAAGAGATGGAGTAAACAACAGCGGTCATGAGACCTTTAGACCTGGAGGAGGAGATATGAGGGATAATTGGAGAAGTGAATTATATAAATATAAAGTAGTAAAACTTGAACCAATAGGACTAGCACCCACCAAGGCAAAACGAAGAGTGGTGCAGAGAGAAAAAAGAGCAATAGGAGGAATAGGAGCCTTGTTCCTTGGGTTCTTGGGAGCAGCAGGAAGCACTATGGGCGCAGCGTCACTAACGCTGACGGTACAAGCCAGACAATTGTTGTCTGGTATAGTGCAACAGCAGAACAATCTGCTGAGAGCTATTGAGGCGCAACAACATCTGTTGCAACTCACAGTCTGGGGCATCAAGCAGCTTCAGGCAAGACTCCTGGCTGTGGAAAGGTTCCTACATGATCAACAGCTCCTGGGGATTTGGGGTTGCTCTGGAAGACTCATCTGCACCACTGCTGTGCCTTGGAATACTAGTTGGAGTAATAAAACTCTAGATAGAATTTGGGGAAACATGACCTGGATGCAATGGGAAAGAGAAATTGAAAATTATACAGGCTTAATATACAACTTAATTGAGGAATCGCAGAACCAACAGGAAAACAATGAAAAAGAATTATTGGCATTAGATAAATGGGCAAATTTGTGGAATTGGTTTGACATAACAAAATGGCTGTGGTATATAAAAATATTCATAATGATAGTAGGAGGCTTGATAGGAGTAAGAATAATTTTTGCTGTACTTTCTATAGTGAATAGAGTTAGGCAGGGGTACTCACCATTATCGTTTCAGACCCGCCTCCCAACCCAGAGGGGACCCGACAGGCCAGAAGGAATCGAAGAAGAAGGTGGAGAGAGAGACAGAGACACCTCCGGTTCATTAGCAACCAGATTATTGGCGATTATCTGGATCGATCTAAGGAGCCTGTGCCTATTCAGCTACCACCGCTTGAGAGACTTACTCTTGATTGCAGCAAGGATTGTGGAACTTCTGGGACGCAGGGGGTGGGAAATTCTCAGGTATTGGTGGAGTCTCCTGCAATATTGGACTCAGGAACTAAAGAATAGTGCTGTCAGCTTGCTCAATACTACAGCAGTAGTAGTAGCTGAGGGGACAGATAGGATTATAGAAGCAGCACAAAGAGCTTTTAGAGCTTTCCTGAACATACCTAGGAGAATAAGACAGGGTTTAGAAAGAGCTTTGCTATAA
		008-011-AY-Pl18-B11_S133	H								ATGAAAGTGATGGAGATCAGGAAGCACTCATGGAGATGGGGTATCTTGTTCTTGGGGATGCTGATGATCTGTAGTGCTGAAGATTTATGGGTCACAATCTATTATGGGGTACCTGTGTGGAAAGAAGCAAATACCACTCTATTTTGTGCATCAGATGCTAAAGCATATAGTACAGAGAAGCATAATGTTTGGGCCACACATGCCTGTGTACCCACAGACCCCAACCCACAAGAACAAAATTTGGTAAATGTAACAGAAGATTTTAACATGTGGAAAAACAACATGGTAGAACAGATGCATGAGGACATAATCAGTTTATGGGATCAAAGCTTAAAACCATGTGTAAAGTTAACACCACTCTGTGTTACTTTAGAGTGCACTGATTTGAGGAATGCTACTAATACCACTGCTACTAATACCAATAATAGCCTAAGGGATGAAGGGGACATGAAAAACTGCTCTTTTAACATTACCACAGACAGGAGAGATAAAGTGAAGAAAGAATATGCAACTTTTTATAATCTTGATATAGTACAAATAAAGGAAGAGAGTAATGGTAATGATAGTAAAATCTATAGGTTGGTAAGTTGTAATACCTCAGTCATTACACAGGCCTGTCCAAAGATATCCTTTGAGCCAATTCCAATACATTATTGTGCCCCGGCTGGTTTTGCGATTCTAAAGTGTAATGATACAGACTTCAATGGAATAGGGACATGTAGAAATGTCAGCATAGTACAATGTACACATGGAATTAGGCCAGTAGTATCAACTCAGCTGCTATTAAATGGTAGTTTAGCAGAAAAAGAAGTAGTAATTAAATCTGCCAATTTCACAGACAATACTAAAACCATAATAGTGCAGTTGAAAGACCCTGTAGAAATTAACTGTACAAGACCCAACAACAATACAAGAAAAGGTATTCATATGGGACCAGGGAAAGCATTTTATACAGTAGGACAAGTAATAGGAGACATAAGAAAAGCATATTGTAATATTAGGTGGAAAAAATGGAATAACACATTAGGGCAGATAGCCAAAAAATTACACGACCAATATGAGATGCATAACATAACCTTTAATAGATCCTCAGGAGGGGACCCAGAAATTGTAACGCACAGTTTTAATTGTGGAGGAGAATTTTTCTACTGTGATACATCAGGACTGTTTAATAGTACTTGGATTAATGGTAATTGGACTAATGGTACTCGGATTGATACTGAAGGGTTAAATAATGGCACATTCACACTCCCATGTAGAATAAAACAAATTATAAACACGTGGCAGGAAGTAGGAAAAGCAATGTATGCCCCTCCCATCGCAGGAATAATTAAATGTTCAACAAACATTACAGGGTTACTACTAACAAGAGATGGAGTAAACAACAGCGGTCATGAGACCTTTAGACCTGGAGGAGGAGATATGAGGGATAATTGGAGAAGTGAATTATATAAATATAAAGTAGTAAAACTTGAACCAATAGGACTAGCACCCACCAAGGCAAAACGAAGAGTGGTGCAGAGAGAAAAAAGAGCAATAGGAGGAATAGGAGCCTTGTTCCTTGGGTTCTTGGGAGCAGCAGGAAGCACTATGGGCGCAGCGTCACTAACGCTGACGGTACAAGCCAGACAATTGTTGTCTGGTATAGTGCAACAGCAGAACAATCTGCTGAGAGCTATTGAGGCGCAACAACATCTGTTGCAACTCACAGTCTGGGGCATCAAGCAGCTTCAGGCAAGACTCCTGGCTGTGGAAAGGTTCCTACATGATCAACAGCTCCTGGGGATTTGGGGTTGCTCTGGAAGACTCATCTGCACCACTGCTGTGCCTTGGAATACTAGTTGGAGTAATAAAACTCTAGATAGAATTTGGGGAAACATGACCTGGATGCAATGGGAAAGAGAAATTGAAAATTATACAGGCTTAATATACAACTTAATTGAGGAATCGCAGAACCAACAGGAAAACAATGAAAAAGAATTATTGGCATTAGATAAATGGGCAAATTTGTGGAATTGGTTTGACATAACAAAATGGCTGTGGTATATAAAAATATTCATAATGATAGTAGGAGGCTTGATAGGAGTAAGAATAATTTTTGCTGTACTTTCTATAGTGAATAGAGTTAGGCAGGGGTACTCACCATTATCGTTTCAGACCCGCCTCCCAACCCAGAGGGGACCCGACAGGCCAGAAGGAATCGAAGAAGAAGGTGGAGAGAGAGACAGAGACACCTCCGGTTCATTAGCAACCAGATTATTGGCGATTATCTGGATCGATCTAAGGAGCCTGTGCCTATTCAGCTACCACCGCTTGAGAGACTTACTCTTGATTGCAGCAAGGATTGTGGAACTTCTGGGACGCAGGGGGTGGGAAATTCTCAGGTATTGGTGGAGTCTCCTGCAATATTGGACTCAGGAACTAAAGAATAGTGCTGTCAGCTTGCTCAATACTACAGCAGTAGTAGTAGCTGAGGGGACAGATAGGATTATAGAAGCAGCACAAAGAGCTTTTAGAGCTTTCCTGAACATACCTAGGAGAATAAGACAGGGTTTAGAAAGAGCTTTGCTATAA
		008-011-AY-Pl18-E12_S142	H								ATGAAAGTGATGGAGATCAGGAAGCACTCATGGAGATGGGGTATCTTGTTCTTGGGGATGCTGATGATCTGTAGTGCTGAAGATTTATGGGTCACAATCTATTATGGGGTACCTGTGTGGAAAGAAGCAAATACCACTCTATTTTGTGCATCAGATGCTAAAGCATATAGTACAGAGAAGCATAATGTTTGGGCCACACATGCCTGTGTACCCACAGACCCCAACCCACAAGAACAAAATTTGGTAAATGTAACAGAAGATTTTAACATGTGGAAAAACAACATGGTAGAACAGATGCATGAGGACATAATCAGTTTATGGGATCAAAGCTTAAAACCATGTGTAAAGTTAACACCACTCTGTGTTACTTTAGAGTGCACTGATTTGAGGAATGCTACTAATACCACTGCTACTAATACCAATAATAGCCTAAGGGATGAAGGGGACATGAAAAACTGCTCTTTTAACATTACCACAGACAGGAGAGATAAAGTGAAGAAAGAATATGCAACTTTTTATAATCTTGATATAGTACAAATAAAGGAAGAGAGTAATGGTAATGATAGTAAAATCTATAGGTTGGTAAGTTGTAATACCTCAGTCATTACACAGGCCTGTCCAAAGATATCCTTTGAGCCAATTCCAATACATTATTGTGCCCCGGCTGGTTTTGCGATTCTAAAGTGTAATGATACAGACTTCAATGGAATAGGGACATGTAGAAATGTCAGCATAGTACAATGTACACATGGAATTAGGCCAGTAGTATCAACTCAGCTGCTATTAAATGGTAGTTTAGCAGAAAAAGAAGTAGTAATTAAATCTGCCAATTTCACAGACAATACTAAAACCATAATAGTGCAGTTGAAAGACCCTGTAGAAATTAACTGTACAAGACCCAACAACAATACAAGAAAAGGTATTCATATGGGACCAGGGAAAGCATTTTATACAGTAGGACAAGTAATAGGAGACATAAGAAAAGCATATTGTAATATTAGGTGGAAAAAATGGAATAACACATTAGGGCAGATAGCCAAAAAATTACACGACCAATATGAGATGCATAACATAACCTTTAATAGATCCTCAGGAGGGGACCCAGAAATTGTAACGCACAGTTTTAATTGTGGAGGAGAATTTTTCTACTGTGATACATCAGGACTGTTTAATAGTACTTGGATTAATGGTAATTGGACTAATGGTACTCGGATTGATACTGAAGGGTTAAATAATGGCACATTCACACTCCCATGTAGAATAAAACAAATTATAAACACGTGGCAGGAAGTAGGAAAAGCAATGTATGCCCCTCCCATCGCAGGAATAATTAAATGTTCAACAAACATTACAGGGTTACTACTAACAAGAGATGGAGTAAACAACAGCGGTCATGAGACCTTTAGACCTGGAGGAGGAGATATGAGGGATAATTGGAGAAGTGAATTATATAAATATAAAGTAGTAAAACTTGAACCAATAGGACTAGCACCCACCAAGGCAAAACGAAGAGTGGTGCAGAGAGAAAAAAGAGCAATAGGAGGAATAGGAGCCTTGTTCCTTGGGTTCTTGGGAGCAGCAGGAAGCACTATGGGCGCAGCGTCACTAACGCTGACGGTACAAGCCAGACAATTGTTGTCTGGTATAGTGCAACAGCAGAACAATCTGCTGAGAGCTATTGAGGCGCAACAACATCTGTTGCAACTCACAGTCTGGGGCATCAAGCAGCTTCAGGCAAGACTCCTGGCTGTGGAAAGGTTCCTACATGATCAACAGCTCCTGGGGATTTGGGGTTGCTCTGGAAGACTCATCTGCACCACTGCTGTGCCTTGGAATACTAGTTGGAGTAATAAAACTCTAGATAGAATTTGGGGAAACATGACCTGGATGCAATGGGAAAGAGAAATTGAAAATTATACAGGCTTAATATACAACTTAATTGAGGAATCGCAGAACCAACAGGAAAACAATGAAAAAGAATTATTGGCATTAGATAAATGGGCAAATTTGTGGAATTGGTTTGACATAACAAAATGGCTGTGGTATATAAAAATATTCATAATGATAGTAGGAGGCTTGATAGGAGTAAGAATAATTTTTGCTGTACTTTCTATAGTGAATAGAGTTAGGCAGGGGTACTCACCATTATCGTTTCAGACCCGCCTCCCAACCCAGAGGGGACCCGACAGGCCAGAAGGAATCGAAGAAGAAGGTGGAGAGAGAGACAGAGACACCTCCGGTTCATTAGCAACCAGATTATTGGCGATTATCTGGATCGATCTAAGGAGCCTGTGCCTATTCAGCTACCACCGCTTGAGAGACTTACTCTTGATTGCAGCAAGGATTGTGGAACTTCTGGGACGCAGGGGGTGGGAAATTCTCAGGTATTGGTGGAGTCTCCTGCAATATTGGACTCAGGAACTAAAGAATAGTGCTGTCAGCTTGCTCAATACTACAGCAGTAGTAGTAGCTGAGGGGACAGATAGGATTATAGAAGCAGCACAAAGAGCTTTTAGAGCTTTCCTGAACATACCTAGGAGAATAAGACAGGGTTTAGAAAGAGCTTTGCTATAA
		008-011-AY-Pl18-D9_S139	H								ATGAAAGTGATGGAGATCAGGAAGCACTCATGGAGATGGGGTATCTTGTTCTTGGGGATGCTGATGATCTGTAGTGCTGAAGATTTATGGGTCACAATCTATTATGGGGTACCTGTGTGGAAAGAAGCAAATACCACTCTATTTTGTGCATCAGATGCTAAAGCATATAGTACAGAGAAGCATAATGTTTGGGCCACACATGCCTGTGTACCCACAGACCCCAACCCACAAGAACAAAATTTGGTAAATGTAACAGAAGATTTTAACATGTGGAAAAACAACATGGTAGAACAGATGCATGAGGACATAATCAGTTTATGGGATCAAAGCTTAAAACCATGTGTAAAGTTAACACCACTCTGTGTTACTTTAGAGTGCACTGATTTGAGGAATGCTACTAATACCACTGCTACTAATACCAATAATAGCCTAAGGGATGAAGGGGACATGAAAAACTGCTCTTTTAACATTACCACAGACAGGAGAGATAAAGTGAAGAAAGAATATGCAACTTTTTATAATCTTGATATAGTACAAATAAAGGAAGAGAGTAATGGTAATGATAGTAAAATCTATAGGTTGGTAAGTTGTAATACCTCAGTCATTACACAGGCCTGTCCAAAGATATCCTTTGAGCCAATTCCAATACATTATTGTGCCCCGGCTGGTTTTGCGATTCTAAAGTGTAATGATACAGACTTCAATGGAATAGGGACATGTAGAAATGTCAGCATAGTACAATGTACACATGGAATTAGGCCAGTAGTATCAACTCAGCTGCTATTAAATGGTAGTTTAGCAGAAAAAGAAGTAGTAATTAAATCTGCCAATTTCACAGACAATACTAAAACCATAATAGTGCAGTTGAAAGACCCTGTAGAAATTAACTGTACAAGACCCAACAACAATACAAGAAAAGGTATTCATATGGGACCAGGGAAAGCATTTTATACAGTAGGACAAGTAATAGGAGACATAAGAAAAGCATATTGTAATATTAGGTGGAAAAAATGGAATAACACATTAGGGCAGATAGCCAAAAAATTACACGACCAATATGAGATGCATAACATAACCTTTAATAGATCCTCAGGAGGGGACCCAGAAATTGTAACGCACAGTTTTAATTGTGGAGGAGAATTTTTCTACTGTGATACATCAGGACTGTTTAATAGTACTTGGATTAATGGTAATTGGACTAATGGTACTCGGATTGATACTGAAGGGTTAAATAATGGCACATTCACACTCCCATGTAGAATAAAACAAATTATAAACACGTGGCAGGAAGTAGGAAAAGCAATGTATGCCCCTCCCATCGCAGGAATAATTAAATGTTCAACAAACATTACAGGGTTACTACTAACAAGAGATGGAGTAAACAACAGCGGTCATGAGACCTTTAGACCTGGAGGAGGAGATATGAGGGATAATTGGAGAAGTGAATTATATAAATATAAAGTAGTAAAACTTGAACCAATAGGACTAGCACCCACCAAGGCAAAACGAAGAGTGGTGCAGAGAGAAAAAAGAGCAATAGGAGGAATAGGAGCCTTGTTCCTTGGGTTCTTGGGAGCAGCAGGAAGCACTATGGGCGCAGCGTCACTAACGCTGACGGTACAAGCCAGACAATTGTTGTCTGGTATAGTGCAACAGCAGAACAATCTGCTGAGAGCTATTGAGGCGCAACAACATCTGTTGCAACTCACAGTCTGGGGCATCAAGCAGCTTCAGGCAAGACTCCTGGCTGTGGAAAGGTTCCTACATGATCAACAGCTCCTGGGGATTTGGGGTTGCTCTGGAAGACTCATCTGCACCACTGCTGTGCCTTGGAATACTAGTTGGAGTAATAAAACTCTAGATAGAATTTGGGGAAACATGACCTGGATGCAATGGGAAAGAGAAATTGAAAATTATACAGGCTTAATATACAACTTAATTGAGGAATCGCAGAACCAACAGGAAAACAATGAAAAAGAATTATTGGCATTAGATAAATGGGCAAATTTGTGGAATTGGTTTGACATAACAAAATGGCTGTGGTATATAAAAATATTCATAATGATAGTAGGAGGCTTGATAGGAGTAAGAATAATTTTTGCTGTACTTTCTATAGTGAATAGAGTTAGGCAGGGGTACTCACCATTATCGTTTCAGACCCGCCTCCCAACCCAGAGGGGACCCGACAGGCCAGAAGGAATCGAAGAAGAAGGTGGAGAGAGAGACAGAGACACATCCGGGTCATTAGCAACCAGATTATTGGCGATTATCTGGATCGATCTAAGGAGCCTGTGCCTATTCAGCTACCACCGCTTGAGAGACTTACTCTTGATTGCAGCAAGGATTGTGGAACTTCTGGGACGCAGGGGGTGGGAAATTCTCAGGTATTGGTGGAGTCTCCTGCAATATTGGACTCAGGAACTAAAGAATAGTGCTGTCAGCTTGCTCAATACTACAGCAGTAGTAGTAGCTGAGGGGACAGATAGGATTATAGAAGCAGCACAAAGAGCTTTTAGAGCTTTCCTGAACATACCTAGGAGAATAAGACAGGGTTTAGAAAGAGCTTTGCTATAA
		008-011-AY-Pl21-F12_S159	I								ATGAAAGTGATGGAGATCAGGAAGCACTCATGGAGATGGGGTATCTTGTTCTTGGGGATGCTGATGATCTGTAGTGCTGAAGATTTATGGGTCACAATCTATTATGGGGTACCTGTGTGGAAAGAAGCAAATACCACTCTATTTTGTGCATCAGATGCTAAAGCATATAGTACAGAGAAGCATAATGTTTGGGCCACACATGCCTGTGTACCCACAGACCCCAACCCACAAGAACAAAATTTGGTAAATGTAACAGAAGATCTTAACATGTGGAAAAACAACATGGTAGAACAGATGCATGAGGACATAATCAGTTTATGGGATCAAAGCTTAAAACCATGTGTAAAGTTAACACCACTCTGTGTTACTTTAGAGTGCACTGATTTGAGGAATGTTACTAATACCACTGCTACTAATACCAATAATAGCCTAAGGGATGAAGGGGACATGAAAAACTGCTCTTTTAACATTACCACAGACAGGAGAGATAAAGTGAAGAAAGAATATGCAACTTTTTATAATCTTGATATAGTACAAATAAAGGAAGAGAGTAATGGTAATGATAGTAAAATCTATAGGTTGGTAAGTTGTAATACCTCAGTCATTACACAGGCCTGTCCAAAGATATCCTTTGAGCCAATTCCAATACATTATTGTGCCCCGGCTGGTTTTGCGATTCTAAAGTGTAATGATACAGACTTCAATGGAATAGGGACATGTAGAAATGTCAGCATAGTACAATGTACACATGGAATTAGGCCAGTAGTATCAACTCAGCTGCTATTAAATGGTAGTTTAGCAGAAAAAGAAGTAGTAATTAAATCTGCCAATTTCACAGACAATACTAAAACCATAATAGTGCAGTTGAAAGACCCTGTAGAAATTAACTGTACAAGACCCAACAACAATACAAGAAAAGGTATTCATATGGGACCAGGGAAAGCATTTTATACAGTAGGACAAGTAATAGGAGACATAAGAAAAGCATATTGTAATATTAGGTGGAAAAAATGGAATAACACATTAGGGCAGATAGCCAAAAAATTACACGACCAATATGAGATGCATAACATAACCTTTAATAGATCCTCAGGAGGGGACCCAGAAATTGTAACGCACAGTTTTAATTGTGGAGGAGAATTTTTCTACTGTGATACATCAGGACTGTTTAATAGTACTTGGATTAATGGTAATTGGACTAATGGTACTCGGATTGATACTGAAGGGTTAAATAATGGCACATTCACACTCCCATGTAGAATAAAACAAATTATAAACACGTGGCAGGAAGTAGGAAAAGCAATGTATGCCCCTCCCATCGCAGGAATAATTAAATGTTCAACAAACATTACAGGGTTACTACTAACAAGAGATGGAGTAAACAACAGCGGTCATGAGACCTTTAGACCTGGAGGAGGAGATATGAGGGATAATTGGAGAAGTGAATTATATAAATATAAAGTAGTAAAACTTGAACCAATAGGACTAGCACCCACCAAGGCAAAACGAAGAGTGGTGCAGAGAGAAAAAAGAGCAATAGGAGGAATAGGAGCCTTGTTCCTTGGGTTCTTGGGAGCAGCAGGAAGCACTATGGGCGCAGCGTCACTAACGCTGACGGTACAAGCCAGACAATTGTTGTCTGGTATAGTGCAACAGCAGAACAATCTGCTGAGAGCTATTGAGGCGCAACAACATCTGTTGCAACTCACAGTCTGGGGCATCAAGCAGCTTCAGGCAAGACTCCTGGCTGTGGAAAGGTTCCTACATGATCAACAGCTCCTGGGGATTTGGGGTTGCTCTGGAAGACTCATCTGCACCACTGCTGTGCCTTGGAATACTAGTTGGAGTAATAAAACTCTAGATAGAATTTGGGGAAACATGACCTGGATGCAATGGGAAAGAGAAATTGAAAATTATACAGGCTTAATATACAACTTAATTGAGGAATCGCAGAACCAACAGGAAAACAATGAAAAAGAATTATTGGCATTAGATAAATGGGCAAATTTGTGGAATTGGTTTGACATAACAAAATGGCTGTGGTATATAAAAATATTCATAATGATAGTAGGAGGCTTGATAGGAGTAAGAATAATTTTTGCTGTACTTTCTATAGTGAATAGAGTTAGGCAGGGGTACTCACCATTATCGTTTCAGACCCGCCTCCCAACCCAGAGGGGACCCGACAGGCCAGAAGGAATCGAAGAAGAAGGTGGAGAGAGAGACAGAGACACCTCCGGTTCATTAGCAACCAGATTATTGGCGATTATCTGGATCGATCTAAGGAGCCTGTGCCTATTCAGCTACCACCGCTTGAGAGACTTACTCTTGATTGCAGCAAGGATTGTGGAACTTCTGGGACGCAGGGGGTGGGAAATTCTCAGGTATTGGTGGAGTCTCCTGCAATATTGGACTCAGGAACTAAAGAATAGTGCTGTCAGCTTGCTCAATACTACAGCAGTAGTAGTAGCTGAGGGGACAGATAGGATTATAGAAGCAGCACAAAGAGCTTTTAGAGCTTTCCTGAACATACCTAGGAGAATAAGACAGGGTTTAGAAAGAGCTTTGCTATAA
		008-011-AY-Pl21-G8_S161	J								ATGAAAGTGATGGAGATCAGGAAGCACTCATGGAGATGGGGTATCTTGTTCTTGGGGATGCTGATGATCTGTAGTGCTGAAGATTTATGGGTCACAATCTATTATGGGGTACCTGTGTGGAAAGAAGCAAATACCACTCTATTTTGTGCATCAGATGCTAAAGCATATAGTACAGAGAAGCATAATGTTTGGGCCACACATGCCTGTGTACCCACAGACCCCAACCCACAAGAACAAAATTTGGTAAATGTAACAGAAGATTTTAACATGTGGAAAAACAACATGGTAGAACAGATGCATGAGGACATAATCAGTTTATGGGATCAAAGCTTAAAACCATGTGTAAAGTTAACACCACTCTGTGTTACTTTAGAGTGCACTGATTTGAGGAATGCTACTAATACCACTGCTACTAATACCAATAATAGCCTAAGGGATGAAGGGGACATGAAAAACTGCTCTTTTAACATTACCACAGACAGGAGAGATAAAGTGAAGAAAGAATATGCAACTTTTTATAATCTTGATATAGTACAAATAAAGGAAGAGAGTAATGGTAATGATAGTAAAATCTATAGGTTGGTAAGTTGTAATACCTCAGTCATTACACAGGCCTGTCCAAAGATATCCTTTGAGCCAATTCCAATACATTATTGTGCCCCGGCTGGTTTTGCGATTCTAAAGTGTAATGATACAGACTTCAATGGAATAGGGACATGTAGAAATGTCAGCATAGTACAATGTACACATGGAATTAGGCCAGTAGTATCAACTCAGCTGCTATTAAATGGTAGTTTAGCAGAACAAGAAGTAGTAATTAAATCTGCCAATTTCACAGACAATACTAAAACCATAATAGTGCAGTTGAAAGACCCTGTAGAAATTAACTGTACAAGACCCAACAACAATACAAGAAAAGGTATTCATATGGGACCAGGGAAAGCATTTTATACAGTAGGACAAGTAATAGGAGACATAAGAAAAGCATATTGTAATATTAGGTGGAAAAAATGGAATAACACATTAGGGCAGATAGCCAAAAAATTACACGACCAATATGAGATGCATAACATAACCTTTAATAGATCCTCAGGAGGGGACCCAGAAATTGTAACGCACAGTTTTAATTGTGGAGGAGAATTTTTCTACTGTGATACATCAGGACTGTTTAATAGTACTTGGATTAATGGTAATTGGACTAATGGTACTCGGATTGATACTGAAGGGTTAAATAATGGCACATTCACACTCCCATGTAGAATAAAACAAATTATAAACACGTGGCAGGAAGTAGGAAAAGCAATGTATGCCCCTCCCATCGCAGGAATAATTAAATGTTCAACAAACATTACAGGGTTACTACTAACAAGAGATGGAGTAAACAACAGCGGTCATGAGACCTTTAGACCTGGAGGAGGAGATATGAGGGATAATTGGAGAAGTGAATTATATAAATATAAAGTAGTAAAACTTGAACCAATAGGACTAGCACCCACCAAGGCAAAACGAAGAGTGGTGCAGAGAGAAAAAAGAGCAATAGGAGGAATAGGAGCCTTGTTCCTTGGGTTCTTGGGAGCAGCAGGAAGCACTATGGGCGCAGCGTCACTAACGCTGACGGTACAAGCCAGACAATTGTTGTCTGGTATAGTGCAACAGCAGAACAATCTGCTGAGAGCTATTGAGGCGCAACAACATCTGTTGCAACTCACAGTCTGGGGCATCAAGCAGCTTCAGGCAAGACTCCTGGCTGTGGAAAGGTTCCTACATGATCAACAGCTCCTGGGGATTTGGGGTTGCTCTGGAAGACTCATCTGCACCACTGCTGTGCCTTGGAATACTAGTTGGAGTAATAAAACTCTAGATAGAATTTGGGGAAACATGACCTGGATGCAATGGGAAAGAGAAATTGAAAATTATACAGGCTTAATATACAACTTAATTGAGGAATCGCAGAACCAACAGGAAAACAATGAAAAAGAATTATTGGCATTAGATAAATGGGCAAATTTGTGGAATTGGTTTGACATAACAAAATGGCTGTGGTATATAAAAATATTCATAATGATAGTAGGAGGCTTGATAGGAGTAAGAATAATTTTTGCTGTACTTTCTATAGTGAATAGAGTTAGGCAGGGGTACTCACCATTATCGTTTCAGACCCGCCTCCCAACCCAGAGGGGACCCGACAGGCCAGAAGGAATCGAAGAAGAAGGTGGAGAGAGAGACAGAGACACATCCGGGTCATTAGCAACCAGATTATTGGCGATTATCTGGATCGATCTAAGGAGCCTGTGCCTATTCAGCTACCACCGCTTGAGAGACTTACTCTTGATTGCAGCAAGGATTGTGGAACTTCTGGGACGCAGGGGGTGGGAAATTCTCAGGTATTGGTGGAGTCTCCTGCAATATTGGACTCAGGAACTAAAGAATAGTGCTGTCAGCTTGCTCAATACTACAGCAGTAGTAGTAGCTGAGGGGACAGATAGGATTATAGAAGCAGCACAAAGAGCTTTTAGAGCTTTCCTGAACATACCTAGGAGAATAAGACAGGGTTTAGAAAGAGCTTTGCTATAA
	P54 - 001-032	001-032AY_S153	A								ATGAGAGTGAGGGGGATGCTGAGGAATTGGCAGCACTTGGAGAAGTGGGGCCTTTTGTTCCTGGGATTATTAATAATATGTAGTGCTAAGGAAAACTTGTGGGTCACAGTCTATTATGGGGTGCCTGTGTGGAAAGAAGCAACCACTACTCTATTTTGTGCATCAGATGCTAAAGGATATGAAAAAGAGGCACATAATGTCTGGGCTACACATGCCTGTGTACCCACAGACCCTAACCCACAAGAAATAGGGTTGGAAAATGTAACAGAAAATTTTAATATGTGGAAAAATGACATGGTGGAACAAATGCATACAGATATAATCAGCTTATGGGATGAAAGCCTAAAGCCATGTGTAAAGATAACCCCACTTTGTGTTACTTTAAACTGTACTGATTATTGTACTACAAACTGTAGTCAGGCCAATGACAGCAGCATTCTGGAGGAACGGAAGGCACTGCAAAATTGTTCTTTCAATATGACCACAGTAGTACGAGACAAAAAGCAGAAAGTATCTGCACTTTTTTATAGACTTGATCTAACACCACTCAATAACAACAACAGCAGTACGGAATATAGACTAATAACTTGTAATACCTCAACCATTACACAAGCTTGTCCAAAAGTATCTTGGGATCCAATTCCCATACATTATTGTGCTCCAGCTGGTTATGCGATTTTAAAGTGTAGGGATAAAAAGTTTAATGGGACAGGGCCATGCAAAAATGTCAGTACAGTACAATGTACACATGGAATTAAACCAGTGGTATCAACTCAATTACTGTTAAATGGCAGCCTAGCAGAGGAGGATATAGTAATCAGGTCTGCAAATATCTCAGATAATACAAAAGCTATAATAGTAAGCCTCAATGAATCTGTACTGATTAATTGTACAAGACCCAACAACAATACAAGAAAAGGTATACATTTAGGACCAGGACAAACACTCTATGCAGCAGGTGAAATAGTAGGAAATATAAGACAGGCACATTGCAGCATTAGTGGAACACAATGGAATAAAACTTTAGAACGGGTACGTACAAAGTTAAGTTCACTCATTAATAAAACAATAATATTTAAGCCACCCGTAGGAGGGGACCTAGAAGTTACAATGCATAGTTTTACTTGCAGAGGAGAATTTTTCTATTGCAATACATCAGGATTGTTTAGTGAATCAGGTAATAACTCAACATCCAGTAATGAAACTATTATCACTCTCCCATGTAAAATAAAACAAATTATAAACATGTGGCAGGGAGTAGGACGAGCAATGTATGCTCCTCCCATTGAAGGAACAATTACCTGTAATTCAAATATTACAGGTCTACTATTGACCAGAGATGGTGGTAATAATGGGACCAATGACACCTTTAGACCTGGGGGAGGAGATATGAGAGACAATTGGAGAAGTGAACTATATAAATATAAGGTAGTAGAGATTGAGCCACTAGGAGTAGCACCCACCAGGGCAAGAAGACAAGTGGTGAGAAGAGAAAGAAGAGCAGTGGGAATAGGAGCTGTGTTCCTTGGGTTCTTGGGAGCAGCAGGAAGCACTATGGGCGCAGCGTCAATAACGCTGACGGTACAGGCCAGACAATTATTGTCTGGCATAGTGCAACAGCAGAGCAATTTGCTGAAAGCTATTGAAGCACAACAACATCTGTTGAAGCTCACAGTCTGGGGCATTAAACAGCTCCAGGCAAGAGTCCTGGCTGTGGAAAGATACCTAAAGGATCAACAGCTCCTAGGGATTTGGGGCTGCTCTGGAAAACTCATCTGCACCACTAATGTGCCCTGGAACTCTAGTTGGAGTAATAGATCCTACGATGAGATTTGGAACAACATGACCTGGATAGATTGGGAAAGAGAGGTTGGCAATTACTCACAAGAAATATACAGGTTAATTGAGCAATCGCAGAACCAGCAGGAAAAGAATGAACAAGAATTATTGGCATTGGACAAGTGGGCAAGTCTGTGGAATTGGTTTGACATAACAAACTGGCTATGGTATATAAAAATATTTATAATGATAGTAGGAGGTTTAATAGGCTTAAGAATAGTCTTTACTGTGCTTACTATAGTAAATAGAGTTAGGAAGGGATACTCACCTTTGTCATTACAGACCCTTTTCCCGAGCCCACGGGGACCCGACAGGCCCGAAGGAATCGGAGAAGAAGGTGGAGAGCAAGACAGAGACAGATCCGTGCGATTAGTGAACGGATTCTTATCTCTTGTCTGGGACGACCTACGGAGCCTGTGCCTCTTCAGCTACCGCCAATTGAGAGACTTCATATTAATTGCAGCGAGGACTGTGGACAGGGGGCTGAGAAGGGGGTGGGAAGCCCTCAAGTATCTGTGGAACCTTGTGAAATATTGGAGCCAGGAACTAAAGAATAGTGCTATTAGCTTGTTTAATTCCACAGCAATAGTAGTAGCTGAGGGGACAGATAGAATTATAGAAGCTCTGCAAACAGGTATTAGAGCTGTTCTCCACATACCTAGAAGAATAAGACAGGGCTTGGAAAGGGCTTTGCTATAA
		001-032AY_S155	A								ATGAGAGTGAGGGGGATGCTGAGGAATTGGCAGCACTTGGAGAAGTGGGGCCTTTTGTTCCTGGGATTATTAATAATATGTAGTGCTAAGGAAAACTTGTGGGTCACAGTCTATTATGGGGTGCCTGTGTGGAAAGAAGCAACCACTACTCTATTTTGTGCATCAGATGCTAAAGGATATGAAAAAGAGGCACATAATGTCTGGGCTACACATGCCTGTGTACCCACAGACCCTAACCCACAAGAAATAGGGTTGGAAAATGTAACAGAAAATTTTAATATGTGGAAAAATGACATGGTGGAACAAATGCATACAGATATAATCAGCTTATGGGATGAAAGCCTAAAGCCATGTGTAAAGATAACCCCACTTTGTGTTACTTTAAACTGTACTGATTATTGTACTACAAACTGTAGTCAGGCCAATGACAGCAGCATTCTGGAGGAACGGAAGGCACTGCAAAATTGTTCTTTCAATATGACCACAGTAGTACGAGACAAAAAGCAGAAAGTATCTGCACTTTTTTATAGACTTGATCTAACACCACTCAATAACAACAACAGCAGTACGGAATATAGACTAATAACTTGTAATACCTCAACCATTACACAAGCTTGTCCAAAAGTATCTTGGGATCCAATTCCCATACATTATTGTGCTCCAGCTGGTTATGCGATTTTAAAGTGTAGGGATAAAAAGTTTAATGGGACAGGGCCATGCAAAAATGTCAGTACAGTACAATGTACACATGGAATTAAACCAGTGGTATCAACTCAATTACTGTTAAATGGCAGCCTAGCAGAGGAGGATATAGTAATCAGGTCTGCAAATATCTCAGATAATACAAAAGCTATAATAGTAAGCCTCAATGAATCTGTACTGATTAATTGTACAAGACCCAACAACAATACAAGAAAAGGTATACATTTAGGACCAGGACAAACACTCTATGCAGCAGGTGAAATAGTAGGAAATATAAGACAGGCACATTGCAGCATTAGTGGAACACAATGGAATAAAACTTTAGAACGGGTACGTACAAAGTTAAGTTCACTCATTAATAAAACAATAATATTTAAGCCACCCGTAGGAGGGGACCTAGAAGTTACAATGCATAGTTTTACTTGCAGAGGAGAATTTTTCTATTGCAATACATCAGGATTGTTTAGTGAATCAGGTAATAACTCAACATCCAGTAATGAAACTATTATCACTCTCCCATGTAAAATAAAACAAATTATAAACATGTGGCAGGGAGTAGGACGAGCAATGTATGCTCCTCCCATTGAAGGAACAATTACCTGTAATTCAAATATTACAGGTCTACTATTGACCAGAGATGGTGGTAATAATGGGACCAATGACACCTTTAGACCTGGGGGAGGAGATATGAGAGACAATTGGAGAAGTGAACTATATAAATATAAGGTAGTAGAGATTGAGCCACTAGGAGTAGCACCCACCAGGGCAAGAAGACAAGTGGTGAGAAGAGAAAGAAGAGCAGTGGGAATAGGAGCTGTGTTCCTTGGGTTCTTGGGAGCAGCAGGAAGCACTATGGGCGCAGCGTCAATAACGCTGACGGTACAGGCCAGACAATTATTGTCTGGCATAGTGCAACAGCAGAGCAATTTGCTGAAAGCTATTGAAGCACAACAACATCTGTTGAAGCTCACAGTCTGGGGCATTAAACAGCTCCAGGCAAGAGTCCTGGCTGTGGAAAGATACCTAAAGGATCAACAGCTCCTAGGGATTTGGGGCTGCTCTGGAAAACTCATCTGCACCACTAATGTGCCCTGGAACTCTAGTTGGAGTAATAGATCCTACGATGAGATTTGGAACAACATGACCTGGATAGATTGGGAAAGAGAGGTTGGCAATTACTCACAAGAAATATACAGGTTAATTGAGCAATCGCAGAACCAGCAGGAAAAGAATGAACAAGAATTATTGGCATTGGACAAGTGGGCAAGTCTGTGGAATTGGTTTGACATAACAAACTGGCTATGGTATATAAAAATATTTATAATGATAGTAGGAGGTTTAATAGGCTTAAGAATAGTCTTTACTGTGCTTACTATAGTAAATAGAGTTAGGAAGGGATACTCACCTTTGTCATTACAGACCCTTTTCCCGAGCCCACGGGGACCCGACAGGCCCGAAGGAATCGGAGAAGAAGGTGGAGAGCAAGACAGAGACAGATCCGTGCGATTAGTGAACGGATTCTTATCTCTTGTCTGGGACGACCTACGGAGCCTGTGCCTCTTCAGCTACCGCCAATTGAGAGACTTCATATTAATTGCAGCGAGGACTGTGGACAGGGGGCTGAGAAGGGGGTGGGAAGCCCTCAAGTATCTGTGGAACCTTGTGAAATATTGGAGCCAGGAACTAAAGAATAGTGCTATTAGCTTGTTTAATTCCACAGCAATAGTAGTAGCTGAGGGGACAGATAGAATTATAGAAGCTCTGCAAACAGGTATTAGAGCTGTTCTCCACATACCTAGAAGAATAAGACAGGGCTTGGAAAGGGCTTTGCTATAA
		001-032AY_S159	A	Yes			0.042	0.174	>50	>50	ATGAGAGTGAGGGGGATGCTGAGGAATTGGCAGCACTTGGAGAAGTGGGGCCTTTTGTTCCTGGGATTATTAATAATATGTAGTGCTAAGGAAAACTTGTGGGTCACAGTCTATTATGGGGTGCCTGTGTGGAAAGAAGCAACCACTACTCTATTTTGTGCATCAGATGCTAAAGGATATGAAAAAGAGGCACATAATGTCTGGGCTACACATGCCTGTGTACCCACAGACCCTAACCCACAAGAAATAGGGTTGGAAAATGTAACAGAAAATTTTAATATGTGGAAAAATGACATGGTGGAACAAATGCATACAGATATAATCAGCTTATGGGATGAAAGCCTAAAGCCATGTGTAAAGATAACCCCACTTTGTGTTACTTTAAACTGTACTGATTATTGTACTACAAACTGTAGTCAGGCCAATGACAGCAGCATTCTGGAGGAACGGAAGGCACTGCAAAATTGTTCTTTCAATATGACCACAGTAGTACGAGACAAAAAGCAGAAAGTATCTGCACTTTTTTATAGACTTGATCTAACACCACTCAATAACAACAACAGCAGTACGGAATATAGACTAATAACTTGTAATACCTCAACCATTACACAAGCTTGTCCAAAAGTATCTTGGGATCCAATTCCCATACATTATTGTGCTCCAGCTGGTTATGCGATTTTAAAGTGTAGGGATAAAAAGTTTAATGGGACAGGGCCATGCAAAAATGTCAGTACAGTACAATGTACACATGGAATTAAACCAGTGGTATCAACTCAATTACTGTTAAATGGCAGCCTAGCAGAGGAGGATATAGTAATCAGGTCTGCAAATATCTCAGATAATACAAAAGCTATAATAGTAAGCCTCAATGAATCTGTACTGATTAATTGTACAAGACCCAACAACAATACAAGAAAAGGTATACATTTAGGACCAGGACAAACACTCTATGCAGCAGGTGAAATAGTAGGAAATATAAGACAGGCACATTGCAGCATTAGTGGAACACAATGGAATAAAACTTTAGAACGGGTACGTACAAAGTTAAGTTCACTCATTAATAAAACAATAATATTTAAGCCACCCGTAGGAGGGGACCTAGAAGTTACAATGCATAGTTTTACTTGCAGAGGAGAATTTTTCTATTGCAATACATCAGGATTGTTTAGTGAATCAGGTAATAACTCAACATCCAGTAATGAAACTATTATCACTCTCCCATGTAAAATAAAACAAATTATAAACATGTGGCAGGGAGTAGGACGAGCAATGTATGCTCCTCCCATTGAAGGAACAATTACCTGTAATTCAAATATTACAGGTCTACTATTGACCAGAGATGGTGGTAATAATGGGACCAATGACACCTTTAGACCTGGGGGAGGAGATATGAGAGACAATTGGAGAAGTGAACTATATAAATATAAGGTAGTAGAGATTGAGCCACTAGGAGTAGCACCCACCAGGGCAAGAAGACAAGTGGTGAGAAGAGAAAGAAGAGCAGTGGGAATAGGAGCTGTGTTCCTTGGGTTCTTGGGAGCAGCAGGAAGCACTATGGGCGCAGCGTCAATAACGCTGACGGTACAGGCCAGACAATTATTGTCTGGCATAGTGCAACAGCAGAGCAATTTGCTGAAAGCTATTGAAGCACAACAACATCTGTTGAAGCTCACAGTCTGGGGCATTAAACAGCTCCAGGCAAGAGTCCTGGCTGTGGAAAGATACCTAAAGGATCAACAGCTCCTAGGGATTTGGGGCTGCTCTGGAAAACTCATCTGCACCACTAATGTGCCCTGGAACTCTAGTTGGAGTAATAGATCCTACGATGAGATTTGGAACAACATGACCTGGATAGATTGGGAAAGAGAGGTTGGCAATTACTCACAAGAAATATACAGGTTAATTGAGCAATCGCAGAACCAGCAGGAAAAGAATGAACAAGAATTATTGGCATTGGACAAGTGGGCAAGTCTGTGGAATTGGTTTGACATAACAAACTGGCTATGGTATATAAAAATATTTATAATGATAGTAGGAGGTTTAATAGGCTTAAGAATAGTCTTTACTGTGCTTACTATAGTAAATAGAGTTAGGAAGGGATACTCACCTTTGTCATTACAGACCCTTTTCCCGAGCCCACGGGGACCCGACAGGCCCGAAGGAATCGGAGAAGAAGGTGGAGAGCAAGACAGAGACAGATCCGTGCGATTAGTGAACGGATTCTTATCTCTTGTCTGGGACGACCTACGGAGCCTGTGCCTCTTCAGCTACCGCCAATTGAGAGACTTCATATTAATTGCAGCGAGGACTGTGGACAGGGGGCTGAGAAGGGGGTGGGAAGCCCTCAAGTATCTGTGGAACCTTGTGAAATATTGGAGCCAGGAACTAAAGAATAGTGCTATTAGCTTGTTTAATTCCACAGCAATAGTAGTAGCTGAGGGGACAGATAGAATTATAGAAGCTCTGCAAACAGGTATTAGAGCTGTTCTCCACATACCTAGAAGAATAAGACAGGGCTTGGAAAGGGCTTTGCTATAA
		001-032AY_S157	B	Yes			0.067	0.19	>50	>50	ATGAGAGTGAGGGGGATGCTGAGGAATTGGCAGCACTTGGAGAAGTGGGGCCTTTTGTTCCTGGGATTATTAATAATATGTAGTGCTAAGGAAAACTTGTGGGTCACAGTCTATTATGGGGTGCCTGTGTGGAAAGAAGCAACCACTACTCTATTTTGTGCATCAGATGCTAAAGGATATGAAAAAGAGGCACATAATGTCTGGGCTACACATGCCTGTGTACCCACAGACCCTAACCCACAAGAAATAGGGTTGGAAAATGTAACAGAAAATTTTAATATGTGGAAAAATGACATGGTGGAACAAATGCATACAGATATAATCAGCTTATGGGATGAAAGCCTAAAGCCATGTGTAAAGATAACCCCACTTTGTGTTACTTTAAACTGTACTGATTATTGTACTACAAACTGTAGTGAGGCCAATGACAGCAGCATTCTGGAGGAACGGAAGGCACTGCAAAATTGTTCTTTCAATATGACCACAGTAGTACGAGACAAAAAGCAGAAAGTATCTGCACTTTTTTATAGACTTGATCTAACACCACTCAATAACAACAACAGCAGTACGGAATATAGACTAATAACTTGTAATACCTCAACCATTACACAAGCTTGTCCAAAAGTATCTTGGGATCCAATTCCCATACATTATTGTGCTCCAGCTGGTTATGCGATTTTAAAGTGTAGGGATAAAAAGTTTAATGGGACAGGGCCATGCAAAAATGTCAGTACAGTACAATGTACACATGGAATTAAACCAGTGGTATCAACTCAATTACTGTTAAATGGCAGCCTAGCAGAGGAGGATATAGTAATCAGGTCTGCAAATATCTCAGATAATACAAAAGCTATAATAGTAAGCCTCAATGAATCTGTACTGATTAATTGTACAAGACCCAACAACAATACAAGAAAAGGTATACATTTAGGACCAGGACAAACACTCTATGCAGCAGGTGAAATAGTAGGAAATATAAGACAGGCACATTGCAGCATTAGTGGAACACAATGGAATAAAACTTTAGAACGGGTACGTACAAAGTTAAGTTCACTCATTAATAAAACAATAATATTTAAGCCACCCGTAGGAGGGGACCTAGAAGTTACAATGCATAGTTTTACTTGCAGAGGAGAATTTTTCTATTGCAATACATCAGGATTGTTTAGTGAATCAGGTAATAACTCAACATCCAGTAATGAAACTATTATCACTCTCCCATGTAAAATAAAACAAATTATAAACATGTGGCAGGGAGTAGGACGAGCAATGTATGCTCCTCCCATTGAAGGAACAATTACCTGTAATTCAAATATTACAGGTCTACTATTGACCAGAGATGGTGGTAATAATGGGACCAATGACACCTTTAGACCTGGGGGAGGAGATATGAGAGACAATTGGAGAAGTGAACTATATAAATATAAGGTAGTAGAGATTGAGCCACTAGGAGTAGCACCCACCAGGGCAAGAAGACAAGTGGTGAGAAGAGAAAGAAGAGCAGTGGGAATAGGAGCTGTGTTCCTTGGGTTCTTGGGAGCAGCAGGAAGCACTATGGGCGCAGCGTCAATAACGCTGACGGTACAGGCCAGACAATTATTGTCTGGCATAGTGCAACAGCAGAGCAATTTGCTGAAAGCTATTGAAGCACAACAACATCTGTTGAAGCTCACAGTCTGGGGCATTAAACAGCTCCAGGCAAGAGTCCTGGCTGTGGAAAGATACCTAAAGGATCAACAGCTCCTAGGGATTTGGGGCTGCTCTGGAAAACTCATCTGCACCACTAATGTGCCCTGGAACTCTAGTTGGAGTAATAGATCCTACGATGAGATTTGGAACAACATGACCTGGATAGATTGGGAAAGAGAGGTTGGCAATTACTCACAAGAAATATACAGGTTAATTGAGCAATCGCAGAACCAGCAGGAAAAGAATGAACAAGAATTATTGGCATTGGACAAGTGGGCAAGTCTGTGGAATTGGTTTGACATAACAAACTGGCTATGGTATATAAAAATATTTATAATGATAGTAGGAGGTTTAATAGGCTTAAGAATAGTCTTTACTGTGCTTACTATAGTAAATAGAGTTAGGAAGGGATACTCACCTTTGTCATTACAGACCCTTTTCCCGAGCCCACGGGGACCCGACAGGCCCGAAGGAATCGGAGAAGAAGGTGGAGAGCAAGACAGAGACAGATCCGTGCGATTAGTGAACGGATTCTTATCTCTTGTCTGGGACGACCTACGGAGCCTGTGCCTCTTCAGCTACCGCCAATTGAGAGACTTCATATTAATTGCAGCGAGGACTGTGGACAGGGGGCTGAGAAGGGGGTGGGAAGCCCTCAAGTATCTGTGGAACCTTGTGAAATATTGGAGCCAGGAACTAAAGAATAGTGCTATTAGCTTGTTTAATTCCACAGCAATAGTAGTAGCTGAGGGGACAGATAGAATTATAGAAGCTCTGCAAACAGGTATTAGAGCTGTTCTCCACATACCTAGAAGAATAAGACAGGGCTTGGAAAGGGCTTTGCTATAA
		001-032AY_S152	C								ATGAGAGTGAGGGGGATGCTGAGGAATTGGCAGCACTTGGAGAAGTGGGGCCTTTTGTTCCTGGGATTATTAATAATATGTAGTGCTAAGGAAAACTTGTGGGTCACAGTCTATTATGGGGTGCCTGTGTGGAAAGAAGCAACCACTACTCTATTTTGTGCATCAGATGCTAAAGGATATGAAAAAGAGGCACATAATGTCTGGGCTACACATGCCTGTGTACCCACAGACCCTAACCCACAAGAAATAGGGTTGGAAAATGTAACAGAAAATTTTAATATGTGGAAAAATGACATGGTGGAACAAATGCATACAGATATAATCAGCTTATGGGATGAAAGCCTAAAGCCATGTGTAAAGATAACCCCACTTTGTGTTACTTTAAACTGTACTGATTATTGTACTACAAACTGTAGTAAGGCCAATGACAGCAGCATTCTGGAGGAACGGAAGGCACTGCAAAATTGTTCTTTCAATATGACCACAGTAGTACGAGACAAAAAGCAGAAAGTATCTGCACTTTTTTATAGACTTGATCTAACACCACTCAATAACAACAACAGCAGTACGGAATATAGACTAATAACTTGTAATACCTCAACCATTACACAAGCTTGTCCAAAAGTATTTTGGGATCCAATTCCCATACATTATTGTGCTCCAGCTGGTTATGCGATTTTAAAGTGTAGGGATAAAAAGTTTAATGGGACAGGGCCATGCAAAAATGTCAGTACAGTACAATGTACACATGGAATTAAACCAGTGGTATCAACTCAATTACTGTTAAATGGCAGCCTAGCAGAGGAGGATATAGTAATCAGGTCTGCAAATATCTCAGATAATACAAAAGCTATAATAGTAAGCCTCAATGAATCTGTACTGATTAATTGTACAAGACCCAACAACAATACAAGAAAAGGTATACATTTAGGACCAGGACAAACACTCTATGCAGCAGGTGAAATAGTAGGAAATATAAGACAGGCACATTGCAACATTAGTGGAACACAATGGAATAAAACTTTAGAACGGGTACGTACAAAGTTAAGTTCACTCATTAATAAAACAATAATATTTAAGCCACCCGTAGGAGGGGACCTAGAAGTTACAATGCATAGTTTTACTTGCAGAGGAGAATTTTTCTATTGCAATACATCAGGATTGTTTAGTGAATCAGGTAATAACTCAACATCCAGTAATGAAACTATTATCACTCTCCCATGTAAAATAAAACAAATTATAAACATGTGGCAGGGAGTAGGACGAGCAATGTATGCTCCTCCCATTGAAGGAACAATTACCTGTAATTCAAATATTACAGGTCTACTATTGACCAGAGATGGTGGTAATAATGGGACCAATGACACCTTTAGACCTGGGGGAGGAGATATGAGAGACAATTGGAGAAGTGAACTATATAAATATAAGGTAGTAGAGATTGAGCCACTAGGAGTAGCACCCACCAGGGCAAGAAGACAAGTGGTGAGAAGAGAAAGAAGAGCAGTGGGAATAGGAGCTGTGTTCCTTGGGTTCTTGGGAGCAGCAGGAAGCACTATGGGCGCAGCGTCAATAACGCTGACGGTACAGGCCAGACAATTATTGTCTGGCATAGTGCAACAGCAGAGCAATTTGCTGAAAGCTATTGAAGCACAACAACATCTGTTGAAGCTCACAGTCTGGGGCATTAAACAGCTCCAGGCAAGAGTCCTGGCTGTGGAAAGATACCTAAAGGATCAACAGCTCCTAGGGATTTGGGGCTGCTCTGGAAAACTCATCTGCACCACTAATGTGCCCTGGAACTCTAGTTGGAGTAATAGATCCTACGATGAGATTTGGAACAACATGACCTGGATAGATTGGGAAAGAGAGGTTGGCAATTACTCACAAGAAATATACAGGTTAATTGAGCAATCGCAGAACCAGCAGGAAAAGAATGAACAAGAATTATTGGCATTGGACAAGTGGGCAAGTCTGTGGAATTGGTTTGACATAACAAACTGGCTATGGTATATAAAAATATTTATAATGATAGTAGGAGGTTTAATAGGCTTAAGAATAGTCTTTACTGTGCTTACTATAGTAAATAGAGTTAGGACGGGATACTCACCTTTGTCATTACAGACCCTTTTCCCGAGCCCACGGGGACCCGACAGGCCCGAAGGAATCGGAGAAGAAGGTGGAGAGCAAGACAGAGACAGATCCGTGCGATTAGTGAACGGATTCTTATCTCTTGTCTGGGACGACCTACGGAGCCTGTGCCTCTTCAGCTACCGCCAATTGAGAGACTTCATATTAATTGCAGCGAGGACTGTGGACAGGGGGCTGAGAAGGGGGTGGGAAGCCCTCAAGTATCTGTGGAACCTTGTGAAATATTGGAGCCAGGAACTAAAGAATAGTGCTATTAGCTTGTTTAATTCCCCAGCAATAGTAGTAGCTGAGGGGACAGATAGAATTATAGAAGCTCTGCAAACAGGTATTAGAGCTGTTCTCCACATACCTAGAAGAATAAGACAGGGCTTGGAAAGGGCTTTGCTATAA
		001-032AY_S154	D								ATGAGAGTGAGGGGGATGCTGAGGAATTGGCAGCACTTGGAGAAGTGGGGCCTTTTGTTCCTGGGATTATTAATAATATGTAGTGCTAAGGAAAACTTGTGGGTCACAGTCTATTATGGGGTGCCTGTGTGGAAAGAAGCAACCACTACTCTATTTTGTGCATCAGATGCTAAAGGATATGAAAAAGAGGCACATAATGTCTGGGCTACACATGCCTGTGTACCCACAGACCCTAACCCACAAGAAATAGGGTTGGAAAATGTAACAGAAAATTTTAATATGTGGAAAAATGACATGGTGGAACAAATGCATACAGATATAATCAGCTTATGGGATGAAAGCCTAAAGCCATGTGTAAAGATAACCCCACTTTGTGTTACTTTAAACTGTACTGATTATTGTACTACAAACTGTAGTAAGGCCAATGACAGCAGCATTCTGGAGGAACGGAAGGCACTGCAAAATTGTTCTTTCAATATGACCACAGTAGTACGAGACAAAAAGCAGAAAGTATCTGCACTTTTTTATAGACTTGATCTAACACCACTCAATAACAACAACAGCAGTATGGAATATAGACTAATAACTTGTAATACCTCAACCATTACACAAGCTTGTCCAAAAGTATCTTGGGATCCAATTCCCATACATTATTGTGCTCCAGCTGGTTATGCGATTTTAAAGTGTAGGGATAAAAAGTTTAATGGGACAGGGCCATGCAAAAATGTCAGTACAGTACAATGTACACATGGAATTAAACCAGTGGTATCAACTCAATTACTGTTAAATGGCAGCCTAGCAGAGGAGGATATAGTAATCAGGTCTGCAAATATCTCAGATAATACAAAAGCTATAATAGTAAGCCTCAATGAATCTGTACTGATTAATTGTACAAGACCCAACAACAATACAAGAAAAGGTATACATTTAGGACCAGGACAAACACTCTATGCAGCAGGTGAAATAGTAGGAAATATAAGACAGGCACATTGCAACATTCGTGGAACACAATGGAATAAAACTTTAGAACGGGTACGTACAAAGTTAAGTTCACTCATTAATAAAACAATAATATTTAAGCCACCCGTAGGAGGGGACCTAGAAGTTACAATGCATAGTTTTACTTGCAGAGGAGAATTTTTCTATTGCAATACATCAGGATTGTTTAGTGAATCAGATGGTGGTAATAATGGGACCAATGACACCTTTAGACCTGGGGGAGGAGATATGAGAGACAATTGGAGAAGTGAACTATATAAATATAAGGTAGTAGAGATTGAGCCACTAGGAGTAGCACCCACCAGGGCAAGAAGACAAGTGGTGAGAAGAGAAAGAAGAGCAGTGGGAATAGGAGCTGTGTTCCTTGGGTTCTTGGGAGCAGCAGGAAGCACTATGGGCGCAGCGTCAATAACGCTGACGGTACAGGCCAGACAATTATTGTCTGGCATAGTGCAACAGCAGAGCAATTTGCTGAAAGCTATTGAAGCACAACAACATCTGTTGAAGCTCACAGTCTGGGGCATTAAACAGCTCCAGGCAAGAGTCCTGGCTGTGGAAGGATACCTAAAGGATCAGCAGCTCCTAGGGATTTGGGGCTGCTCTGGAAAACTCATCTGCACCACTAATGTGCCCTGGAACTCTAGTTGGAGTAATAGATCCTACGATGAGATTTGGAACAACATGACCTGGATAGATTGGGAAAGAGAGGTTGGCAATTACTCACAAGAAATATACAGGTTAATTGAGCAATCGCAGAACCAGCAGGAAAAGAATGAACAAGAATTATTGGCATTGGACAAGTGGGCAAGTCTGTGGAATTGGTTTGACATAACAAACTGGCTATGGTATATAAAAATATTTATAATGATAGTAGGAGGTTTAATAGGCTTAAGAATAGTCTTTACTGTGCTTACTATAGTAAATAGAGTTAGGAAGGGATACTCACCTTTGTCATTACAGACCCTTTTCCCGAGCCCACGGGGACCCGACAGGCCCGAAGGAATCGGAGAAGAAGGTGGAGAGCAAGACAGAGACAGATCCGTGCGATTAGTGAACGGATTCTTATCTCTTGTCTGGGACGACCTACGGCGCCTGTGCCTCTTCAGCTACCGCCAATTGAGAGACTTCATATTAATTGCAGCGAGGACTGTGGACAGGGGGCTGAGAAGGGGGTGGGAAGCCCTCAAGTATCTGTGGAACCTTGTGAAATATTGGAGCCAGGAACTAAAGAATAGTGCTATTAGCTTGTTTAATTCCACAGCAATAGTAGTAGCTGAGGGGACAGATAGAATTATAGAAGCTCTGCAAACAGGTATTAGAGCTGTTCTCCACATACCTAGAAGAATAAGACAGGGCTTGGAAAGGGCTTTGCTATAA
		001-032AY_S158	E	Yes			0.064	0.179	>50	>50	ATGAGAGTGAGGGGGATGCTGAGGAATTGGCAGCACTTGGAGAAGTGGGGCCTTTTGTTCCTGGGATTATTAATAATATGTAGTGCTAAGGAAAACTTGTGGGTCACAGTCTATTATGGGGTGCCTGTGTGGAAAGAAGCAACCACTACTCTATTTTGTGCATCAGATGCTAAAGGATATGAAAAAGAGGCACATAATGTCTGGGCTACACATGCCTGTGTACCCACAGACCCTAACCCACAAGAAATAGGGTTGGAAAATGTAACAGAAAATTTTAATATGTGGAAAAATGACATGGTGGAACAAATGCATACAGATATAATCAGCTTATGGGATGAAAGCCTAAAGCCATGTGTAAAGATAACCCCACTTTGTGTTACTTTAAACTGTACTGATTATTGTACTACAAACTGTAGTGAGGCCAATGACAGCAGCATTCTGGAGGAACGGAAGGCACTGCAAAATTGTTCTTTCAATATGACCACAGTAGTACGAGACAAAAAGCAGAAAGTATCTGCACTTTTTTATAGACTTGATCTAACACCACTCAATAACAACAACAGCAGTATGGAATATAGACTAATAACTTGTAATACCTCAACCATTACACAAGCTTGTCCAAAAGTATCTTGGGATCCAATTCCCATACATTATTGTGCTCCAGCTGGTTATGCGATTTTAAAGTGTAGGGATAAAAAGTTTAATGGGACAGGGCCATGCAAAAATGTCAGTACAGTACAATGTACACATGGAATTAAACCAGTGGTATCAACTCAATTACTGTTAAATGGCAGCCTAGCAGAGGAGGATATAGTAATCAGGTCTGCAAATATCTCAGATAATACAAAAGCTATAATAGTAAGCCTCAATGAATCTGTACTGATTAATTGTACAAGACCCAACAACAATACAAGAAAAGGTATACATTTAGGACCAGGACAAACACTCTATGCAGCAGGTGAAATAGTAGGAAATATAAGACAGGCACATTGCAACATTCGTGGAACACAATGGAATAAAACTTTAGAACGGGTACGTACAAAGTTAAGTTCACTCATTAATAAAACAATAATATTTAAGCCACCCGTAGGAGGGGACCTAGAAGTTACAATGCATAGTTTTACTTGCAGAGGAGAATTTTTCTATTGCAATACATCAGGATTGTTTAGTGAATCAGGTAATAACTCAACATCCAGTAATGAAACTATTATCACTCTCCCATGTAAAATAAAACAAATTATAAACATGTGGCAGGGAGTAGGACGAGCAATGTATGCTCCTCCCGTTGAAGGAACAATTACCTGTAATTCAAATATTACAGGTCTACTATTGACCAGAGATGGTGGTAATAATGGGACCAATGACACCTTTAGACCTGGGGGAGGAGATATGAGAGACAATTGGAGAAGTGAACTATATAAATATAAGGTAGTAGAGATTGAGCCACTAGGAGTAGCACCCACCAGGGCAAGAAGACAAGTGGTGAGAAGAGAAAGAAGAGCAGTGGGAATAGGAGCTGTGTTCCTTGGGTTCTTGGGAGCAGCAGGAAGCACTATGGGCGCAGCGTCAATAACGCTGACGGTACAGGCCAGACAATTATTGTCTGGCATAGTGCAACAGCAGAGCAATTTGCTGAAAGCTATTGAAGCACAACAACATCTGTTGAAGCTCACAGTCTGGGGCATTAAACAGCTCCAGGCAAGAGTCCTGGCTGTGGAAAGATACCTAAAGGATCAACAGCTCCTAGGGATTTGGGGCTGCTCTGGAAAACTCATCTGCACCACTAATGTGCCCTGGAACTCTAGTTGGAGTAATAGATCCTACGATGAGATTTGGAACAACATGACCTGGATAGATTGGGAAAGAGAGGTTGGCAATTACTCACAAGAAATATACAGGTTAATTGAGCAATCGCAGAACCAGCAGGAAAAGAATGAACAAGAATTATTGGCATTGGACAAGTGGGCAAGTCTGTGGAATTGGTTTGACATAACAAACTGGCTATGGTATATAAAAATATTTATAATGATAGTAGGAGGTTTAATAGGCTTAAGAATAGTCTTTACTGTGCTTACTATAGTAAATAGAGTTAGGAAGGGATACTCACCTTTGTCATTACAGACCCTTTTCCCGAGCCCACGGGGACCCGACAGGCCCGAAGGAATCGGAGAAGAAGGTGGAGAGCAAGACAGAGACAGATCCGTGCGATTAGTGAACGGATTCTTATCTCTTGTCTGGGACGACCTACGGAGCCTGTGCCTCTTCAGCTACCGCCAATTGAGAGACTTCATATTAATTGCAGCGAGGACTGTGGACAGGGGGCTGAGAAGGGGGTGGGAAGCCCTCAAGTATCTGTGGAACCTTGTGAAATATTGGAGCCAGGAACTAAAGAATAGTGCTATTAGCTTGTTTAATTCCACAGCAATAGTAGTAGCTGAGGGGACAGATAGAATTATAGAAGCTCTGCAAACAGGTATTAGAGCTGTTCTCCACATACCTAGAAGAATAAGACAGGGCTTGGAAAGGGCTTTGCTATAA
		001-032AY_S156	F	Yes			0.048	0.141	>50	>50	ATGAGAGTGAGGGGGATGCTGAGGAATTGGCAGCACTTGGAGAAGTGGGGCCTTTTGTTCCTGGGATTATTAATAATATGTAGTGCTAAGGAAAACTTGTGGGTCACAGTCTATTATGGGGTGCCTGTGTGGAAAGAAGCAACCACTACTCTATTTTGTGCATCAGATGCTAAAGGATATGAAAAAGAGGCACATAATGTCTGGGCTACACATGCCTGTGTACCCACAGACCCTAACCCACAAGAGATAGGGTTGGAAAATGTAACAGAAAATTTTAATATGTGGAAAAATGACATGGTGGAACAAATGCATACAGATATAATCAGCTTATGGGATGAAAGCCTAAAGCCATGTGTAAAGATAACCCCACTTTGTGTTACTTTAAACTGTACTGATTATTGTACTACAAACTGTAGTAAGGCCAATGACAGCAGCAATCTGGAGGAACGGAAGGCACTGCAAAATTGTTCTTTCAATATGACCACAGTAGTACGAGACAAAAAGCAGAAAGTATCTGCACTTTTTTATAGACTTGATCTAACACCACTCAATAACAACAACAGCAGTATGGAATATAGACTAATAACTTGTAATACCTCAACCATTACACAAGCTTGTCCAAAAGTATCTTGGGATCCAATTCCCATACATTATTGTGCTCCAGCTGGTTATGCGATTTTAAAGTGTAGGGATAAAAAGTTTAATGGGACAGGGCCATGCAAAAATGTCAGTACAGTACAATGTACACATGGAATTAAACCAGTGGTATCAACTCAATTACTGTTAAATGGCAGCCTAGCAGAGGAGGATATAGTAATCAGGTCTGCAAATATCTCAGATAATACAAAAGCTATAATAGTAAGCCTCAATGAATCTGTACTGATTAATTGTACAAGACCCAACAACAATACAAGAAAAGGTATACATTTAGGACCAGGACAAACACTCTATGCAGCAGGTGAAATAGTAGGAAATATAAGACAGGCACATTGCAACATTCGTGGAACACAATGGAATAAAACTTTAGAACGGGTACGTACAAAGTTAAGTTCACTCATTAATAAAACAATAATATTTAAGCCACCCGTAGGAGGGGACCTAGAAGTTACAATGCATAGTTTTACTTGCAGAGGAGAATTTTTCTATTGCAATACATCAGGATTGTTTAGTGAATCAGGTAATAACTCAACATCCAGTAATGAAACTATTATCACTCTCCCATGTAAAATAAAACAAATTATAAACATGTGGCAGGGAGTAGGACGAGCAATGTATGCTCCTCCCATTGAAGGAACAATTACCTGTAATTCAAATATTACAGGTCTACTATTGACCAGAGATGGTGGTAATAATGGGACCAATGACACCTTTAGACCTGGGGGAGGAGATATGAGAGACAATTGGAGAAGTGAACTATATAAATATAAGGTAGTAGAGATTGAGCCAATAGGAGTAGCACCCACCAGGGCAAGAAGACAAGTGGTGAGAAGAGAAAGAAGAGCAGTGGGAATAGGAGCTGTGTTCCTTGGGTTCTTGGGAGCAGCAGGAAGCACTATGGGCGCAGCGTCAATAACGCTGACGGTACAGGCCAGACAATTATTGTCTGGCATAGTGCAACAGCAGAGCAATTTGCTGAAAGCTATTGAAGCACAACAACATCTGTTGAAGCTCACAGTCTGGGGCATTAAACAGCTCCAGGCAAGAGTCCTGGCTGTGGAAAGATACCTAAAGGATCAACAGCTCCTAGGGATTTGGGGCTGCTCTGGAAAACTCATCTGCACCACTAATGTGCCCTGGAACTCTAGTTGGAGTAATAGATCCTACGATGAGATTTGGAACAACATGACCTGGATAGATTGGGAAAGAGAGGTTGGCAATTACTCACAAGAAATATACAGGTTAATTGAGCAATCGCAGAACCAGCAGGAAAAGAATGAACAAGAATTATTGGCATTGGACAAGTGGGCAAGTCTGTGGAATTGGTTTGACATAACAAACTGGCTATGGTATATAAAAATATTTATAATGATAGTAGGAGGTTTAATAGGCTTAAGAATAGTCTTTACTGTGCTTACTATAGTAAATAGAGTTAGGAAGGGATACTCACCTTTGTCATTACAGACCCTTTTCCCGAGCCCACGGGGACCCGACAGGCCCGAAGGAATCGGAGAAGAAGGTGGAGAGCAAGACAGAGACAGATCCGTGCGATTAGTGAACGGATTCTTATCTCTTGTCTGGGACGACCTACGGAGCCTGTGCCTCTTCAGCTACCGCCAATTGAGAGACTTCATATTAATTGCAGCGAGGACTGTGGACAGGGGGCTGAGAAGGGGGTGGGAAGCCCTCAAGTATCTGTGGAACCTTGTGAAATATTGGAGCCAGGAACTAAAGAATAGTGCTATTAGCTTGTTTAATTCCACAGCAATAGTAGTAGCTGAGGGGACAGATAGAATTATAGAAGCTCTGCAAACAGGTATTAGAGCTGTTCTCCACATACCTAGAAGAATAAGACAGGGCTTGGAAAGGGCTTTGCTATAA
	P55 - 007-014	007-014AY_S160	A	Yes			>50	>50	>50	>50	ATGAGAGTGATGGGGATCAGGAAGAATTGGCAGGGCTTGTGGAAATGGGGCATGATGCTCCTTGGAATGTTGATGATCTGTAATGCTACAGAACAGTTGTGGGTTACAGTTTATTATGGGGTACCTGTGTGGAAAGAAGCAACCACTACTCTATTTTGTGCATCAGATGCTAAGTCATATAAAACAGAGGCACATAATATCTGGGCTACACATGCCTGTGTACCAACAGACCCCAACCCACAAGAAATAAATCTAATAAATGTCACAGAAAACTTCAACATGTGGAAAAATGACATGGTGGAACAGATGCATGAGGATATAATCAGTCTATGGGACCAAAGCCTAAAGCCATGTGTAAAGTTAACCCCTCTCTGCGTTACTTTACAATGTACAAATATAACTATCACTATTAATGGAACAGATAGAAATCTCACTGCTGAGGAAAGGGAAGAAATAAGAAACTGCTCTTACAATGTAACCACAGAGCTAAAGGATAAGAAAGAGCAGATATATTCACTTTTTTATAGACTTGATATAACACCAATTAATGAAAATCAAGGTACGGAGAGTAGAAATACTATTACTAAGTATAAATTAATAAATTGTAATACCTCAGTCATTACACAGGCTTGCCCAAAAATAAACTTTGATCCAATTCCCATACATTATTGTGCTCCAGCTGGCTTTGCGATCCTAAAGTGTAAGGATAAGGGGTTCAATGGGACAGGACCATGTAAGAATGTCAGCTCAGTACAATGCACACATGGAATCAAACCGGTGGTATCAACTCAGCTGCTGTTAAATGGCAGTCTAGCAGAAGAAGAGATAGTAATTAGATCTGAAAATATCACAAACAATGCCAAGAATATAATAGTACAACTTGTCACTCCTGTGAACATTAGTTGTGTTAGACCTAACAACAATACAAGGAAAAGTATACGTATAGGACCAGGACAATCATTCTATGCAAATAATGCCATAATAGGGGGTATAAGACAAGCACACTGTAATGTCAGTAGATCAGAATGGAATAACACTTTACAAAAGGTAGTTAAAAAATTAGGGGGCCTTCTTAACAAGACAACAATAGATTTTAAACCACCCTCGGGAGGGGATCCAGAAATCATAATGCATACTTTTAATTGTGCAGGAGAATTCTTCTATTGCAATACATCAGGCCTGTTTAATAGCACTTGGAATACTACCACCTGGAATAATAACAGCACACAGGTGTCAAATGGCACAGATAGCAATATAACTCTCCAATGCAGGATAAAACAAATTATAAACATGTGGCAGGGAGTAGGAAAAGCAATGTATGCTCCTCCCATTGAAGGAATGATTACATGTATATCAAATATCACAGGACTAATATTAACAAGAGATGGTGCAAGGAATGATAGGCAGAATGAGACTCTCAGGCCTGCAGGAGGAGATATGAGAGACAATTGGAGAAGTGAATTATACAAATATAAAGTAGTAAGACTTGAACCATTAGGTCTAGCACCCACCAAGGCAAGGAGAAGAGTGGTGGAAAGAGAAAAAAGAGCAATAGGCCTAGGAGCTTTGTTCCTTGGGTTCTTGGGAGCAGCAGGAAGCACAATGGGCGCAGCGTCACTGACGCTGACGGTACAGGCCAGACAATTATTGTCTGGTATAGTGCAGCAGCAAAACAATTTGCTGAGGGCTATAGAGGCGCAACAACATTTGTTGCAACTCACAGTCTGGGGCATTAAACAGCTCCAGGCAAGAGTCCTGGCTGTGGAAAATTACCTAAAGGATCAACAGCTCCTAAGCATTTGGGGTTGCTCTGGAAAACACATCTGCACCACTAATGTGCCTTGGAACACTAGCTGGAGTAATAAATCTCTATCGCAGATCTGGGATAATATGACCTGGAATGATTGGGAAAGAGAAATTAACAATTACACAGGTTTGATATACAGTTTAATTGAAGAATCACAAATCCAGCAAGACAAGAATGAAAAGGAGCTATTGGAATTGGACAAATGGGCAAGTTTGTGGAATTGGTTTAAAATAACAAAGTGGCTATGGTATATAAAAATATTCATAATGATAGTAGGAGGCTTGATAGGTTTAAGGATAATTTTTGCTGTGCTTTCTGTAGTAAATAGAGTTAGGCAGGGATACTCACCTCTGTCGTTTCAGACCCTCCTCCCAGCCTCGAGGGGACCCGACAGGCCCGAAGGAATAGAAGAAGAAGGTGGCGAGCAAGGCAGAGGCAGATCCATTCGATTGGTGAACGGATTCTCAGCACTTATCTGGGACGATCTGAGGAACCTGATCCTCTTCCTCTACCACCGCTTGAGAGACTTAATCTTAATTGCAACGAGGACTGTGGAAATCCTGGGACACAGGGGGTGGGAAGCAATCAAGTACCTGTGGAATCTCCTGCTGTATTGGATTCAGGAACTAAAGAATAGTGCTATTAGCTTGTATGATACCCTAGCAATAACAGTAGCTGGCTGGACAGATAGGATTATAGAAGTAGGACAAAGAATTGGTAGAGCTTTTCTCCACATACCTAGAAGAATTAGACAGGGTGCAGAAAGAGCATTGATATAA
		007-014AY_S161	B	Yes			1.556	19.598	>50	>50	ATGAGAGTGATGGGGATCAGGAAGAATTGGCAGGGCTTGTGGAAATGGGGCATGATGCTCCTTGGAATGTTGATGATCTGTAATGCTACAGAACAGTTGTGGGTTACAGTTTATTATGGGGTACCTGTGTGGAAAGAAGCAACCACTACTCTATTTTGTGCATCAGATGCTAAGTCATATAAAACAGAGGCACATAATATCTGGGCTACACATGCCTGTGTACCAACAGACCCCAACCCACAAGAAATAAATCTAATAAATGTCACAGAAAACTTCAACATGTGGAAAAATGACATGGTGGAACAGATGCATGAGGATATAATCAGTCTATGGGACCAAAGCCTAAAGCCATGTGTAAAGTTAACCCCTCTCTGCGTTACTTTACAATGTACAAATATAAATATCACTATTAATGGAACAGATAGAAATCTCACTGCTGAGGAAAGGGAAGAAATAAGAAACTGCTCTTACAATGTAACCACAGAGCTAAAGGATAAGAAAGAGCAGATATATTCACTTTTTTATAGACTTGATATAACACCAATTAATGAAAATCAAGGTACGGAGAGTAGAAATAATATTACTAAGTATAGATTAATAAATTGTAATACCTCAGTCATTACACAGGCTTGCCCAAAAATAAACTTTGATCCAATTCCCATACATTATTGTGCTCCAGCTGGCTTTGCGATCCTAAAGTGTAAGGATAAGGGGTTCAATGGGACAGGACCATGTAAGAATGTCAGCTCAGTACAATGCACACATGGAATCAAACCGGTGGTATCAACTCAGCTGCTGTTAAATGGCAGTCTAGCAGAAGAAGAGATAGTAATTAGATCTGAAAATATCACAAACAATGCCAAGAATATAATAGTACAACTTGTCACTCCTGTGAACATTAGTTGTGTTAGACCTAACAACAATACAAGGAAAAGTATACGTATAGGACCAGGACAATCATTCTATGCAAATAATGCCATAATAGGGGGTATAAGACAAGCACACTGTAATGTCAGTAGATCAGAATGGAATAACACTTTACAAAAGGTAGTTAAAAAATTAGGGGGCCTTCTTAACAAGACAACAATAGATTTTAAACCACCCTCGGGAGGGGATCCAGAAATCATAATGCATACTTTTAATTGTGCAGGAGAATTCTTCTATTGCAATACATCAGGCCTGTTTAATAGCACTTGGAATACTACCACCTGGAATAATAACAGCACACAGGTGTCAAATGGCACAGATAGCAATATAACTCTCCAATGCAGGATAAAACAAATTATAAACATGTGGCAGGGAGTAGGAAAAGCAATGTATGCTCCTCCCATTGAAGGAATGATTACATGTATATCAAATATCACAGGACTAATATTAACAAGAGATGGTGCAAGGAATGATAATCAGAATGAGACTCTCAGGCCTGCAGGAGGAGATATGAGAGACAATTGGAGAAGTGAATTATACAAATATAAAGTAGTAAGACTTGAACCATTAGGTCTAGCACCCACCAAGGCAAGGAGAAGAGTGGTGGAAAGAGAAAAAAGAGCAATAGGCCTAGGAGCTTTGTTCCTTGGGTTCTTGGGAGCAGCAGGAAGCACAATGGGCGCAGCGTCACTGACGCTGACGGTACAGGCCAGACAATTATTGTCTGGTATAGTGCAGCAGCAAAACAATTTGCTGAGGGCTATAGAGGCGCAACAACATTTGTTGCAACTCACAGTCTGGGGCATTAAACAGCTCCAGGCAAGAGTCCTGGCTGTGGAAAATTACCTAAAGGATCAACAGCTCCTAAGCATTTGGGGTTGCTCTGGAAAACACATCTGCACCACTAATGTGCCTTGGAACACTAGCTGGAGTAATAAATCTCTATCGCAGATCTGGGATAATATGACCTGGAATGATTGGGAAAGAGAAATTAACAATTACACAGGTTTGATATACAGTTTAATTGAAGAATCACAAATCCAGCAAGACAAGAATGAAAAGGAGCTATTGGAATTGGACAAATGGGCAAGTTTGTGGAATTGGTTTAAAATAACAAAGTGGCTATGGTATATAAAAATATTCATAATGATAGTAGGAGGCTTGATAGGTTTAAGGATAATTTTTGCTGTGCTTTCTGTAGTAAATAGAGTTAGGCAGGGATACTCACCTCTGTCGTTTCAGACCCTCCTCCCAGCCTCGAGGGGACCCGACAGGCCCGAAGGAATAGAAGAAGAAGGTGGCGAGCAAGGCAGAGGCAGATCCATTCGATTGGTGAACGGATTCTCAGCACTTATCTGGGACGATCTGAGGAACCTGATCCTCTTCCTCTACCACCGCTTGAGAGACTTAATCTTAATTGCAACGAGGACTGTGGAAATCCTGGGACACAGGGGGTGGGAAGCAATCAAGTACCTGTGGAATCTCCTGCTGTATTGGATTCAGGAACTAAAGAATAGTGCTATTAGCTTGTATGATACCCTAGCAATAACAGTAGCTGGCTGGACAGATAGGATTATAGAAGTAGGACAAAGAATTGGTAGAGCTTTTCTCCACATACCTAGAAGAATTAGACAGGGTGCAGAAAGAGCATTGATATAA
		007-014AY_S162	C	Yes			0.042	0.294	>50	>50	ATGAGAGTGATGGGGATCAGGAAGAATTGGCAGGGCTTGTGGAAATGGGGCATGATGCTCCTTGGAATGTTGATGATCTGTAATGCTACAGAACAGTTGTGGGTTACAGTTTATTATGGGGTACCTGTGTGGAAAGAAGCAACCACTACTCTATTTTGTGCATCAGATGCTAAGTCATATAAAACAGAGGCACATAATATCTGGGCTACACATGCCTGTGTACCAACAGACCCCAACCCACAAGAAATAAATCTAATAAATGTCACAGAAAACTTCAACATGTGGAAAAATGACATGGTGGAACAGATGCATGAGGATATAATCAGTCTATGGGACCAAAGCCTAAAGCCATGTGTAAAGTTAACCCCTCTCTGCGTTACTTTACAATGTACAAATATAACTATTAATGGAACAGATAGAAATCTCACTGCTGAGGAAAGGGAAGAAATAAGAAACTGCTCTTACAATGTAACCACAGAGCTAAAGGATAAGAAAGAGCAGATATATTCACTTTTTTATAGACTTGATATAACACCAATTAATGAAAATCAAGGTACGGAGAGTAGAAATAATATTACTAAGTATAGATTAATAAATTGTAATACCTCAGTCATTACACAGGCTTGCCCAAAAATAAACTTTGATCCAATTCCCATACATTATTGTGCTCCAGCTGGCTTTGCGATCCTAAAGTGTAAGGATAAGGGGTTCAATGGGACAGGACCATGTAAGAATGTCAGCTCAGTACAATGCACACATGGAATCAAACCGGTGGTATCAACTCAGCTGCTGTTAAATGGCAGTCTAGCAGAAGAAGAGATAGTAATTAGATCTGAAAATATCACAAACAATGCCAAGAATATAATAGTACAACTTGTCACTCCTGTGAACATTAGTTGTGTTAGACCTAACAACAATACAAGGAAAAGTATACGTATAGGACCAGGACAATCATTCTATGCAAATAATGCCATAATAGGGGGTATAAGACAAGCACACTGTAATGTCATTAGATCAGAATGGAATAACACTTTACAAAAGGTAGTTAAAAAATTAGGGGGCCTTCTTAACAAGACAACAATAGATTTTAAACCACCCTCGGGAGGGGATCCAGAAATCATAATGCATACTTTTAATTGTGCAGGAGAATTCTTCTATTGCAATACATCAGGCCTGTTTAATAGCACTTGGAATACTACCACCTGGAATAATAACAGCACACAGGTGTCAAATGGCACAGATAGCAATATAACTCTCCAATGCAGGATAAAACAAATTATAAACATGTGGCAGGGAGTAGGAAAAGCAATGTATGCTCCTCCCATTGAAGGAATGATTACATGTATATCAAATATCACAGGACTAATATTAACAAGAGATGGTGGTGCAAGCAATGATAGTCAGAATGAGACTCTCAGGCCTGCAGGAGGAGATATGAGAGACAATTGGAGAAGTGAATTATACAAATATAAAGTAGTAAGACTTGAACCATTAGGTCTAGCACCCACCAAGGCAAGGAGAAGAGTGGTGGAAAGAGAAAAAAGAGCAATAGGCCTAGGAGCTTTGTTCCTTGGGTTCTTGGGAGCAGCAGGAAGCACAATGGGCGCAGCGTCACTGACGCTGACGGTACAGGCCAGACAATTATTGTCTGGTATAGTGCAGCAGCAAAATAATTTGCTGAGGGCTATAGAGGCGCAACAACATTTGTTGCAACTCACAGTCTGGGGCATTAAACAGCTCCAGGCAAGAGTCCTGGCTGTGGAAAATTACCTAAAGGATCAACAGCTCCTAAGCATTTGGGGTTGCTCTGGAAAACACATCTGCACCACTAATGTGCCTTGGAACACTAGCTGGAGTAATAAATCTCTATCGCAGATCTGGGATAATATGACCTGGAATGATTGGGAAAGAGAAATTAACAATTACACAGGTTTGATATACAGTTTAATTGAAGAATCACAAATCCAGCAAGACAAGAATGAAAAGGAGCTATTGGAATTGGACAAATGGGCAAGTTTGTGGAATTGGTTTAAAATAACAAAGTGGCTATGGTATATAAAAATATTCATAATGATAGTAGGAGGCTTGATAGGTTTAAGGATAATTTTTGCTGTGCTTTCTGTAGTAAATAGAGTTAGGCAGGGATACTCACCTCTGTCGTTTCAGACCCTCCTCCCAGCCTCGAGGGGACCCGACAGGCCCGAAGGAATAGAAGAAGAAGGTGGCGAGCAAGGCAGAGGCAGATCCATTCGATTGGTGAACGGATTCTCAGCACTTATCTGGGACGATCTGAGGAACCTGATCCTCTTCCTCTACCACCGCTTGAGAGACTTAATCTTAATTGCAACGAGGACTGTGGAAATCCTGGGACACAGGGGGTGGGAAGCAATCAAGTACTTGTGGAATCTCCTACTGTATTGGATTCAGGAACTAAAGAATAGTGCTATTAGCTTGTATGATACCCTAGCAATAGCAGTAGCTGGCTGGACAGATAGGATTATAGAAGTAGGACAAAGAATTGGTAGAGCTGTTTTCCATATACCTAGAAGAATTAGACAGGGTGCAGAAAGAGCATTGATATAA
	P59 - 007-016	007-016YO-Pl21-A3-S117	A								ATGAAAGTGAAGGGGATCAGGAAGAACTATCAGCACTTATGGAGATGGGACACCATGCTCACCATGCTCCTGGAGATGATAATGATCTGTAGTGCTGTAGGAAATTTATGGGTCACAGTCTATTATGGAGTACCTGTATGGAAAGATGCAAGCACCACTTTATTTTGTGCATCAGATGCTAAAGGATATGAGACTGAGGTACATAATGTTTGGGCTACACACGCCTGTGTACCCACAGACCCCAGCCCACAAGAACTAGTATTGGAAAATGTGACAGAAGATTTCAACATGTGGGAAAATAACATGGTAGAACAGATGCAGGAGGATATAATTAGTTTATGGGATCAAAGCCTAAAGCCATGTGTGCAATTAACCCCACTCTGTGTTACTTTAAATTGCACTAATATTGCCAGTGGTAGTATTAATAGTAACAGTACCACTGGTAATATTAGCAATAGTAATGACATGAAAAACTGCTCTTTCAATATCTCCTCAGGCATACAAGATAGGGTGAAGAAAGATTATGCATATTTTTATAACCTTGATATAGTACAAATAACTGATGACAATAGTAGCAATAGCTATAGGTTAATAAATTGTAACACCTCAGTCATTACACAGGCCTGTCCAAAGGTATCCTTTGAACCAATTCCCATACATTATTGTACCCCGGCTGGTTTTGCGATTCTAAAGTGTAATGATAAGAAGTTCAATGGAACAGGAACATGTAAAAATGTCAGCACAGTACAATGCACACATGGAATTAAGCCAGTAGTGTCAACTCAATTGTTGTTAAATGGCAGTCTAGCAGAAGAAGAGATAGTAATTAGATCTGAAAATTTCACAAACAATGGTAAAAACATAATAGTACAGTTGAAAGAAGCTGTAGAAATTAATTGTACAAGAGTAGGCAACAATACAAGAAAAAGTATACATATGGGACCAGGGAGAGCATTTTATGCAAATGGAGATATAATAAGAAATATAAGACTAGCACATTGTAATATTAGTAAAGCAAGATGGAATAACACTTTAAGACAGATAGCTATAAAATTAAAAGAACAATATAATAATAGTGAAACAATAAAATTTACAAAATCCTCAGGAGGGGACCTAGAAATTACAACACACATGTTTAATTGTGGAGGGGAATTTTTCTTCTGTAATACAACACAACTGTTTAATAGTACTTGGAATAATAGTACCTGGAATGATACTGGTAATTGGAATGACACAGATGAAACGATCACACTCCCATGTAAAATAAAACAAATTATAAACATGTGGCAGAGAGCAGGAAGAGCAATGTATGCCCCTCCCATCAGCGGGAACATTAGCTGTTCATCAAAGATTACAGGGCTGCTATTAACAAGAGATGGTGGTAATGATAATGAAAGTCAGGAGACCAAGGAGGTCTTCAGACCTGGAGGAGGAGATATGAGGGACAATTGGAGAAGTGAACTATATAAATATAAAGTAGTAAAAATTGAACCATTAGGAGTAGCACCCACCAAGGCAAAGAGAAGAGTGGTGCAGAGAGAAAAAAGAGCAGTGGGATTAGGAGCTTTGTTCCTTGGGTTCTTGGGAGCAGCAGGAAGCACTATGGGCGCAGCGTCAATAACGCTGACGGCACAGGCCAGACAGCTAATGTCTGGTATAGTGCAACAGCAGAACAATCTGCTGAAGGCTATTGAGGCGCAACAACATCTGTTGCAACTCACAGTCTGGGGTATCAAGCAACTCCAGGCAAGAGTACTGGCTGTAGAAAGATACCTAAAGGATCAACAGCTCCTGGGGATTTGGGGTTGCTCTGGAAAACTCATCTGCACCACCGCTGTGCCTTGGAATACTAGTTGGAGTAATAAATCATATGATGAGATTTGGGAGAAAATGACCTGGATGCAATGGGAAAGAGAAATTGACAATTACACAGGCATAATATACACCTTAATTCATGAATCGCAAAACCAACAAGACAAGAATGAACAAGACCTATTGGCATTAGATCACTGGGCAAGTTTGTGGAATTGGTTTGACATATCAAACTGGCTGTGGTATATAAGATTATTCATAATGATAGTAGGAGGCTTGGTAGGTTTAAGAATAGTTTTTGCTGTGCTTTCTATAGTAAATAGAATTAGGCAGGGATACTCACCAATATCGTTGCAGACCCCCCTCCCAGCCCAGAGGGAACCCGACAGGCCCGGAGGAATCGAAGAAGAAGGTGGAGAGAGAGACAGAGGCAGATCCACAAGATTAGTGCACGGATCCTTAGCACTCATCTGGAGCGACCTGAGCAGTTTGTGCATTTTCAGTTACCACCGCTTGAGAGACTTACTCTTGATTGCAGCGAGGATTGTGGAAATTCTGGGGCGCAGGGGGTGGGAACTTCTCAAGTATTGGTGGAATCTCCTACAATACTGGAGTCAGGAACTAAAGAATAGTGCTGTCAGCTTGCTCGATGCAGTAGCTATAGCAATAGCTGAAGGGACAGATAGGGTTATAGAAGCAGCACAAAGGGCTTGGAGAAGAATAAGACAGGGATCAGAAGGAGTTTTGCTATAA
		007-016YO-Pl20-C12-S115	B	Yes	>500	>500	5.578	>50	>50	>50	ATGAAAGTGAAGGGGATCAGGAAGAACTATCAGCACTTATGGAGATGGGACACCATGCTCACCATGCTCCTGGGGATGATAATGATCTGTAGTGCTGTAGGAAATTTATGGGTCACAGTCTATTATGGAGTACCTGTATGGAAAGATGCAAGCACCACTTTATTTTGTGCATCAGATGCTAAAGGATATGAGACTGAGGTACATAATGTTTGGGCTACACACGCCTGTGTACCCACAGACCCCAGCCCACAAGAACTAGTATTGGAAAATGTGACAGAAGATTTCAACATGTGGGAAAATAACATGGTAGAACAGATGCAGGAGGATATAATTAGTTTATGGGATCAAAGCCTAAAGCCATGTGTGCAATTAACCCCACTCTGTGTTACTTTAAATTGCACTAATATTGCCAGTGGTAGTATTAATAGTAGCAATACCACTGGTAATATTAGCAATAGTAATGACATGAAAAACTGCTCTTTCAATATCTCCTCAGGCATACAAGATAGGGTGAAGAAAGATTATGCATATTTTTATAACCTTGATATAGTACAAATAACTGATGACAATAGTAGCAATAGCTATAGGTTAATAAATTGTAACACCTCAGTCATTACACAGGCCTGTCCAAAGGTATCCTTTGAACCAATTCCCATACATTATTGTACCCCGGCTGGTTTTGCGATTCTAAAGTGTAATGATAAGAAGTTCAATGGAACAGGAACATGTAAAAATGTCAGCACAGTACAATGCACACATGGAATTAAGCCAGTAGTGTCAACTCAATTGTTGTTAAATGGCAGTCTAGCAGAAGAAGAGATAGTAATTAGATCTGAAAATTTCACAAACAATGGTAAAAACATAATAGTACAGTTGAAAGAAGCTGTAGAAATTAATTGTACAAGAGTAGGCAACAATACAAGAAAAAGTATACATATGGGACCAGGGAGAGCATTTTATGCAAATGGAGATATAATAAGAAATATAAGACTAGCACATTGTAATATTAGTAAAGCAAGATGGAATAACACTTTAAGACAGATAGCTATAAAATTAAAAGAACAATATAATAATAGTGAAACAATAAAATTTACAAAATCCTCAGGAGGGGACCTAGAAATTACAACACACATGTTTAATTGTGGAGGGGAATTTTTCTTCTGTAATACAACACAACTGTTTAATAGTACTTGGAATAATAGTACCTGGAATGATACTGGTAATTGGAATGACACAGATGAAACGATCACACTCCCATGTAAAATAAAACAAATTATAAACATGTGGCAGAGAGCAGGAAGAGCAATGTATGCCCCTCCCATCAGCGGGAACATTAGCTGTTCATCAAAGATTACAGGGCTGCTATTAACAAGAGATGGTGGTAATGAAAGTCAGGAGACCAAGGAGGTCTTCAGACCTGGAGGAGGAGATATGAAGGACAATTGGAGAAGTGAACTATATAAATATAAAGTAGTAAAAATTGAACCATTAGGAGTAGCACCCACCAAGGCAAAGAGAAGAGTGGTGCAGAGAGAAAAAAGAGCAGTGGGATTAGGAGCTTTGTTCCTTGGGTTCTTGGGAGCAGCAGGAAGCACTATGGGCGCAGCGTCAATAACGCTGACGGCACAGGCCAGACAGCTAATGTCTGGTATAGTGCAACAGCAGAACAATCTGCTGAAGGCTATTGAGGCGCAACAACATCTGTTGCAACTCACAGTCTGGGGTATCAAGCAACTCCAGGCAAGAGTACTGGCTGTAGAAAGATACCTAAAGGATCAACAGCTCCTGGGGATTTGGGGTTGCTCTGGAAAACTCATCTGCACCACCGCTGTGCCTTGGAATACTAGTTGGAGTAATAAATCATATGATGAGATTTGGGAGAAAATGACCTGGATGCAATGGGAAAGAGAAATTGACAATTACACAGGCATAATATACACCTTAATTCATGAATCGCAAAACCAACAAGACAAGAATGAACAAGACCTATTGGCATTAGATCACTGGGCAAGTTTGTGGAATTGGTTTGACATATCAAACTGGCTGTGGTATATAAGATTATTCATAATGATAGTAGGAGGCTTGGTAGGTTTAAGAATAGTTTTTGCTGTGCTTTCTATAGTAAATAGAATTAGGCAGGGATACTCACCAATATCGTTGCAGACCCCCCTCCCAGCCCAGAGGGAACCCGACAGGCCCGGAGGAATCGAAGAAGAAGGTGGAGAGAGAGACAGAGGCAGATCCACAAGATTAGTGCACGGATCCTTAGCACTCATCTGGAGCGACCTGAGCAGTTTGTGCATTTTCAGTTACCACCGCTTGAGAGACTTACTCTTGATTGCAGCGAGGATTGTGGAAATTCTGGGGCGCAGGGGGTGGGAACTTCTCAAGTATTGGTGGAATCTCCTACAATACTGGAGTCAGGAACTAAAGAATAGTGCTGTCAGCTTGCTCGATGCAGTAGCTATAGCAATAGCTGAAGGGACAGATAGGGTTATAGAAGCAGCACAAAGGGCTTGGAGAAGAATAAGACAGGGATCAGAAGGAGTTTTGCTATAA
		007-016YO-Pl19-H2-S106	C	Yes	>500	>500	>50	>50	>50	>50	ATGAAAGTGAAGGGGATCAGGAAGAACTATCAGCACTTATGGAGATGGGACACCATGCTCACCATGCTCCTGGGGATGATAATGATCTGTAGTGCTGTAGGAAATTTATGGGTCGCAGTCTATTATGGAGTACCTGTATGGAAAGATGCAAGCACCACTTTATTTTGTGCATCAGATGCTAAAGGATATGAGACTGAGGTACATAATGTTTGGGCTACACACGCCTGTGTACCCACAGACCCCAGCCCACAAGAACTAGTATTGGAAAATGTGACAGAAGATTTCAACATGTGGGAAAATAACATGGTAGAACAGATGCAGGAGGATATAATTAGTTTATGGGATCAAAGCCTAAAGCCATGTGTACAATTAACCCCACTCTGTGTTACTTTAAATTGCACTAATATTGCCAGTGGTAGTATTAATAGTAGCAGTACCACTAGTAATATTAGCAATAGTAATGACATGAAAAACTGCTCTTTCAATATCTCCTCAGGCATACAAGATAGGGTGAAGAAAGATTATGCATATTTTTATAACCTTGATATAGTACAAATAACTGATGACAATAGTAGCAATAGCTATAGGTTAATAAATTGTAACACCTCAGTCATTACACAGGCCTGTCCAAAGGTATCCTTTGAACCAATTCCCATACATTATTGTACCCCGGCTGGTTTTGCGATTCTAAAGTGTAATGATAAGAAGTTCAATGGAACAGGAACATGTAAAAATGTCAGCACAGTACAATGCACACATGGAATTAAGCCAGTAGTGTCAACTCAATTGTTGTTAAATGGCAGTCTAGCAGAAGAAGAGATAGTAATTAGATCTGAAAATTTCACAAACAATGGTAAAAACATAATAGTACAGTTGAAAGAAGCTGTAGAAATTAATTGTACAAGAGTAGGCAACAATACAAGAAAAAGTATACATATGGGACCAGGGAGAGCATTTTATGCAAATGGAGATATAATAAGAAATATAAGACTAGCACATTGTAATATTAGTAAAGCAAGATGGAATAACACTTTAAGACAGATAGCTATAAAATTAAAAGAACAATATAATAATAGTGAAACAATAAAATTTACAAAATCCTCAGGAGGGGACCTAGAAATTACAACACACATGTTTAATTGTGGAGGGGAATTTTTCTTCTGTAATACAACACAACTGTTTAATAGTACTTGGAATAATAGTACCTGGAATGATACTGGTAATTGGAATGACACAGATGAAACGATCACACTCCCATGTAAAATAAAACAAATTATAAACATGTGGCAGAGAGCAGGAAGAGCAATGTATGCCCCTCCCATCAGCGGGAACATTAGCTGTTCATCAAAGATTACAGGGCTGCTATTAACAAGAGATGGTGGTAATGATAATGAAAGTCAGGAGACCAAGGAGGTCTTCAGACCTGGAGGAGGAGATATGAGGGACAATTGGAGAAGTGAACTATATAAATATAAAGTAGTAAAAATTGAACCATTAGGAGTAGCACCCACCAAGGCAAAGAGAAGAGTGGTGCAGAGAGAAAAAAGAGCAGTGGGATTAGGAGCTTTGTTCCTTGGGTTCTTGGGAGCAGCAGGAAGCACTATGGGCGCAGCGTCAATAACGCTGACGGCACAGGCCAGACAGCTAATGTCTGGTATAGTGCAACAGCAGAACAATCTGCTGAAGGCTATTGAGGCGCAACAACATCTGTTGCAACTCACAGTCTGGGGTATCAAGCAACTCCAGGCAAGAGTACTGGCTGTAGAAAGATACCTAAAGGATCAACAGCTCCTGGGGATTTGGGGTTGCTCTGGAAAACTCATCTGCACCACCGCTGTGCCTTGGAATACTAGTTGGAGTAATAAATCATATGATGAGATTTGGGAGAAAATGACCTGGATGCAATGGGAAAGAGAAATTGACAATTACACAGGCATAATATACACCTTAATTCATGAATCGCAAAACCAACAAGACAAGAATGAACAAGACCTATTGGCATTAGATCACTGGGCAAGTTTGTGGAATTGGTTTGACATATCAAACTGGCTGTGGTATATAAGATTATTCATAATGATAGTAGGAGGCTTGGTAGGTTTAAGAATAGTTTTTGCTGTGCTTTCTATAGTAAATAGAATTAGGCAGGGATACTCACCAATATCGTTGCAGACCCCCCTCCCAGCCCAGAGGGAACCCGACAGGCCCGGAGGAATCGAAGAAGAAGGTGGAGAGAGAGACAGAGGCAGATCCACAAGATTAGTGCACGGATCCTTAGCACTCATCTGGAGCGACCTGAGCAGTTTGTGCATTTTCAGTTACCACCGCTTGAGAGACTTACTCTTGATTGCAGCGAGGATTGTGGAAATTCTGGGGCGCAGGGGGTGGGAACTTCTCAAGTATTGGTGGAATCTCCTACAATACTGGAGTCAGGAACTAAAGAATAGTGCTGTCAGCTTGCTCGATGCAGTAGCTATAGCAATAGCTGAAGGGACAGATAGGGTTATAGAAGCAGCACAAAGGGCTTGGAGAAGAATAAGACAGGGATCAGAAGGAGTTTTGCTATAA
		007-016YO-Pl21-C5-S126	D								ATGAAAGTGAAGGGGATCAGGAAGAACTATCAGCACTTATGGAGATGGGACACCATGCTCACCATGCTCCTGGGGATGATAATGATCTGTAGTGCTGTAGGAAATTTATGGGTCACAGTCTATTATGGAGTACCTGTATGGAAAGATGCAAGCACCACTTTATTTTGTGCATCAGATGCTAAAGGATATGAGACTGAGGTACATAATGTTTGGGCTACACACGCCTGTGTACCCACAGACCCCAGCCCACAAGAACTAGTATTGGAAAATGTGACAGAAGATTTCAACATGTGGGAAAATAACATGGTAGAACAGATGCAGGAGGATATAATTAGTTTATGGGATCAAAGCCTAAAGCCATGTGTGCAATTAACCCCACTCTGTGTTACTTTAAATTGCACTAATATTGCCAGTGGTAGTATTAATAGTAGCAGTACCATTGGTAATATTAGCAATAGTAATGACATGAAAAACTGCTCTTTCAATATCTCCTCAGGCATACAAGATAGGGTGAAGAAAGATTATGCATATTTTTATAACCTTGATATAGTACAAATAACTGATGACAATAGTAGCAATAGCTATAGGTTAATAAATTGTAACACCTCAGTCATTACACAGGCCTGTCCAAAGGTATCCTTTGAACCAATTCCCATACATTATTGTACCCCGGCTGGTTTTGCGATTCTAAAGTGTAATGATAAGAATTTCAATGGAACAGGAACATGTAAAAATGTCAGCACAGTACAATGCACACATGGAATTAAGCCAGTAGTGTCAACTCAATTGTTGTTAAATGGCAGTCTAGCAGAAGAAGAGATAGTAATTAGATCTGAAAATTTCACAAACAATGGTAAAAACATAATAGTACAGTTGAAAGAAGCTGTAGAAATTAATTGTACAAGAGTAGGCAACAATACAAGAAAAAGTATACATATGGGACCAGGGAGAGCATTTTATGCAAATGGAGATATAATAAGAAATATAAGACTAGCACATTGTAATATTAGTAAAGCAAGATGGAATAACACTTTAAGACAGATAGCTATAAAATTAAAAGAACAATATAATAATAGTAAAACAATAAAATTTACAGAATCCTCAGGAGGGGACCTAGAAATTACAACACACATGTTTAATTGTGGAGGGGAATTTTTCTTCTGTAATACAACACAACTGTTTAATAGTACTTGGAATAATAGTACCTGGAATGATACTGGTAATTGGAATGACACAGATGAAACGATCACACTCCTATGTAAAATAAAACAAATTATAAACATGTGGCAGAGAGCAGGAAGAGCAATGTATGCCCCTCCCATCAGCGGGAACATTAGCTGTTCATCAAAGATTACAGGGCTGCTATTAACAAGAGATGGTGGTAATGAAAGGCAGGAGACCAAGGAGGTCTTCAGACCTGGAGGAGGAGATATGAGGGACAATTGGAGAAGTGAACTATATAAATATAAAGTAGTAAAAATTGAACCATTAGGAGTAGCACCCACCAAGGCAAAGAGAAGAGTGGTGCAGAGAGAAAAAAGAGCAGTGGGATTAGGAGCTTTGTTCCTTGGGTTCTTGGGAGCAGCAGGAAGCACTATGGGCGCAGCGTCAATAACGCTGACGGCACAGGCCAGACAGCTAATGTCTGGTATAGTGCAACAGCAGAACAATCTGCTGAAGGCTATTGAGGCGCAACAACATCTGTTGCAACTCACAGTCTGGGGTATCAAGCAACTCCAGGCAAGAGTACTGGCTGTAGAAAGATACCTAAAGGATCAACAGCTCCTGGGGATTTGGGGTTGCTCTGGAAAACTCATCTGCACCACCGCTGTGCCTTGGAATACTAGTTGGAGTAATAAATCATATGATGAGATTTGGGAGAAAATGACCTGGATGCAATGGGAAAGAGAAATTGACAATTACACAGGCATAATATACACCTTAATTCATGAATCGCAAAACCAACAAGACAAGAATGAACAAGACCTATTGGCATTAGATCACTGGGCAAGTTTGTGGAATTGGTTTGACATATCAAACTGGCTGTGGTATATAAGATTATTCATAATGATAGTAGGAGGCTTGGTAGGTTTAAGAATAGTTTTTGCTGTGCTTTCTATAGTAAATAGAATTAGGCAGGGATACTCACCAATATCGTTGCAGACCCCCCTCCCAGCCCAGAGGGAACCCGACAGGCCCGGAGGAATCGAAGAAGAAGGTGGAGAGAGAGACAGAGGCAGATCCACAAGATTAGTGCACGGATCCTTAGCACTCATCTGGAGCGACCTGAGCAGTTTGTGCATTTTCAGTTACCACCGCTTGAGAGACTTACTCTTGATTGCAGCGAGGATTGTGGAAATTCTGGGGCGCAGGGGGTGGGAACTTCTCAAGTATTGGTGGAATCTCCTACAATACTGGAGTCAGGAACTAAAGAATAGTGCTGTCAGCTTGCTCGATGCAGTAGCTATAGCAATAGCTGAAGGGACAGATAGGGTTATAGAAGCAGCACAAAGGGCTTGGAGAAGAATAAGACAGGAATCAGAAGGAGTTTTGCTATAA
		007-016YO-Pl20-C6-S113	E								ATGAAAGTGAAGGGGATCAGGAAGAACTATCAGCACTTATGGAGATGGGACACCATGCTCACCATGCTCCTGGGGATGATAATGATCTGTAGTGCTGTAGGAAATTTATGGGTCACAGTCTATTATGGAGTACCTGTATGGAAAGATGCAAGCACCACTTTATTTTGTGCATCAGATGCTAAAGGATATGAGACTGAGGTACATAATGTTTGGGCTACACACGCCTGTGTACCCACAGACCCCAGCCCACAAGAACTAGTATTGGAAAATGTGACAGAAGATTTCAACATGTGGGAAAATAACATGGTAGAACAGATGCAGGAGGATATAATTAGTTTATGGGATCAAAGCCTAAAGCCATGTGTGCAATTAACCCCACTCTGTGTTACTTTAAATTGCACTAATATTGCCAGTGGTAGTATTAATAGTAGCAGTACCACTGGTAATATTAGCAATAGTAATGACATGAAAAACTGCTCTTTCAATATCTCCTCAGGCATACAAGATAGGGTGAAGAAAGATTATGCATATTTTTATAACCTTGATATAGTACAAATAACTGATGACAATAGTAGCAATAGCTATAGGTTAATAAATTGTAACACCTCAGTCATTACACAGGCCTGTCCAAAGGTATCCTTTGAACCAATTCCCATACATTATTGTACCCCGGCTGGTTTTGCGATTCTAAAGTGTAATGATAAGAAGTTCAATGGAACAGGAACATGTAAAAATGTCAGCACAGTACAATGCACACATGGAATTAAGCCAGTAGTGTCAACTCAATTGTTGTTAAATGGCAGTCTAGCAGAAGAAGAGATAGTAATTAGATCTGAAAATTTCACAAACAATGGTAAAAACATAATAGTACAGTTGAAAGAAGCTGTAGAAATTAATTGTACAAGAGTAGGCAACAATACAAGAAACAGTATACATATGGGACCAGGGAGAGCATTTTATGCAAATGGAGATATAATAAGAAATATAAGACTAGCACATTGTAATATTGGTAAAGCAAGATGGAATAACACTTTAAGACAGATAGCTATAAAATTAAAAGAACAATATAATAATAGTAAAACAATAAAATTTACAAAATCCTCAGGAGGGGACCTAGAAATTACAACACACATGTTTAATTGTGGAGGGGAATTTTTCTTCTGTAATACAACACAACTGTTTAATAGTACTTGGAATAATAGTACCTGGAATGATACTGGTAATTGGAATGACACAGATGAAACGATCACACTCCCATGTAAAATAAAACAAATTATAAACATGTGGCAGAGAGCAGGAAGAGCAATGTATGCCCCTCCCATCAGCGGGAACATTAGCTGTTCATCAAAGATTACAGGGCTGCTATTAACAAGAGATGGTGGTAATGATAATGAAAGTCAGGAGACCAAGGAGGTCTTCAGACCTGGAGGAGGAGATATGAGGGACAATTGGAGAAGTGAACTATATAAATATAAAGTAGTAAAAATTGAACCATTAGGAGTAGCACCCACCAAGGCAAAGAGAAGAGTGGTGCAGAGAGAAAAAAGAGCAGTGGGATTAGGAGCTTTGTTCCTTGGGTTCTTGGGAGCAGCAGGAAGCACTATGGGCGCAGCGTCAATAACGCTGACGGCACAGGCCAGACAGCTAATGTCTGGTATAGTGCAACAGCAGAACAATCTGCTGAAGGCTATTGAGGCGCAACAACATCTGTTGCAACTCACAGTCTGGGGTATCAAGCAACTCCAGGCAAGAGTACTGGCTGTAGAAAGATACCTAAAGGATCAACAGCTCCTGGGGATTTGGGGTTGCTCTGGAAAACTCATCTGCACCACCGCTGTGCCTTGGAATACTAGTTGGAGTAATAAATCATATGATGAGATTTGGGAGAAAATGACCTGGATGCAATGGGAAAGAGAAATTGACAATTACACAGGCATAATATACACCTTAATTCATGAATCGCAAAACCAACAAGACAAGAATGAACAAGACCTATTGGCATTAGATCACTGGGCAAGTTTGTGGAATTGGTTTGACATATCAAACTGGCTGTGGTATATAAGATTATTCATAATGATAGTAGGAGGCTTGGTAGGTTTAAGAATAGTTTTTGCTGTGCTTTCTATAGTAAATAGAATTAGGCAGGGATACTCACCAATATCGTTGCAGACCCCCCTCCCAGCCCAGAGGGAACCCGACAGGCCCGGAGGAATCGAAGAAGAAGGTGGAGAGAGAGACAGAGGCAGATCCACAAGATTAGTGCACGGATCCTTAGCACTCATCTGGAGCGACCTGAGCAGTTTGTGCATTTTCAGTTACCACCGCTTGAGAGACTTACTCTTGATTGCAGCGAGGATTGTGGAAATTCTGGGGCGCAGGGGGTGGGAACTTCTCAAGTATTGGTGGAATCTCCTACAATACTGGAGTCAGGAACTAAAGAATAGTGCTGTCAGCTTGCTCGATGCAGTAGCTATAGCAATAGCTGAAGGGACAGATAGGGTTATAGAAGCAGCACAAAGGGCTTGGAGAAGAATAAGACAGGGATCAGAAGGAGTTTTGCTATAA
		007-016YO-Pl19-D2-S102	F	Yes	>500	>500	>50	>50	>50	>50	ATGAAAGTGAAGGGGATCAGGAAGAACTATCAGCACTTATGGAGATGGGACACCATGCTCACCATGCTCCTGGGGATGATAATGATCTGTAGTGCTGTAGGAAATTTATGGGTCACAGTCTATTATGGAGTACCTGTATGGAAAGATGCAAGCACCACTTTATTTTGTGCATCAGATGCTAAAGGATATGAGACTGAGGTACATAATGTTTGGGCTACACACGCCTGTGTACCCACAGACCCCAGCCCACAAGAACTAGTATTGGAAAATGTGACAGAAGATTTCAACATGTGGGAAAATAACATGGTAGAACAGATGCAGGAGGATATAATTAGTTTATGGGATCAAAGCCTAAAGCCATGTGTGCAATTAACCCCACTCTGTGTTACTTTAAATTGCACTAATATTGCCAGTGGTAGTATTAATAGTAGCAGTACCACTGGTAATATTAGCAATAGTAATGACATGAAAAACTGCTCTTTCAATATCTCCTCAGGCATACAAGATAGGGTGAAGAAAGATTATGCATATTTTTATAACCTTGATATAGTACAAATAACTGATGACAATAGTAGCAATAGCTATAGGTTAATAAATTGTAACACCTCAGTCATTACACAGGCCTGTCCAAAGGTATCCTTTGAACCAATTCCCATACATTATTGTACCCCGGCTGGTTTTGCGATTCTAAAGTGTAATGATAAGAAGTTCAATGGAACAGGAACATGTAAAAATGTCAGCACAGTACAATGCACACATGGAATTAAGCCAGTAGTGTCAACTCAATTGTTGTTAAATGGCAGTCTAGCAGAAGAAGAGATAGTAATTAGATCTGAAAATTTCACAAACAATGGTAAAAACATAATAGTACAGTTGAAAGAAGCTGTAGAAATTAATTGTACAAGAGTAGGCAACAATACAAGAAAAAGTATACATATGGGACCAGGGAGAGCATTTTATGCAAATGGAGATATAATAAGAAATATAAGACTAGCACATTGTAATATTAGTAAAGCAAGATGGAATAACACTTTAAGACAGATAGCTATAAAATTAAAAGAACAATATAATAATAGTAAAACAATAAAATTTACAAAATCCTCAGGAGGGGACCTAGAAATTACAACACACATGTTTAATTGTGGAGGGGAATTTTTCTTCTGTAATACAACACAACTGTTTAATAGTACTTGGAATAATAGTACCTGGAATGATACTGGTAATTGGAATGACACAGATGAAACGATCACACTCCCATGTAAAATAAAACAAATTATAAACATGTGGCAGAGAGCAGGAAGAGCAATGTATGCCCCTCCCATCAGCGGGAACATTAGCTGTTCATCAAAGATTACAGGGCTGCTATTAACAAGAGATGGTGGTAATGATAATGAAAGTCAGGAGACCAAGGAGGTCTTCAGACCTGGAGGAGGAGATATGAGGGACAATTGGAGAAGTGAACTATATAAATATAAAGTAGTAAAAATTGAACCATTAGGAGTAGCACCCACCAAGGCAAAGAGAAGAGTGGTGCAGAGAGAAAAAAGAGCAGTGGGATTAGGAGCTTTGTTCCTTGGGTTCTTGGGAGCAGCAGGAAGCACTATGGGCGCAGCGTCAATAACGCTGACGGCACAGGCCAGACAGCTAATGTCTGGTATAGTGCAACAGCAGAACAATCTGCTGAAGGCTATTGAGGCGCAACAACATCTGTTGCAACTCACAGTCTGGGGTATCAAGCAACTCCAGGCAAGAGTACTGGCTGTAGAAAGATACCTAAAGGATCAACAGCTCCTGGGGATTTGGGGTTGCTCTGGAAAACTCATCTGCACCACCGCTGTGCCTTGGAATACTAGTTGGAGTAATAAATCATATGATGAGATTTGGGAGAAAATGACCTGGATGCAATGGGAAAGAGAAATTGACAATTACACAGGCATAATATACACCTTAATTCATGAATCGCAAAACCAACAAGACAAGAATGAACAAGACCTATTGGCATTAGATCACTGGGCAAGTTTGTGGAATTGGTTTGACATATCAAACTGGCTGTGGTATATAAGATTATTCATAATGATAGTAGGAGGCTTGGTAGGTTTAAGAATAGTTTTTGCTGTGCTTTCTATAGTAAATAGAATTAGGCAGGGATACTCACCAATATCGTTGCAGACCCCCCTCCCAGCCCAGAGGGAACCCGACAGGCCCGGAGGAATCGAAGAAGAAGGTGGAGAGAGAGACAGAGGCAGATCCACAAGATTAGTGCACGGATCCTTAGCACTCATCTGGAGCGACCTGAGCAGTTTGTGCATTTTCAGTTACCACCGCTTGAGAGACTTACTCTTGATTGCAGCGAGGATTGTGGAAATTCTGGGGCGCAGGGGGTGGGAACTTCTCAAGTATTGGTGGAATCTCCTACAATACTGGAGTCAGGAACTAAAGAATAGTGCTGTCAGCTTGCTCGATGCAGTAGCTATAGCAATAGCTGAAGGGACAGATAGGGTTATAGAAGCAGCACAAAGGGCTTGGAGAAGAATAAGACAGGGATCAGAAGGAGTTTTGCTATAA
		007-016YO-Pl20-A10-S109	F								ATGAAAGTGAAGGGGATCAGGAAGAACTATCAGCACTTATGGAGATGGGACACCATGCTCACCATGCTCCTGGGGATGATAATGATCTGTAGTGCTGTAGGAAATTTATGGGTCACAGTCTATTATGGAGTACCTGTATGGAAAGATGCAAGCACCACTTTATTTTGTGCATCAGATGCTAAAGGATATGAGACTGAGGTACATAATGTTTGGGCTACACACGCCTGTGTACCCACAGACCCCAGCCCACAAGAACTAGTATTGGAAAATGTGACAGAAGATTTCAACATGTGGGAAAATAACATGGTAGAACAGATGCAGGAGGATATAATTAGTTTATGGGATCAAAGCCTAAAGCCATGTGTGCAATTAACCCCACTCTGTGTTACTTTAAATTGCACTAATATTGCCAGTGGTAGTATTAATAGTAGCAGTACCACTGGTAATATTAGCAATAGTAATGACATGAAAAACTGCTCTTTCAATATCTCCTCAGGCATACAAGATAGGGTGAAGAAAGATTATGCATATTTTTATAACCTTGATATAGTACAAATAACTGATGACAATAGTAGCAATAGCTATAGGTTAATAAATTGTAACACCTCAGTCATTACACAGGCCTGTCCAAAGGTATCCTTTGAACCAATTCCCATACATTATTGTACCCCGGCTGGTTTTGCGATTCTAAAGTGTAATGATAAGAAGTTCAATGGAACAGGAACATGTAAAAATGTCAGCACAGTACAATGCACACATGGAATTAAGCCAGTAGTGTCAACTCAATTGTTGTTAAATGGCAGTCTAGCAGAAGAAGAGATAGTAATTAGATCTGAAAATTTCACAAACAATGGTAAAAACATAATAGTACAGTTGAAAGAAGCTGTAGAAATTAATTGTACAAGAGTAGGCAACAATACAAGAAAAAGTATACATATGGGACCAGGGAGAGCATTTTATGCAAATGGAGATATAATAAGAAATATAAGACTAGCACATTGTAATATTAGTAAAGCAAGATGGAATAACACTTTAAGACAGATAGCTATAAAATTAAAAGAACAATATAATAATAGTAAAACAATAAAATTTACAAAATCCTCAGGAGGGGACCTAGAAATTACAACACACATGTTTAATTGTGGAGGGGAATTTTTCTTCTGTAATACAACACAACTGTTTAATAGTACTTGGAATAATAGTACCTGGAATGATACTGGTAATTGGAATGACACAGATGAAACGATCACACTCCCATGTAAAATAAAACAAATTATAAACATGTGGCAGAGAGCAGGAAGAGCAATGTATGCCCCTCCCATCAGCGGGAACATTAGCTGTTCATCAAAGATTACAGGGCTGCTATTAACAAGAGATGGTGGTAATGATAATGAAAGTCAGGAGACCAAGGAGGTCTTCAGACCTGGAGGAGGAGATATGAGGGACAATTGGAGAAGTGAACTATATAAATATAAAGTAGTAAAAATTGAACCATTAGGAGTAGCACCCACCAAGGCAAAGAGAAGAGTGGTGCAGAGAGAAAAAAGAGCAGTGGGATTAGGAGCTTTGTTCCTTGGGTTCTTGGGAGCAGCAGGAAGCACTATGGGCGCAGCGTCAATAACGCTGACGGCACAGGCCAGACAGCTAATGTCTGGTATAGTGCAACAGCAGAACAATCTGCTGAAGGCTATTGAGGCGCAACAACATCTGTTGCAACTCACAGTCTGGGGTATCAAGCAACTCCAGGCAAGAGTACTGGCTGTAGAAAGATACCTAAAGGATCAACAGCTCCTGGGGATTTGGGGTTGCTCTGGAAAACTCATCTGCACCACCGCTGTGCCTTGGAATACTAGTTGGAGTAATAAATCATATGATGAGATTTGGGAGAAAATGACCTGGATGCAATGGGAAAGAGAAATTGACAATTACACAGGCATAATATACACCTTAATTCATGAATCGCAAAACCAACAAGACAAGAATGAACAAGACCTATTGGCATTAGATCACTGGGCAAGTTTGTGGAATTGGTTTGACATATCAAACTGGCTGTGGTATATAAGATTATTCATAATGATAGTAGGAGGCTTGGTAGGTTTAAGAATAGTTTTTGCTGTGCTTTCTATAGTAAATAGAATTAGGCAGGGATACTCACCAATATCGTTGCAGACCCCCCTCCCAGCCCAGAGGGAACCCGACAGGCCCGGAGGAATCGAAGAAGAAGGTGGAGAGAGAGACAGAGGCAGATCCACAAGATTAGTGCACGGATCCTTAGCACTCATCTGGAGCGACCTGAGCAGTTTGTGCATTTTCAGTTACCACCGCTTGAGAGACTTACTCTTGATTGCAGCGAGGATTGTGGAAATTCTGGGGCGCAGGGGGTGGGAACTTCTCAAGTATTGGTGGAATCTCCTACAATACTGGAGTCAGGAACTAAAGAATAGTGCTGTCAGCTTGCTCGATGCAGTAGCTATAGCAATAGCTGAAGGGACAGATAGGGTTATAGAAGCAGCACAAAGGGCTTGGAGAAGAATAAGACAGGGATCAGAAGGAGTTTTGCTATAA
		007-016YO-Pl19-B2-S100	G	Yes	>500	>500	>50	>50	>50	>50	ATGAAAGTGAAGGGGATCAGGAAGAACTATCAGCACTTATGGAGATGGGACACCATGCTCACCATGCTCCTGGGGATGATAATGATCTGTAGTGCTGTAGGAAATTTATGGGTCACAGTCTATTATGGAGTACCTGTATGGAAAGATGCAAGCACCACTTTATTTTGTGCATCAGATGCTAAAGGATATGAGACTGAGGTACATAATGTTTGGGCTACACACGCCTGTGTACCCACAGACCCCAGCCCACAAGAACTAGTATTGGAAAATGTGACAGAAGATTTCAACATGTGGGAAAATAACATGGTAGAACAGATGCAGGAGGATATAATTAGTTTATGGGATCAAAGCCTAAAGCCATGTGTGCAATTAACCCCACTCTGTGTTACTTTAAATTGCACTAATATTGCCAGTGGTAGTATTAATGGTAGCAGTACCACTGGTAATATTAGCAATAGTAATGACATGAAAAACTGCTCTTTCAATATCTCCTCAGGCATACAAGATAGGGTGAAGAAAGATTATGCATATTTTTATAACCTTGACATAGTACAAATAACTGATGACAATAGTAGCAATAGCTATAGGTTAATAAATTGTAACACCTCAGTCATTACACAGGCCTGTCCAAAGGTATCCTTTGAACCAATTCCCATACATTATTGTACCCCGGCTGGTTTTGCGATTCTAAAGTGTAATGATAAGAAGTTCAATGGAACAGGAACATGTAAAAATGTCAGCACAGTACAATGCACACATGGAATTAAGCCAGTAGTGTCAACTCAATTGTTGTTAAATGGCAGTCTAGCAGAAGAAGAGATAGTAATTAGATCTGAAAATTTCACAAACAATGGTAAAAACATAATAGTACAGTTGAAAGAAGCTGTAGAAATTAATTGTACAAGAGTAGGCAACAATACAAGAAAAAGTATACATATGGGACCAGGGAGAGCATTTTATGCAAATGGAGATATAATAAGAAATATAAGACTAGCACATTGTAATATTAGTAAAGCAAGATGGAATAACACTTTAAGACAGATAGCTATAAAATTAAAAGAACAATATAATAATAGTAACACAATAAAATTTACAAAATCCTCAGGAGGGGACCTAGAAATTACAACACACATGTTTAATTGTGGAGGGGAATTTTTCTTCTGTAATACAACACAACTGTTTAATAGTACTTGGAATAATAGTACCTGGAATGATACTGGTAATTGGAATGACACAGATGAAACGATCACACTCCCATGTAAAATAAAACAAATTATAAACATGTGGCAGAGAGCAGGAAGAGCAATGTATGCCCCTCCCATCAGCGGGAATATTAGCTGTTCATCAAAGATTACAGGGCTGCTATTAACAAGAGATGGTGGTAATGATAATGAAAGTCAGGAGACCAAGGAGGTCTTCAGACCTGGAGGAGGAGATATGAGGGACAATTGGAGAAGTGAACTATATAAATATAAAGTAGTAAAAATTGAACCATTAGGAGTAGCACCCACCAAGGCAAAGAGAAGAGTGGTGCAGAGAGAAAAAAGAGCAGTGGGATTAGGAGCTTTGTTCCTTGGGTTCTTGGGAGCAGCAGGAAGCACTATGGGCGCAGCGTCAATAACGCTGACGGCACAGGCCAGACAGCTAATGTCTGGTATAGTGCAACAGCAGAACAATCTGCTGAAGGCTATTGAGGCGCAACAACATCTGTTGCAACTCACAGTCTGGGGTATCAAGCAACTCCAGGCAAGAGTACTGGCTGTAGAAAGATACCTAAAGGATCAACAGCTCCTGGGGATTTGGGGTTGCTCTGGAAAACTCATCTGCACCACCGCTGTGCCTTGGAATACTAGTTGGAGTAATAAATCATATGATGAGATTTGGGAGAAAATGACCTGGATGCAATGGGAAAGAGAAATTGACAATTACACAGGCATAATATACACCTTAATTCATGAATCGCAAAACCAACAAGACAAGAATGAACAAGACCTATTGGCATTAGATCACTGGGCAAGTTTGTGGAATTGGTTTGACATATCAAACTGGCTGTGGTATATAAGATTATTCATAATGATAGTAGGAGGCTTGGTAGGTTTAAGAATAGTTTTTGCTGTGCTTTCTATAGTAAATAGAATTAGGCAGGGATACTCACCAATATCGTTGCAGACCCCCCTCCCAGCCCAGAGGGAACCCGACAGGCCCGGAGGAATCGAAGAAGAAGGTGGAGAGAGAGACAGAGGCAGATCCACAAGATTAGTGCACGGATCCTTAGCACTCATCTGGAGCGACCTGAGCAGTTTGTGCATTTTCAGTTACCACCGCTTGAGAGACTTACTCTTGATTGCAGCGAGGATTGTGGAAATTCTGGGGCGCAGGGGGTGGGAACTTCTCAAGTATTGGTGGAATCTCCTACAATACTGGAGTCAGGAACTAAAGAATAGTGCTGTCAGCTTGCTCGATGCAGTAGCTATAGCAATAGCTGAAGGGACAGATAGGGTTATAGAAGCAGCACAAAGGGCTTGGAGAAGAATAAGACAGGGATCAGAAGGAGTTTTGATATAA
		007-016YO-Pl20-B10-S112	H	Yes	>500	>500	>50	>50	>50	>50	ATGAAAGTGAAGGGGATCAGGAAGAACTATCAGCACTTATGGAAATGGGACACCATGCTCACCATGCTCCTGGGGATGATAATGATCTGTAGTGCTGTAGGAAATTTATGGGTCACAGTCTATTATGGAGTACCTGTATGGAAAGATGCAAGCACCACTTTATTTTGTGCATCAGATGCTAAAGGATATGAGACTGAGGTACATAATGTTTGGGCTACACACGCCTGTGTACCCACAGACCCCAGCCCACAAGAACTAGTATTGGAAAATGTGACAGAAGATTTCAACATGTGGGAAAATAACATGGTAGAACAGATGCAGGAGGATATAATTAGTTTATGGGATCAAAGCCTAAAGCCATGTGTGCAATTAACCCCACTCTGTGTTACTTTAAATTGCACTAATATTGCCAGTGGTAGTATTAATAATAGCAGTACCACTGGTAATATTAGCAATAGTAATGACATGAAAAACTGCTCTTTCAATATCTCCTCAGGCATACAAGATAGGGTGAAGAAAGATTATGCATATTTTTATAACCTTGATATAGTACAAATAACTGATGACAATAGTAGCAATAGCTATAGGTTAATAAATTGTAACACCTCAGTCATTACACAGGCCTGTCCAAAGGTATCCTTTGAACCAATTCCCATACATTATTGTACCCCGGCTGGTTTTGCGATTCTAAAGTGTAATGATAAGAAGTTCAATGGAACAGGAACATGTAAAAATGTCAGCACAGTACAATGCACACATGGAATTAAGCCAGTAGTGTCAACTCAATTGTTGTTAAATGGCAGTCTAGCAGAAGAAGAGATAGTAATTAGATCTGAAAATTTCACAAACAATGGTAAAAACATAATAGTACAGTTGAAAGAAGCTGTAGAAATTAATTGTACAAGAGTAGGCAACAATACAAGAAAAAGTATACATATGGGACCAGGGAGAGCATTTTATGCAAATGGAGATATAATAAGAAATATAAGACTAGCACATTGTAATATTAGTAAAGCAAGATGGAATAACACTTTAAGACAGATAGCTATAAAATTAAAAGAACAATATAATAATAGTAAAACAATAAACTTTACAAAATCCTCAGGAGGGGACCTAGAAATTACAACACACATGTTTAATTGTGGAGGGGAATTTTTCTTCTGTAATACAACACAACTGTTTAATAGTACTTGGAATAATAGTACCTGGAATGATACTGGTAATTGGAATGACACAGATGAAACGATCACACTCCCATGTAAAATAAAACAAATTATAAACATGTGGCAGAGAGCAGGAAGAGCAATGTATGCCCCTCCCATCAGCGGGAACATTAGCTGTTCATCAAAGATTACAGGGCTGCTATTAACAAGAGATGGTGGTAATGATAATGAAAGTCAGGAGACCAAGGAGGTCTTCAGACCTGGAGGAGGAGATATGAGGGACAATTGGAGAAGTGAACTATATAAATATAAAGTAGTAAAAATTGAACCATTAGGAGTAGCACCCACCAAGGCAAAGAGAAGAGTGGTGCAGAGAGAAAAAAGAGCAGTGGGATTAGGAGCTTTGTTCCTTGGGTTCTTGGGAGCAGCAGGAAGCACTATGGGCGCAGCGTCAATAACGCTGACGGCACAGGCCAGACAGCTAATGTCTGGTATAGTGCAACAGCAGAACAATCTGCTGAAGGCTATTGAGGCGCAACAACATCTGTTGCAACTCACAGTCTGGGGTATCAAGCAACTCCAGGCAAGAGTACTGGCTGTAGAAAGATACCTAAAGGATCAACAGCTCCTGGGGATTTGGGGTTGCTCTGGAAAACTCATCTGCACCACCGCTGTGCCTTGGAATACTAGTTGGAGTAATAAATCATATGATGAGATTTGGGAGAAAATGACCTGGATGCAATGGGAAAGAGAAATTGACAATTACACAGGCATAATATACACCTTAATTCATGAATCGCAAAACCAACAAGACAAGAATGAACAAGACCTATTGGCATTAGATCACTGGGCAAGTTTGTGGAATTGGTTTGACATATCAAACTGGCTGTGGTATATAAGATTATTCATAATGATAGTAGGAGGCTTGGTAGGTTTAAGAATAGTTTTTGCTGTGCTTTCTATAGTAAATAGAATTAGGCAGGGATACTCACCAATATCGTTGCAGACCCCCCTCCCAGCCCAGAGGGAACCCGACAGGCCCGGAGGAATCGAAGAAGAAGGTGGAGAGAGAGACAGAGGCAGATCCACAAGATTAGTGCACGGATCCTTAGCACTCATCTGGAGCGACCTGAGCAGTTTGTGCATTTTCAGTTACCACCGCTTGAGAGACTTACTCTTGATTGCAGCGAGGATTGTGGAAATTCTGGGGCGCAGGGGGTGGGAACTTCTCAAGTATTGGTGGAATCTCCTACAATACTGGAGTCAGGAACTAAAGAATAGTGCTGTCAGCTTGCTCGATGCAGTAGCTATAGCAATAGCTGAAGGGACAGATAGGGTTATAGAAGCAGCACAAAGGGCTTGGAGAAGAATAAGACAGGGATCAGAAGGAGTTTTGCTATAA
		007-016YO-Pl20-D8-S116	I								ATGAAAGTGAAGGGGATCAGGAAGAACTATCAGCACTTATGGAGATGGGACACCATGCTCACCATGCTCCTGGGGATGATAATGATCTGTAGTGCTGTAGGAAATTTATGGGTCACAGTCTATTATGGAGTACCTGTATGGAAAGATGCAAGCACCACTTTATTTTGTGCATCAGATGCTAAAGGATATGAGACTGAGGTACATAATGTTTGGGCTACACACGCCTGTGTACCCACAGACCCCAGCCCACAAGAACTAGTATTGGAAAATGTGACAGAAGATTTCAACATGTGGGAAAATAACATGGTAGAACAGATGCAGGAGGATATAATTAGTTTATGGGATCAAAGCCTAAAGCCATGTGTGCAATTAACCCCACTCTGTGTTACTTTAAATTGCACTAATATTGCCAGTGGTAGTATTAATAGTAGCAGTACCAATGGTAATATTAGCAATAGTAATGACATGAAAAACTGCTCTTTCAATATCTCCTCAGGCATACAAGATAGGGTGAAGAAAGATTATGCATATTTTTATAACCTTGATATAGTACAAATAACTGATGACAATAGTAGCAATAGCTATAGGTTAATAAATTGTAACACCTCAGTCATTACACAGGCCTGTCCAAAGGTATCCTTTGAACCAATTCCCATACATTATTGTACCCCGGCTGGTTTTGCGATTCTAAAGTGTAATGATAAGAAGTTCAATGGAACAGGAACATGTAAAAATGTCAGCACAGTACAATGCACACATGGAATTAAGCCAGTAGTGTCAACTCAATTGTTGTTAAATGGCAGTCTAGCAGAAGAAGAGATAGTAATTAGATCTGAAAATTTCACAAACAATGGTAAAAACATAATAGTACAGTTGAAAGAAGCTGTAGAAATTAATTGTACAAGAGTAGGCAACAATACAAGAAAAAGTATACATATGGGACCAGGGAGAGCATTTTATGCAAATGGAGATATAATAAGAAATATAAGACTAGCACATTGTAATATTAGTAAAGCAAGATGGAATAACACTTTAAGACAGATAGCTATAAAATTAAAAGAACAATATAATAATAGTAAAACAATAAAATTTACAAAATCCTCAGGAGGGGACCTAGAAATTACAACACACATGTTTAATTGTGGAGGGGAATTTTTCTTCTGTAATACAACACAACTGTTTAATAGTACTTGGAATAATAGTACCTGGAATGATACTGGTAATTGGAATGACACAGATGAAACGATCACACTCCCATGTAAAATAAAACAAATTATAAACATGTGGCAGAGAGCAGGAAGAGCAATGTATGCCCCTCCCATCAGCGGGAACATTAGCTGTTCATCAAAGATTACAGGGCTGCTATTAACAAGAGATGGTGGTAATGATAATGAAAGTCAGGGGACCAAGGAGGTCTTCAGACCTGGAGGAGGAGATATGAGGGACAATTGGAGAAGTGAACTATATAAATATAAAGTAGTAAAAATTGAACCATTAGGAGTAGCACCCACCAAGGCAAAGAGAAGAGTGGTGCAGAGAGAAAAAAGAGCAGTGGGATTAGGAGCTTTGTTCCTTGGGTTCTTGGGAGCAGCAGGAAGCACTATGGGCGCAGCGTCAATAACGCTGACGGCACAGGCCAGACAGCTAATGTCTGGTATAGTGCAACAGCAGAACAATCTGCTGAAGGCTATTGAGGCGCAACAACATCTGTTGCAACTCACAGTCTGGGGTATCAAGCAACTCCAGGCAAGAGTACTGGCTGTAGAAAGATACCTAAAGGATCAACAGCTCCTGGGGATTTGGGGTTGCTCTGGAAAACTCATCTGCACCACCGCTGTGCCTTGGAATACTAGTTGGAGTAATAAATCATATGATGAGATTTGGGAGAAAATGACCTGGATGCAATGGGAAAGAGAAATTGACAATTACACAGGCATAATATACACCTTAATTCATGAATCGCAAAACCAACAAGACAAGAATGAACAAGACCTATTGGCATTAGATCACTGGGCAAGTTTGTGGAATTGGTTTGACATATCAAACTGGCTGTGGTATATAAGATTATTCATAATGATAGTAGGAGGCTTGGTAGGTTTAAGAATAGTTTTTGCTGTGCTTTCTATAGTAAATAGAATTAGGCAGGGATACTCACCAATATCGTTGCAGACCCCCCTCCCAGCCCAGAGGGAACCCGACAGGCCCGGAGGAATCGAAGAAGAAGGTGGAGAGAGAGACAGAGGCAGATCCACAAGATTAGTGCACGGATCCTTAGCACTCATCTGGAGCGACCTGAGCAGTTTGTGCATTTTCAGTTACCACCGCTTGAGAGACTTACTCTTGATTGCAGCGAGGATTGTGGAAATTCTGGGGCGCAGGGGGTGGGAACTTCTCAAGTATTGGTGGAATCTCCTACAATACTGGAGTCAGGAACTAAAGAATAGTGCTGTCAGCTTGCTCGATGCAGTAGCTATAGCAATAGCTGAAGGGACAGATAGGGTTATAGAAGCAGCACAAAGGGCTTGGAGAAGAATAAGACAAGGATCAGAAGGAGTTTTGCTATAA
		007-016YO-Pl20-C10-S114	J	Yes	>500	>500	>50	>50	>50	>50	ATGAAAGTGAAGGGGATCAGGAAGAACTATCAGCACTTATGGAGACGGGACACCATGCTCACCATGCTCCTGGGGATGATAATGATCTGTAGTGCTGTAGGAAATTTATGGGTCACAGTCTATTATGGAGTACCTGTATGGAAAGATGCAAGCACCACTTTATTTTGTGCATCAGATGCTAAAGGATATGAGACTGAGGTACATAATGTTTGGGCTACACACGCCTGTGTACCCACAGACCCCAGCCCACAAGAACTAGTATTGGAAAATGTGACAGAAGATTTCAACATGTGGGAAAATAACATGGTAGAACAGATGCAGGAGGATATAATTAGTTTATGGGATCAAAGCCTAAAGCCATGTGTGCAATTAACCCCACTCTGTGTTACTTTAAATTGCACTAATATTGCCAGTGGTAGTATTAATAGTAGCAGTACCAATGGTAATATTAGCAATAGTAATGACATGAAAAACTGCTCTTTCAATATCTCCTCAGGCATACAAGATAGGGTGAAGAAAGATTATGCATATTTTTATAACCTTGATATAGTACAAATAACTGATGACAATAGTAGCAATAGCTATAGGTTAATAAATTGTAACACCTCAGTCATTACACAGGCCTGTCCAAAGGTATCCTTTGAACCAATTCCCATACATTATTGTACCCCGGCTGGTTTTGCGATTCTAAAGTGTAATGATAAGAAGTTCAATGGAACAGGAACATGTAAAAATGTCAGCACAGTACAATGCACACATGGAATTAAGCCAGTAGTGTCAACTCAATTGTTGTTAAATGGCAGTCTAGCAGAAGAAGAGATAGTAATTAGATCTGAAAATTTCACAAACAATGGTAAAAACATAATAGTACAGTTGAAAGAAGCTGTAGAAATTAATTGTACAAGAGTAGGCAACAATACAAGAAAAAGTATACATATGGGACCAGGGAGAGCATTTTATGCAAATGGAGATATAATAAGAAATATAAGACTAGCACATTGTAATATTAGTAAAGCAAGATGGAATAACACTTTAAGACAGATAGCTATAAAATTAAAAGAACAATATAATAATAGTAAAACAATAAAATTTACAAAATCCTCAGGAGGGGACCTAGAAATTACAACACACATGTTTAATTGTGGAGGGGAATTTTTCTTCTGTAATACAACACAACTGTTTAATAGTACTTGGAATAATAGTACCTGGAATGATACTGGTAATTGGAATGACACAGATGAAACGATCACACTCCCATGTAAAATAAAACAAATTATAAACATGTGGCAGAGAGCAGGAAGAGCAATGTATGCCCCTCCCATCAGCGGGAACATTAGCTGTTCATCAAAGATTACAGGGCTGCTATTAACAAGAGATGGTGGTAATGATAATGAAAGTCAGGGGACCAAGGAGGTCTTCAGACCTGGAGGAGGAGATATGAGGGACAATTGGAGAAGTGAACTATATAAATATAAAGTAGTAAAAATTGAACCATTAGGAGTAGCACCCACCAAGGCAAAGAGAAGAGTGGTGCAGAGAGAAAAAAGAGCAGTGGGATTAGGAGCTTTGTTCCTTGGGTTCTTGGGAGCAGCAGGAAGCACTATGGGCGCAGCGTCAATAACGCTGACGGCACAGGCCAGACAGCTAATGTCTGGTATAGTGCAACAGCAGAACAATCTGCTGAAGGCTATTGAGGCGCAACAACATCTGTTGCAACTCACAGTCTGGGGTATCAAGCAACTCCAGGCAAGAGTACTGGCTGTAGAAAGATACCTAAAGGATCAACAGCTCCTGGGGATTTGGGGTTGCTCTGGAAAACTCATCTGCACCACCGCTGTGCCTTGGAATACTAGTTGGAGTAATAAATCATATGATGAGATTTGGGAGAAAATGACCTGGATGCAATGGGAAAGAGAAATTGACAATTACACAGGCATAATATACACCTTAATTCATGAATCGCAAAACCAACAAGACAAGAATGAACAAGACCTATTGGCATTAGATCACTGGGCAAGTTTGTGGAATTGGTTTGACATATCAAACTGGCTGTGGTATATAAGATTATTCATAATGATAGTAGGAGGCTTGGTAGGTTTAAGAATAGTTTTTGCTGTGCTTTCTATAGTAAATAGAATTAGGCAGGGATACTCACCAATATCGTTGCAGACCCCCCTCCCAGCCCAGAGGGAACCCGACAGGCCCGGAGGAATCGAAGAAGAAGGTGGAGAGAGAGACAGAGGCAGATCCACAAGATTAGTGCACGGATCCTTAGCACTCATCTGGAGCGACCTGAGCAGTTTGTGCATTTTCAGTTACCACCGCTTGAGAGACTTACTCTTGATTGCAGCGAGGATTGTGGAAATTCTGGGGCGCAGGGGGTGGGAACTTCTCAAGTATTGGTGGAATCTCCTACAATACTGGAGTCAGGAACTAAAGAATAGTGCTGTCAGCTTGCTCGATGCAGTAGCTATAGCAATAGCTGAAGGGACAGATAGGGTTATAGAAGCAGCACAAAGGGCTTGGAGAAGAATAAGACAGGGATCAGAAGGAGTTTTGCTATAA
		007-016YO-Pl19-H3-S108	K								ATGAAAGTGAAGGGGATCAGGAAGAACTATCAGCACTTATGGAGATGGGACACCATGCTCACCATGCTCCTGGGGATGATAATGATCTGTAGTGCTGTAGGAAATTTATGGGTCACAGTCTATTATGGAGTACCTGTATGGAAAGATGCAAGCACCACTTTATTTTGTGCATCAGATGCTAAAGGATATGAGACTGAGGTACATAATGTTTGGGCTACACACGCCTGTGTACCCACAGACCCCAGCCCACAAGAACTAGTATTGGAAAATGTGACAGAAGATTTCAACATGTGGGAAAATAACATGGTAGAACAGATGCAGGAGGATATAATTAGTTTATGGGATCAAAGCCTAAAGCCATGTGTGCAATTAACCCCACTCTGTGTTACTTTAAATTGCACTAATATTGCCAGTGGTAGTATTAATAATAGCAGTACCACTGGTAATATTAGCAATAGTAATGACATGAAAAACTGCTCTTTCAATATCTCCTCAGGCATACAAGATAGGGTGAAGAAAGATTATGCATATTTTTATAACCTTGATATAGTACAAATAACTGATGACAATAGTAGCAATAGCTATAGGTTAATAAATTGTAACACCTCAGTCATTACACAGGCCTGTCCAAAGGTATCCTTTGAACCAATTCCCATACATTATTGTACCCCGGCTGGTTTTGCGATTCTAAAGTGTAATGATAAGAAGTTCAATGGAACAGGAACATGTAAAAATGTCAGCACAGTACAATGCACACATGGAATTAAGCCAGTAGTGTCAACTCAATTGTTGTTAAATGGCAGTCTAGCAGAAGAAGAGATAGTAATTAGATCTGAAAATTTCACAAACAATGGTAAAAACATAATAGTACAGTTGAAAGAAGCTGTAGAAATTAATTGTACAAGAGTAGGCAACAATACAAGAAAAAGTATACATATGGGACCAGGGAGAGCATTTTATGCAAATGGAGATATAATAAGAAATATAAGACTAGCACATTGTAATATTAGTAAAGCAAGATGGAATAACACTTTAAGACAGATAGCTATAAAATTAAAAGAACAATATAATAATAGTAAAACAATAAAATTTACAAAATCCTCAGGAGGGGACCTAGAAATTACAACACACATGTTTAATTGTGGAGGGGAATTTTTCTTCTGTAATACAACACAACTGTTTAATAGTACTTGGAATAATAGTACCTGGAATGATACTGGTAATTGGAATGACACAGATGAAACGATCACACTCCCATGTAAAATAAAACAAATTATAAACATGTGGCAGAGAGCAGGAAGAGCAATGTATGCCCCTCCCATCAGCGGGAACATTAGCTGTTCATCAAAGATTACAGGGCTGCTATTAACAAGAGATGGTGGTAATGATAATGAAAGTCAGGGGACCAAGGAGGTCTTCAGACCTGGAGGAGGAGATATGAGGGACAATTGGAGAAGTGAACTATATAAATATAAAGTAGTAAAAATTGAACCATTAGGAGTAGCACCCACCAAGGCAAAGAGAAGAGTGGTGCAGAGAGAAAAAAGAGCAGTGGGATTAGGAGCTTTGTTCCTTGGGTTCTTGGGAGCAGCAGGAAGCACTATGGGCGCAGCGTCAATAACGCTGACGGCACAGGCCAGACAGCTAATGTCTGGTATAGTGCAACAGCAGAACAATCTGCTGAAGGCTATTGAGGCGCAACAACATCTGTTGCAACTCACAGTCTGGGGTATCAAGCAACTCCAGGCAAGAGTACTGGCTGTAGAAAGATACCTAAAGGATCAACAGCTCCTGGGGATTTGGGGTTGCTCTGGAAAACTCATCTGCACCACCGCTGTGCCTTGGAATACTAGTTGGAGTAATAAATCATATGATGAGATTTGGGAGAAAATGACCTGGATGCAATGGGAAAGAGAAATTGACAATTACACAGGCATAATATACACCTTAATTCATGAATCGCAAAACCAACAAGACAAGAATGAACAAGACCTATTGGCATTAGATCACTGGGCAAGTTTGTGGAATTGGTTTGACATATCAAACTGGCTGTGGTATATAAGATTATTCATAATGATAGTAGGAGGCTTGGTAGGTTTAAGAATAGTTTTTGCTGTGCTTTCTATAGTAAATAGAATTAGGCAGGGATACTCACCAATATCGTTGCAGACCCCCCTCCCAGCCCAGAGGGAACCCGACAGGCCCGGAGGAATCGAAGAAGAAGGTGGAGAGAGAGACAGAGGCAGATCCACAAGATTAGTGCACGGATCCTTAGCACTCATCTGGAGCGACCTGAGCAGTTTGTGCATTTTCAGTTACCACCGCTTGAGAGACTTACTCTTGATTGCAGCGAGGATTGTGGAAATTCTGGGGCGCAGGGGGTGGGAACTTCTCAAGTATTGGTGGAATCTCCTACAATACTGGAGTCAGGAACTAAAGAATAGTGCTGTCAGCTTGCTCGATGCAGTAGCTATAGCAATAGCTGAAGGGACAGATAGGGTTATAGAAGCAGCACAAAGGGCTTGGAGAAGAATAAGACAGGGATCAGAAGGAGTTTTGCTATAA
		007-016YO-Pl20-B9-S111	L								ATGAAAGTGAAGGGGATCAGGAAGAACTATCAGCACTTATGGAGATGGGACACCATGCTCACCATGCTCCTGGGGATGATAATGATCTGTAGTGCTGTAGGAAATTTATGGGTCACAGTCTATTATGGAGTACCTGTATGGAAAGATGCAAGCACCACTTTATTTTGTGCATCAGATGCTAAAGGATATGAGACTGAGGTACATAATGTTTGGGCTACACACGCCTGTGTACCCACAGACCCCAGCCCACAAGAACTAGTATTGGAAAATGTGACAGAAGATTTCAACATGTGGGAAAATAACATGGTAGAACAGATGCAGGAGGATATAATTAGTTTATGGGATCAAAGCCTAAAGCCATGTGTGCAATTAACCCCACTCTGTGTTACTTTAAATTGCACTAATATTGCCAGTGGTAGTATTAATAGTAGCAGTACCACTAGTAATATTAGCAATAGTAATGACATGAAAAACTGCTCTTTCAATATCTCCTCAGGCATACAAGATAGGGTGAAGAAAGATTATGCATATTTTTATAACCTGGATATAGTACAAATAACTGATGACAATAGTAGCAATAGCTATAGGTTAATAAATTGTAACACCTCAGTCATTACACAGGCCTGTCCAAAGGTATCCTTTGAACCAATTCCCATACATTATTGTACCCCGGCTGGTTTTGCGATTCTAAAGTGTAATGATAAGAAGTTCAATGGAACAGGAACATGTAAAAATGTCAGCACAGTACAATGCACACATGGAATTAAGCCAGTAGTGTCAACTCAATTGTTGTTAAATGGCAGTCTAGCAGAAGAAGAGATAGTAATTAGATCTGAAAATTTCACAAACAATGGTAAAAACATAATAGTACAGTTGAAAGAAGCTGTAGAAATTAATTGTACAAGAGTAGGCAACAATACAAGAAAAAGTATACATATGGGACCAGGGAGAGCATTTTATGCAAATGGAGATATAATAAGAAATATAAGACTAGCACATTGTAATATTAGTAAAGCAAGATGGAATAACACTTTAAGACAGATAGCTATAAAATTAAAAGAACAATATAATAATAGTAAAACAATAAAATTTACAAAATCCTCAGGAGGGGACCTAGAAATTACAACACACATGTTTAATTGTGGAGGGGAATTTTTCTTCTGTAATACAACACAACTGTTTAATAGTACTTGGAATAATAGTACCTGGAATGATACTGGTAATTGGAATGACACAGATGAAACGATCACACTCCCATGTAAAATAAAACAAATTATAAACATGTGGCAGAGAGCAGGAAGAGCAATGTATGCCCCTCCCATCAGCGGGAACATTAGCTGTTCATCAAAGATTACAGGGCTGCTATTAACAAGAGATGGTGGTAATGATAATAACAGTCAGGGGACCAAGGAGGTCTTCAGACCTGGAGGAGGAGATATGAGGGACAATTGGAGAAGTGAACTATATAAATATAAAGTAGTAAAAATTGAACCATTAGGAGTAGCACCCACCAAGGCAAAGAGAAGAGTGGTGCAGAGAGAAAAAAGAGCAGTGGGATTAGGAGCTTTGTTCCTTGGGTTCTTGGGAGCAGCAGGAAGCACTATGGGCGCAGCGTCAATAACGCTGACGGCACAGGCCAGACAGCTAATGTCTGGTATAGTGCAACAGCAGAACAATCTGCTGAAGGCTATTGAGGCGCAACAACATCTGTTGCAACTCACAGTCTGGGGTATCAAGCAACTCCAGGCAAGAGTACTGGCTGTAGAAAGATACCTAAAGGATCAACAGCTCCTGGGGATTTGGGGTTGCTCTGGAAAACTCATCTGCACCACCGCTGTGCCTTGGAATACTAGTTGGAGTAATAAATCATATGATGAGATTTGGGAGAAAATGACCTGGATGCAATGGGAAAGAGAAATTGACAATTACACAGGCATAATATACACCTTAATTCATGAATCGCAAAACCAGCAAGACAAGAATGAACAAGACCTATTGGCATTAGATCACTGGACAAGTTTGTGGAATTGGTTTGACATATCAAACTGGCTGTGGTATATAAGATTATTCATAATGATAGTAGGAGGCTTGGTAGGTTTAAGAATAGTTTTTGCTGTGCTTTCTATAGTAAATAGAATTAGGCAGGGATACTCACCAATATCGTTGCAGACCCCCCTCCCAGCCCAGAGGGAACCCGACAGGCCCGGAGGAATCGAAGAAGAAGGTGGAGAGAGAGACAGAGGCAGATCCACAAGATTAGTGCACGGATCCTTAGCACTCATCTGGAGCGACCTGAGCAGTTTGTGCATTTTCAGTTACCACCGCTTGAGAGACTTACTCTTGATTGCAGCGAGGATTGTGGAAATTCTGGGGCGCAGGGGGTGGGAACTTCTCAAGTATTGGTGGAATCTCCTACAATACTGGAGTCAGGAACTAAAGAATAGTGCTGTCAGCTTGCTCGATGCAGTAGCTATAGCAATAGCTGAAGGGACAGATAGGGTTATAGAAGCAGCACAAAGGGCTTGGAGAAGAATAAGACAGGGATCAGAAGGAGTTTTGCTATAA
		007-016YO-Pl21-A8-S118	M								ATGAAAGTGAAGGGGATCAGGAAGAACTATCAGCACTTATGGAGATGGGACACCATGCTCACCATGCTCCTGGGGATGATAATGATCTGTAGTGCTGTAGGAAATTTATGGGTCACAGTCTATTATGGAGTACCTGTATGGAAAGATGCAAGCACCACTTTATTTTGTGCATCAGATGCTAAAGGATATGAGACTGAGGTACATAATGTTTGGGCTACACACGCCTGTGTACCCACAGACCCCAGCCCACAAGAACTAGTATTGGAAAATGTGACAGAAGATTTCAACATGTGGGAAAATAACATGGTAGAACAGATGCAGGAGGATATAATTAGTTTATGGGATCAAAGCCTAAAGCCATGTGTGCAATTAACCCCACTCTGTGTTACTTTAAATTGCACTAATATTGCCAGTGGTAGTATTAATAGTAGCCGTACCACTGGTAATATTAGCAATAGTAATGACATGAAAAACTGCTCTTTCAATATCTCCTCAGGCATACAAGATAGGGTGAAGAAAGATTATGCATATTTTTATAACCTTGATATAGTACAAATAACTGATGACAATAGTAGCAATAGCTATAGGTTAATAAATTGTAACACCTCAGTCATTACACAGGCCTGTCCAAAGGTATCCTTTGAACCAATTCCCATACATTATTGTACCCCGGCTGGTTTTGCGATTCTAAAGTGTAATGATAAGAAGTTCAATGGAACAGGAACATGTAAAAATGTCAGCACAGTACAATGCACACATGGAATTAAGCCAGTAGTGTCAACTCAATTGTTGTTAAATGGCAGTCTAGCAGAAGAAGAGATAGTAATTAGATCTGAAAATTTCACAAACAATGGTAAAAACATAATAGTACAGTTGAAAGAAGCTGTAGAAATTAATTGTACAAGAGTAGGCAACAATACAAGAAAAAGTATACATATGGGACCAGGGAGAGCATTTTATGCAAATGGAGATATAATAAGAAATATAAGACTAGCACATTGTAATATTAGTAAAGCAAGATGGAATAACACTTTAAGACAGATAGCTATAAAATTAAAAGAACAATATAATAATAGTAAAACAATAAAATTTACAAAATCCTCAGGAGGGGACCTAGAAATTACAACACACATGTTTAATTGTGGAGGGGAATTTTTCTTCTGTAATACAACACAACTGTTTAATAGTACTTGGAATAATAGTACCTGGAATGATACTGGTAATTGGAATGACACAGATGAAACGATCACACTCCCATGTAAAATAAAACAAATTATAAACATGTGGCAGAGAGCAGGAAGAGCAATGTATGCCCCTCCCATCAGCGGGAACATTAGCTGTTCATCAAAGATTACAGGGCTGCTATTAACAAGAGATGGTGGTAATGATAATAACAGTGAGGAGACCAAGGAGGTCTTCAGACCTGGAGGAGGAGATATGAGGGACAATTGGAGAAGTGAACTATATAAATATAAAGTAGTAAAAATTGAACCATTAGGAGTAGCACCCACCAAGGCAAAGAGAAGAGTGGTGCAGAGAGAAAAAAGAGCAGTGGGATTAGGAGCTTTGTTCCTTGGGTTCTTGGGAGCAGCAGGAAGCACTATGGGCGCAGCGTCAATAACGCTGACGGCACAGGCCAGACAGCTAATGTCTGGTATAGTGCAACAGCAGAACAATCTGCTGAAGGCTATTGAGGCGCAACAACATCTGTTGCAACTCACAGTCTGGGGTATCAAGCAACTCCAGGCAAGAGTACTGGCTGTAGAAAGATACCTAAAGGATCAACAGCTCCTGGGGATTTGGGGTTGCTCTGGAAAACTCATCTGCACCACCGCTGTGCCTTGGAATACTAGTTGGAGTAATAAATCATATGATGAGATTTGGGAGAAAATGACCTGGATGCAATGGGAAAGAGAAATTGACAATTACACAGGCATAATATACACCTTAATTCATGAATCGCAAAACCAACAAGACAAGAATGAACAAGACCTATTGGCATTAGATCACTGGGCAAGTTTGTGGAATTGGTTTGACATATCAAACTGGCTGTGGTATATAAGATTATTCATAATGATAGTAGGAGGCTTGGTAGGTTTAAGAATAGTTTTTGCTGTGCTTTCTATAGTAAATAGAATTAGGCAGGGATACTCACCAATATCGTTGCAGACCCCCCTCCCAGCCCAGAGGGAACCCGACAGGCCCGGAGGAATCGAAGAAGAAGGTGGAGAGAGAGACAGAGGCAGATCCACAAGATTAGTGCACGGATCCTTAGCACTCATCTGGAGCGACCTGAGCAGTTTGTGCATTTTCAGTTACCACCGCTTGAGAGACTTACTCTTGATTGCAGCGAGGATTGTGGAAATTCTGGGGCGCAGGGGGTGGGAACTTCTCAAGTATTGGTGGAATCTCCTACAATACTGGAGTCAGGAACTAAAGAATAGTGCTGTCAGCTTGCTCGAGGCAGTAGCTATAGCAATAGCTGAAGGGACAGATAGGGTTATAGAAACAGCACAAAGGGCTTGGAGAAGAATAAGACAGGGATCAGAAGGAGTTTTGCTATAA
		007-016YO-Pl21-A10-S287	N								ATGAAAGTGAAGGGGATCAGGAAGAACTATCAGCACTTATGGAGATGGGACACCATGCTCACCATGCTCCTGGGGATGATAATGATCTGTAGTGCTGTAGGAAATTTATGGGTCACAGTCTATTATGGAGTACCTGTATGGAAAGATGCAAGCACCACTTTATTTTGTGCATCAGATGCTAAAGGATATGAGACTGAGGTACATAATGTTTGGGCTACACACGCCTGTGTACCCACAGACCCCAGCCCACAAGAACTAGTATTGGAAAATGTGACAGAAGATTTCAACATGTGGGAAAATAACATGGTAGAACAGATGCAGGAGGATATAATTAGTTTATGGGATCAAAGCCTAAAGCCATGTGTGCAATTAACCCCACTCTGTGTTACTTTAAATTGCACTAATATTGCCAGTGGTAGTATTAATAGTAGCCGTACCACTGGTAATATTAGCAATAGTAATGACATGAAAAACTGCTCTTTCAATATCTCCTCAGGCATACAAGATAGGGTGAAGAAAGATTATGCATATTTTTATAACCTTGATATAGTACAAATAACTGAAGACAATAGTAGCAATAGCTATAGGTTAATAAATTGTAACACCTCAGTCATTACACAGGCCTGTCCAAAGGTATCCTTTGAACCAATTCCCATACATTATTGTACCCCGGCTGGTTTTGCGATTCTAAAGTGTAATGATAAGAAGTTCAATGGAACAGGAACATGTAAAAATGTCAGCACAGTACAATGCACACATGGAATTAAGCCAGTAGTGTCAACTCAATTGTTGTTAAATGGCAGTCTAGCAGAAGAAGAGATAGTAATTAGATCTGAAAATTTCACAAACAATGGTAAAAACATAATAGTACAGTTGAAAGAAGCTGTAGAAATTAATTGTACAAGAGTAGGCAACAATACAAGAAAAAGTATACATATGGGACCAGGGAGAGCATTTTATGCAAATGGAGATATAATAAGAAATATAAGACTAGCACATTGTAATATTAGTAAAGCAAGATGGAATAACACTTTAAGACAGATAGCTATAAAATTAAAAGAACAATATAATAATAGTAAAACAATAAAATTTACAAAATCCTCAGGAGGGGACCTAGAAATTACAACACACATGTTTAATTGTGGAGGGGAATTTTTCTTCTGTAATACAACACAACTGTTTAATAGTACTTGGAATAATAGTACCTGGAATGATACTGGTAATTGGAATGACACAGATGAAACGATCACACTCCCATGTAAAATAAAACAAATTATAAACATGTGGCAGAGAGCAGGAAGAGCAATGTATGCCCCTCCCATCAGCGGGAACATTAGCTGTTCATCAAAGATTACAGGGCTGCTATTAACAAGAGATGGTGGTAATGATAATAACAGTGAGGAGACCAAGGAGGTCTTCAGACCTGGAGGAGGAGATATGAGGGACAATTGGAGAAGTGAACTATATAAATATAAAGTAGTAAAAATTGAACCATTAGGAGTAGCACCCACCAAGGCAAAGAGAAGAGTGGTGCAGAGAGAAAAAAGAGCAGTGGGATTAGGAGCTTTGTTCCTTGGGTTCTTGGGAGCAGCAGGAAGCACTATGGGCGCAGCGTCAATAACGCTGACGGCACAGGCCAGACAGCTAATGTCTGGTATAGTGCAACAGCAGAACAATCTGCTGAAGGCTATTGAGGCGCAACAACATCTGTTGCAACTCACAGTCTGGGGTATCAAGCAACTCCAGGCAAGAGTACTGGCTGTAGAAAGATACCTAAAGGATCAACAGCTCCTGGGGATTTGGGGTTGCTCTGGAAAACTCATCTGCACCACCGCTGTGCCTTGGAATACTAGTTGGAGTAATAAATCATATGATGAGATTTGGGAGAAAATGACCTGGATGCAATGGGAAAGAGAAATTGACAATTACACAGGCATAATATACACCTTAATTCATGAATCGCAAAACCAACAAGACAAGAATGAACAAGACCTATTGGCATTAGATCACTGGGCAAGTTTGTGGAATTGGTTTGACATATCAAACTGGCTGTGGTATATAAGATTATTCATAATGATAGTAGGAGGCTTGGTAGGTTTAAGAATAGTTTTTGCTGTGCTTTCTATAGTAAATAGAATTAGGCAGGGATACTCACCAATATCGTTGCAGACCCCCCTCCCAGCCCAGAGGGAACCCGACAGGCCCGGAGGAATCGAAGAAGAAGGTGGAGAGAGAGACAGAGGCAGATCCACAAGATTAGTGCACGGATCCTTAGCACTCATCTGGAGCGACCTGAGCAGTTTGTGCATTTTCAGTTACCACCGCTTGAGAGACTTACTCTTGATTGCAGCGAGGATTGTGGAAATTCTGGGGCGCAGGGGGTGGGAACTTCTCAAGTATTGGTGGAATCTCCTACAATACTGGAGTCAGGAACTAAAGAATAGTGCTGTCAGCTTGCTCGATGCAGTAGCTATAGCAATAGCTGAAGGGACAGATAGGGTTATAGAAGCAGCACAAAGGGCTTGGAGAAGAATAAGACAGGGATCAGAAGGAGTTTTGCTATAA
		007-016YO-Pl21-A11-S120	O								ATGAAAGTGAAGGGGATCAGGAAGAACTATCAGCACTTATGGAGATGGGACACCATGCTCACCATGCTCCTGGGGATGATAATGATCTGTAGTGCTGTAGGAAATTTATGGGTCACAGTCTATTATGGAGTACCTGTATGGAAAGATGCAAGCACCACTTTATTTTGTGCATCAGATGCTAAAGGATATGAGACTGAGGTACATAATGTTTGGGCTACACACGCCTGTGTACCCACAGACCCCAGCCCACAAGAACTAGTATTGGAAAATGTGACAGAAGATTTCAACATGTGGGAAAATAACATGGTAGAACAGATGCAGGAGGATATAATTAGTTTATGGGATCAAAGCCTAAAGCCATGTGTGCAATTAACCCCACTCTGTGTTACTTTAAATTGCACTAATATTGCCAGTGGTAGTATTAATAGTAACAGTACCACTGGTAATATTAGCAATAGTAATGACATGAAAAACTGCTCTTTCAATATCTCCTCAGGCATACAAGATAGGGTGAAGAAAGATTATGCATATTTTTATAACCTTGATATAGTACAAATAACTGATGACAATAGTAGCAATAGCTATAGGTTAATAAATTGTAACACCTCAGTCATTACACAGGCCTGTCCAAAGGTATCCTTTGAACCAATTCCCATACATTATTGTACCCCGGCTGGTTTTGCGATTCTAAAGTGTAATGATAAGAAGTTCAATGGAACAGGAACATGTAAAAATGTCAGCACAGTACAATGCACACATGGAATTAAGCCAGTAGTGTCAACTCAATTGTTGTTAAATGGCAGTCTAGCAGAAGAAGAGATAGTAATTAGATCTGAAAATTTCACAAACAATGGTAAAAACATAATAGTACAGTTGAAAGAAGCTGTAGAAATTAATTGTACAAGAGTAGGCAACAATACAAGAAAAAGTATACATATGGGACCAGGGAGAGCATTTTATGCAAATGGAGATATAATAAGAAATATAAGACTAGCACATTGTAATATTAGTAAAGCAAGATGGAATAACACTTTAAGACAGATAGCTATAAAATTAAAAGAACAATATAATAATAGTACAACAATAAAATTTACAAAATCCTCAGGAGGGGACCTAGAAATTACAACACACATGTTTAATTGTGGAGGGGAATTTTTCTTCTGTAATACAACACAACTGTTTAATAGTACTTGGAATAATAGTACCTGGAATGATACTGGTAATTGGAATGACACAGATGAAACGATCACACTCTCATGTAAAATAAAACAAATTATAAACATGTGGCAGAGAGCAGGAAGAGCAATGTATGCCCCTCCCATCAGCGGGAACATTAGCTGTTCATCAAAGATTACAGGGCTGCTATTAACAAGAGATGGTGGTAATGATAATAACAGTCAGGAGACCAAGGAGGTCTTCAGACCTGGAGGAGGAGATATGAGGGACAATTGGAGAAGTGAACTATATAAATATAAAGTAGTAAAAATTGAACCATTAGGAGTAGCACCCACCAAGGCAAAGAGAAGAGTGGTGCAGAGAGAAAAAAGAGCAGTGGGATTAGGAGCTTTGTTCCTTGGGTTCTTGGGAGCAGCAGGAAGCACTATGGGCGCAGCGTCAATAACGCTGACGGCACAGGCCAGACAGCTAATGTCTGGTATAGTGCAACAGCAGAACAATCTGCTGAAGGCTATTGAGGCGCAACAACATCTGTTGCAACTCACAGTCTGGGGTATCAAGCAACTCCAGGCAAGAGTACTGGCTGTAGAAAGATACCTAAAGGATCAACAGCTCCTGGGGATTTGGGGTTGCTCTGGAAAACTCATCTGCACCACCGCTGTGCCTTGGAATACTAGTTGGAGTAATAAATCATATGATGAGATTTGGGAGAAAATGACCTGGATGCAATGGGAAAGAGAAATTGACAATTACACAGGCATAATATACACCTTAATTCATGAATCGCAAAACCAACAAGACAAGAATGAACAAGACCTATTGGCATTAGATCACTGGGCAAGTTTGTGGAATTGGTTTGACATATCAAACTGGCTGTGGTATATAAGATTATTCATAATGATAGTAGGAGGCTTGGTAGGTTTAAGAATAGTTTTTGCTGTGCTTTCTATAGTAAATAGAATTAGGCAGGGATACTCACCAATATCGTTGCAGACCCCCCTCCCAGCCCAGAGGGAACCCGACAGGCCCGGAGGAATCGAAGAAGAAGGTGGAGAGAGAGACAGAGGCAGATCCACAAGATTAGTGCACGGATCCTTAGCACTCATCTGGAGCGACCTGAGCAGTTTGTGCATTTTCAGTTACCACCGCTTGAGAGACTTACTCTTGATTGCAGCGAGGATTGTGGAAATTCTGGGGCGCAGGGGGTGGGAACTTCTCAAGTATTGGTGGAATCTCCTACAATACTGGAGTCAGGAACTAAAGAATAGTGCTGTCAGCTTGCTCGATGCAGTAGCTATAGCAATAGCTGAAGGGACAGATAGGGTTATAGAAGCAGCACAAAGGGCTTGGAGAAGAATAAGACAGGGATCAGAAGGAGTTTTGCTATAA
		007-016YO-Pl21-B2-S121	P								ATGAAAGTGAAGGGGATCAGGAAGAACTATCAGCACTTATGGAGATGGGACACCATGCTCACCATGCTCCTGGGGATGATAATGATCTGTAGTGCTGTAGGAAATTTATGGGTCACAGTCTATTATGGAGTACCTGTATGGAAAGATGCAAGCACCACTTTATTTTGTGCATCAGATGCTAAAGGATATGAGACTGAGGTACATAATGTTTGGGCTACACACGCCTGTGTACCCACAGACCCCAGCCCACAAGAACTAGTATTGGAAAATGTGACAGAAGATTTCAACATGTGGGAAAATAACATGGTAGAACAGATGCAGGAGGATATAATTAGTTTATGGGATCAAAGCCTAAAGCCATGTGTGCAATTAACCCCACTCTGTGTTACTTTAAATTGCACTAATATTGCCAGTGGTAGTATTAATAGTAACAGTACCACTGGTAATATTAGCAATAGTAATGACATGAAAAACTGCTCTTTCAATATCTCCTCAGGCATACAAGATAGGGTGAAGAAAGATTATGCATATTTTTATAACCTTGATATAGTACAAATAACTGATGACAATAGTAGCAATAGCTATAGGTTAATAAATTGTAACACCTCAGTCATTACACAGGCCTGTCCAAAGGTATCCTTTGAACCAATTCCCATACATTATTGTACCCCGGCTGGTTTTGCGATTCTAAAGTGTAATGATAAGAAGTTCAATGGAACAGGAACATGTAAAAATGTCAGCACAGTACAATGCACACATGGAATTAAGCCAGTAGTGTCAACTCAATTGTTGTTAAATGGCAGTCTAGCAGAAGAAGAGATAGTAATTAGATCTGAAAATTTCACAAACAATGGTAAAAACATAATAGTACAGTTGAAAGAAGCTGTAGAAATTAATTGTACAAGAGTAGGCAACAATACAAGAAAAAGTATACATATGGGACCAGGGAGAGCATTTTATGCAAATGGAGATATAATAAGAAATATAAGACTAGCACATTGTAATATTAGTAAAGCAAGATGGAATAACACTTTAAGACAGATAGCTATAAAATTAAAAGAACAATATAATAATAGTAAAACAATAAAATTTACAAAATCCTCAGGAGGGGACCTAGAAATTACAACACACATGTTTAATTGTGGAGGGGAATTTTTCTTCTGTAATACAACACAACTGTTTAATAGTACTTGGAATAATAGTACCTGGAATGATACTGGTAATTGGAATGACACAGATGAAACGATCACACTCCCATGTAAAATAAAACAAATTATAAACATGTGGCAGAGAGCAGGAAGAGCAATGTATGCCCCTCCCATCAGCGGGAACATTAGCTGTTCATCAAAGATTACAGGGCTGCTATTAACAAGAGATGGTGGTAATGATAATAAAAGTCAGGAGACCGAGGTCTTCAGACCTGGAGGAGGAGATATGAGGGACAATTGGAGAAGTGAACTATATAAATATAAAGTAGTAAAAATTGAACCATTAGGAGTAGCACCCACCAAGGCAAAGAGAAGAGTGGTGCAGAGAGAAAAAAGAGCAGTGGGATTAGGAGCTTTGTTCCTTGGGTTCTTGGGAGCAGCAGGAAGCACTATGGGCGCAGCGTCAATAACGCTGACGGCACAGGCCAGACAGCTAATGTCTGGTATAGTGCAACAGCAGAACAATCTGCTGAAGGCTATTGAGGCGCAACAACATCTGTTGCAACTCACAGTCTGGGGTATCAAGCAACTCCAGGCAAGAGTACTGGCTGTAGAAAGATACCTAAAGGATCAACAGCTCCTGGGGATTTGGGGTTGCTCTGGAAAACTCATCTGCACCACCGCTGTGCCTTGGAATACTAGTTGGAGTAATAAATCATATGATGAGATTTGGGAGAAAATGACCTGGATGCAATGGGAAAGAGAAATTGACAATTACACAGGCATAATATACACCTTAATTCATGAATCGCAAAACCAACAAGACAAGAATGAACAAGACCTATTGGCATTAGATCACTGGGCAAGTTTGTGGAATTGGTTTGACATATCAAACTGGCTGTGGTATATAAGATTATTCATAATGATAGTAGGAGGCTTGGTAGGTTTAAGAATAGTTTTTGCTGTGCTTTCTATAGTAAATAGAATTAGGCAGGGATACTCACCAATATCGTTGCAGACCCCCCTCCCAGCCCAGAGGGAACCCGACAGGCCCGGAGGAATCGAAGAAGAAGGTGGAGAGACAGACAGAGGCAGATCCACAAGATTAGTGCACGGATCCTTAGCACTCATCTGGAGCGACCTGAGCAGTTTGTGCATTTTCAGTTACCACCGCTTGAGAGACTTACTCTTGATTGCAGCGAGGATTGTGGAAATTCTGGGGCGCAGGGGGTGGGAACTTCTCAAGTATTGGTGGAATCTCCTACAATACTGGAGTCAGGAACTAAAGAATAGTGCTGTCAGCTTGCTCGATGCAGTAGCTATAGCAATAGCTGAAGGGACAGATAGGGTTATAGAAGCAGCACAAAGGGCTTGGAGAAGAATAAGACAGGGATCAGAAGGAGTTTTGCTATAA
Arm B	P01 - 001-002	001-002-EL-A13_S11	A								ATGAGAGTGATGGGGACACAGAGGAACTATCCACTCTTGTGGAATTGGGTTATGACAATATTTTGGATGATAATAATTGGTAATGCTAACCAGTTGTGGGTCACGGTCTATTATGGGGTACCTGTATGGAAAGAAGCAGAGACCACCCTATTTTGCGCATCAGATGCCAAAGCATATGATACAGAAGTACATAATGTCTGGGCTACACATGCCTGTGTACCCACAGACCCTGACCCACGAGAAATACCTTTGGAAAATGTAACAGAAAAGTTCAACATATGGAAAAATGACATGGTAGAGCAGATGCATCAAGATATAATTAGTCTATGGGACCAAAGCCTAAAGCCATGTGTAAAATTAACCCCACTCTGTGTCACTTTACATTGCACCAATGCTACTGCTATTAATGCTACCGTGGGTAATAGTACTGATATGAAAAACTGCTCTTTCAATGTTACCACAATAAGGAGAGATAAAATGCAGAAAGAATATGCACTTTTTTATAATCTTGATATAGTACAAATAGATAATAGTGATAGCTATAGGTTGGTAAGTTGTAACACCTCAGTCATTACACAGGCCTGTCCAAAGGTATCCTTTGAGCCAATTCCTATACACTATTGTGCTCCTGCTGGTTTTGCGATTATAAAATGTAACAATAAGACTTTCAATGGAACAGGACCATGTACAAATGTTAGCACAGTACAATGTACACATGGAATCAAGCCAGTAGTATCAACTCAATTATTGTTAAATGGCAGTCTAGCAGAAGAAAAGATAATGATTAGATCTGAAAATATAACAAACAGTGCCAAAACCATAATAGTACAATTGAAGAAGTCTGTAACAATTAATTGTACCAGACCTGGCAACAATACAAGAAAAAGCATACGTATAGGGCCAGGACAAACATACTATGCAACAGGTGCCATAATAGGGGATATAAGACAGGCACATTGCAATGTCAGTAAAAAAGAATGGATGGACACTTTACAAGAGGTAGCTAAACAATTAGGGGAGCACTTTATAAGTGCCCAAAACATAAGCTTTAATAGCTCCTCAGGAGGAGATGTAGAAATTACAACACATAGTTTTATTTGTGGAGGAGAATTTTTCTATTGCAATACAACAGGGCTGTTTAATAGTACTTGGATTAAGAATAATACTGGGATTAACAATGATACTTGGACTATTTACAATGAGAGTAGTAGTAATTGGACGGGCACTATAACTCTCCAATGCAGAATAAAGCAATATGTAAATCTGTGGCAGAGAGTAGGGCGAGCAATGTATGCCCCGCCCATCCGGGGAGACATAAATTGTACCTCAAACATTACTGGACTACTATTAACAAGAGATGGAGGGGGTAATAAGGAAAGTCAGACCTTCAGGCCTATAGGAGGAGATATGAGAGACAATTGGAGAAGTGAACTATACAAGTATAAAGTAGTAAAAATTGAACCACTAGGTGTAGCACCCACCTATGCAAAAAGAAGAGTAGTGGGGAGAGAGAAAAGAGCAGTTGGACTGGGAGCTGTCTTCCTTGGGTTCTTAGGAGCAGCAGGAAGCACTATGGGCGCGGCGTCTATAACGCTGACGGTACAGGCCAGACAATTATTGTCTGGTATAGTGCAACAGCAGAGCAATCTGCTGCAGGCTATAGAGGCTCAGCAACATCTGTTGAGACTTACAGTCTGGGGCATTAAACAGCTCCAAGCAAGAGTCCTGGCTCTGGAAAGATACCTAAGGGATCAACAGCTCCTAGGAATTTGGGGCTGCTCTGGAAAACTCATCTGCCCCACTACTGTCCCCTGGAACTCTAGTTGGAGTAATAAAACTGTTAATGAAATATGGGACAACATGACCTGGCTGCAATGGGATAAAGAAATTAGCAATTACACAGAGACAATATATGCACTGATTGAACAATCGCAGAACCAACAGGAAAAGAATGAACAAGACTTATTGGCATTGGACAAATGGGCAAATCTGTGGAATTGGTTTGACATAACAAAATGGCTGTGGTATATAAAAATATTCATAATGATAGTAGGAGGCTTGATAGGCTTAAGAATAGTCTTTGCTGTATTCTCTTTAGTGAATAGAGTTAGGCAGGGATACTCACCTCTGTCGTTCCAGATCCTTACCCACCGCCAACGGGAACCAGACAGACCAGGAAGAATCGAAGAAGAAGGTGGCGAGCAAGACAGAGACAGATCCGTGCGCTTAGTGAGCGGATTCTTAGCACTTGCCTGGGACGACCTGCGGAGCCTGTGCCTCTTCCTCTACCACCGATTGAGGGACTTTGTCTTGATTGCAACGAGGGGGGTGGAACTTCTGGGACACAGCATTCTCAAGGGACTGAGATTAGGGTGGGAAGCCCTCAAACATCTGTGGAACCTCCTATCCTACTGGAGTCAGGAACTAAAGAATAGTGCTATTAGTCTGTTTGATACAATTGCAATAGCAGTAGCTAATTGGACAGACAGAATCATAGAACTAGGGCAAGCAGCTGGTAGAGCTATTCTCCACATACCTAGAAGAATAAGACAGGGCTTGGAAAGGGCTTTGCTATAA
		001-002-EL-A21_S17	A								ATGAGAGTGATGGGGACACAGAGGAACTATCCACTCTTGTGGAATTGGGTTATGACAATATTTTGGATGATAATAATTGGTAATGCTAACCAGTTGTGGGTCACGGTCTATTATGGGGTACCTGTATGGAAAGAAGCAGAGACCACCCTATTTTGCGCATCAGATGCCAAAGCATATGATACAGAAGTACATAATGTCTGGGCTACACATGCCTGTGTACCCACAGACCCTGACCCACGAGAAATACCTTTGGAAAATGTAACAGAAAAGTTCAACATATGGAAAAATGACATGGTAGAGCAGATGCATCAAGATATAATTAGTCTATGGGACCAAAGCCTAAAGCCATGTGTAAAATTAACCCCACTCTGTGTCACTTTACATTGCACCAATGCTACTGCTATTAATGCTACCGTGGGTAATAGTACTGATATGAAAAACTGCTCTTTCAATGTTACCACAATAAGGAGAGATAAAATGCAGAAAGAATATGCACTTTTTTATAATCTTGATATAGTACAAATAGATAATAGTGATAGCTATAGGTTGGTAAGTTGTAACACCTCAGTCATTACACAGGCCTGTCCAAAGGTATCCTTTGAGCCAATTCCTATACACTATTGTGCTCCTGCTGGTTTTGCGATTATAAAATGTAACAATAAGACTTTCAATGGAACAGGACCATGTACAAATGTTAGCACAGTACAATGTACACATGGAATCAAGCCAGTAGTATCAACTCAATTATTGTTAAATGGCAGTCTAGCAGAAGAAAAGATAATGATTAGATCTGAAAATATAACAAACAGTGCCAAAACCATAATAGTACAATTGAAGAAGTCTGTAACAATTAATTGTACCAGACCTGGCAACAATACAAGAAAAAGCATACGTATAGGGCCAGGACAAACATACTATGCAACAGGTGCCATAATAGGGGATATAAGACAGGCACATTGCAATGTCAGTAAAAAAGAATGGATGGACACTTTACAAGAGGTAGCTAAACAATTAGGGGAGCACTTTATAAGTGCCCAAAACATAAGCTTTAATAGCTCCTCAGGAGGAGATGTAGAAATTACAACACATAGTTTTATTTGTGGAGGAGAATTTTTCTATTGCAATACAACAGGGCTGTTTAATAGTACTTGGATTAAGAATAATACTGGGATTAACAATGATACTTGGACTATTTACAATGAGAGTAGTAGTAATTGGACGGGCACTATAACTCTCCAATGCAGAATAAAGCAATATGTAAATCTGTGGCAGAGAGTAGGGCGAGCAATGTATGCCCCGCCCATCCGGGGAGACATAAATTGTACCTCAAACATTACTGGACTACTATTAACAAGAGATGGAGGGGGTAATAAGGAAAGTCAGACCTTCAGGCCTATAGGAGGAGATATGAGAGACAATTGGAGAAGTGAACTATACAAGTATAAAGTAGTAAAAATTGAACCACTAGGTGTAGCACCCACCTATGCAAAAAGAAGAGTAGTGGGGAGAGAGAAAAGAGCAGTTGGACTGGGAGCTGTCTTCCTTGGGTTCTTAGGAGCAGCAGGAAGCACTATGGGCGCGGCGTCTATAACGCTGACGGTACAGGCCAGACAATTATTGTCTGGTATAGTGCAACAGCAGAGCAATCTGCTGCAGGCTATAGAGGCTCAGCAACATCTGTTGAGACTTACAGTCTGGGGCATTAAACAGCTCCAAGCAAGAGTCCTGGCTCTGGAAAGATACCTAAGGGATCAACAGCTCCTAGGAATTTGGGGCTGCTCTGGAAAACTCATCTGCCCCACTACTGTCCCCTGGAACTCTAGTTGGAGTAATAAAACTGTTAATGAAATATGGGACAACATGACCTGGCTGCAATGGGATAAAGAAATTAGCAATTACACAGAGACAATATATGCACTGATTGAACAATCGCAGAACCAACAGGAAAAGAATGAACAAGACTTATTGGCATTGGACAAATGGGCAAATCTGTGGAATTGGTTTGACATAACAAAATGGCTGTGGTATATAAAAATATTCATAATGATAGTAGGAGGCTTGATAGGCTTAAGAATAGTCTTTGCTGTATTCTCTTTAGTGAATAGAGTTAGGCAGGGATACTCACCTCTGTCGTTCCAGATCCTTACCCACCGCCAACGGGAACCAGACAGACCAGGAAGAATCGAAGAAGAAGGTGGCGAGCAAGACAGAGACAGATCCGTGCGCTTAGTGAGCGGATTCTTAGCACTTGCCTGGGACGACCTGCGGAGCCTGTGCCTCTTCCTCTACCACCGATTGAGGGACTTTGTCTTGATTGCAACGAGGGGGGTGGAACTTCTGGGACACAGCATTCTCAAGGGACTGAGATTAGGGTGGGAAGCCCTCAAACATCTGTGGAACCTCCTATCCTACTGGAGTCAGGAACTAAAGAATAGTGCTATTAGTCTGTTTGATACAATTGCAATAGCAGTAGCTAATTGGACAGACAGAATCATAGAACTAGGGCAAGCAGCTGGTAGAGCTATTCTCCACATACCTAGAAGAATAAGACAGGGCTTGGAAAGGGCTTTGCTATAA
		001-002-EL-A22_S18	A	Yes	>500	>500	0.074	0.549	0.001	0.005	ATGAGAGTGATGGGGACACAGAGGAACTATCCACTCTTGTGGAATTGGGTTATGACAATATTTTGGATGATAATAATTGGTAATGCTAACCAGTTGTGGGTCACGGTCTATTATGGGGTACCTGTATGGAAAGAAGCAGAGACCACCCTATTTTGCGCATCAGATGCCAAAGCATATGATACAGAAGTACATAATGTCTGGGCTACACATGCCTGTGTACCCACAGACCCTGACCCACGAGAAATACCTTTGGAAAATGTAACAGAAAAGTTCAACATATGGAAAAATGACATGGTAGAGCAGATGCATCAAGATATAATTAGTCTATGGGACCAAAGCCTAAAGCCATGTGTAAAATTAACCCCACTCTGTGTCACTTTACATTGCACCAATGCTACTGCTATTAATGCTACCGTGGGTAATAGTACTGATATGAAAAACTGCTCTTTCAATGTTACCACAATAAGGAGAGATAAAATGCAGAAAGAATATGCACTTTTTTATAATCTTGATATAGTACAAATAGATAATAGTGATAGCTATAGGTTGGTAAGTTGTAACACCTCAGTCATTACACAGGCCTGTCCAAAGGTATCCTTTGAGCCAATTCCTATACACTATTGTGCTCCTGCTGGTTTTGCGATTATAAAATGTAACAATAAGACTTTCAATGGAACAGGACCATGTACAAATGTTAGCACAGTACAATGTACACATGGAATCAAGCCAGTAGTATCAACTCAATTATTGTTAAATGGCAGTCTAGCAGAAGAAAAGATAATGATTAGATCTGAAAATATAACAAACAGTGCCAAAACCATAATAGTACAATTGAAGAAGTCTGTAACAATTAATTGTACCAGACCTGGCAACAATACAAGAAAAAGCATACGTATAGGGCCAGGACAAACATACTATGCAACAGGTGCCATAATAGGGGATATAAGACAGGCACATTGCAATGTCAGTAAAAAAGAATGGATGGACACTTTACAAGAGGTAGCTAAACAATTAGGGGAGCACTTTATAAGTGCCCAAAACATAAGCTTTAATAGCTCCTCAGGAGGAGATGTAGAAATTACAACACATAGTTTTATTTGTGGAGGAGAATTTTTCTATTGCAATACAACAGGGCTGTTTAATAGTACTTGGATTAAGAATAATACTGGGATTAACAATGATACTTGGACTATTTACAATGAGAGTAGTAGTAATTGGACGGGCACTATAACTCTCCAATGCAGAATAAAGCAATATGTAAATCTGTGGCAGAGAGTAGGGCGAGCAATGTATGCCCCGCCCATCCGGGGAGACATAAATTGTACCTCAAACATTACTGGACTACTATTAACAAGAGATGGAGGGGGTAATAAGGAAAGTCAGACCTTCAGGCCTATAGGAGGAGATATGAGAGACAATTGGAGAAGTGAACTATACAAGTATAAAGTAGTAAAAATTGAACCACTAGGTGTAGCACCCACCTATGCAAAAAGAAGAGTAGTGGGGAGAGAGAAAAGAGCAGTTGGACTGGGAGCTGTCTTCCTTGGGTTCTTAGGAGCAGCAGGAAGCACTATGGGCGCGGCGTCTATAACGCTGACGGTACAGGCCAGACAATTATTGTCTGGTATAGTGCAACAGCAGAGCAATCTGCTGCAGGCTATAGAGGCTCAGCAACATCTGTTGAGACTTACAGTCTGGGGCATTAAACAGCTCCAAGCAAGAGTCCTGGCTCTGGAAAGATACCTAAGGGATCAACAGCTCCTAGGAATTTGGGGCTGCTCTGGAAAACTCATCTGCCCCACTACTGTCCCCTGGAACTCTAGTTGGAGTAATAAAACTGTTAATGAAATATGGGACAACATGACCTGGCTGCAATGGGATAAAGAAATTAGCAATTACACAGAGACAATATATGCACTGATTGAACAATCGCAGAACCAACAGGAAAAGAATGAACAAGACTTATTGGCATTGGACAAATGGGCAAATCTGTGGAATTGGTTTGACATAACAAAATGGCTGTGGTATATAAAAATATTCATAATGATAGTAGGAGGCTTGATAGGCTTAAGAATAGTCTTTGCTGTATTCTCTTTAGTGAATAGAGTTAGGCAGGGATACTCACCTCTGTCGTTCCAGATCCTTACCCACCGCCAACGGGAACCAGACAGACCAGGAAGAATCGAAGAAGAAGGTGGCGAGCAAGACAGAGACAGATCCGTGCGCTTAGTGAGCGGATTCTTAGCACTTGCCTGGGACGACCTGCGGAGCCTGTGCCTCTTCCTCTACCACCGATTGAGGGACTTTGTCTTGATTGCAACGAGGGGGGTGGAACTTCTGGGACACAGCATTCTCAAGGGACTGAGATTAGGGTGGGAAGCCCTCAAACATCTGTGGAACCTCCTATCCTACTGGAGTCAGGAACTAAAGAATAGTGCTATTAGTCTGTTTGATACAATTGCAATAGCAGTAGCTAATTGGACAGACAGAATCATAGAACTAGGGCAAGCAGCTGGTAGAGCTATTCTCCACATACCTAGAAGAATAAGACAGGGCTTGGAAAGGGCTTTGCTATAA
		001-002-EL-A4_S6	A								ATGAGAGTGATGGGGACACAGAGGAACTATCCACTCTTGTGGAATTGGGTTATGACAATATTTTGGATGATAATAATTGGTAATGCTAACCAGTTGTGGGTCACGGTCTATTATGGGGTACCTGTATGGAAAGAAGCAGAGACCACCCTATTTTGCGCATCAGATGCCAAAGCATATGATACAGAAGTACATAATGTCTGGGCTACACATGCCTGTGTACCCACAGACCCTGACCCACGAGAAATACCTTTGGAAAATGTAACAGAAAAGTTCAACATATGGAAAAATGACATGGTAGAGCAGATGCATCAAGATATAATTAGTCTATGGGACCAAAGCCTAAAGCCATGTGTAAAATTAACCCCACTCTGTGTCACTTTACATTGCACCAATGCTACTGCTATTAATGCTACCGTGGGTAATAGTACTGATATGAAAAACTGCTCTTTCAATGTTACCACAATAAGGAGAGATAAAATGCAGAAAGAATATGCACTTTTTTATAATCTTGATATAGTACAAATAGATAATAGTGATAGCTATAGGTTGGTAAGTTGTAACACCTCAGTCATTACACAGGCCTGTCCAAAGGTATCCTTTGAGCCAATTCCTATACACTATTGTGCTCCTGCTGGTTTTGCGATTATAAAATGTAACAATAAGACTTTCAATGGAACAGGACCATGTACAAATGTTAGCACAGTACAATGTACACATGGAATCAAGCCAGTAGTATCAACTCAATTATTGTTAAATGGCAGTCTAGCAGAAGAAAAGATAATGATTAGATCTGAAAATATAACAAACAGTGCCAAAACCATAATAGTACAATTGAAGAAGTCTGTAACAATTAATTGTACCAGACCTGGCAACAATACAAGAAAAAGCATACGTATAGGGCCAGGACAAACATACTATGCAACAGGTGCCATAATAGGGGATATAAGACAGGCACATTGCAATGTCAGTAAAAAAGAATGGATGGACACTTTACAAGAGGTAGCTAAACAATTAGGGGAGCACTTTATAAGTGCCCAAAACATAAGCTTTAATAGCTCCTCAGGAGGAGATGTAGAAATTACAACACATAGTTTTATTTGTGGAGGAGAATTTTTCTATTGCAATACAACAGGGCTGTTTAATAGTACTTGGATTAAGAATAATACTGGGATTAACAATGATACTTGGACTATTTACAATGAGAGTAGTAGTAATTGGACGGGCACTATAACTCTCCAATGCAGAATAAAGCAATATGTAAATCTGTGGCAGAGAGTAGGGCGAGCAATGTATGCCCCGCCCATCCGGGGAGACATAAATTGTACCTCAAACATTACTGGACTACTATTAACAAGAGATGGAGGGGGTAATAAGGAAAGTCAGACCTTCAGGCCTATAGGAGGAGATATGAGAGACAATTGGAGAAGTGAACTATACAAGTATAAAGTAGTAAAAATTGAACCACTAGGTGTAGCACCCACCTATGCAAAAAGAAGAGTAGTGGGGAGAGAGAAAAGAGCAGTTGGACTGGGAGCTGTCTTCCTTGGGTTCTTAGGAGCAGCAGGAAGCACTATGGGCGCGGCGTCTATAACGCTGACGGTACAGGCCAGACAATTATTGTCTGGTATAGTGCAACAGCAGAGCAATCTGCTGCAGGCTATAGAGGCTCAGCAACATCTGTTGAGACTTACAGTCTGGGGCATTAAACAGCTCCAAGCAAGAGTCCTGGCTCTGGAAAGATACCTAAGGGATCAACAGCTCCTAGGAATTTGGGGCTGCTCTGGAAAACTCATCTGCCCCACTACTGTCCCCTGGAACTCTAGTTGGAGTAATAAAACTGTTAATGAAATATGGGACAACATGACCTGGCTGCAATGGGATAAAGAAATTAGCAATTACACAGAGACAATATATGCACTGATTGAACAATCGCAGAACCAACAGGAAAAGAATGAACAAGACTTATTGGCATTGGACAAATGGGCAAATCTGTGGAATTGGTTTGACATAACAAAATGGCTGTGGTATATAAAAATATTCATAATGATAGTAGGAGGCTTGATAGGCTTAAGAATAGTCTTTGCTGTATTCTCTTTAGTGAATAGAGTTAGGCAGGGATACTCACCTCTGTCGTTCCAGATCCTTACCCACCGCCAACGGGAACCAGACAGACCAGGAAGAATCGAAGAAGAAGGTGGCGAGCAAGACAGAGACAGATCCGTGCGCTTAGTGAGCGGATTCTTAGCACTTGCCTGGGACGACCTGCGGAGCCTGTGCCTCTTCCTCTACCACCGATTGAGGGACTTTGTCTTGATTGCAACGAGGGGGGTGGAACTTCTGGGACACAGCATTCTCAAGGGACTGAGATTAGGGTGGGAAGCCCTCAAACATCTGTGGAACCTCCTATCCTACTGGAGTCAGGAACTAAAGAATAGTGCTATTAGTCTGTTTGATACAATTGCAATAGCAGTAGCTAATTGGACAGACAGAATCATAGAACTAGGGCAAGCAGCTGGTAGAGCTATTCTCCACATACCTAGAAGAATAAGACAGGGCTTGGAAAGGGCTTTGCTATAA
		001-002-EL-B4_S21	A								ATGAGAGTGATGGGGACACAGAGGAACTATCCACTCTTGTGGAATTGGGTTATGACAATATTTTGGATGATAATAATTGGTAATGCTAACCAGTTGTGGGTCACGGTCTATTATGGGGTACCTGTATGGAAAGAAGCAGAGACCACCCTATTTTGCGCATCAGATGCCAAAGCATATGATACAGAAGTACATAATGTCTGGGCTACACATGCCTGTGTACCCACAGACCCTGACCCACGAGAAATACCTTTGGAAAATGTAACAGAAAAGTTCAACATATGGAAAAATGACATGGTAGAGCAGATGCATCAAGATATAATTAGTCTATGGGACCAAAGCCTAAAGCCATGTGTAAAATTAACCCCACTCTGTGTCACTTTACATTGCACCAATGCTACTGCTATTAATGCTACCGTGGGTAATAGTACTGATATGAAAAACTGCTCTTTCAATGTTACCACAATAAGGAGAGATAAAATGCAGAAAGAATATGCACTTTTTTATAATCTTGATATAGTACAAATAGATAATAGTGATAGCTATAGGTTGGTAAGTTGTAACACCTCAGTCATTACACAGGCCTGTCCAAAGGTATCCTTTGAGCCAATTCCTATACACTATTGTGCTCCTGCTGGTTTTGCGATTATAAAATGTAACAATAAGACTTTCAATGGAACAGGACCATGTACAAATGTTAGCACAGTACAATGTACACATGGAATCAAGCCAGTAGTATCAACTCAATTATTGTTAAATGGCAGTCTAGCAGAAGAAAAGATAATGATTAGATCTGAAAATATAACAAACAGTGCCAAAACCATAATAGTACAATTGAAGAAGTCTGTAACAATTAATTGTACCAGACCTGGCAACAATACAAGAAAAAGCATACGTATAGGGCCAGGACAAACATACTATGCAACAGGTGCCATAATAGGGGATATAAGACAGGCACATTGCAATGTCAGTAAAAAAGAATGGATGGACACTTTACAAGAGGTAGCTAAACAATTAGGGGAGCACTTTATAAGTGCCCAAAACATAAGCTTTAATAGCTCCTCAGGAGGAGATGTAGAAATTACAACACATAGTTTTATTTGTGGAGGAGAATTTTTCTATTGCAATACAACAGGGCTGTTTAATAGTACTTGGATTAAGAATAATACTGGGATTAACAATGATACTTGGACTATTTACAATGAGAGTAGTAGTAATTGGACGGGCACTATAACTCTCCAATGCAGAATAAAGCAATATGTAAATCTGTGGCAGAGAGTAGGGCGAGCAATGTATGCCCCGCCCATCCGGGGAGACATAAATTGTACCTCAAACATTACTGGACTACTATTAACAAGAGATGGAGGGGGTAATAAGGAAAGTCAGACCTTCAGGCCTATAGGAGGAGATATGAGAGACAATTGGAGAAGTGAACTATACAAGTATAAAGTAGTAAAAATTGAACCACTAGGTGTAGCACCCACCTATGCAAAAAGAAGAGTAGTGGGGAGAGAGAAAAGAGCAGTTGGACTGGGAGCTGTCTTCCTTGGGTTCTTAGGAGCAGCAGGAAGCACTATGGGCGCGGCGTCTATAACGCTGACGGTACAGGCCAGACAATTATTGTCTGGTATAGTGCAACAGCAGAGCAATCTGCTGCAGGCTATAGAGGCTCAGCAACATCTGTTGAGACTTACAGTCTGGGGCATTAAACAGCTCCAAGCAAGAGTCCTGGCTCTGGAAAGATACCTAAGGGATCAACAGCTCCTAGGAATTTGGGGCTGCTCTGGAAAACTCATCTGCCCCACTACTGTCCCCTGGAACTCTAGTTGGAGTAATAAAACTGTTAATGAAATATGGGACAACATGACCTGGCTGCAATGGGATAAAGAAATTAGCAATTACACAGAGACAATATATGCACTGATTGAACAATCGCAGAACCAACAGGAAAAGAATGAACAAGACTTATTGGCATTGGACAAATGGGCAAATCTGTGGAATTGGTTTGACATAACAAAATGGCTGTGGTATATAAAAATATTCATAATGATAGTAGGAGGCTTGATAGGCTTAAGAATAGTCTTTGCTGTATTCTCTTTAGTGAATAGAGTTAGGCAGGGATACTCACCTCTGTCGTTCCAGATCCTTACCCACCGCCAACGGGAACCAGACAGACCAGGAAGAATCGAAGAAGAAGGTGGCGAGCAAGACAGAGACAGATCCGTGCGCTTAGTGAGCGGATTCTTAGCACTTGCCTGGGACGACCTGCGGAGCCTGTGCCTCTTCCTCTACCACCGATTGAGGGACTTTGTCTTGATTGCAACGAGGGGGGTGGAACTTCTGGGACACAGCATTCTCAAGGGACTGAGATTAGGGTGGGAAGCCCTCAAACATCTGTGGAACCTCCTATCCTACTGGAGTCAGGAACTAAAGAATAGTGCTATTAGTCTGTTTGATACAATTGCAATAGCAGTAGCTAATTGGACAGACAGAATCATAGAACTAGGGCAAGCAGCTGGTAGAGCTATTCTCCACATACCTAGAAGAATAAGACAGGGCTTGGAAAGGGCTTTGCTATAA
		001-002-EL-B19_S27	B	Yes	>500	>500	0.137	1.891	0.001	0.01	ATGAGAGTGATGGGGACACAGAGGAACTATCCACTCTTGTGGAATTGGGTTATGACAATATTTTGGATGATAATAATTGGTAATGCTAACCAGTTGTGGGTCACGGTCTATTATGGGGTACCTGTATGGAAAGAAGCAGAGACCACCCTATTTTGCGCATCAGATGCCAAAGCATATGATACAGAAGTACATAATGTCTGGGCTACACATGCCTGTGTACCCACAGACCCTGACCCACGAGAAATACCTTTGGAAAATGTAACAGAAAAGTTCAACATATGGAAAAATGACATGGTAGAGCAGATGCATCAAGATATAATTAGTCTATGGGACCAAAGCCTAAAGCCATGTGTAAAATTAACCCCACTCTGTGTCACTTTACATTGCACCAATGCTACTGCTATTAATGCTACCGTGGGTAATAGTACTGATATGAAAAACTGCTCTTTCAATGTTACCACAATAAGGAGAGATAAAATGCAGAAAGAATATGCACTTTTTTATAATCTTGATATAGTACAAATAGATAATAGTGATAGCTATAGGTTGGTAAGTTGTAACACCTCAGTCATTACACAGGCCTGTCCAAAGGTATCCTTTGAGCCAATTCCTATACACTATTGTGCTCCTGCTGGTTTTGCGATTATAAAATGTAACAATAAGACTTTCAATGGAACAGGACCATGTACAAATGTTAGCACAGTACAATGTACACATGGAATCAAGCCAGTAGTATCAACTCAATTATTGTTAAATGGCAGTCTAGCAGAAGAAAAGATAATGATTAGATCTGAAAATATAACAAACAGTGCCAAAACCATAATAGTACAATTGAAGAAGTCTGTAACAATTAATTGTACCAGACCTGGCAACAATACAAGAAAAAGCATACGTATAGGGCCAGGACAAACATACTATGCAACAGGTGCCATAATAGGGGATATAAGACAGGCACATTGCAATGTCAGTAAAAAAGAATGGATGGACACTTTACAAGAGGTAGCTAAACAATTAGGGGAGCACTTTATAAGTGCCCAAAACATAAGCTTTAATAGCTCCTCAGGAGGAGATGTAGAAATTACAACACATAGTTTTATTCGTGGAGGAGAATTTTTCTATTGCAATACAACAGGGCTGTTTAATAGTACTTGGATTAAGAATAATACTGGGATTAACAATGATACTTGGACTATTTACAATGAGAGTAGTAGTAATTGGACGGGCACTATAACTCTCCAATGCAGAATAAAGCAATATGTAAATCTGTGGCAGAGAGTAGGGCGAGCAATGTATGCCCCGCCCATCCGGGGAGACATAAATTGTACCTCAAACATTACTGGACTACTATTAACAAGAGATGGAGGGGGTAATAAGGAAAGTCAGACCTTCAGGCCTATAGGAGGAGATATGAGAGACAATTGGAGAAGTGAACTATACAAGTATAAAGTAGTAAAAATTGAACCACTAGGTGTAGCACCCACCTATGCAAAAAGAAGAGTAGTGGGGAGAGAGAAAAGAGCAGTTGGACTGGGAGCTGTCTTCCTTGGGTTCTTAGGAGCAGCAGGAAGCACTATGGGCGCGGCGTCTATAACGCTGACGGTACAGGCCAGACAATTATTGTCTGGTATAGTGCAACAGCAGAGCAATCTGCTGCAGGCTATAGAGGCTCAGCAACATCTGTTGAGACTTACAGTCTGGGGCATTAAACAGCTCCAAGCAAGAGTCCTGGCTCTGGAAAGATACCTAAGGGATCAACAGCTCCTAGGAATTTGGGGCTGCTCTGGAAAACTCATCTGCCCCACTACTGTCCCCTGGAACTCTAGTTGGAGTAATAAAACTGTTAATGAAATATGGGACAACATGACCTGGCTGCAATGGGATAAAGAAATTAGCAATTACACAGAGACAATATATGCACTGATTGAACAATCGCAGAACCAACAGGAAAAGAATGAACAAGACTTATTGGCATTGGACAAATGGGCAAATCTGTGGAATTGGTTTGACATAACAAAATGGCTGTGGTATATAAAAATATTCATAATGATAGTAGGAGGCTTGATAGGCTTAAGAATAGTCTTTGCTGTATTCTCTTTAGTGAATAGAGTTAGGCAGGGATACTCACCTCTGTCGTTCCAGATCCTTACCCACCGCCAACGGGAACCAGACAGACCAGGAAGAATCGAAGAAGAAGGTGGCGAGCAAGACAGAGACAGATCCGTGCGCTTAGTGAGCGGATTCTTAGCACTTGCCTGGGACGACCTGCGGAGCCTGTGCCTCTTCCTCTACCACCGATTGAGGGACTTTGTCTTGATTGCAACGAGGGGGGTGGAACTTCTGGGACACAGCATTCTCAAGGGACTGAGATTAGGGTGGGAAGCCCTCAAACATCTGTGGAACCTCCTATCCTACTGGAGTCAGGAACTAAAGAATAGTGCTATTAGTCTGTTTGATACAATTGCAATAGCAGTAGCTAATTGGACAGACAGAATCATAGAACTAGGGCAAGCAGCTGGTAGAGCTATTCTCCACATACCTAGAAGAATAAGACAGGGCTTGGAAAGGGCTTTGCTATAA
		001-002-EL-C2_S30	C								ATGAGAGTGATGGGGACACAGAGGAACTATCCACTCTTGTGGAATTGGGTTATGACAATATTTTGGATGATAATAATTGGTAATGCTAACCAGTTGTGGGTCACGGTCTATTATGGGGTACCTGTATGGAAAGAAGCAGAGACCACCCTATTTTGCGCATCAGATGCCAAAGCATATGATACAGAAGTACATAATGTCTGGGCTACACATGCCTGTGTACCCACAGACCCTGACCCACGAGAAATACCTTTGGAAAATGTAACAGAAAAGTTCAACATATGGAAAAATGACATGGTAGAGCAGATGCATCAAGATATAATTAGTCTATGGGACCAAAGCCTAAAGCCATGTGTAAAATTAACCCCACTCTGTGTCACTTTACATTGCACCAATGCTACTGCTATTAATGCTACCGTGGGTAATAGTACTGATATGAAAAACTGCTCTTTCAATGTTACCACAATAAGGAGAGATAAAATGCAGAAAGAATATGCACTTTTTTATAATCTTGATATAGTACAAATAGATAATAGTGATAGCTATAGGTTGGTAAGTTGTAACACCTCAGTCATTACACAGGCCTGTCCAAAGGTATCCTTTGAGCCAATTCCTATACACTATTGTGCTCCTGCTGGTTTTGCGATTATAAAATGTAACAATAAGACTTTCAATGGAACAGGACCATGTACAAATGTTAGCACAGTACAATGTACACATGGAATCAAGCCAGTAGTATCAACTCAATTATTGTTAAATGGCAGTCTAGCAGAAGAAAAGATAATGATTAGATCTGAAAATATAACAAACAGTGCCAAAACCATAATAGTACAATTGAAGAAGTCTGTAACAATTAATTGTACCAGACCTGGCAACAATACAAGAAAAAGCATACGTATAGGGCCAGGACAAACATACTATGCAACAGGTGCCATAATAGGGGATATAAGACAGGCACATTGCAATGTCAGTAAAAAAGAATGGATGGACACTTTACAAGAGGTAGCTAAACAATTAGGGGAGCACTTTATAAGTGCCCAAAACATAAGCTTTAATAGCTCCTCAGGAGGAGATGTAGAAATTACAACACATAGTTTTATTTGTGGAGGAGAATTTTTCTATTGCAATACAACAGGGCTGTTTAATAGTACTTGGATTAAGAATAATACTGGGATTAACAATGATACTTGGACTATTTACAATGAGAGTAGTAGTAATTGGACGGGCACTATAACTCTCCAATGCAGAATAAAGCAATATGTAAATCTGTGGCAGAGAGTAGGGCGAGCAATGTATGCCCCGCCCATCCGGGGAGACATAAATTGTACCTCAAACATTACTGGACTACTATTAACAAGAGATGGAGGGGGTAATAAGGAAAGTCAGACCTTCAGGCCTATAGGAGGAGATATGAGAGACAATTGGAGAAGTGAACTATACAAGTATAAAGTAGTAAAAATTGAACCACTAGGTGTAGCACCCACCTATGCAAAAAGAAGAGTAGTGGGGAGAGAGAAAAGAGCAGTTGGACTGGGAGCTGTCTTCCTTGGGTTCTTAGGAGCAGCAGGCCTGGCTCTGGAAAGATACCTAAGGGATCAACAGCTCCTAGGAATTTGGGGCTGCTCTGGAAAACTCATCTGCCCCACTACTGTCCCCTGGAACTCTAGTTGGAGTAATAAAACTGTTAATGAAATATGGGACAACATGACCTGGCTGCAATGGGATAAAGAAATTAGCAATTACACAGAGACAATATATGCACTGATTGAACAATCGCAGAACCAACAGGAAAAGAATGAACAAGACTTATTGGCATTGGACAAATGGGCAAATCTGTGGAATTGGTTTGACATAACAAAATGGCTGTGGTATATAAAAATATTCATAATGATAGTAGGAGGCTTGATAGGCTTAAGAATAGTCTTTGCTGTATTCTCTTTAGTGAATAGAGTTAGGCAGGGATACTCACCTCTGTCGTTCCAGATCCTTACCCACCGCCAACGGGAACCAGACAGACCAGGAAGAATCGAAGAAGAAGGTGGCGAGCAAGACAGAGACAGATCCGTGCGCTTAGTGAGCGGATTCTTAGCACTTGCCTGGGACGACCTGCGGAGCCTGTGCCTCTTCCTCTACCACCGATTGAGGGACTTTGTCTTGATTGCAACGAGGGGGGTGGAACTTCTGGGACACAGCATTCTCAAGGGACTGAGATTAGGGTGGGAAGCCCTCAAACATCTGTGGAACCTCCTATCCTACTGGAGTCAGGAACTAAAGAATAGTGCTATTAGTCTGTTTGATACAATTGCAATAGCAGTAGCTAATTGGACAGACAGAATCATAGAACTAGGGCAAGCAGCTGGTAGAGCTATTCTCCACATACCTAGAAGAATAAGACAGGGCTTGGAAAGGGCTTTGCTATAA
		001-002-EL-A16_S13	D	Yes	>500	>500	3.715	>50	0.002	0.008	ATGAGAGTGATGGGGACACAGAGGAACTATCCACGCTTTTGGAATTGGGTTATGATAATATTTTGGATGATAATAATTGGTAATGCTAACCAGTTGTGGGTCACGGTCTATTATGGGGTACCTGTATGGAAAGAAGCAGAGACCACCCTATTTTGCGCATCAGATGCCAAAGCATATGATACAGAAGTACATAATGTCTGGGCTACACATGCCTGTGTACCCACAGACCCTGACCCACGAGAAATACCTTTGGAAAATGTAACAGAAAAGTTCAACATATGGAAAAATGACATGGTAGAGCAGATGCATCAAGATATAATCAGTCTATGGGACCAAAGCCTAAAGCCATGTGTAAAATTAACCCCACTCTGTGTCACTTTAAATTGCACCAATATTAATGCTACTGGTAGCATTGTGGGTAATAGTACTGATATGAAAAACTGCTCTTTCAATGTTACCACAATAAGGAGAGATAAAATGCAGAAAGAATATGCACTTTTTTATAATCTTGATATAGTACAAATAGATAATAGTGATAATAGTAGCTATAGGTTGGTAAGTTGTAACACCTCAGTCATTACACAGGCCTGTCCAAAGGTATCCTTTGAGCCAATTCCTATACACTATTGTGCTCCTGCTGGTTTTGCGATTATAAAATGTAACAATAAGACTTTCAATGGAACAGGACCATGTACAAATGTTAGCACAGTACAATGTACACATGGAATCAAGCCAGTAGTATCAACTCAATTATTGTTAAATGGCAGTCTAGCAGAAGAAAAGATAATGATTAGATCTGAAAATATAACAAACAGTGCCAAAACCATAATAGTACAATTGAACGAGTCTGTAACAATTAATTGTACCAGACCTGGCAACAATACAAGAAAAAGCATACGTATAGGGCCAGGACAAACATACTATGCAACAGGTGCCATAATAGGGGATATAAGACAGGCACATTGCAATGTCAGTAAAGAAAAATGGATGAGCACTTTACAAAAGGTAGCTAAACAATTAGGGGAGCACTTTATAAGTGCCCAAAACATAAGCTTTAATAGCTCCTCAGGAGGGGATGTAGAAATTACAACACATAGTTTTATTTGTGGAGGAGAATTTTTCTATTGCAATACAACAGGGCTGTTTAATAGTACTTGGATGATTAGGAATAATACTTACAATGAGAATAGTAGTAATGAGAGTGGCACTATAACTCTCCAATGCAGAATAAAGCAATATGTAAATCTGTGGCAGAGAGTAGGGCGAGCAATGTATGCCCCGCCCATCCGGGGAGACATAAATTGTACCTCAAACATTACTGGACTACTATTAACAAGAGATGGAGGGGGTAATAATGAAAGTGAGACCTTCAGGCCTATAGGAGGAGATATGAGAGACAATTGGAGAAGTGAACTATACAAGTATAAAGTAGTAAAAATTGAACCACTAGGTGTAGCACCCACCTATGCAAAAAGAAGAGTAGTGGGGAGAGAGAAAAGAGCAGTTGGACTGGGAGCTGTCTTCCTTGGGTTCTTAGGAGCAGCAGGAAGCACTATGGGCGCGGCGTCTATAACGCTGACGGTACAGGCCAGACAATTATTGTCTGGTATAGTGCAACAGCAGAGCAATCTGCTGAAGGCTATAGAGGCTCAGCAACATCTGTTGAGACTTACAGTCTGGGGCATTAAACAGCTCCAAGCAAGAGTCCTGGCTCTGGAAAGATACCTAAGGGATCAACAGCTCCTAGGAATTTGGGGCTGCTCTGGAAAACTCATCTGCCCCACTACTGTCCCCTGGAACTCTAGTTGGAGTAATAAAACTTTTAATGAAATATGGGACAACATGACCTGGCTGCAATGGGATAAAGAAATTAGCAATTACACAGAAACAATATATGCACTGATTGAACAATCGCAGAACCAACAGGAAAAGAATGAACAAGACTTATTGGCATTGGACAAATGGGCAAATCTGTGGAATTGGTTTGACATAACAAAATGGCTGTGGTATATAAAAATATTCATAATGATAGTAGGAGGCTTGATAGGTTTAAGAATAGTCTTTGCTGTATTTTCTTTAGTAAATAGAGTTAGGCAGGGATACTCACCTCTGTCGTTCCAGATCCTTACCCACCGCCAACGGGAACCAGACAGACCAGGAAGAATCGAAGAAGAAGGTGGCGAGCAAGACAGAGACAGATCCGTGCGCTTAGTGAGCGGATTCTTAGCACTTGCCTGGGACGACCTGCGGAGCCTGTGCCTCTTCCTCTACCACCGATTGAGGGACTCTGTCTTGATTGCAACGAGGGGGGTGGAACTTCTGGGACACAGCATTCTCAAGGGACTGAGATTAGGGTGGGAAGCCCTCAAACATCTGTGGAACCTCCTATCCTACTGGAGTCAGGAACTAAAGAATAGTGCTATTAGTCTGTTTGATACAATTGCAATAGCAGTAGCTAATTGGACAGACAGAGCTATAGAACTAGGGCAAGCAGCTGGTAGAGCTATTCTCCACATACCTAGAAGAATAAGACAGGGCTTGGAAAGGGCTTTGCTATAA
		001-002-EL-B12_S25	D								ATGAGAGTGATGGGGACACAGAGGAACTATCCACGCTTTTGGAATTGGGTTATGATAATATTTTGGATGATAATAATTGGTAATGCTAACCAGTTGTGGGTCACGGTCTATTATGGGGTACCTGTATGGAAAGAAGCAGAGACCACCCTATTTTGCGCATCAGATGCCAAAGCATATGATACAGAAGTACATAATGTCTGGGCTACACATGCCTGTGTACCCACAGACCCTGACCCACGAGAAATACCTTTGGAAAATGTAACAGAAAAGTTCAACATATGGAAAAATGACATGGTAGAGCAGATGCATCAAGATATAATCAGTCTATGGGACCAAAGCCTAAAGCCATGTGTAAAATTAACCCCACTCTGTGTCACTTTAAATTGCACCAATATTAATGCTACTGGTAGCATTGTGGGTAATAGTACTGATATGAAAAACTGCTCTTTCAATGTTACCACAATAAGGAGAGATAAAATGCAGAAAGAATATGCACTTTTTTATAATCTTGATATAGTACAAATAGATAATAGTGATAATAGTAGCTATAGGTTGGTAAGTTGTAACACCTCAGTCATTACACAGGCCTGTCCAAAGGTATCCTTTGAGCCAATTCCTATACACTATTGTGCTCCTGCTGGTTTTGCGATTATAAAATGTAACAATAAGACTTTCAATGGAACAGGACCATGTACAAATGTTAGCACAGTACAATGTACACATGGAATCAAGCCAGTAGTATCAACTCAATTATTGTTAAATGGCAGTCTAGCAGAAGAAAAGATAATGATTAGATCTGAAAATATAACAAACAGTGCCAAAACCATAATAGTACAATTGAACGAGTCTGTAACAATTAATTGTACCAGACCTGGCAACAATACAAGAAAAAGCATACGTATAGGGCCAGGACAAACATACTATGCAACAGGTGCCATAATAGGGGATATAAGACAGGCACATTGCAATGTCAGTAAAGAAAAATGGATGAGCACTTTACAAAAGGTAGCTAAACAATTAGGGGAGCACTTTATAAGTGCCCAAAACATAAGCTTTAATAGCTCCTCAGGAGGGGATGTAGAAATTACAACACATAGTTTTATTTGTGGAGGAGAATTTTTCTATTGCAATACAACAGGGCTGTTTAATAGTACTTGGATGATTAGGAATAATACTTACAATGAGAATAGTAGTAATGAGAGTGGCACTATAACTCTCCAATGCAGAATAAAGCAATATGTAAATCTGTGGCAGAGAGTAGGGCGAGCAATGTATGCCCCGCCCATCCGGGGAGACATAAATTGTACCTCAAACATTACTGGACTACTATTAACAAGAGATGGAGGGGGTAATAATGAAAGTGAGACCTTCAGGCCTATAGGAGGAGATATGAGAGACAATTGGAGAAGTGAACTATACAAGTATAAAGTAGTAAAAATTGAACCACTAGGTGTAGCACCCACCTATGCAAAAAGAAGAGTAGTGGGGAGAGAGAAAAGAGCAGTTGGACTGGGAGCTGTCTTCCTTGGGTTCTTAGGAGCAGCAGGAAGCACTATGGGCGCGGCGTCTATAACGCTGACGGTACAGGCCAGACAATTATTGTCTGGTATAGTGCAACAGCAGAGCAATCTGCTGAAGGCTATAGAGGCTCAGCAACATCTGTTGAGACTTACAGTCTGGGGCATTAAACAGCTCCAAGCAAGAGTCCTGGCTCTGGAAAGATACCTAAGGGATCAACAGCTCCTAGGAATTTGGGGCTGCTCTGGAAAACTCATCTGCCCCACTACTGTCCCCTGGAACTCTAGTTGGAGTAATAAAACTTTTAATGAAATATGGGACAACATGACCTGGCTGCAATGGGATAAAGAAATTAGCAATTACACAGAAACAATATATGCACTGATTGAACAATCGCAGAACCAACAGGAAAAGAATGAACAAGACTTATTGGCATTGGACAAATGGGCAAATCTGTGGAATTGGTTTGACATAACAAAATGGCTGTGGTATATAAAAATATTCATAATGATAGTAGGAGGCTTGATAGGTTTAAGAATAGTCTTTGCTGTATTTTCTTTAGTAAATAGAGTTAGGCAGGGATACTCACCTCTGTCGTTCCAGATCCTTACCCACCGCCAACGGGAACCAGACAGACCAGGAAGAATCGAAGAAGAAGGTGGCGAGCAAGACAGAGACAGATCCGTGCGCTTAGTGAGCGGATTCTTAGCACTTGCCTGGGACGACCTGCGGAGCCTGTGCCTCTTCCTCTACCACCGATTGAGGGACTCTGTCTTGATTGCAACGAGGGGGGTGGAACTTCTGGGACACAGCATTCTCAAGGGACTGAGATTAGGGTGGGAAGCCCTCAAACATCTGTGGAACCTCCTATCCTACTGGAGTCAGGAACTAAAGAATAGTGCTATTAGTCTGTTTGATACAATTGCAATAGCAGTAGCTAATTGGACAGACAGAGCTATAGAACTAGGGCAGGCAGCTGGTAGAGCTATTCTCCACATACCTAGAAGAATAAGACAGGGCTTGGAAAGGGCTTTGCTATAA
		001-002-EL-B3_S20	D								ATGAGAGTGATGGGGACACAGAGGAACTATCCACGCTTTTGGAATTGGGTTATGATAATATTTTGGATGATAATAATTGGTAATGCTAACCAGTTGTGGGTCACGGTCTATTATGGGGTACCTGTATGGAAAGAAGCAGAGACCACCCTATTTTGCGCATCAGATGCCAAAGCATATGATACAGAAGTACATAATGTCTGGGCTACACATGCCTGTGTACCCACAGACCCTGACCCACGAGAAATACCTTTGGAAAATGTAACAGAAAAGTTCAACATATGGAAAAATGACATGGTAGAGCAGATGCATCAAGATATAATCAGTCTATGGGACCAAAGCCTAAAGCCATGTGTAAAATTAACCCCACTCTGTGTCACTTTAAATTGCACCAATATTAATGCTACTGGTAGCATTGTGGGTAATAGTACTGATATGAAAAACTGCTCTTTCAATGTTACCACAATAAGGAGAGATAAAATGCAGAAAGAATATGCACTTTTTTATAATCTTGATATAGTACAAATAGATAATAGTGATAATAGTAGCTATAGGTTGGTAAGTTGTAACACCTCAGTCATTACACAGGCCTGTCCAAAGGTATCCTTTGAGCCAATTCCTATACACTATTGTGCTCCTGCTGGTTTTGCGATTATAAAATGTAACAATAAGACTTTCAATGGAACAGGACCATGTACAAATGTTAGCACAGTACAATGTACACATGGAATCAAGCCAGTAGTATCAACTCAATTATTGTTAAATGGCAGTCTAGCAGAAGAAAAGATAATGATTAGATCTGAAAATATAACAAACAGTGCCAAAACCATAATAGTACAATTGAACGAGTCTGTAACAATTAATTGTACCAGACCTGGCAACAATACAAGAAAAAGCATACGTATAGGGCCAGGACAAACATACTATGCAACAGGTGCCATAATAGGGGATATAAGACAGGCACATTGCAATGTCAGTAAAGAAAAATGGATGAGCACTTTACAAAAGGTAGCTAAACAATTAGGGGAGCACTTTATAAGTGCCCAAAACATAAGCTTTAATAGCTCCTCAGGAGGGGATGTAGAAATTACAACACATAGTTTTATTTGTGGAGGAGAATTTTTCTATTGCAATACAACAGGGCTGTTTAATAGTACTTGGATGATTAGGAATAATACTTACAATGAGAATAGTAGTAATGAGAGTGGCACTATAACTCTCCAATGCAGAATAAAGCAATATGTAAATCTGTGGCAGAGAGTAGGGCGAGCAATGTATGCCCCGCCCATCCGGGGAGACATAAATTGTACCTCAAACATTACTGGACTACTATTAACAAGAGATGGAGGGGGTAATAATGAAAGTGAGACCTTCAGGCCTATAGGAGGAGATATGAGAGACAATTGGAGAAGTGAACTATACAAGTATAAAGTAGTAAAAATTGAACCACTAGGTGTAGCACCCACCTATGCAAAAAGAAGAGTAGTGGGGAGAGAGAAAAGAGCAGTTGGACTGGGAGCTGTCTTCCTTGGGTTCTTAGGAGCAGCAGGAAGCACTATGGGCGCGGCGTCTATAACGCTGACGGTACAGGCCAGACAATTATTGTCTGGTATAGTGCAACAGCAGAGCAATCTGCTGAAGGCTATAGAGGCTCAGCAACATCTGTTGAGACTTACAGTCTGGGGCATTAAACAGCTCCAAGCAAGAGTCCTGGCTCTGGAAAGATACCTAAGGGATCAACAGCTCCTAGGAATTTGGGGCTGCTCTGGAAAACTCATCTGCCCCACTACTGTCCCCTGGAACTCTAGTTGGAGTAATAAAACTTTTAATGAAATATGGGACAACATGACCTGGCTGCAATGGGATAAAGAAATTAGCAATTACACAGAAACAATATATGCACTGATTGAACAATCGCAGAACCAACAGGAAAAGAATGAACAAGACTTATTGGCATTGGACAAATGGGCAAATCTGTGGAATTGGTTTGACATAACAAAATGGCTGTGGTATATAAAAATATTCATAATGATAGTAGGAGGCTTGATAGGTTTAAGAATAGTCTTTGCTGTATTTTCTTTAGTAAATAGAGTTAGGCAGGGATACTCACCTCTGTCGTTCCAGATCCTTACCCACCGCCAACGGGAACCAGACAGACCAGGAAGAATCGAAGAAGAAGGTGGCGAGCAAGACAGAGACAGATCCGTGCGCTTAGTGAGCGGATTCTTAGCACTTGCCTGGGACGACCTGCGGAGCCTGTGCCTCTTCCTCTACCACCGATTGAGGGACTCTGTCTTGATTGCAACGAGGGGGGTGGAACTTCTGGGACACAGCATTCTCAAGGGACTGAGATTAGGGTGGGAAGCCCTCAAACATCTGTGGAACCTCCTATCCTACTGGAGTCAGGAACTAAAGAATAGTGCTATTAGTCTGTTTGATACAATTGCAATAGCAGTAGCTAATTGGACAGACAGAGCTATAGAACTAGGGCAAGCAGCTGGTAGAGCTATTCTCCACATACCTAGAAGAATAAGACAGGGCTTGGAAAGGGCTTTGCTATAA
		001-002-EL-C6_S31	E	Yes	>500	>500	2.246	43.284	0.003	0.013	ATGAGAGTGATGGGGACACAGAGGAACTATCCACGCTTTTGGAATTGGGTTATGATAATATTTTGGATGATAATAATTGGTAATGCTAACCAGTTGTGGGTCACGGTCTATTATGGGGTACCTGTATGGAAAGAAGCAGAGACCACCCTATTTTGCGCATCAGATGCCAAAGCATATGATACAGAAGTACATAATGTCTGGGCTACACATGCCTGTGTACCCACAGACCCTGACCCACGAGAAACACCTTTGGAAAATGTAACAGAAAAGTTCAACATATGGAAAAATGACATGGTAGAGCAGATGCATCAAGATATAATCAGTCTATGGGACCAAAGCCTAAAGCCATGTGTAAAATTAACCCCACTCTGTGTCACTTTAAATTGCACCAATATTAATGCTACTGGTAGCATTGTGGGTAATAGTACTGATATGAAAAACTGCTCTTTCAATGTTACCACAATAAGGAGAGATAAAATGCAGAAAGAATATGCACTTTTTTATAATCTTGATATAGTACAAATAGATAATAGTGATAATAGTAGCTATAGGTTGGTAAGTTGTAACACCTCAGTCATTACACAGGCCTGTCCAAAGGTATCCTTTGAGCCAATTCCTATACACTATTGTGCTCCTGCTGGTTTTGCGATTATAAAATGTAACAATAAGACTTTCAATGGAACAGGACCATGTACAAATGTTAGCACAGTACAATGTACACATGGAATCAAGCCAGTAGTATCAACTCAATTATTGTTAAATGGCAGTCTAGCAGAAGAAAAGATAATGATTAGATCTGAAAATATAACAAACAGTGCCAAAACCATAATAGTACAATTGAACGAGTCTGTAACAATTAATTGTACCAGACCTGGCAACAATACAAGAAAAAGCATACGTATAGGGCCAGGACAAACATACTATGCAACAGGTGCCATAATAGGGGATATAAGACAGGCACATTGCAATGTCAGTAAAGAAAAATGGATGAGCACTTTACAAAAGGTAGCTAAACAATTAGGGGAGCACTTTATAAGTGCCCAAAACATAAGCTTTAATAGCTCCTCAGGAGGGGATGTAGAAATTACAACACATAGTTTTATTTGTGGAGGAGAATTTTTCTATTGCAATACAACAGGGCTGTTTAATAGTACTTGGATGATTAGGAATAATACTTACAATGAGAATAGTAGTAATGAGAGTGGCACTATAACTCTCCAATGCAGAATAAAGCAATATGTAAATCTGTGGCAGAGAGTAGGGCGAGCAATGTATGCCCCGCCCATCCGGGGAGACATAAATTGTACCTCAAACATTACTGGACTACTATTAACAAGAGATGGAGGGGGTAATAATGAAAGTGAGACCTTCAGGCCTATAGGAGGAGATATGAGAGACAATTGGAGAAGTGAACTATACAAGTATAAAGTAGTAAAAATTGAACCACTAGGTGTAGCACCCACCTATGCAAAAAGAAGAGTAGTGGGGAGAGAGAAAAGAGCAGTTGGACTGGGAGCTGTCTTCCTTGGGTTCTTAGGAGCAGCAGGAAGCACTATGGGCGCGGCGTCTATAACGCTGACGGTACAGGCCAGACAATTATTGTCTGGTATAGTGCAACAGCAGAGCAATCTGCTGAAGGCTATAGAGGCTCAGCAACATCTGTTGAGACTTACAGTCTGGGGCATTAAACAGCTCCAAGCAAGAGTCCTGGCTCTGGAAAGATACCTAAGGGATCAACAGCTCCTAGGAATTTGGGGCTGCTCTGGAAAACTCATCTGCCCCACTACTGTCCCCTGGAACTCTAGTTGGAGTAATAAAACTTTTAATGAAATATGGGACAACATGACCTGGCTGCAATGGGATAAAGAAATTAGCAATTACACAGAAACAATATATGCACTGATTGAACAATCGCAGAACCAACAGGAAAAGAATGAACAAGACTTATTGGCATTGGACAAATGGGCAAATCTGTGGAATTGGTTTGACATAACAAAATGGCTGTGGTATATAAAAATATTCATAATGATAGTAGGAGGCTTGATAGGTTTAAGAATAGTCTTTGCTGTATTTTCTTTAGTAAATAGAGTTAGGCAGGGATACTCACCTCTGTCGTTCCAGATCCTTACCCACCGCCAACGGGAACCAGACAGACCAGGAAGAATCGAAGAAGAAGGTGGCGAGCAAGACAGAGACAGATCCGTGCGCTTAGTGAGCGGATTCTTAGCACTTGCCTGGGACGACCTGCGGAGCCTGTGCCTCTTCCTCTACCACCGATTGAGGGACTCTGTCTTGATTGCAACGAGGGGGGTGGAACTTCTGGGACACAGCATTCTCAAGGGACTGAGATTAGGGTGGGAAGCCCTCAAACATCTGTGGAACCTCCTATCCTACTGGAGTCAGGAACTAAAGAATAGTGCTATTAGTCTGTTTGATACAATTGCAATAGCAGTAGCTAATTGGACAGACAGAGCTATAGAACTAGGGCAAGCAGCTGGTAGAGCTATTCTCCACATACCTAGAAGAATAAGACAGGGCTTGGAAAGGGCTTTGCTATAA
		001-002-EL-A10_S8	F	Yes	>500	>500	2.246	>50	0.001	0.005	ATGAGAGTGATGGGGACACAGAGGAACTATCCACGCTTTTGGAATTGGGTTATGATAATATTTTGGATAATAATAATTGGTAATGCTAACCAGTTGTGGGTCACGGTCTATTATGGGGTACCTGTATGGAAAGAAGCAGAGACCACCCTATTTTGCGCATCAGATGCCAAAGCATATGATACAGAAGTACATAATGTCTGGGCTACACATGCCTGTGTACCCACAGACCCTGACCCACGAGAAATACCTTTGGAAAATGTAACAGAAAAGTTCAACATATGGAAAAATGACATGGTAGAGCAGATGCATCAAGATATAATCAGTCTATGGGACCAAAGCCTAAAGCCATGTGTAAAATTAACCCCACTCTGTGTCACTTTAAATTGCACCAATATTAATGCTACTGGTAGCATTGTGGGTAATAGTACTGATATGAAAAACTGCTCTTTCAATGTTACCACAATAAGGAGAGATAAAATGCAGAAAGAATATGCACTTTTTTATAATCTTGATATAGTACAAATAGATAATAGTGATAATAGTAGCTATAGGTTGGTAAGTTGTAACACCTCAGTCATTACACAGGCCTGTCCAAAGGTATCCTTTGAGCCAATTCCTATACACTATTGTGCTCCTGCTGGTTTTGCGATTATAAAATGTAACAATAAGACTTTCAATGGAACAGGACCATGTACAAATGTTAGCACAGTACAATGTACACATGGAATCAAGCCAGTAGTATCAACTCAATTATTGTTAAATGGCAGTCTAGCAGAAGAAAAGATAATGATTAGATCTGAAAATATAACAAACAGTGCCAAAACCATAATAGTACAATTGAACGAGTCTGTAACAATTAATTGTACCAGACCTGGCAACAATACAAGAAAAAGCATACGTATAGGGCCAGGACAAACATACTATGCAACAGGTGCCATAATAGGGGATATAAGACAGGCACATTGCAATGTCAGTAAAGAAAAATGGATGAGCACTTTACAAAAGGTAGCTAAACAATTAGGGGAGCACTTTATAAGTGCCCAAAACATAAGCTTTAATAGCTCCTCAGGAGGGGATGTAGAAATTACAACACATAGTTTTATTTGTGGAGGAGAATTTTTCTATTGCAATACAACAGGGCTGTTTAATAGTACTTGGATGATTAGGAATAATACTTACAATGAGAATAGTAGTAATGAGAGTGGCACTATAACTCTCCAATGCAGAATAAAGCAATATGTAAATCTGTGGCAGAGAGTAGGGCGAGCAATGTATGCCCCGCCCATCCGGGGAGACATAAATTGTACCTCAAACATTACTGGACTACTATTAACAAGAGATGGAGGGGGTAATAATGAAAGTGAGACCTTCAGGCCTATAGGAGGAGATATGAGAGACAATTGGAGAAGTGAACTATACAAGTATAAAGTAGTAAAAATTGAACCACTAGGTGTAGCACCCACCTATGCAAAAAGAAGAGTAGTGGGGAGAGAGAAAAGAGCAGTTGGACTGGGAGCTGTCTTCCTTGGGTTCTTAGGAGCAGCAGGAAGCACTATGGGCGCGGCGTCTATAACGCTGACGGTACAGGCCAGACAATTATTGTCTGGTATAGTGCAACAGCAGAGCAATCTGCTGAAGGCTATAGAGGCTCAGCAACATCTGTTGAGACTTACAGTCTGGGGCATTAAACAGCTCCAAGCAAGAGTCCTGGCTCTGGAAAGATACCTAAGGGATCAACAGCTCCTAGGAATTTGGGGCTGCTCTGGAAAACTCATCTGCCCCACTACTGTCCCCTGGAACTCTAGTTGGAGTAATAAAACTTTTAATGAAATATGGGACAACATGACCTGGCTGCAATGGGATAAAGAAATTAGCAATTACACAGAAACAATATATGCACTGATTGAACAATCGCAGAACCAACAGGAAAAGAATGAACAAGACTTATTGGCATTGGACAAATGGGCAAATCTGTGGAATTGGTTTGACATAACAAAATGGCTGTGGTATATAAAAATATTCATAATGATAGTAGGAGGCTTGATAGGTTTAAGAATAGTCTTTGCTGTATTTTCTTTAGTAAATAGAGTTAGGCAGGGATACTCACCTCTGTCGTTCCAGATCCTTACCCACCGCCAACGGGAACCAGACAGACCAGGAAGAATCGAAGAAGAAGGTGGCGAGCAAGACAGAGACAGATCCGTGCGCTTAGTGAGCGGATTCTTAGCACTTGCCTGGGACGACCTGCGGAGCCTGTGCCTCTTCCTCTACCACCGATTGAGGGACTCTGTCTTGATTGCAACGAGGGGGGTGGAACTTCTGGGACACAGCATTCTCAAGGGACTGAGATTAGGGTGGGAAGCCCTCAAACATCTGTGGAACCTCCTATCCTACTGGAGTCAGGAACTAAAGAATAGTGCTATTAGTCTGTTTGATACAATTGCAATAGCAGTAGCTAATTGGACAGACAGAGCTATAGAACTAGGGCAAGCAGCTGGTAGAGCTATTCTCCACATACCTAGAAGAATAAGACAGGGCTTGGAAAGGGCTTTGCTATAA
		001-002-EL-C8_S32	G	Yes	>500	>500	4.757	>50	0.013	0.037	ATGAGAGTGATGGGGACACAGAGGAACTATCCACTCTTTTGGAATTGGGTTATAATAATATTTTGGATAATAATAATTGGTAATGCTAACAAGTTGTGGGTCACGGTCTATTATGGGGTACCTGTATGGAAAGAAGCAGAGACCACCCTATTTTGCGCATCAGATGCCAAAGCATATAATACAGAAGTACATAATGTCTGGGCTACACATGCCTGTGTACCCACAGACCCTGACCCACGAGAAATACCTTTGGAAAATGTAACAGAAGAGTTTAACATATGGAAAAATGACATGGTAGAGCAGATGCATCAAGATATAATTAGTCTATGGGACCAAAGCCTAAAGCCATGTGTAAAATTAACCCCACTCTGTGTCACTTTAAATTGCACCAATGCTACTCCTATTAATGCTACTGGTAGCATTGAGGGTAATAGTACTGATATGAAAAACTGCTCTTTCAATGTTACCACAATAAGGAGAGATAAAATGCAGAAAGAATATGCACTTTTTTATAATCTTGATATAGTACAAATAGATGATAGTGATAATAGTAGCTATAGGTTGGTAAGTTGTAACACCTCAGTCATTACACAGGCCTGTCCAAAGGTATCCTTTGAGCCAATTCCTATACACTATTGTGCTCCTGCTGGTTTTGCGATTATAAAATGTAACAATAAGACTTTCAATGGAACAGGACCATGTACAAATGTTAGCACAGTACAATGTACACATGGAATCAAGCCAGTAGTATCAACTCAATTATTGTTAAATGGCAGTCTAGCAGAAGAAAAGATAATGATTAGATCTGAAAATATAACAAACAGTGCCAAAACCATAATAGTACAATTGAACGAGTCTGTAACAATTAATTGTACCAGACCTGGCAACAATACAAGAAAAAGCATACGTATAGGGCCAGGACAAACATACTATGCAACAGGTGCCATAATAGGGGATATAAGACAGGCACATTGCAATGTCAGTAAAGAAAAATGGATGAGCACTTTACAAAAGGTAGCTAAACAATTAGGGGAGCACTTTATAAGTGCCCAAAACATAAGCTTTAATAGCTCCTCAGGAGGGGATGTAGAAATTACAACACATAGTTTTATTTGTGGAGGAGAATTTTTCTATTGCAATACAACAGGGCTGTTTAATAGTACTTGGATGATTAGGAATAATACTTGGAATTACAATGAGAGTAGTAGTAATTGGACTGGCACTATAACTCTCCAATGCAGAATAAAGCAATATGTAAATCTGTGGCAGAGAGTAGGGCGAGCAATGTATGCCCCGCCCATCCGGGGAGACATAAATTGTACCTCAAACATTACTGGACTACTATTAACAAGAGATGGAGGGGGTAATAATGAAAGTGAGACCTTCAGGCCTATAGGAGGAGATATGAGAGACAATTGGAGAAGTGAACTATACAAGTATAAAGTAGTAAAAATTGAACCACTAGGTGTAGCACCCACCTATGCAAAAAGAAGAGTAGTGGGGAGAGAGAAAAGAGCAGTTGGACTGGGAGCTGTCTTCCTTGGGTTCTTAGGAGCAGCAGGAAGCACTATGGGCGCGGCGTCTATAACGCTGACGGTACAGGCCAGACAATTATTGTCTGGTATAGTGCAACAGCAGAGCAATCTGCTGCAGGCTATAGAGGCTCAGCAACATCTGTTGAGACTTACAGTCTGGGGCATTAAACAGCTCCAAGCAAGAGTCCTGGCTCTGGAAAGATACCTAAGGGATCAACAGCTCCTAGGAATTTGGGGCTGCTCTGGAAAACTCATCTGCCCCACTACTGTCCCCTGGAACTCTAGTTGGAGTAATAATAAAACTTTTAATGAAATATGGGACAACATGACCTGGCTGCAATGGGATAGAGAAATTAGCAATTACACAGAGATAATATATGCACTGATTGAACAATCGCAGAACCAACAGGAAAAGAATGAACAAGACTTATTGGCATTGGACAAATGGGCAAATCTGTGGAATTGGTTTGACATAACAAATTGGCTGTGGTATATAAAAATATTCATAATAATAGTAGGAGGCTTGATAGGTTTAAGAATAGTCTTTGCTGTATTTTCTTTAGTGAATAGAGTTAGGCAGGGATACTCACCTCTGTCGTTCCAGATCCTCAACCACCGCCAACAGGAACCAGACAGACCAGGAAGAATCGAAGAAGAAGGTGGCGAGCAAGACAGAGACAGATCCGTGCGCTTAGTGAGCGGATTCTTAGCACTTGCCTGGGACGACCTGCGGAGCCTGTGCCTCTTCCTCTACCACCGATTGAGGGACTCTGTCTTGATTGCAACGAGGGGGGTGGAACTTCTGGGACACAGCATTCTCAAGGGACTGAGATTAGGGTGGGAAGCCCTCAAACATCTGTGGAACCTCCTATCCTACTGGAGTCAGGAACTAAAGAATAGTGCTATTAGTCTGTTTGATACAATTGCAATAGCAGTAGCTAATTGGACAGACAGAGCTATAGAACTAGGGCAAGCAGCTGGTAGAGCTATTCTCCACATACCTAGAAGAATAAGACAGGGCTTGGAAAGGGCTTTGCTATAA
	P02 - 001-003	001-003_VR-2_S83	O	Yes	>500	>500	0.257	0.524	0.078	0.262	ATGAGAGTGAAGGGGATCAAGAAGAATTATCAGCGCTTATGGAGATGGGGCACCATGCTCCTTGGGTTGTTAATGATCTGTAATGCTGAAAAATTGTGGGTCACAGTCTATTATGGGGTACCTGTGTGGAAAGAAGCAACCACCACTCTGTTTTGTGCATCAGATGCTAAAGGATATGACACAGAAGCCCATAATGTCTGGGCCACACATGCCTGTGTACCCACAGACCCCAACCCACAAGAAATAGACTTGGTAAATGTGAATGAAAGTTTTAATATGTGGAAAAATAATATGGTAGAACAGATGCATCAGGATATAATTAGCTTATGGGATCAAAGCCTAAAGCCATGTGTAAGATTAACCCCACTCTGTGTTAAACTAAATTGCACTGATCTGAAAAAGGGTAATAGTACCCAGAATACTACTAATGCTACTAAATTGGAGGAGAAAGGAGAAGGAGAAGTAAAAAATTGCTCTTTCAATATCACCACAAACTATAATGATAAAAAACAGCAAGAATATGCATTTTTCTATAACCTTGATGTAGTAAAAGTAGGGGATAATGATACCAGCTATAGGTTGATAAGTTGCAACACCTCAGTAGTTACACAAGCCTGTCCAAAAATAAACTTTGACCCAATTCCCATACATTATTGTGCCCCGGCTGGCTTTGCGATTCTTAAGTGCAAGGATAAAAAATTCAATGGAACAGGAATATGTACAAATGTCAGCACAGTTCAATGCACACATGGAATTAAACCAGTAGTATCAACTCAACTGCTGTTAAATGGCAGTCTAGCAGAAGAAGAGGTAGTAATTAGATCTGAAAATTTCACAAACAATGCTAAAACTATAATAGTACAGTTAAATGAAGCTGTAGCAATTAATTGTACAAGACCCAACAACAATACAAGAAAAAGTATACATATGGGTCCAGGGAAAGCATTTTATACAACAGGAGACATAATAGGAGATATAAGACAAGCACATTGTAACATAAGCAAAGGAGAATGGAATAAAACTTTAAGTAGGGTGGTTGAAAAATTACAAGGACAATTTGGGAATAAAACAATAAACTTTAATCAATCCTCAGGAGGAGACCCAGAAATTGTAATGCACAGTTTTAATTGTGCAGGGGAATTTTTCTACTGTAATACAACAGGACTGTTTAATAGTACTTGGATTAGTCCTTCGAATAGTACTTGGAATAATACTTGGAATAGTACAGAAAATATTGGAGAAAATATTACACTTCCATGCAGAATAAAACAGATTGTAAATCGGTGGCAGGAAGTAGGAAAAGCAATATATGCCCCTCCTATCAAAGGACCAATTAGCTGTTCATCAAATATTACAGGAATACTATTGACAAGAGATGGTGGTAATGACAATATCACTAACAATACTGAGACCTTCAGACCTGGAGGAGGAGATATGAGGGACAATTGGAGAAGTGAATTATATAAATACAAAGTAGTAGAAATTAAACCATTAGGTGTAGCACCCACCAAGGCAAAGAGAAGAGTGGTGCAGAGAGAAAAAAGAGCAGTGGGACTAGGAGCTGTGCTCTTTGGGTTCTTGGGAGCAGCAGGAAGCACTATGGGCGCAGCGTCAGTGACGCTGACGGTACAGGCCAGACAACTATTGTCTGGTATAGTGCAACAGCAGAACAATTTGCTGAAAGCTATTGAGGCGCAACAACATCTGTTGCAACTCACAGTCTGGGGCATCAAGCAGCTCCAGGCAAGAGTCCTAGCTGTGGAAAGATACCTAAGGGATCAACAGCTCCTGGGACTTTGGGGCTGCTCTGGAAAACTCATCTGCACCACTGCTGTGCCTTGGAATACTAGTTGGAGTAATAAAAGTATGACACAAATTTGGAATCACACGACCTGGATGCAGTGGGAAAGAGAAATTGATAATTATACAAACATAATATACAACTTAATTGAAGACTCGCAAAACCAACAAGAGCAGAATGAAAAAGAATTATTAGAATTGGACAAATGGGCAAGTTTGTGGAATTGGTTTGACATAACAAATTGGCTGTGGTATATAAAACTATTCATAATGATAGTAGGAGGCTTGATAGGTTTAAGAATAGTTTTTGCTGTGCTTTCTATAGTGAAAAGAGTTAGGCAGGGATATTCACCATTATCGTTACAGACCCTCCTCCCAACCCAGAGGGGACCAGACAGGCCCGAAGGAATCGAAGAAGGAGGTGGAGAGAGAGACAGAGACAGATCCAGAAGATTAGTGGATGGATTCTTAGCACTTATCTGGGACGACCTACGGAGCCTGTGCCTCTTCAGCTACCACCGCTTGAGAGACTTACTCTTGATTGTAACGAGGATTGTGGGACTTCTGGGACGCAGGGGGTGGGACATCCTCAAATATTGGTGGAATCTTCTACAATATTGGATTCAGGAACTAAAGAATAGTGCTGTTAGCTTGCTCAATTATACAGCTATAGCAGTAGCTGAGGGGACAGATAGAATTATAGAAGTATTACAAAGAATTTTTAGAGCAGTCCTTCATATACCTACACGAATAAGGCAGGGCTTGGAAAGGGCTTTGGTGTAA
		001-003_VR-9_S90	O								ATGAGAGTGAAGGGGATCAAGAAGAATTATCAGCGCTTATGGAGATGGGGCACCATGCTCCTTGGGTTGTTAATGATCTGTAATGCTGAAAAATTGTGGGTCACAGTCTATTATGGGGTACCTGTGTGGAAAGAAGCAACCACCACTCTGTTTTGTGCATCAGATGCTAAAGGATATGACACAGAAGCCCATAATGTCTGGGCCACACATGCCTGTGTACCCACAGACCCCAACCCACAAGAAATAGACTTGGTAAATGTGAATGAAAGTTTTAATATGTGGAAAAATAATATGGTAGAACAGATGCATCAGGATATAATTAGCTTATGGGATCAAAGCCTAAAGCCATGTGTAAGATTAACCCCACTCTGTGTTAAACTAAATTGCACTGATCTGAAAAAGGGTAATAGTACCCAGAATACTACTAATGCTACTAAATTGGAGGAGAAAGGAGAAGGAGAAGTAAAAAATTGCTCTTTCAATATCACCACAAACTATAATGATAAAAAACAGCAAGAATATGCATTTTTCTATAACCTTGATGTAGTAAAAGTAGGGGATAATGATACCAGCTATAGGTTGATAAGTTGCAACACCTCAGTAGTTACACAAGCCTGTCCAAAAATAAACTTTGACCCAATTCCCATACATTATTGTGCCCCGGCTGGCTTTGCGATTCTTAAGTGCAAGGATAAAAAATTCAATGGAACAGGAATATGTACAAATGTCAGCACAGTTCAATGCACACATGGAATTAAACCAGTAGTATCAACTCAACTGCTGTTAAATGGCAGTCTAGCAGAAGAAGAGGTAGTAATTAGATCTGAAAATTTCACAAACAATGCTAAAACTATAATAGTACAGTTAAATGAAGCTGTAGCAATTAATTGTACAAGACCCAACAACAATACAAGAAAAAGTATACATATGGGTCCAGGGAAAGCATTTTATACAACAGGAGACATAATAGGAGATATAAGACAAGCACATTGTAACATAAGCAAAGGAGAATGGAATAAAACTTTAAGTAGGGTGGTTGAAAAATTACAAGGACAATTTGGGAATAAAACAATAAACTTTAATCAATCCTCAGGAGGAGACCCAGAAATTGTAATGCACAGTTTTAATTGTGCAGGGGAATTTTTCTACTGTAATACAACAGGACTGTTTAATAGTACTTGGATTAGTCCTTCGAATAGTACTTGGAATAATACTTGGAATAGTACAGAAAATATTGGAGAAAATATTACACTTCCATGCAGAATAAAACAGATTGTAAATCGGTGGCAGGAAGTAGGAAAAGCAATATATGCCCCTCCTATCAAAGGACCAATTAGCTGTTCATCAAATATTACAGGAATACTATTGACAAGAGATGGTGGTAATGACAATATCACTAACAATACTGAGACCTTCAGACCTGGAGGAGGAGATATGAGGGACAATTGGAGAAGTGAATTATATAAATACAAAGTAGTAGAAATTAAACCATTAGGTGTAGCACCCACCAAGGCAAAGAGAAGAGTGGTGCAGAGAGAAAAAAGAGCAGTGGGACTAGGAGCTGTGCTCTTTGGGTTCTTGGGAGCAGCAGGAAGCACTATGGGCGCAGCGTCAGTGACGCTGACGGTACAGGCCAGACAACTATTGTCTGGTATAGTGCAACAGCAGAACAATTTGCTGAAAGCTATTGAGGCGCAACAACATCTGTTGCAACTCACAGTCTGGGGCATCAAGCAGCTCCAGGCAAGAGTCCTAGCTGTGGAAAGATACCTAAGGGATCAACAGCTCCTGGGACTTTGGGGCTGCTCTGGAAAACTCATCTGCACCACTGCTGTGCCTTGGAATACTAGTTGGAGTAATAAAAGTATGACACAAATTTGGAATCACACGACCTGGATGCAGTGGGAAAGAGAAATTGATAATTATACAAACATAATATACAACTTAATTGAAGACTCGCAAAACCAACAAGAGCAGAATGAAAAAGAATTATTAGAATTGGACAAATGGGCAAGTTTGTGGAATTGGTTTGACATAACAAATTGGCTGTGGTATATAAAACTATTCATAATGATAGTAGGAGGCTTGATAGGTTTAAGAATAGTTTTTGCTGTGCTTTCTATAGTGAAAAGAGTTAGGCAGGGATATTCACCATTATCGTTACAGACCCTCCTCCCAACCCAGAGGGGACCAGACAGGCCCGAAGGAATCGAAGAAGGAGGTGGAGAGAGAGACAGAGACAGATCCAGAAGATTAGTGGATGGATTCTTAGCACTTATCTGGGACGACCTACGGAGCCTGTGCCTCTTCAGCTACCACCGCTTGAGAGACTTACTCTTGATTGTAACGAGGATTGTGGGACTTTTGGGACGCAGGGGGTGGGACATCCTCAAATATTGGTGGAATCTTCTACAATATTGGATTCAGGAACTAAAGAATAGTGCTGTTAGCTTGCTCAATTATACAGCTATAGCAGTAGCTGAGGGGACAGATAGAATTATAGAAGTATTACAAAGAATTTTTAGAGCAGTCCTTCATATACCTACACGAATAAGGCAGGGCTTGGAAAGGGCTTTGGTGTAA
		001-003-p2_VR-1_S82	O								ATGAGAGTGAAGGGGATCAAGAAGAATTATCAGCGCTTATGGAGATGGGGCACCATGCTCCTTGGGTTGTTAATGATCTGTAATGCTGAAAAATTGTGGGTCACAGTCTATTATGGGGTACCTGTGTGGAAAGAAGCAACCACCACTCTGTTTTGTGCATCAGATGCTAAAGGATATGACACAGAAGCCCATAATGTCTGGGCCACACATGCCTGTGTACCCACAGACCCCAACCCACAAGAAATAGACTTGGTAAATGTGAATGAAAGTTTTAATATGTGGAAAAATAATATGGTAGAACAGATGCATCAGGATATAATTAGCTTATGGGATCAAAGCCTAAAGCCATGTGTAAGATTAACCCCACTCTGTGTTAAACTAAATTGCACTGATCTGAAAAAGGGTAATAGTACCCAGAATACTACTAATGCTACTAAATTGGAGGAGAAAGGAGAAGGAGAAGTAAAAAATTGCTCTTTCAATATCACCACAAACTATAATGATAAAAAACAGCAAGAATATGCATTTTTCTATAACCTTGATGTAGTAAAAGTAGGGGATAATGATACCAGCTATAGGTTGATAAGTTGCAACACCTCAGTAGTTACACAAGCCTGTCCAAAAATAAACTTTGACCCAATTCCCATACATTATTGTGCCCCGGCTGGCTTTGCGATTCTTAAGTGCAAGGATAAAAAATTCAATGGAACAGGAATATGTACAAATGTCAGCACAGTTCAATGCACACATGGAATTAAACCAGTAGTATCAACTCAACTGCTGTTAAATGGCAGTCTAGCAGAAGAAGAGGTAGTAATTAGATCTGAAAATTTCACAAACAATGCTAAAACTATAATAGTACAGTTAAATGAAGCTGTAGCAATTAATTGTACAAGACCCAACAACAATACAAGAAAAAGTATACATATGGGTCCAGGGAAAGCATTTTATACAACAGGAGACATAATAGGAGATATAAGACAAGCACATTGTAACATAAGCAAAGGAGAATGGAATAAAACTTTAAGTAGGGTGGTTGAAAAATTACAAGGACAATTTGGGAATAAAACAATAAACTTTAATCAATCCTCAGGAGGAGACCCAGAAATTGTAATGCACAGTTTTAATTGTGCAGGGGAATTTTTCTACTGTAATACAACAGGACTGTTTAATAGTACTTGGATTAGTCCTTCGAATAGTACTTGGAATAATACTTGGAATAGTACAGAAAATATTGGAGAAAATATTACACTTCCATGCAGAATAAAACAGATTGTAAATCGGTGGCAGGAAGTAGGAAAAGCAATATATGCCCCTCCTATCAAAGGACCAATTAGCTGTTCATCAAATATTACAGGAATACTATTGACAAGAGATGGTGGTAATGACAATATCACTAACAATACTGAGACCTTCAGACCTGGAGGAGGAGATATGAGGGACAATTGGAGAAGTGAATTATATAAATACAAAGTAGTAGAAATTAAACCATTAGGTGTAGCACCCACCAAGGCAAAGAGAAGAGTGGTGCAGAGAGAAAAAAGAGCAGTGGGACTAGGAGCTGTGCTCTTTGGGTTCTTGGGAGCAGCAGGAAGCACTATGGGCGCAGCGTCAGTGACGCTGACGGTACAGGCCAGACAACTATTGTCTGGTATAGTGCAACAGCAGAACAATTTGCTGAAAGCTATTGAGGCGCAACAACATCTGTTGCAACTCACAGTCTGGGGCATCAAGCAGCTCCAGGCAAGAGTCCTAGCTGTGGAAAGATACCTAAGGGATCAACAGCTCCTGGGACTTTGGGGCTGCTCTGGAAAACTCATCTGCACCACTGCTGTGCCTTGGAATACTAGTTGGAGTAATAAAAGTATGACACAAATTTGGAATCACACGACCTGGATGCAGTGGGAAAGAGAAATTGATAATTATACAAACATAATATACAACTTAATTGAAGACTCGCAAAACCAACAAGAGCAGAATGAAAAAGAATTATTAGAATTGGACAAATGGGCAAGTTTGTGGAATTGGTTTGACATAACAAATTGGCTGTGGTATATAAAACTATTCATAATGATAGTAGGAGGCTTGATAGGTTTAAGAATAGTTTTTGCTGTGCTTTCTATAGTGAAAAGAGTTAGGCAGGGATATTCACCATTATCGTTACAGACCCTCCTCCCAACCCAGAGGGGACCAGACAGGCCCGAAGGAATCGAAGAAGGAGGTGGAGAGAGAGACAGAGACAGATCCAGAAGATTAGTGGATGGATTCTTAGCACTTATCTGGGACGACCTACGGAGCCTGTGCCTCTTCAGCTACCACCGCTTGAGAGACTTACTCTTGATTGTAACGAGGATTGTGGGACTTCTGGGACGCAGGGGGTGGGACATCCTCAAATATTGGTGGAATCTTCTACAATATTGGATTCAGGAACTAAAGAATAGTGCTGTTAGCTTGCTCAATTATACAGCTATAGCAGTAGCTGAGGGGACAGATAGAATTATAGAAGTATTACAAAGAATTTTTAGAGCAGTCCTTCATATACCTACACGAATAAGGCAGGGCTTGGAAAGGGCTTTGGTGTAA
		001-003_VR-8_S89	P	Yes	>500	>500	0.416	0.947	0.077	0.366	ATGAGAGTGAAGGGGATCAAGAAGAATTATCAGCGCTTATGGAGATGGGGCACCATGCTCCTTGGGTTGTTAATGATCTGTAATGCTGAAAAATTGTGGGTCACAGTCTATTATGGGGTACCTGTGTGGAAAGAAGCAACCACCACTCTGTTTTGTGCATCAGATGCTAAAGGATATGACACAGAAGCCCATAATGTCTGGGCCACACATGCCTGTGTACCCACAGACCCCAACCCACAAGAAATAGACTTGGTAAATGTGAATGAAAGTTTTAATATGTGGAAAAATAATATGGTAGAACAGATGCATCAGGATATAATTAGCTTATGGGATCAAAGCCTAAAGCCATGTGTAAGATTAACCCCACTCTGTGTTAACCTAAATTGCACTGATCTGAAAAAGGGTAATAGTACCCAGAATACTACTAATGCTACTAAATTGGAGGAGAAAGGAGAAGGAGAAGTAAAAAATTGCTCTTTCAATATCACCACAAACTATAATGATAAAAAACAGCAAGAATATGCATTGTTCTATAACCTTGATGTAGTAAAAGTAGGGGATAATGATACCAGCTATAGGTTGATAAGTTGCAACACCTCAGTAGTTACACAAGCCTGTCCAAAAATAAACTTTGACCCAATTCCCATACATTATTGTGCCCCGGCTGGCTTTGCGATTCTTAAGTGCAAGGATAAAAAATTCAATGGAACAGGAATATGTACAAATGTCAGCACAGTTCAATGCACACATGGAATTAAACCAGTAGTATCAACTCAACTGCTGTTAAATGGCAGTCTAGCAGAAGAAGAGGTAGTAATTAGATCTGAAAATTTCACAAACAATGCTAAAACTATAATAGTACAGTTAAATGAAGCTGTAGCAATTAATTGTATAAGACCCAACAACAATACAAGAAAAAGTATACATATGGGTCCAGGGAAAGCATTTTATACAACAGGAGACATAATAGGAGATATAAGACAAGCACATTGTAACATAAGCAAAGGAAAATGGAATAAAACTTTAAGTAGGGTGGTTGAAAAATTACAAGGACAATTTGGGAATAAAACAATAAACTTTAATCAATCCTCAGGAGGAGACCCAGAAATTGTAATGCACAGTTTTAATTGTGCAGGGGAATTTTTCTACTGTAATACAACAGGACTGTTTAATAGTACTTGGATTAGTCCTTCGAATAGTACTTGGAATAATACTTGGAATAGTACAGAAAATATTGAAGAAAATATTACACTTCCATGCAGAATAAAACAGATTGTAAATCGGTGGCAGGAAGTAGGAAAAGCAATATATGCCCCTCCTATCAAAGGACCAATAAGCTGTTCATCAAATATTACAGGAATACTATTGACAAGAGATGGTGGTAATGACAATATCACTAACAATACTGAGACCTTCAGACCTGGAGGAGGAGATATGAGGGACAATTGGAGAAGTGAATTATATAAATACAAAGTAGTAGAAATTAAACCATTAGGTGTAGCACCCACCAAGGCAAAGAGAAGAGTGGTGCAGAGAGAAAAAAGAGCAGTGGGACTAGGAGCTGTGCTCTTTGGGTTCTTGGGAGCAGCAGGAAGCACTATGGGCGCAGCGTCAGTGACGCTGACGGTACAGGCCAGACAACTATTGTCTGGTATAGTGCAACAGCAGAACAATTTGCTGAGAGCTATTGAGGCGCAACAACATCTGTTGCAACTCACAGTCTGGGGCATCAAGCAGCTCCAGGCAAGAGTCCTAGCTGTGGAAAGATACCTAAGGGATCAACAGCTCCTGGGACTTTGGGGCTGCTCTGGAAAACTCATCTGCACCACTGCTGTGCCTTGGAATACTAGTTGGAGTAATAAAAGTATGACACAAATTTGGAATCACACGACCTGGATGCAGTGGGAAAGAGAAATTGAAAATTATACAAACATAATATACAACTTAATTGAAGACTCGCAAAACCAACAAGAGCAGAATGAAAAAGAATTATTAGAATTGGACAAATGGGCAAGTTTGTGGAATTGGTTTGACATAACAAATTGGCTGTGGTATATAAAACTATTCATAATGATAGTAGGAGGCTTGATAGGTTTAAGAATAGTTTTTGCTGTGCTTTCTATAGTGAAAAGAGTTAGGCAGGGATATTCACCATTATCGTTACAGACCCTCCTCCCAACCCAGAGGGGACCAGACAGGCCCGAAGGAATCGAAGAAGGAGGTGGAGAGAGAGACAGAGACAGATCCAGAAGATTAGTGGATGGATTCTTAGCACTTATCTGGGACGACCTACGGAGCCTGTGCCTCTTCAGCTACCACCGCTTGAGAGACTTACTCTTGATTGTAACGAGGATTGTGGGACTTCTGGGACGCAGGGGGTGGGACATCCTCAAATATTGGTGGAATCTTCTACAATATTGGATTCAGGAACTAAAGAATAGTGCTGTTAGCTTGCTCAATTATACAGCTATAGCAGTAGCTGAGGGGACAGATAGAATTATAGAAGTATTACAAAGAATTTTTAGAGCAGTCCTTCATATACCTACACGAATAAGGCAGGGCTTGGAAAGGACTTTGGTGTAA
		001-003_VR-11_S92	Q	Yes	>500	>500	0.433	0.932	0.038	0.13	ATGAGAGTGAAGGGGATCAAGAAGAATTATCAGCGCTTATGGAGATGGGGCACCATGCTCCTTGGGTTGTTAATGATCTGTAATGCTGAAAAATTGTGGGTCACAGTCTATTATGGGGTACCTGTGTGGAAAGAAGCAACCACCACTCTGTTTTGTGCATCAGATGCTAAAGGATATGACACAGAAGCCCATAATGTCTGGGCCACACATGCCTGTGTACCCACAGACCCCAACCCACAAGAAATAGACTTGGTAAATGTGAATGAAAGTTTTAATATGTGGAAAAATAATATGGTAGAACAGATGCATCAGGATATAATTAGCTTATGGGATCAAAGCCTAAAGCCATGTGTAAGATTAACCCCACTCTGTGTTAACCTAAATTGCACTGATCTGAAAAAGGGTAATAGTACCCAGAATACTACTAATACTAAATTGGAGGAGAAAGGAGAAGGAGAAGTAAAAAATTGCTCTTTCAATATCACCACAAACTATAATGATAAAAAACAGCAAGAATATGCATTGTTCTATAACCTTGATGTAGTAAAAGTAGGGGATAATGATACCAGCTATAGGTTGATAAGTTGCAACACCTCAGTAGTTACACAAGCCTGTCCAAAAATAAACTTTGACCCAATTCCCATACATTATTGTGCCCCGGCTGGCTTTGCGATTCTTAAGTGCAAGGATAAAAAATTCAATGGAACAGGAATATGTACAAATGTCAGCACAGTTCAATGCACACATGGAATTAAACCAGTAGTATCAACTCAACTGCTGTTAAATGGCAGTCTAGCAGAAGAAGAGGTAGTAATTAGATCTGAAAATTTCACAAACAATGCTAAAACTATAATAGTACAGTTAAATGAAGCTGTAGCAATTAATTGTATAAGACCCAACAACAATACAAGAAAAAGTATACATATGGGTCCAGGGAAAGCATTTTATACAACAGGAGACATAATAGGAGATATAAGACAAGCACATTGTAACATAAGCAAAGGAGAATGGAATAAAACTTTAAGTAGGGTGGTTGAAAAATTACAAGGACAATTTGGGAATAAAACAATAAACTTTAATCAATCCTCAGGAGGAGACCCAGAAATTGTAATGCACAGTTTTAATTGTGCAGGGGAATTTTTCTACTGTAATACAACAGGACTGTTTAATAGTACTTGGATTAGTCCTCCGAATAGTACTTGGAATAATACTTGGAATAGTACAGAAAATATTAGAGAAAATATTACACTTCCATGCAGAATAAAACAGATTGTAAATCGGTGGCAGGAAGTAGGAAAAGCAATATATGCCCCTCCTATCAAAGGACCAATAAGCTGTTCATCAAATATTACAGGAATACTATTGACAAGAGATGGTGGTAATGACAATATCACTAACAATACTGAGACCTTCAGACCTGGAGGAGGAGATATGAGGGACAATTGGAGAAGTGAATTATATAAATACAAAGTAGTAGAAATTAAACCATTAGGTGTAGCACCCACCAAGGCAAAGAGAAGAGTGGTGCAGAGAGAAAAAAGAGCAGTGGGACTAGGAGCTGTGCTCTTTGGGTTCTTGGGAGCAGCAGGAAGCACTATGGGCGCAGCGTCAGTGACGCTGACGGTACAGGCCAGACAACTATTGTCTGGTATAGTGCAACAGCAGAACAATTTGCTGAGAGCTATTGAGGCGCAACAACATCTGTTGCAACTCACAGTCTGGGGCATCAAGCAGCTCCAGGCAAGAGTCCTAGCTGTGGAAAGATACCTAAGGGATCAACAGCTCCTGGGACTTTGGGGCTGCTCTGGAAAACTCATCTGCACCACTGCTGTGCCTTGGAATACTAGTTGGAGTAATAAAAGTATGACACAAATTTGGAATCACACGACCTGGATGCAGGGGGAAAGAGAAATTGAAAATTATACAAACATAATATACAACTTAATTGAAGACTCGCAAAACCAACAAGAGCAGAATGAAAAAGAATTATTAGAATTGGACAAATGGGCAAGTTTGTGGAATTGGTTTGACATAACAAATTGGCTGTGGTATATAAAACTATTCATAATGATAGTAGGAGGCTTGATAGGTTTAAGAATAGTTTTTGCTGTGCTTTCTATAGTGAAAAGAGTTAGGCAGGGATATTCACCATTATCGTTACAGACCCTCCTCCCAACCCAGAGGGGACCAGACAGGCCCGAAGGAATCGAAGAAGGAGGTGGAGAGAGAGACAGAGACAGATCCAGAAGATTAGTGGATGGATTCTTAGCACTTATCTGGGACGACCTACGGAGCCTGTGCCTCTTCAGCTACCACCGCTTGAGAGACTTACTCTTGATTGTAACGAGGATTGTGGGACTTCTGGGACGCAGGGGGTGGGACATCCTCAAATATTGGTGGAATCTTCTACAATATTGGATTCAGGAACTAAAGAATAGTGCTGTTAGCTTGCTCAATTATACAGCTATAGCAGTAGCTGAGGGGACAGATAGAATTATAGAAGTATTACAAAGAATTTTTAGAGCAGTCCTTCATATACCTACACGAATAAGGCAGGGCTTGGAAAGGACTTTGGTGTAA
		001-003_VR-10_S91	R								ATGAGAGTGAAGGGGATCAAGAAGAATTATCAGCGCTTATGGAGATGGGGCACCATGCTCCTTGGGTTGTTAATGATCTGTAATGCTGAAAAATTGTGGGTCACAGTCTATTATGGGGTACCTGTGTGGAAAGAAGCAACCACCACTCTGTTTTGTGCATCAGATGCTAAAGGATATGACACAGAAGCCCATAATGTCTGGGCCACACATGCCTGTGTACCCACAGACCCCAACCCACAAGAAATAGACTTGGTAAATGTGAATGAAAGTTTTAATATGTGGAAAAATAATATGGTAGAACAGATGCATCAGGATATAATTAGCTTATGGGATCAAAGCCTAAAGCCATGTGTAAGATTAACCCCACTCTGTGTTAAACTAAATTGCACTGATCTGAAAAAGGGTAATAGTACCCAGAATACTACTAATGCTACTAAATTGGAGGAGAAAGGAGAAGGAGAAGTAAAAAATTGCTCTTTCAATATCACCACAAACTATAATGATAAAAAACAGCAAGAATATGCATTTTTCTATAACCTTGATGTAGTAAAAGTAGGGGATAATGATACCAGCTATAGGTTGATAAGTTGCAACACCTCAGTAGTTACACAAGCCTGTCCAAAAATAAACTTTGACCCAATTCCCATACATTATTGTGCCCCGGCTGGCTTTGCGATTCTTAAGTGCAAGGATAAAAAATTCAATGGAACAGGAATATGTACAAATGTCAGCACAGTTCAATGCACACATGGAATTAAACCAGTAGTATCAACTCAACTGCTGTTAAATGGCAGTCTAGCAGAAGAAGAGGTAGTAATTAGATCTGAAAATTTCACAAACAATGCTAAAACTATAATAGTACAGTTAAATGAAGCTGTAGCAATTAATTGTACAAGACCCAACAACAATACAAGAAAAAGTATACATATGGGTCCAGGGAAAGCATTTTATACAACAGGAGACATAATAGGAGATATAAGACAAGCACATTGTAACATAAGCAAAGGAGAATGGAATAAAACTTTAAGTAGGGTGGTTGAAAAATTACAAGGACAATTTGGGAATAAAACAATAAACTTTAATCAATCCTCAGGAGGAGACCCAGAAATTGTAATGCACAGTTTTAATTGTGCAGGGGAATTTTTCTACTGTAATACAACAGGACTGTTTAATAGTACTTGGATTAGTCCTTCGAATAGTACTTGGAATAATACTTGGAATAGTACAGAAAATATTGGAGAAAATATTACACTTCCATGCAGAATAAAACAGATTGTAAATCGGTGGCAGGAAGTAGGAAAAGCAATATATGCCCCTCCTATCAAAGGACCAATTAGCTGTTCATCAAATATTACAGGAATACTATTGACAAGAGATGGTGGTAATGACAATATCACTAACAATATTGAGACCTTCAGACCTGGAGGAGGAGATATGAGGGACAATTGGAGAAGTGAATTATATAAATACAAAGTAGTAGAAATTAAACCATTAGGTGTAGCACCCACCAAGGCAAAGAGAAGAGTGGTGCAGAGAGAAAAAAGAGCAGTGGGACTAGGAGCTGTGCTCTTTGGGTTCTTGGGAGCAGCAGGAAGCACTATGGGCGCAGCGTCAGTGACGCTGACGGTACAGGCCAGACAACTATTGTCTGGTATAGTGCAACAGCAGAACAATTTGCTGAAAGCTATTGAGGCGCAACAACATCTGTTGCAACTCACAGTCTGGGGCATCAAGCAGCTCCAGGCAAGAGTCCTAGCTGTGGAAAGATACCTAAGGGATCAACAGCTCCTGGGACTTTGGGGCTGCTCTGGAAAACTCATCTGCACCACTGCTGTGCCTTGGAATACTAGTTGGAGTAATAAAAGTATGACACAAATTTGGAATCACACGACCTGGATGCAGTGGGAAAGAGAAATTGATAATTATACAAACATAATATACAACTTAATTGAAGACTCGCAAAACCAACAAGAGCAGAATGAAAAAGAATTATTAGAATTGGACAAATGGGCAAGTTTGTGGAATTGGTTTGACATAACAAATTGGCTGTGGTATATAAAACTATTCATAATGATAGTAGGAGGCTTGATAGGTTTAAGAATAGTTTTTGCTGTGCTTTCTATAGTGAAAAGAGTTAGGCAGGGATATTCACCATTATCGTTACAGACCCTCCTCCCAACCCAGAGGGGACCAGACAGGCCCGAAGGAATCGAAGAAGGAGGTGGAGAGAGAGACAGAGACAGATCCAGAAGATTAGTGGATGGATTCTTAGCACTTATCTGGGACGACCTACGGAGCCTGTGCCTCTTCAGCTACCACCGCTTGAGAGACTTACTCTTGATTGTAACGAGGATTGTGGGACTTCTGGGACGCAGGGGGTGGGACATCCTCAAATATTGGTGGAATCTTCTACAATATTGGATTCAGGAACTAAAGAATAGTGCTGTTAGCTTGCTCAATTATACAGCTATAGCAGTAGCTGAGGGGACAGATAGAATTATAGAAGTATTACAAAGAATTTTTAGAGCAGTCCTTCATATACCTACACGAATAAGGCAGGGCTTGGAAAGGGCTTTGGTGTAA
	P06 - 001-009	001-009-BM-PL1-N20_S159	1	Yes			9.824	>50	>50	>50	ATGAGAGTGATGGGGATGCTGAGGAATTGGCAGCACTTGGAGAAGTGGGGCCTTTTATTCCTGGGATTATTAATAATCTGTAGTGCTAAAGACAATTTGTGGGTCACAGTCTATTATGGGGTGCCTGTGTGGAAAGAAGCAACCACTACTCTATTTTGTGCATCAGATGCTAAAGGATATGACAAAGAGGCACATAATGTCTGGGCTACACATGCCTGTGTACCCACAGACCCCAACCCACAAGAAATATGGCTGAAAAATGTAACAGAAAATTTTAATATATGGAGAAATGACATGGTAGAACAAATGCATACAGATATAATCAGCTTATGGGATGAGAGTCTAAAGCCATGTGTAAAGATAACCCCACTTTGTGTTACTTTAAACTGTACCAATGCCAAGTTCAACAGCACTTCTGCCAACAGCACTCAGGAGGAACCAGGGGCAGTGCAGAATTGTACTTTCAATACGACCACAGAATTACGAGACAAAAAGCAGAAAGTATATGCACTTTTTTATAGACTTGATCTAATACCACTGAAAGAGAACAATGCCAGTAACAATGCCAGTAATGAATATATACTAATAAATTGTAATACATCAATCATTAAACAGGCTTGTCCAAAAGTATCTTGGGATCCAATTCCCATACATTATTGTGCTCCAGCTGGTTATGCTATTTTAAAGTGTAGGGATAAAAAGTTTAATGGGACAGGGCCATGCAAAAATGTCAGTACAGTACAATGTACACATGGAGTTAAACCAGTGGTATCAACTCAATTACTATTAAATGGCAGCCTAGCAGAAGAAGATATAGTAATCAGGTCTGAAAATATCTCAGATAATGCAAAAACTATAATAGTAAGCCTCAATGAACCTGTACAGATTAATTGTACAAGACCCGGCAACAATACAAGGAAAGGTATACATTTAGGACCAGGACAGACATTCTATGCAAGAGGTGACATAATAGGAGATATAAGAAAGGCACATTGTAAAATTAATAAATCACAATGGAATAAAACTTTAGCACAGGTAAGTACAAAGTTAAAGTCACTCCTTAATATAACAGGTGTAGTATTTAAACCACCCGTAGGAGGGGACCTAGAAGTTACAATGCATAGTTTCAATTGTAGAGGAGAATTTTTCTACTGCAATACATCAGGATTGTTTAATTTTAGTTACTCAGTGCCCACTAATGAAACTATCACCATCAATGAAACTATCACCATCCCATGTAAAATAAAACAAATTATAAACATGTGGCAGGGAGTAGGACAAGCAATGTATGCTCCTCCCATTGCAGGAAACATTACCTGTAATTCAAATATTACAGGTATACTACTAATCAGAGATGGTGGTCCTAATAGTACTAATAATGATACCTTTAGACCTGGGGGAGGAGATATGAGAGACAATTGGAGAAGTGAACTATATAAATATAAAGTAGTAGAAATTGAGCCACTAGGAGTAGCACCCACCAGGGCAAGAAGACAAGTGGTGAGAAGAGAAAGAAGAGCAGTGGGAATAGGAGCTGTGTTCCTTGGGTTCTTGGGAGCAGCAGGAAGCACTATGGGCGCAGCGTCAATAACGCTGACGGTACAGGCCAGACAATTATTGTCTGGAATAGTGCAACAGCAGAGAAATTTGCTGCAAGCTATTGAAGCACAACAACATCTGTTGAAGCTCACAGTCTGGGGCATTAAACAGCTCCAGGCAAGAGTCCTGGCTGTGGAAAGATACCTAAAGGACCAACAGCTCCTAGGGATTTGGGGCTGCTCTGGAAAACTCATCTGCACCACTAGTGTGCCCTGGAACTCTAGTTGGAGTAATAGGTCCCTCGATGAGATTTGGAACAACATGACTTGGATAGATTGGGAAAGAGAAATTAGCAATTACTCACAAGAAATATACAAGTTAATTGAGCAATCACAGAACCAGCAGGAAAAGAATGAACAAGAATTATTGGCATTGGACAAGTGGGCAAGTCTGTGGAGTTGGTTTGACATAACAAACTGGCTGTGGTATATAAAAATATTTATAATGATAGTAGGAGGTTTAATAGGCTTAAGAATAGTCTTTGCTGTGCTTGCTATAGTGAATAGAGTTAGGAAGGGATACTCACCTTTGTCATTACAGACCCTTATCCCGAGCCCAAGGGGACCCGACAGGCCCGACGGAATCGAAGAAGGAGGTGGAGAGCAAGGCAGAGACAGATCCGTGCGATTAGTGACCGGATTCTTAGCTCTTGTCTGGGACGACCTACGGAACCTGTGCCTCTTCAGCTACCGCCACTTGAGAGACTTCATATTAATTGCAGCGAGGGTTGTGGACAGGGGGCTGCGGAGAGGGTGGGAGATCCTCAAGTATCTGTGGAATCTCACGAAATATTGGAGCCAGGAACTAAAGAATAGTGCTACTAGCTTGTTTAATTCCACAGCAATAGTAGTAGCTGAGGGGACAGATAGAATTATAGAAGCTTTGCAAGCAGTTATTAGAGCTGTTCTCCACATACCTAGAAGAATAAGACAGGGCTTTGAAAGGGCTTTGCTATAA
		001-009-BM-PL1-O19_S160	1								ATGAGAGTGATGGGGATGCTGAGGAATTGGCAGCACTTGGAGAAGTGGGGCCTTTTATTCCTGGGATTATTAATAATCTGTAGTGCTAAAGACAATTTGTGGGTCACAGTCTATTATGGGGTGCCTGTGTGGAAAGAAGCAACCACTACTCTATTTTGTGCATCAGATGCTAAAGGATATGACAAAGAGGCACATAATGTCTGGGCTACACATGCCTGTGTACCCACAGACCCCAACCCACAAGAAATATGGCTGAAAAATGTAACAGAAAATTTTAATATATGGAGAAATGACATGGTAGAACAAATGCATACAGATATAATCAGCTTATGGGATGAGAGTCTAAAGCCATGTGTAAAGATAACCCCACTTTGTGTTACTTTAAACTGTACCAATGCCAAGTTCAACAGCACTTCTGCCAACAGCACTCAGGAGGAACCAGGGGCAGTGCAGAATTGTACTTTCAATACGACCACAGAATTACGAGACAAAAAGCAGAAAGTATATGCACTTTTTTATAGACTTGATCTAATACCACTGAAAGAGAACAATGCCAGTAACAATGCCAGTAATGAATATATACTAATAAATTGTAATACCTCAATCATTAAACAGGCTTGTCCAAAAGTATCTTGGGATCCAATTCCCATACATTATTGTGCTCCAGCTGGTTATGCTATTTTAAAGTGTAGGGATAAAAAGTTTAATGGGACAGGGCCATGCAAAAATGTCAGTACAGTACAATGTACACATGGAGTTAAACCAGTGGTATCAACTCAATTACTATTAAATGGCAGCCTAGCAGAAGAAGATATAGTAATCAGGTCTGAAAATATCTCAGATAATGCAAAAACTATAATAGTAAGCCTCAATGAACCTGTACAGATTAATTGTACAAGACCCGGCAACAATACAAGAAAAGGTATACATTTAGGACCAGGACAGACATTCTATGCAAGAGGTGACATAATAGGAGATATAAGAAAGGCACATTGTAAAATTAATAAATCACAATGGAATAAAACTTTAGCACAGGTAAGTACAAAGTTAAAGTCACTCCTTAATATAACAGGTGTAGTATTTAAACCACCCGTAGGAGGGGACCTAGAAGTTACAATGCATAGTTTCAATTGTAGAGGAGAATTTTTCTACTGCAATACATCAGGATTGTTTAATTTTAGTTACTCAGTGCCCACTAATGAAACTATCACCATCAATGAAACTATCACCATCCCATGTAAAATAAAACAAATTATAAACATGTGGCAGGGAGTAGGACAAGCAATGTATGCTCCTCCCATTGCAGGAAACATTACCTGTAATTCAAATATTACAGGTATACTACTAATCAGAGATGGTGGTCCTAATAGTACTAATAATGATACCTTTAGACCTGGGGGAGGAGATATGAGAGACAATTGGAGAAGTGAACTATATAAATATAAAGTAGTAGAAATTGAGCCACTAGGAGTAGCACCCACCAGGGCAAGAAGACAAGTGGTGAGAAGAGAAAGAAGAGCAGTGGGAATAGGAGCTGTGTTCCTTGGGTTCTTGGGAGCAGCAGGAAGCACTATGGGCGCAGCGTCAATAACGCTGACGGTACAGGCCAGACAATTATTGTCTGGAATAGTGCAACAGCAGAGAAATTTGCTGCAAGCTATTGAAGCACAACAACATCTGTTGAAGCTCACAGTCTGGGGCATTAAACAGCTCCAGGCAAGAGTCCTGGCTGTGGAAAGATACCTAAAGGACCAACAGCTCCTAGGGATTTGGGGCTGCTCTGGAAAACTCATCTGCACCACTAGTGTGCCCTGGAACTCTAGTTGGAGTAATAGGTCCCTCGATGAGATTTGGAACAACATGACTTGGATAGATTGGGAAAGAGAAATTAGCAATTACTCACAAGAAATATACAAGTTAATTGAGCAATCACAGAACCAGCAGGAAAAGAATGAACAAGAATTATTGGCATTGGACAAGTGGGCAAGTCTGTGGAGTTGGTTTGACATAACAAACTGGCTGTGGTATATAAAAATATTTATAATGATAGTAGGAGGTTTAATAGGCTTAAGAATAGTCTTTGCTGTGCTTGCTATAGTGAATAGAGTTAGGAAGGGATACTCACCTTTGTCATTACAGACCCTTATCCCGAGCCCAAGGGGACCCGACAGGCCCGACGGAATCGAAGAAGGAGGTGGAGAGCAAGGCAGAGACAGATCCGTGCGATTAGTGACCGGATTCTTAGCTCTTGTCTGGGACGACCTACGGAACCTGTGCCTCTTCAGCTACCGCCACTTGAGAGACTTCATATTAATTGCAGCAAGGGTTGTGGACAGGGGGCTGCGGAGAGGGTGGGAGATCCTCAAGTATCTGTGGAATCTCACGAAATATTGGAGCCAGGAACTAAAGAATAGTGCTACTAGCTTGTTTAATTCCACAGCAATAGTAGTAGCTGAGGGGACAGATAGAATTATAGAAGCTTTGCAAGCAGTTATTAGAGCTGTTCTCCACATACCTAGAAGAATAAGACAGGGCTTTGAAAGGGCTTTGCTATAA
		001-009-BM-PL2-C18_S201	1								ATGAGAGTGATGGGGATGCTGAGGAATTGGCAGCACTTGGAGAAGTGGGGCCTTTTATTCCTGGGATTATTAATAATCTGTAGTGCTAAAGACAATTTGTGGGTCACAGTCTATTATGGGGTGCCTGTGTGGAAAGAAGCAACCACTACTCTATTTTGTGCATCAGATGCTAAAGGATATGACAAAGAGGCACATAATGTCTGGGCTACACATGCCTGTGTACCCACAGACCCCAACCCACAAGAAATATGGCTGAAAAATGTAACAGAAAATTTTAATATATGGAGAAATGACATGGTAGAACAAATGCATACAGATATAATCAGCTTATGGGATGAGAGTCTAAAGCCATGTGTAAAGATAACCCCACTTTGTGTTACTTTAAACTGTACCAATGCCAAGTTCAACAGCACTTCTGCCAACAGCACTCAGGAGGAACCAGGGGCAGTGCAGAATTGTACTTTCAATACGACCACAGAATTACGAGACAAAAAGCAGAAAGTATATGCACTTTTTTATAGACTTGATCTAATACCACTGAAAGAGAACAATGCCAGTAACAATGCCAGTAATGAATATATACTAATAAATTGTAATACATCAATCATTAAACAGGCTTGTCCAAAAGTATCTTGGGATCCAATTCCCATACATTATTGTGCTCCAGCTGGTTATGCTATTTTAAAGTGTAGGGATAAAAAGTTTAATGGGACAGGGCCATGCAAAAATGTCAGTACAGTACAATGTACACATGGAGTTAAACCAGTGGTATCAACTCAATTACTATTAAATGGCAGCCTAGCAGAAGAAGATATAGTAATCAGGTCTGAAAATATCTCAGATAATGCAAAAACTATAATAGTAAGCCTCAATGAACCTGTACAGATTAATTGTACAAGACCCGGCAACAATACAAGGAAAGGTATACATTTAGGACCAGGACAGACATTCTATGCAAGAGGTGACATAATAGGAGATATAAGAAAGGCACATTGTAAAATTAATAAATCACAATGGAATAAAACTTTAGCACAGGTAAGTACAAAGTTAAAGTCACTCCTTAATATAACAGGTGTAGTATTTAAACCACCCGTAGGAGGGGACCTAGAAGTTACAATGCATAGTTTCAATTGTAGAGGAGAATTTTTCTACTGCAATACATCAGGATTGTTTAATTTTAGTTACTCAGTGCCCACTAATGAAACTATCACCATCAATGAAACTATCACCATCCCATGTAAAATAAAACAAATTATAAACATGTGGCAGGGAGTAGGACAAGCAATGTATGCTCCTCCCATTGCAGGAAACATTACCTGTAATTCAAATATTACAGGTATACTACTAATCAGAGATGGTGGTCCTAATAGTACTAATAATGATACCTTTAGACCTGGGGGAGGAGATATGAGAGACAATTGGAGAAGTGAACTATATAAATATAAAGTAGTAGAAATTGAGCCACTAGGAGTAGCACCCACCAGGGCAAGAAGACAAGTGGTGAGAAGAGAAAGAAGAGCAGTGGGAATAGGAGCTGTGTTCCTTGGGTTCTTGGGAGCAGCAGGAAGCACTATGGGCGCAGCGTCAATAACGCTGACGGTACAGGCCAGACAATTATTGTCTGGAATAGTGCAACAGCAGAGAAATTTGCTGCAAGCTATTGAAGCACAACAACATCTGTTGAAGCTCACAGTCTGGGGCATTAAACAGCTCCAGGCAAGAGTCCTGGCTGTGGAAAGATACCTAAAGGACCAACAGCTCCTAGGGATTTGGGGCTGCTCTGGAAAACTCATCTGCACCACTAGTGTGCCCTGGAACTCTAGTTGGAGTAATAGGTCCCTCGATGAGATTTGGAACAACATGACTTGGATAGATTGGGAAAGAGAAATTAGCAATTACTCACAAGAAATATACAAGTTAATTGAGCAATCACAGAACCAGCAGGAAAAGAATGAACAAGAATTATTGGCATTGGACAAGTGGGCAAGTCTGTGGAGTTGGTTTGACATAACAAACTGGCTGTGGTATATAAAAATATTTATAATGATAGTAGGAGGTTTAATAGGCTTAAGAATAGTCTTTGCTGTGCTTGCTATAGTGAATAGAGTTAGGAAGGGATACTCACCTTTGTCATTACAGACCCTTATCCCGAGCCCAAGGGGACCCGACAGGCCCGACGGAATCGAAGAAGGAGGTGGAGAGCAAGGCAGAGACAGATCCGTGCGATTAGTGACCGGATTCTTAGCTCTTGTCTGGGACGACCTACGGAACCTGTGCCTCTTCAGCTACCGCCACTTGAGAGACTTCATATTAATTGCAGCGAGGGTTGTGGACAGGGGGCTGCGGAGAGGGTGGGAGATCCTCAAGTATCTGTGGAATCTCACGAAATATTGGAGCCAGGAACTAAAGAATAGTGCTACTAGCTTGTTTAATTCCACAGCAATAGTAGTAGCTGAGGGGACAGATAGAATTATAGAAGCTTTGCAAGCAGTTATTAGAGCTGTTCTCCACATACCTAGAAGAATAAGACAGGGCTTTGAAAGGGCTTTGCTATAA
		001-009-BM-PL1-P19_S161	A	Yes	>500	>500	0.22	0.767	3.133	29.688	ATGAGAGTGATGGGGATGCTGAGGAATTGGCAGCACTTGGAGAAGTGGGGCCTTTTATTCCTGGGATTATTAATAATCTGTAGTGCTAAAGACAATTTGTGGGTCACAGTCTATTATGGGGTGCCTGTGTGGAAAGAAGCAACCACTACTCTATTTTGTGCATCAGATGCTAAAGGATATGACAAAGAGGCACATAATGTCTGGGCTACACATGCCTGTGTACCCACAGACCCCAACCCACAAGAAATATGGCTGAAAAATGTAACAGAAAATTTTAATATATGGAGAAATGACATGGTAGAACAAATGCATACAGATATAATCAGCTTATGGGATGAGAGTCTAAAGCCATGTGTAAAGATAACCCCACTTTGTGTTACTTTAAACTGTACCAATGCCAAGTTCAACAGCACTTCTGCCAACAGCACTCAGGAGGAACCAGGGGCAGTGCAGAATTGTACTTTCAATACGACCACAGAATTACGAGACAAAAAGCAGAAAGTATATGCACTTTTTTATAGACTTGATCTAATACCACTGAAAGAGAACAATGCCAGTAACAATGCCAGTAATGAATATATACTAATAAATTGTAATACCTCAATCATTAAACAGGCTTGTCCAAAAGTATCTTGGGATCCAATTCCCATACATTATTGTGCTCCAGCTGGTTATGCTATTTTAAAGTGTAGGGATAAAAAGTTTAATGGGACAGGGCCATGCAAAAATGTCAGTACAGTACAATGTACACATGGAGTTAAACCAGTGGTATCAACTCAATTACTATTAAATGGCAGCCTAGCAGAAGAAGATATAGTAATCAGGTCTGAAAATATCTCAGATAATGCAAAAACTATAATAGTAAGCCTCAATGAACCTGTACAGATTAATTGTACAAGACCCGGCAACAATACAAGAAAAGGTATACATTTAGGACCAGGACAGACATTCTATGCAAGAGGTGACATAATAGGAGATATAAGAAAGGCACATTGTAAAATTAATAAATCACAATGGAATAAAACTTTAGCACAGGTAAGTACAGAGTTAAAGTCACTCCTTAATATAACAGGTGTAGTATTTAAACCACCCGTAGGAGGGGACCTAGAAGTTACAATGCATAGTTTCAATTGTAGAGGAGAATTTTTCTACTGCAATACATCAGGATTGTTTAATTTTAGTTACTCAGTGCCCACTAATGAAACTATCACCATCAATGAAACTATCACCATCCCATGTAAAATAAAACAAATTATAAACATGTGGCAGGGAGTAGGACAAGCAATGTATGCTCCTCCCATTGCAGGAAACATTACCTGTAATTCAAATATTACAGGTATACTACTAATCAGAGATGGTGGTCCTAATAGTACTAATAATGATACCTTTAGACCTGGGGGAGGAGATATGAGAGACAATTGGAGAAGTGAACTATATAAATATAAAGTAGTAGAAATTGAGCCACTAGGAGTAGCACCCACCAGGGCAAGAAGACAAGTGGTGAGAAGAGAAAGAAGAGCAGTGGGAATAGGAGCTGTGTTCCTTGGGTTCTTGGGAGCAGCAGGAAGCACTATGGGCGCAGCGTCAATAACGCTGACGGTACAGGCCAGACAATTATTGTCTGGAATAGTGCAACAGCAGAGAAATTTGCTGCAAGCTATTGAAGCACAACAACATCTGTTGAAGCTCACAGTCTGGGGCATTAAACAGCTCCAGGCAAGAGTCCTGGCTGTGGAAAGATACCTAAAGGACCAACAGCTCCTAGGGATTTGGGGCTGCTCTGGAAAACTCATCTGCACCACTAGTGTGCCCTGGAACTCTAGTTGGAGTAATAGGTCCCTCGATGAGATTTGGAACAACATGACTTGGATAGATTGGGAAAGAGAAATTAGCAATTACTCACAAGAAATATACAAGTTAATTGAGCAATCACAGAACCAGCAGGAAAAGAATGAACAAGAATTATTGGCATTGGACAAGTGGGCAAGTCTGTGGAGTTGGTTTGACATAACAAACTGGCTGTGGTATATAAAAATATTTATAATGATAGTAGGAGGTTTAATAGGCTTAAGAATAGTCTTTGCTGTGCTTGCTATAGTGAATAGAGTTAGGAAGGGATACTCACCTTTGTCATTACAGACCCTTATCCCGAGCCCAAGGGGACCCGACAGGCCCGACGGAATCGAAGAAGGAGGTGGAGAGCAAGGCAGAGACAGATCCGTGCGATTAGTGACCGGATTCTTAGCTCTTGTCTGGGACGACCTACGGAACCTGTGCCTCTTCAGCTACCGCCACTTGAGAGACTTCATATTAATTGCAGCAAGGGTTGTGGACAGGGGGCTGCGGAGAGGGTGGGAGATCCTCAAGTATCTGTGGAATCTCACGAAATATTGGAGCCAGGAACTAAAGAATAGTGCTACTAGCTTGTTTAATTCCACAGCAATAGTAGTAGCTGAGGGGACAGATAGAATTATAGAAGCTTTGCAAGCAGTTATTAGAGCTGTTCTCCACATACCTAGAAGAATAAGACAGGGCTTTGAAAGGGCTTTGCTATAA
		001-009-BM-PL1-P15_S162	B	Yes	>500	>500	0.984	25.195	>50	>50	ATGAGAGTGATGGGGATGCTGAGGAATTGGCAGCACTTGGAGAAGTGGGGCCTTTTATTCCTGGGATTATTAATAATCTGTAGTGCTAAAGACAATTTGTGGGTCACAGTCTATTATGGGGTGCCTGTGTGGAAAGAAGCAACCACTACTCTATTTTGTGCATCAGATGCTAAAGGATATGACAAAGAGGCACATAATGTCTGGGCTACACATGCCTGTGTACCCACAGACCCCAACCCACAAGAAATATGGCTGAAAAATGTAACAGAAAATTTTAATATATGGAGAAATGACATGGTAGAACAAATGCATACAGATATAATCAGCTTATGGGATGAGAGTCTAAAGCCATGTGTAAAGATAACCCCACTTTGTGTTACTTTAAACTGTACCAATGCCAAGTTCAACAGCACTTCTGCCAACAGCACTCAGGAGGAACCAGGGGCAGTGCAGAATTGTACTTTCAATACGACCACAGAATTACGAGACAAAAAGCAGAAAGTATATGCACTTTTTTATAGACTTGATCTAATACCACTGAAAGAGAACAATGCCAGTAACAATGCCAGTAATGAATATATACTAATAAATTGTAATACCTCAATCATTAAACAGGCTTGTCCAAAAGTATCTTGGGATCCAATTCCCATACATTATTGTGCTCCAGCTGGTTATGCTATTTTAAAGTGTAGGGATAAAAAGTTTAATGGGACAGGGCCATGCAAAAATGTCAGTACAGTACAATGTACACATGGAGTTAAACCAGTGGTATCAACTCAATTACTATTAAATGGCAGCCTAGCAGAAGAAGATATAGTAATCAGGTCTGAAAATATCTCAGATAATGCAAAAACTATAATAGTAAGCCTCAATGAACCTGTACAGATTAATTGTACAAGACCCGGCAACAATACAAGAAAAGGTATACATTTAGGACCAGGACAGACATTCTATGCAAGAGGTGACATAATAGGAGATATAAGAAAGGCACATTGTAAAATTAATAAATCACAATGGAATAAAACTTTAGCACAGGTAAGTACAAAGTTAAAGTCACTCCTTAATATAACAGGTGTAGTATTTAAACCACCCGTAGGAGGGGACCTAGAAGTTACAATGCATAGTTTCAATTGTAGAGGAGAATTTTTCTACTGCAATACATCAGGATTGTTTAATTTTAGTTACTCAGTGCCCACTAATGAAACTATCACCATCAATGAAACTATCACCATCCCATGTAAAATAAAACAAATTATAAACATGTGGCAGGGAGTAGGACAAGCAATGTATGCTCCTCCCATTGCAGGAAACATTACCTGTAATTCAAATATTACAGGTATACTACTAATCAGAGATGGTGGTCCTAATAGTACTAATAATGATACCTTTAGACCTGGGGGAGGAGATATGAGAGACAATTGGAGAAGTGAACTATATAAATATAAAGTAGTAGAAATTGAGCCACTAGGAGTAGCACCCACCAGGGCAAGAAGACAAGTGGTGAGAAGAGAAAGAAGAGCAGTGGGAATAGGAGCTGTGTTCCTTGGGTTCTTGGGAGCAGCAGGAAGCACTATGGGCGCAGCGTCAATAACGCTGACGGTACAGGCCAGACAATTATTGTCTGGAATAGTGCAACAGCAGAGAAATTTGCTGCAAGCTATTGAAGCACAACAACATCTGTTGAAGCTCACAGTCTGGGGCATTAAACAGCTCCAGGCAAGAGTCCTGGCTGTGGAAAGATACCTAAAGGACCAACAGCTCCTAGGGATTTGGGGCTGCTCTGGAAAACTCATCTGCACCACTAGTGTGCCCTGGAACTCTAGTTGGAGTAATAGGTCCCTCGATGAGATTTGGAACAACATGACTTGGATAGATTGGGAAAGAGAAATTAGCAATTACTCACAAGAAATATACAAGTTAATTGAGCAATCACAGAACCAGCAGGAAAAGAATGAACAAGAATTATTGGCATTGGACAAGTGGGCAAGTCTGTGGAGTTGGTTTGACATAACAAACTGGCTGTGGTATATAAAAATATTTATAATGATAGTAGGAGGTTTAATAGGCTTAAGAATAGTCTTTGCTGTGCTTGCTATAGTGAATAGAGTTAGGAAGGGATACTCACCTTTGTCATTACAGACCCTTATCCCGAGCCCAAGGGGACCCGACAGGCCCGACGGAATCGAAGAAGGAGGTGGAGAGCAAGGCAGAGACAGATCCGTGCGATTAGTGACCGGATTCTTAGCTCTTGTCTGGGACGACCTACGGAACCTGTGCCTCTTCAGCTACCGCCACTTGAGAGACTTCATATTAATTGCAGCAAGGGTTGTGGACAGGGGGCTGCGGAGAGGGTGGGAGCAGTGTCTCAAGTATCTGTGGAATCTCACGAAATATTGGAGCCAGGAACTAAAGAATAGTGCTACTAGCTTGTTTAATTCCACAGCAATAGTAGTAGCTGAGGGGACAGATAGAATTATAGAAGCTTTGCAAGCAGTTATTAGAGCTGTTCTCCACATACCTAGAAGAATAAGACAGGGCTTTGAAAGGGCTTTGCTATAA
		001-009-BM-PL1-P12_S164	C								ATGAGAGTGATGGGGATGCTGAGGAATTGGCAGCACTTGGAGAAGTGGGGCCTTTTATTCCTGGGATTATTAATAATCTGTAGTGCTAAAGACAATTTGTGGGTCACAGTCTATTATGGGGTGCCTGTGTGGAAAGAAGCAACCACTACTCTATTTTGTGCATCAGATGCTAAAGGATATGACAAAGAGGCACATAATGTCTGGGCTACACATGCCTGTGTACCCACAGACCCCAACCCACAAGAAATATGGCTGAAAAATGTAACAGAAAATTTTAATATATGGAGAAATGACATGGTAGAACAAATGCATACAGATATAATCAGCTTATGGGATGAGAGTCTAAAGCCATGTGTAAAGATAACCCCACTTTGTGTTACTTTAAACTGTACCAATGCCAAGTTCAACAGCACTTCTGCCAACAGCACTCAGGAGGAACCAGGGGCAGTGCAGAATTGTACTTTCAATACGACCACAGAATTACGAGACAAAAAGCAGAAAGTATATGCACTTTTTTATAGACTTGATCTAATACCACTGAAAGAGAACAATGCCAGTAACAATGCCAGTAATGAATATATACTAATAAATTGTAATACCTCAATCATTAAACAGGCTTGTCCAAAAGTATCTTGGGATCCAATTCCCATACATTATTGTGCTCCAGCTGGTTATGCTATTTTAAAGTGTAGGGATAAAAAGTTTAATGGGACAGGGCCATGCAAAAATGTCAGTACAGTACAATGTACACATGGAGTTAAACCAGTGGTATCAACTCAATTACTATTAAATGGCAGCCTAGCAGAAGAAGATATAGTAATCAGGTCTGAAAATATCTCAGATAATGCAAAAACTATAATAGTAAGCCTCAATGAACCTGTACAGATTAATTGTACAAGACCCGGCAACAATACAAGGAAAGGTATACATTTAGGACCAGGACAGACATTCTATGCAAGAGGTGACATAATAGGAGATATAAGAAAGGCACATTGTAAAATTAATAAATCACAATGGAATAAAACTTTAGCACAGGTAAGTACAAAGTTAAAGTCACTCCTTAATATAACAGGTGTAGTATTTAAACCACCCGTAGGAGGGGACCTAGAAGTTACAATGCATAGTTTCAATTGTAGAGGAGAATTTTTCTACTGCAATACATCAGGATTGTTTAATTTTAGTTACTCAGTGCCCACTAATGAAACTATCACCATCAATGAAACTATCACCATAAAACAAATTATAAACATGTGGCAGGGAGTAGGACAAGCAATGTATGCTCCTCCCATTGCAGGAAACATTACCTGTAATTCAAATATTACAGGTATACTACTAATCAGAGATGGTGGTCCTAATAGTACTAATAATGATACCTTTAGACCTGGGGGAGGAGATATGAGAGACAATTGGAGAAGTGAACTATATAAATATAAAGTAGTAGAAATTGAGCCACTAGGAGTAGCACCCACCAGGGCAAGAAGACAAGTGGTGAGAAGAGAAAGAAGAGCAGTGGGAATAGGAGCTGTGTTCCTTGGGTTCTTGGGAGCAGCAGGAAGCACTATGGGCGCAGCGTCAATAACGCTGACGGTACAGGCCAGACAATTATTGTCTGGAATAGTGCAACAGCAGAGAAATTTGCTGCAAGCTATTGAAGCACAACAACATCTGTTGAAGCTCACAGTCTGGGGCATTAAACAGCTCCAGGCAAGAGTCCTGGCTGTGGAAAGATACCTAAAGGACCAACAGCTCCTAGGGATTTGGGGCTGCTCTGGAAAACTCATCTGCACCACTAGTGTGCCCTGGAACTCTAGTTGGAGTAATAGGTCCCTCGATGAGATTTGGAACAACATGACTTGGATAGATTGGGAAAGAGAAATTAGCAATTACTCACAAGAAATATACAAGTTAATTGAGCAATCACAGAACCAGCAGGAAAAGAATGAACAAGAATTATTGGCATTGGACAAGTGGGCAAGTCTGTGGAGTTGGTTTGACATAACAAACTGGCTGTGGTATATAAAAATATTTATAATGATAGTAGGAGGTTTAATAGGCTTAAGAATAGTCTTTGCTGTGCTTGCTATAGTGAATAGAGTTAGGAAGGGATACTCACCTTTGTCATTACAGACCCTTATCCCGAGCCCAAGGGGACCCGACAGGCCCGACGGAATCGAAGAAGGAGGTGGAGAGCAAGGCAGAGACAGATCCGTGCGATTAGTGACCGGATTCTTAGCTCTTGTCTGGGACGACCTACGGAACCTGTGCCTCTTCAGCTACCGCCACTTGAGAGACTTCATATTAATTGCAGCGAGGGTTGTGGACAGGGGGCTGAGGAGAGGGTGGGAGATCCTCAAGTATCTGTGGAATCTCACGAAATATTGGAGCCAGGAACTAAAGAATAGTGCTACTAGCTTGTTTAATTCCACAGCAATAGTAGTAGCTGAGGGGACAGATAGAATTATAGAAGCTTTGCAAGCAGTTATTAGAGCTGTTCTCCACATACCTAGAAGAATAAGACAGGGCTTTGAAAGGGCTTTGCTATAA
	P09 - 001-013	001-013-FK-PL1-A11_S1	A								ATGAGAGCGAAGGGGACCAGGAAGAACTGTCAGCACTTGTGGAAATGGGGCACCATGCTCCTTGGGATGTTAATGATTTGTAGTGCTGCAGGAAATTTGTGGGTCACAGTCTATTATGGGGTACCTGTGTGGAAAGCAGCAAATACCACTCTATTCTGTGCATCAGATGCCAAAGCATATGATACAGAGGTACATAATGTTTGGGCCACACATGCCTGTGTACCCACAGACCCCAACCCACAAGAAGTACCATTGGAAAATGTGACAGAAAATTTTAACATGTGGAAAAATAACATGGCAGAACAGATGCATGAGGATATAATTAGTTTATGGGATCAGAGTCTAAAGCCATGTGTAAAATTAACCCCACTCTGTGTTACGTTAAATTGCACTGATTATACAAAAAATGCCACTAATCAAAATAATACCAGTGGGAATGAAACAGTGGGGAAAGAAATAGAAATGAAAAACTGCTCTTTTAATATCACCACAGATATGAGAGATAAGTTTCAGAAAGAATATGCACTTTTTTATAAGGATGATATAGTATCAATAGATAATAATGTCAGTTATAGGTTGATCAGTTGTAACACCTCAGTCCTTACACAAGCCTGTCCAAAGATATCCTTTGAGCCAATTCCCATACATTATTGTGCCCCGGCTGGTTTTGCGATTCTAAAATGTAATGATAAGAAGTTCAATGGAACAGGACCATGTAAGAATGTCAGCACAGTACAATGTACACATGGAATTAGGCCAGTAGTATCAACTCAACTGCTGTTAAATGGCAGTCTAGCAGAGGGAGGCATAGTAATTAGATCTGAGAATATCACGAACAATGCTAAAACCATAATAGTGCAGCTAAATGAAACTGTAGAAATTAATTGTACAAGACCCAACAACAATACAAGGAAAAGTATACATATAGGACCAGGGAGAGCATTTTATGCAACAGGAGACATAATAGGAGATATAAGACAAGCACATTGTAACATTAGTGGAACAAAATGGAATAACACTTTAAAAAAGATAGTTGGACAACTCAGAGCACAATTTGGAACACAATTTAAAAATAAAACAATAACCTTTAATCACTCCTCAGGAGGGGACCCAGAAATTGTAATGCACATGTTTAATTGTGGAGGGGAATTTTTCTACTGCAATACAACACAACTGTTTAATAGTACTTGGCCTGCTAATGGAAGCATGGCAGAAAATAGTACCAATAACGGAACTATCACACTACCATGTAGAATAAAACAAATTGTAAACATGTGGCAGGAAGTAGGAAAAGCAATGTATGCCCCTCCCATTAAAGGACAAATTAAATGTACATCAAATATTACAGGGTTAATATTAACAAGAGATGGTGGTACTGAGACAAACACCACCACCGAGATCTTCAGGCCTGGAGGGGGAAATATGATGGATAATTGGAGAAGTGAATTATATAAATATAAAGTAGTAAAAATTGAACCATTAGGAGTAGCACCCACCAAGGCAAAAAGAAGAGTGGTGCAGAGAGAAAAAAGAGCAGTGACATTCGGAGCTTTGTTCCTCGGGTTCTTGGGAGCAGCAGGAAGCACTATGGGCGCAGCGTCAATGACGCTGACGGTACAGGCCAGACTATTATTGTCTGGTATAGTGCAACAGCAAAATAATTTGCTGAGAGCTATTGAGGCGCAACAGCATATGTTGCAACTCACAGTCTGGGGCATCAAGCAGCTCCAAGCAAGAGTCTTGGCTGTGGAAAGATACCTAAAGGATCAACAGCTCCTAGGAATTTGGGGCTGCTCTGGAAAACTCATTTGCACCACTGCTGTGCCTTGGAATGCTAGTTGGAGTAATAAAACTCAGGATGAGATTTGGGGAAACATGACCTGGATGCAATGGGAAAAAGAAATCAGCAATTACACAGGCCTAATATACAACTTAATTGAAAAATCGCAGACCCAACAAGAACAGAATGAACAAGAATTATTGGCATTAGATCAGTGGGCAAGCTTGTGGAATTGGTTTGACATATCCAAATGGCTGTGGTATATAAAAATATTCATAATGATAGTAGGAGGCTTGATAGGTTTAAGAATAGTTTTTACTGTACTTAATATAGTGAATAGAGTTAGGCAGGGATACTCACCATTATCGTTTCAGACCCTCCTCCCAAACCCGAGGGGACCCGACAGGCCCGGAGGAATCGAAGAAGAAGGTGGAGAGAGAGACAGAGATTCATCCAGCAGATTAGCGGACGGATTCTTAGCGATTTTCTGGGTCGACCTACGGAGCCTGTTCCTCTTCAGCTACCACCACTTGAGAGACTTACTCTTGATTGCAGCGAGGATTGTGGAACTTCTGGGACGCAGGGGGTGGGAACTCCTCAAGTACTGGTGGAATCTCCTACGATATTGGAGTCAGGAACTAAAGAATAGTGCTATTAGCTTGCTCAACGCCACAGCCATAGCAGTAGCTGAGGGGACAGATAGGGTTATAGAGGTATTACAAAGAATTTGGAGAGGTATCCTCCACATACCCACAAGAATAAGACAGGGCTTAGAAAGACTTTTGCTATAA
		001-013-FK-PL1-A611_S2	A								ATGAGAGCGAAGGGGACCAGGAAGAACTGTCAGCACTTGTGGAAATGGGGCACCATGCTCCTTGGGATGTTAATGATTTGTAGTGCTGCAGGAAATTTGTGGGTCACAGTCTATTATGGGGTACCTGTGTGGAAAGCAGCAAATACCACTCTATTCTGTGCATCAGATGCCAAAGCATATGATACAGAGGTACATAATGTTTGGGCCACACATGCCTGTGTACCCACAGACCCCAACCCACAAGAAGTACCATTGGAAAATGTGACAGAAAATTTTAACATGTGGAAAAATAACATGGCAGAACAGATGCATGAGGATATAATTAGTTTATGGGATCAGAGTCTAAAGCCATGTGTAAAATTAACCCCACTCTGTGTTACGTTAAATTGCACTGATTATACAAAAAATGCCACTAATCAAAATAATACCAGTGGGAATGAAACAGTGGGGAAAGAAATAGAAATGAAAAACTGCTCTTTTAATATCACCACAGATATGAGAGATAAGTTTCAGAAAGAATATGCACTTTTTTATAAGGATGATATAGTATCAATAGATAATAATGTCAGTTATAGGTTGATCAGTTGTAACACCTCAGTCCTTACACAAGCCTGTCCAAAGATATCCTTTGAGCCAATTCCCATACATTATTGTGCCCCGGCTGGTTTTGCGATTCTAAAATGTAATGATAAGAAGTTCAATGGAACAGGACCATGTAAGAATGTCAGCACAGTACAATGTACACATGGAATTAGGCCAGTAGTATCAACTCAACTGCTGTTAAATGGCAGTCTAGCAGAGGGAGGCATAGTAATTAGATCTGAGAATATCACGAACAATGCTAAAACCATAATAGTGCAGCTAAATGAAACTGTAGAAATTAATTGTACAAGACCCAACAACAATACAAGGAAAAGTATACATATAGGACCAGGGAGAGCATTTTATGCAACAGGAGACATAATAGGAGATATAAGACAAGCACATTGTAACATTAGTGGAACAAAATGGAATAACACTTTAAAAAAGATAGTTGGACAACTCAGAGCACAATTTGGAACACAATTTAAAAATAAAACAATAACCTTTAATCACTCCTCAGGAGGGGACCCAGAAATTGTAATGCACATGTTTAATTGTGGAGGGGAATTTTTCTACTGCAATACAACACAACTGTTTAATAGTACTTGGCCTGCTAATGGAAGCATGGCAGAAAATAGTACCAATAACGGAACTATCACACTACCATGTAGAATAAAACAAATTGTAAACATGTGGCAGGAAGTAGGAAAAGCAATGTATGCCCCTCCCATTAAAGGACAAATTAAATGTACATCAAATATTACAGGGTTAATATTAACAAGAGATGGTGGTACTGAGACAAACACCACCACCGAGATCTTCAGGCCTGGAGGGGGAAATATGATGGATAATTGGAGAAGTGAATTATATAAATATAAAGTAGTAAAAATTGAACCATTAGGAGTAGCACCCACCAAGGCAAAAAGAAGAGTGGTGCAGAGAGAAAAAAGAGCAGTGACATTCGGAGCTTTGTTCCTCGGGTTCTTGGGAGCAGCAGGAAGCACTATGGGCGCAGCGTCAATGACGCTGACGGTACAGGCCAGACTATTATTGTCTGGTATAGTGCAACAGCAAAATAATTTGCTGAGAGCTATTGAGGCGCAACAGCATATGTTGCAACTCACAGTCTGGGGCATCAAGCAGCTCCAAGCAAGAGTCTTGGCTGTGGAAAGATACCTAAAGGATCAACAGCTCCTAGGAATTTGGGGCTGCTCTGGAAAACTCATTTGCACCACTGCTGTGCCTTGGAATGCTAGTTGGAGTAATAAAACTCAGGATGAGATTTGGGGAAACATGACCTGGATGCAATGGGAAAAAGAAATCAGCAATTACACAGGCCTAATATACAACTTAATTGAAAAATCGCAGACCCAACAAGAACAGAATGAACAAGAATTATTGGCATTAGATCAGTGGGCAAGCTTGTGGAATTGGTTTGACATATCCAAATGGCTGTGGTATATAAAAATATTCATAATGATAGTAGGAGGCTTGATAGGTTTAAGAATAGTTTTTACTGTACTTAATATAGTGAATAGAGTTAGGCAGGGATACTCACCATTATCGTTTCAGACCCTCCTCCCAAACCCGAGGGGACCCGACAGGCCCGGAGGAATCGAAGAAGAAGGTGGAGAGAGAGACAGAGATTCATCCAGCAGATTAGCGGACGGATTCTTAGCGATTTTCTGGGTCGACCTACGGAGCCTGTTCCTCTTCAGCTACCACCACTTGAGAGACTTACTCTTGATTGCAGCGAGGATTGTGGAACTTCTGGGACGCAGGGGGTGGGAACTCCTCAAGTACTGGTGGAATCTCCTACGATATTGGAGTCAGGAACTAAAGAATAGTGCTATTAGCTTGCTCAACGCCACAGCCATAGCAGTAGCTGAGGGGACAGATAGGGTTATAGAGGTATTACAAAGAATTTGGAGAGGTATCCTCCACATACCCACAAGAATAAGACAGGGCTTAGAAAGACTTTTGCTATAA
		001-013-FK-PL1-B10_S8	A								ATGAGAGCGAAGGGGACCAGGAAGAACTGTCAGCACTTGTGGAAATGGGGCACCATGCTCCTTGGGATGTTAATGATTTGTAGTGCTGCAGGAAATTTGTGGGTCACAGTCTATTATGGGGTACCTGTGTGGAAAGCAGCAAATACCACTCTATTCTGTGCATCAGATGCCAAAGCATATGATACAGAGGTACATAATGTTTGGGCCACACATGCCTGTGTACCCACAGACCCCAACCCACAAGAAGTACCATTGGAAAATGTGACAGAAAATTTTAACATGTGGAAAAATAACATGGCAGAACAGATGCATGAGGATATAATTAGTTTATGGGATCAGAGTCTAAAGCCATGTGTAAAATTAACCCCACTCTGTGTTACGTTAAATTGCACTGATTATACAAAAAATGCCACTAATCAAAATAATACCAGTGGGAATGAAACAGTGGGGAAAGAAATAGAAATGAAAAACTGCTCTTTTAATATCACCACAGATATGAGAGATAAGTTTCAGAAAGAATATGCACTTTTTTATAAGGATGATATAGTATCAATAGATAATAATGTCAGTTATAGGTTGATCAGTTGTAACACCTCAGTCCTTACACAAGCCTGTCCAAAGATATCCTTTGAGCCAATTCCCATACATTATTGTGCCCCGGCTGGTTTTGCGATTCTAAAATGTAATGATAAGAAGTTCAATGGAACAGGACCATGTAAGAATGTCAGCACAGTACAATGTACACATGGAATTAGGCCAGTAGTATCAACTCAACTGCTGTTAAATGGCAGTCTAGCAGAGGGAGGCATAGTAATTAGATCTGAGAATATCACGAACAATGCTAAAACCATAATAGTGCAGCTAAATGAAACTGTAGAAATTAATTGTACAAGACCCAACAACAATACAAGGAAAAGTATACATATAGGACCAGGGAGAGCATTTTATGCAACAGGAGACATAATAGGAGATATAAGACAAGCACATTGTAACATTAGTGGAACAAAATGGAATAACACTTTAAAAAAGATAGTTGGACAACTCAGAGCACAATTTGGAACACAATTTAAAAATAAAACAATAACCTTTAATCACTCCTCAGGAGGGGACCCAGAAATTGTAATGCACATGTTTAATTGTGGAGGGGAATTTTTCTACTGCAATACAACACAACTGTTTAATAGTACTTGGCCTGCTAATGGAAGCATGGCAGAAAATAGTACCAATAACGGAACTATCACACTACCATGTAGAATAAAACAAATTGTAAACATGTGGCAGGAAGTAGGAAAAGCAATGTATGCCCCTCCCATTAAAGGACAAATTAAATGTACATCAAATATTACAGGGTTAATATTAACAAGAGATGGTGGTACTGAGACAAACACCACCACCGAGATCTTCAGGCCTGGAGGGGGAAATATGATGGATAATTGGAGAAGTGAATTATATAAATATAAAGTAGTAAAAATTGAACCATTAGGAGTAGCACCCACCAAGGCAAAAAGAAGAGTGGTGCAGAGAGAAAAAAGAGCAGTGACATTCGGAGCTTTGTTCCTCGGGTTCTTGGGAGCAGCAGGAAGCACTATGGGCGCAGCGTCAATGACGCTGACGGTACAGGCCAGACTATTATTGTCTGGTATAGTGCAACAGCAAAATAATTTGCTGAGAGCTATTGAGGCGCAACAGCATATGTTGCAACTCACAGTCTGGGGCATCAAGCAGCTCCAAGCAAGAGTCTTGGCTGTGGAAAGATACCTAAAGGATCAACAGCTCCTAGGAATTTGGGGCTGCTCTGGAAAACTCATTTGCACCACTGCTGTGCCTTGGAATGCTAGTTGGAGTAATAAAACTCAGGATGAGATTTGGGGAAACATGACCTGGATGCAATGGGAAAAAGAAATCAGCAATTACACAGGCCTAATATACAACTTAATTGAAAAATCGCAGACCCAACAAGAACAGAATGAACAAGAATTATTGGCATTAGATCAGTGGGCAAGCTTGTGGAATTGGTTTGACATATCCAAATGGCTGTGGTATATAAAAATATTCATAATGATAGTAGGAGGCTTGATAGGTTTAAGAATAGTTTTTACTGTACTTAATATAGTGAATAGAGTTAGGCAGGGATACTCACCATTATCGTTTCAGACCCTCCTCCCAAACCCGAGGGGACCCGACAGGCCCGGAGGAATCGAAGAAGAAGGTGGAGAGAGAGACAGAGATTCATCCAGCAGATTAGCGGACGGATTCTTAGCGATTTTCTGGGTCGACCTACGGAGCCTGTTCCTCTTCAGCTACCACCACTTGAGAGACTTACTCTTGATTGCAGCGAGGATTGTGGAACTTCTGGGACGCAGGGGGTGGGAACTCCTCAAGTACTGGTGGAATCTCCTACGATATTGGAGTCAGGAACTAAAGAATAGTGCTATTAGCTTGCTCAACGCCACAGCCATAGCAGTAGCTGAGGGGACAGATAGGGTTATAGAGGTATTACAAAGAATTTGGAGAGGTATCCTCCACATACCCACAAGAATAAGACAGGGCTTAGAAAGACTTTTGCTATAA
		001-013-FK-PL1-B11_S9	A								ATGAGAGCGAAGGGGACCAGGAAGAACTGTCAGCACTTGTGGAAATGGGGCACCATGCTCCTTGGGATGTTAATGATTTGTAGTGCTGCAGGAAATTTGTGGGTCACAGTCTATTATGGGGTACCTGTGTGGAAAGCAGCAAATACCACTCTATTCTGTGCATCAGATGCCAAAGCATATGATACAGAGGTACATAATGTTTGGGCCACACATGCCTGTGTACCCACAGACCCCAACCCACAAGAAGTACCATTGGAAAATGTGACAGAAAATTTTAACATGTGGAAAAATAACATGGCAGAACAGATGCATGAGGATATAATTAGTTTATGGGATCAGAGTCTAAAGCCATGTGTAAAATTAACCCCACTCTGTGTTACGTTAAATTGCACTGATTATACAAAAAATGCCACTAATCAAAATAATACCAGTGGGAATGAAACAGTGGGGAAAGAAATAGAAATGAAAAACTGCTCTTTTAATATCACCACAGATATGAGAGATAAGTTTCAGAAAGAATATGCACTTTTTTATAAGGATGATATAGTATCAATAGATAATAATGTCAGTTATAGGTTGATCAGTTGTAACACCTCAGTCCTTACACAAGCCTGTCCAAAGATATCCTTTGAGCCAATTCCCATACATTATTGTGCCCCGGCTGGTTTTGCGATTCTAAAATGTAATGATAAGAAGTTCAATGGAACAGGACCATGTAAGAATGTCAGCACAGTACAATGTACACATGGAATTAGGCCAGTAGTATCAACTCAACTGCTGTTAAATGGCAGTCTAGCAGAGGGAGGCATAGTAATTAGATCTGAGAATATCACGAACAATGCTAAAACCATAATAGTGCAGCTAAATGAAACTGTAGAAATTAATTGTACAAGACCCAACAACAATACAAGGAAAAGTATACATATAGGACCAGGGAGAGCATTTTATGCAACAGGAGACATAATAGGAGATATAAGACAAGCACATTGTAACATTAGTGGAACAAAATGGAATAACACTTTAAAAAAGATAGTTGGACAACTCAGAGCACAATTTGGAACACAATTTAAAAATAAAACAATAACCTTTAATCACTCCTCAGGAGGGGACCCAGAAATTGTAATGCACATGTTTAATTGTGGAGGGGAATTTTTCTACTGCAATACAACACAACTGTTTAATAGTACTTGGCCTGCTAATGGAAGCATGGCAGAAAATAGTACCAATAACGGAACTATCACACTACCATGTAGAATAAAACAAATTGTAAACATGTGGCAGGAAGTAGGAAAAGCAATGTATGCCCCTCCCATTAAAGGACAAATTAAATGTACATCAAATATTACAGGGTTAATATTAACAAGAGATGGTGGTACTGAGACAAACACCACCACCGAGATCTTCAGGCCTGGAGGGGGAAATATGATGGATAATTGGAGAAGTGAATTATATAAATATAAAGTAGTAAAAATTGAACCATTAGGAGTAGCACCCACCAAGGCAAAAAGAAGAGTGGTGCAGAGAGAAAAAAGAGCAGTGACATTCGGAGCTTTGTTCCTCGGGTTCTTGGGAGCAGCAGGAAGCACTATGGGCGCAGCGTCAATGACGCTGACGGTACAGGCCAGACTATTATTGTCTGGTATAGTGCAACAGCAAAATAATTTGCTGAGAGCTATTGAGGCGCAACAGCATATGTTGCAACTCACAGTCTGGGGCATCAAGCAGCTCCAAGCAAGAGTCTTGGCTGTGGAAAGATACCTAAAGGATCAACAGCTCCTAGGAATTTGGGGCTGCTCTGGAAAACTCATTTGCACCACTGCTGTGCCTTGGAATGCTAGTTGGAGTAATAAAACTCAGGATGAGATTTGGGGAAACATGACCTGGATGCAATGGGAAAAAGAAATCAGCAATTACACAGGCCTAATATACAACTTAATTGAAAAATCGCAGACCCAACAAGAACAGAATGAACAAGAATTATTGGCATTAGATCAGTGGGCAAGCTTGTGGAATTGGTTTGACATATCCAAATGGCTGTGGTATATAAAAATATTCATAATGATAGTAGGAGGCTTGATAGGTTTAAGAATAGTTTTTACTGTACTTAATATAGTGAATAGAGTTAGGCAGGGATACTCACCATTATCGTTTCAGACCCTCCTCCCAAACCCGAGGGGACCCGACAGGCCCGGAGGAATCGAAGAAGAAGGTGGAGAGAGAGACAGAGATTCATCCAGCAGATTAGCGGACGGATTCTTAGCGATTTTCTGGGTCGACCTACGGAGCCTGTTCCTCTTCAGCTACCACCACTTGAGAGACTTACTCTTGATTGCAGCGAGGATTGTGGAACTTCTGGGACGCAGGGGGTGGGAACTCCTCAAGTACTGGTGGAATCTCCTACGATATTGGAGTCAGGAACTAAAGAATAGTGCTATTAGCTTGCTCAACGCCACAGCCATAGCAGTAGCTGAGGGGACAGATAGGGTTATAGAGGTATTACAAAGAATTTGGAGAGGTATCCTCCACATACCCACAAGAATAAGACAGGGCTTAGAAAGACTTTTGCTATAA
		001-013-FK-PL1-B13_S10	A								ATGAGAGCGAAGGGGACCAGGAAGAACTGTCAGCACTTGTGGAAATGGGGCACCATGCTCCTTGGGATGTTAATGATTTGTAGTGCTGCAGGAAATTTGTGGGTCACAGTCTATTATGGGGTACCTGTGTGGAAAGCAGCAAATACCACTCTATTCTGTGCATCAGATGCCAAAGCATATGATACAGAGGTACATAATGTTTGGGCCACACATGCCTGTGTACCCACAGACCCCAACCCACAAGAAGTACCATTGGAAAATGTGACAGAAAATTTTAACATGTGGAAAAATAACATGGCAGAACAGATGCATGAGGATATAATTAGTTTATGGGATCAGAGTCTAAAGCCATGTGTAAAATTAACCCCACTCTGTGTTACGTTAAATTGCACTGATTATACAAAAAATGCCACTAATCAAAATAATACCAGTGGGAATGAAACAGTGGGGAAAGAAATAGAAATGAAAAACTGCTCTTTTAATATCACCACAGATATGAGAGATAAGTTTCAGAAAGAATATGCACTTTTTTATAAGGATGATATAGTATCAATAGATAATAATGTCAGTTATAGGTTGATCAGTTGTAACACCTCAGTCCTTACACAAGCCTGTCCAAAGATATCCTTTGAGCCAATTCCCATACATTATTGTGCCCCGGCTGGTTTTGCGATTCTAAAATGTAATGATAAGAAGTTCAATGGAACAGGACCATGTAAGAATGTCAGCACAGTACAATGTACACATGGAATTAGGCCAGTAGTATCAACTCAACTGCTGTTAAATGGCAGTCTAGCAGAGGGAGGCATAGTAATTAGATCTGAGAATATCACGAACAATGCTAAAACCATAATAGTGCAGCTAAATGAAACTGTAGAAATTAATTGTACAAGACCCAACAACAATACAAGGAAAAGTATACATATAGGACCAGGGAGAGCATTTTATGCAACAGGAGACATAATAGGAGATATAAGACAAGCACATTGTAACATTAGTGGAACAAAATGGAATAACACTTTAAAAAAGATAGTTGGACAACTCAGAGCACAATTTGGAACACAATTTAAAAATAAAACAATAACCTTTAATCACTCCTCAGGAGGGGACCCAGAAATTGTAATGCACATGTTTAATTGTGGAGGGGAATTTTTCTACTGCAATACAACGCAACTGTTTAATAGTACTTGGCCTGCTAATGGAAGCATGGCAGAAAATAGTACCAATAACGGAACTATCACACTACCATGTAGAATAAAACAAATTGTAAACATGTGGCAGGAAGTAGGAAAAGCAATGTATGCCCCTCCCATTAAAGGACAAATTAAATGTACATCAAATATTACAGGGTTAATATTAACAAGAGATGGTGGTACTGAGACAAACACCACCACCGAGATCTTCAGGCCTGGAGGGGGAAATATGATGGATAATTGGAGAAGTGAATTATATAAATATAAAGTAGTAAAAATTGAACCATTAGGAGTAGCACCCACCAAGGCAAAAAGAAGAGTGGTGCAGAGAGAAAAAAGAGCAGTGACATTCGGAGCTTTGTTCCTCGGGTTCTTGGGAGCAGCAGGAAGCACTATGGGCGCAGCGTCAATGACGCTGACGGTACAGGCCAGACTATTATTGTCTGGTATAGTGCAACAGCAAAATAATTTGCTGAGAGCTATTGAGGCGCAACAGCATATGTTGCAACTCACAGTCTGGGGCATCAAGCAGCTCCAAGCAAGAGTCTTGGCTGTGGAAAGATACCTAAAGGATCAACAGCTCCTAGGAATTTGGGGCTGCTCTGGAAAACTCATTTGCACCACTGCTGTGCCTTGGAATGCTAGTTGGAGTAATAAAACTCAGGATGAGATTTGGGGAAACATGACCTGGATGCAATGGGAAAAAGAAATCAGCAATTACACAGGCCTAATATACAACTTAATTGAAAAATCGCAGACCCAACAAGAACAGAATGAACAAGAATTATTGGCATTAGATCAGTGGGCAAGCTTGTGGAATTGGTTTGACATATCCAAATGGCTGTGGTATATAAAAATATTCATAATGATAGTAGGAGGCTTGATAGGTTTAAGAATAGTTTTTACTGTACTTAATATAGTGAATAGAGTTAGGCAGGGATACTCACCATTATCGTTTCAGACCCTCCTCCCAAACCCGAGGGGACCCGACAGGCCCGGAGGAATCGAAGAAGAAGGTGGAGAGAGAGACAGAGATTCATCCAGCAGATTAGCGGACGGATTCTTAGCGATTTTCTGGGTCGACCTACGGAGCCTGTTCCTCTTCAGCTACCACCACTTGAGAGACTTACTCTTGATTGCAGCGAGGATTGTGGAACTTCTGGGACGCAGGGGGTGGGAACTCCTCAAGTACTGGTGGAATCTCCTACGATATTGGAGTCAGGAACTAAAGAATAGTGCTATTAGCTTGCTCAACGCCACAGCCATAGCAGTAGCTGAGGGGACAGATAGGGTTATAGAGGTATTACAAAGAATTTGGAGAGGTATCCTCCACATACCCACAAGAATAAGACAGGGCTTAGAAAGACTTTTGCTATAA
		001-013-FK-PL1-B18_S11	A								ATGAGAGCGAAGGGGACCAGGAAGAACTGTCAGCACTTGTGGAAATGGGGCACCATGCTCCTTGGGATGTTAATGATTTGTAGTGCTGCAGGAAATTTGTGGGTCACAGTCTATTATGGGGTACCTGTGTGGAAAGCAGCAAATACCACTCTATTCTGTGCATCAGATGCCAAAGCATATGATACAGAGGTACATAATGTTTGGGCCACACATGCCTGTGTACCCACAGACCCCAACCCACAAGAAGTACCATTGGAAAATGTGACAGAAAATTTTAACATGTGGAAAAATAACATGGCAGAACAGATGCATGAGGATATAATTAGTTTATGGGATCAGAGTCTAAAGCCATGTGTAAAATTAACCCCACTCTGTGTTACGTTAAATTGCACTGATTATACAAAAAATGCCACTAATCAAAATAATACCAGTGGGAATGAAACAGTGGGGAAAGAAATAGAAATGAAAAACTGCTCTTTTAATATCACCACAGATATGAGAGATAAGTTTCAGAAAGAATATGCACTTTTTTATAAGGATGATATAGTATCAATAGATAATAATGTCAGTTATAGGTTGATCAGTTGTAACACCTCAGTCCTTACACAAGCCTGTCCAAAGATATCCTTTGAGCCAATTCCCATACATTATTGTGCCCCGGCTGGTTTTGCGATTCTAAAATGTAATGATAAGAAGTTCAATGGAACAGGACCATGTAAGAATGTCAGCACAGTACAATGTACACATGGAATTAGGCCAGTAGTATCAACTCAACTGCTGTTAAATGGCAGTCTAGCAGAGGGAGGCATAGTAATTAGATCTGAGAATATCACGAACAATGCTAAAACCATAATAGTGCAGCTAAATGAAACTGTAGAAATTAATTGTACAAGACCCAACAACAATACAAGGAAAAGTATACATATAGGACCAGGGAGAGCATTTTATGCAACAGGAGACATAATAGGAGATATAAGACAAGCACATTGTAACATTAGTGGAACAAAATGGAATAACACTTTAAAAAAGATAGTTGGACAACTCAGAGCACAATTTGGAACACAATTTAAAAATAAAACAATAACCTTTAATCACTCCTCAGGAGGGGACCCAGAAATTGTAATGCACATGTTTAATTGTGGAGGGGAATTTTTCTACTGCAATACAACACAACTGTTTAATAGTACTTGGCCTGCTAATGGAAGCATGGCAGAAAATAGTACCAATAACGGAACTATCACACTACCATGTAGAATAAAACAAATTGTAAACATGTGGCAGGAAGTAGGAAAAGCAATGTATGCCCCTCCCATTAAAGGACAAATTAAATGTACATCAAATATTACAGGGTTAATATTAACAAGAGATGGTGGTACTGAGACAAACACCACCACCGAGATCTTCAGGCCTGGAGGGGGAAATATGATGGATAATTGGAGAAGTGAATTATATAAATATAAAGTAGTAAAAATTGAACCATTAGGAGTAGCACCCACCAAGGCAAAAAGAAGAGTGGTGCAGAGAGAAAAAAGAGCAGTGACATTCGGAGCTTTGTTCCTCGGGTTCTTGGGAGCAGCAGGAAGCACTATGGGCGCAGCGTCAATGACGCTGACGGTACAGGCCAGACTATTATTGTCTGGTATAGTGCAACAGCAAAATAATTTGCTGAGAGCTATTGAGGCGCAACAGCATATGTTGCAACTCACAGTCTGGGGCATCAAGCAGCTCCAAGCAAGAGTCTTGGCTGTGGAAAGATACCTAAAGGATCAACAGCTCCTAGGAATTTGGGGCTGCTCTGGAAAACTCATTTGCACCACTGCTGTGCCTTGGAATGCTAGTTGGAGTAATAAAACTCAGGATGAGATTTGGGGAAACATGACCTGGATGCAATGGGAAAAAGAAATCAGCAATTACACAGGCCTAATATACAACTTAATTGAAAAATCGCAGACCCAACAAGAACAGAATGAACAAGAATTATTGGCATTAGATCAGTGGGCAAGCTTGTGGAATTGGTTTGACATATCCAAATGGCTGTGGTATATAAAAATATTCATAATGATAGTAGGAGGCTTGATAGGTTTAAGAATAGTTTTTACTGTACTTAATATAGTGAATAGAGTTAGGCAGGGATACTCACCATTATCGTTTCAGACCCTCCTCCCAAACCCGAGGGGACCCGACAGGCCCGGAGGAATCGAAGAAGAAGGTGGAGAGAGAGACAGAGATTCATCCAGCAGATTAGCGGACGGATTCTTAGCGATTTTCTGGGTCGACCTACGGAGCCTGTTCCTCTTCAGCTACCACCACTTGAGAGACTTACTCTTGATTGCAGCGAGGATTGTGGAACTTCTGGGACGCAGGGGGTGGGAACTCCTCAAGTACTGGTGGAATCTCCTACGATATTGGAGTCAGGAACTAAAGAATAGTGCTATTAGCTTGCTCAACGCCACAGCCATAGCAGTAGCTGAGGGGACAGATAGGGTTATAGAGGTATTACAAAGAATTTGGAGAGGTATCCTCCACATACCCACAAGAATAAGACAGGGCTTAGAAAGACTTTTGCTATAA
		001-013-FK-PL1-B23_S13	A								ATGAGAGCGAAGGGGACCAGGAAGAACTGTCAGCACTTGTGGAAATGGGGCACCATGCTCCTTGGGATGTTAATGATTTGTAGTGCTGCAGGAAATTTGTGGGTCACAGTCTATTATGGGGTACCTGTGTGGAAAGCAGCAAATACCACTCTATTCTGTGCATCAGATGCCAAAGCATATGATACAGAGGTACATAATGTTTGGGCCACACATGCCTGTGTACCCACAGACCCCAACCCACAAGAAGTACCATTGGAAAATGTGACAGAAAATTTTAACATGTGGAAAAATAACATGGCAGAACAGATGCATGAGGATATAATTAGTTTATGGGATCAGAGTCTAAAGCCATGTGTAAAATTAACCCCACTCTGTGTTACGTTAAATTGCACTGATTATACAAAAAATGCCACTAATCAAAATAATACCAGTGGGAATGAAACAGTGGGGAAAGAAATAGAAATGAAAAACTGCTCTTTTAATATCACCACAGATATGAGAGATAAGTTTCAGAAAGAATATGCACTTTTTTATAAGGATGATATAGTATCAATAGATAATAATGTCAGTTATAGGTTGATCAGTTGTAACACCTCAGTCCTTACACAAGCCTGTCCAAAGATATCCTTTGAGCCAATTCCCATACATTATTGTGCCCCGGCTGGTTTTGCGATTCTAAAATGTAATGATAAGAAGTTCAATGGAACAGGACCATGTAAGAATGTCAGCACAGTACAATGTACACATGGAATTAGGCCAGTAGTATCAACTCAACTGCTGTTAAATGGCAGTCTAGCAGAGGGAGGCATAGTAATTAGATCTGAGAATATCACGAACAATGCTAAAACCATAATAGTGCAGCTAAATGAAACTGTAGAAATTAATTGTACAAGACCCAACAACAATACAAGGAAAAGTATACATATAGGACCAGGGAGAGCATTTTATGCAACAGGAGACATAATAGGAGATATAAGACAAGCACATTGTAACATTAGTGGAACAAAATGGAATAACACTTTAAAAAAGATAGTTGGACAACTCAGAGCACAATTTGGAACACAATTTAAAAATAAAACAATAACCTTTAATCACTCCTCAGGAGGGGACCCAGAAATTGTAATGCACATGTTTAATTGTGGAGGGGAATTTTTCTACTGCAATACAACACAACTGTTTAATAGTACTTGGCCTGCTAATGGAAGCATGGCAGAAAATAGTACCAATAACGGAACTATCACACTACCATGTAGAATAAAACAAATTGTAAACATGTGGCAGGAAGTAGGAAAAGCAATGTATGCCCCTCCCATTAAAGGACAAATTAAATGTACATCAAATATTACAGGGTTAATATTAACAAGAGATGGTGGTACTGAGACAAACACCACCACCGAGATCTTCAGGCCTGGAGGGGGAAATATGATGGATAATTGGAGAAGTGAATTATATAAATATAAAGTAGTAAAAATTGAACCATTAGGAGTAGCACCCACCAAGGCAAAAAGAAGAGTGGTGCAGAGAGAAAAAAGAGCAGTGACATTCGGAGCTTTGTTCCTCGGGTTCTTGGGAGCAGCAGGAAGCACTATGGGCGCAGCGTCAATGACGCTGACGGTACAGGCCAGACTATTATTGTCTGGTATAGTGCAACAGCAAAATAATTTGCTGAGAGCTATTGAGGCGCAACAGCATATGTTGCAACTCACAGTCTGGGGCATCAAGCAGCTCCAAGCAAGAGTCTTGGCTGTGGAAAGATACCTAAAGGATCAACAGCTCCTAGGAATTTGGGGCTGCTCTGGAAAACTCATTTGCACCACTGCTGTGCCTTGGAATGCTAGTTGGAGTAATAAAACTCAGGATGAGATTTGGGGAAACATGACCTGGATGCAATGGGAAAAAGAAATCAGCAATTACACAGGCCTAATATACAACTTAATTGAAAAATCGCAGACCCAACAAGAACAGAATGAACAAGAATTATTGGCATTAGATCAGTGGGCAAGCTTGTGGAATTGGTTTGACATATCCAAATGGCTGTGGTATATAAAAATATTCATAATGATAGTAGGAGGCTTGATAGGTTTAAGAATAGTTTTTACTGTACTTAATATAGTGAATAGAGTTAGGCAGGGATACTCACCATTATCGTTTCAGACCCTCCTCCCAAACCCGAGGGGACCCGACAGGCCCGGAGGAATCGAAGAAGAAGGTGGAGAGAGAGACAGAGATTCATCCAGCAGATTAGCGGACGGATTCTTAGCGATTTTCTGGGTCGACCTACGGAGCCTGTTCCTCTTCAGCTACCACCACTTGAGAGACTTACTCTTGATTGCAGCGAGGATTGTGGAACTTCTGGGACGCAGGGGGTGGGAACTCCTCAAGTACTGGTGGAATCTCCTACGATATTGGAGTCAGGAACTAAAGAATAGTGCTATTAGCTTGCTCAACGCCACAGCCATAGCAGTAGCTGAGGGGACAGATAGGGTTATAGAGGTATTACAAAGAATTTGGAGAGGTATCCTCCACATACCCACAAGAATAAGACAGGGCTTAGAAAGACTTTTGCTATAA
		001-013-FK-PL1-B3_S6	A								ATGAGAGCGAAGGGGACCAGGAAGAACTGTCAGCACTTGTGGAAATGGGGCACCATGCTCCTTGGGATGTTAATGATTTGTAGTGCTGCAGGAAATTTGTGGGTCACAGTCTATTATGGGGTACCTGTGTGGAAAGCAGCAAATACCACTCTATTCTGTGCATCAGATGCCAAAGCATATGATACAGAGGTACATAATGTTTGGGCCACACATGCCTGTGTACCCACAGACCCCAACCCACAAGAAGTACCATTGGAAAATGTGACAGAAAATTTTAACATGTGGAAAAATAACATGGCAGAACAGATGCATGAGGATATAATTAGTTTATGGGATCAGAGTCTAAAGCCATGTGTAAAATTAACCCCACTCTGTGTTACGTTAAATTGCACTGATTATACAAAAAATGCCACTAATCAAAATAATACCAGTGGGAATGAAACAGTGGGGAAAGAAATAGAAATGAAAAACTGCTCTTTTAATATCACCACAGATATGAGAGATAAGTTTCAGAAAGAATATGCACTTTTTTATAAGGATGATATAGTATCAATAGATAATAATGTCAGTTATAGGTTGATCAGTTGTAACACCTCAGTCCTTACACAAGCCTGTCCAAAGATATCCTTTGAGCCAATTCCCATACATTATTGTGCCCCGGCTGGTTTTGCGATTCTAAAATGTAATGATAAGAAGTTCAATGGAACAGGACCATGTAAGAATGTCAGCACAGTACAATGTACACATGGAATTAGGCCAGTAGTATCAACTCAACTGCTGTTAAATGGCAGTCTAGCAGAGGGAGGCATAGTAATTAGATCTGAGAATATCACGAACAATGCTAAAACCATAATAGTGCAGCTAAATGAAACTGTAGAAATTAATTGTACAAGACCCAACAACAATACAAGGAAAAGTATACATATAGGACCAGGGAGAGCATTTTATGCAACAGGAGACATAATAGGAGATATAAGACAAGCACATTGTAACATTAGTGGAACAAAATGGAATAACACTTTAAAAAAGATAGTTGGACAACTCAGAGCACAATTTGGAACACAATTTAAAAATAAAACAATAACCTTTAATCACTCCTCAGGAGGGGACCCAGAAATTGTAATGCACATGTTTAATTGTGGAGGGGAATTTTTCTACTGCAATACAACACAACTGTTTAATAGTACTTGGCCTGCTAATGGAAGCATGGCAGAAAATAGTACCAATAACGGAACTATCACACTACCATGTAGAATAAAACAAATTGTAAACATGTGGCAGGAAGTAGGAAAAGCAATGTATGCCCCTCCCATTAAAGGACAAATTAAATGTACATCAAATATTACAGGGTTAATATTAACAAGAGATGGTGGTACTGAGACAAACACCACCACCGAGATCTTCAGGCCTGGAGGGGGAAATATGATGGATAATTGGAGAAGTGAATTATATAAATATAAAGTAGTAAAAATTGAACCATTAGGAGTAGCACCCACCAAGGCAAAAAGAAGAGTGGTGCAGAGAGAAAAAAGAGCAGTGACATTCGGAGCTTTGTTCCTCGGGTTCTTGGGAGCAGCAGGAAGCACTATGGGCGCAGCGTCAATGACGCTGACGGTACAGGCCAGACTATTATTGTCTGGTATAGTGCAACAGCAAAATAATTTGCTGAGAGCTATTGAGGCGCAACAGCATATGTTGCAACTCACAGTCTGGGGCATCAAGCAGCTCCAAGCAAGAGTCTTGGCTGTGGAAAGATACCTAAAGGATCAACAGCTCCTAGGAATTTGGGGCTGCTCTGGAAAACTCATTTGCACCACTGCTGTGCCTTGGAATGCTAGTTGGAGTAATAAAACTCAGGATGAGATTTGGGGAAACATGACCTGGATGCAATGGGAAAAAGAAATCAGCAATTACACAGGCCTAATATACAACTTAATTGAAAAATCGCAGACCCAACAAGAACAGAATGAACAAGAATTATTGGCATTAGATCAGTGGGCAAGCTTGTGGAATTGGTTTGACATATCCAAATGGCTGTGGTATATAAAAATATTCATAATGATAGTAGGAGGCTTGATAGGTTTAAGAATAGTTTTTACTGTACTTAATATAGTGAATAGAGTTAGGCAGGGATACTCACCATTATCGTTTCAGACCCTCCTCCCAAACCCGAGGGGACCCGACAGGCCCGGAGGAATCGAAGAAGAAGGTGGAGAGAGAGACAGAGATTCATCCAGCAGATTAGCGGACGGATTCTTAGCGATTTTCTGGGTCGACCTACGGAGCCTGTTCCTCTTCAGCTACCACCACTTGAGAGACTTACTCTTGATTGCAGCGAGGATTGTGGAACTTCTGGGACGCAGGGGGTGGGAACTCCTCAAGTACTGGTGGAATCTCCTACGATATTGGAGTCAGGAACTAAAGAATAGTGCTATTAGCTTGCTCAACGCCACAGCCATAGCAGTAGCTGAGGGGACAGATAGGGTTATAGAAGTATTACAAAGAATTTGGAGAGGTATCCTCCACATACCCACAAGAATAAGACAGGGCTTAGAAAGACTTTTGCTATAA
		001-013-FK-PL1-C14_S15	A								ATGAGAGCGAAGGGGACCAGGAAGAACTGTCAGCACTTGTGGAAATGGGGCACCATGCTCCTTGGGATGTTAATGATTTGTAGTGCTGCAGGAAATTTGTGGGTCACAGTCTATTATGGGGTACCTGTGTGGAAAGCAGCAAATACCACTCTATTCTGTGCATCAGATGCCAAAGCATATGATACAGAGGTACATAATGTTTGGGCCACACATGCCTGTGTACCCACAGACCCCAACCCACAAGAAGTACCATTGGAAAATGTGACAGAAAATTTTAACATGTGGAAAAATAACATGGCAGAACAGATGCATGAGGATATAATTAGTTTATGGGATCAGAGTCTAAAGCCATGTGTAAAATTAACCCCACTCTGTGTTACGTTAAATTGCACTGATTATACAAAAAATGCCACTAATCAAAATAATACCAGTGGGAATGAAACAGTGGGGAAAGAAATAGAAATGAAAAACTGCTCTTTTAATATCACCACAGATATGAGAGATAAGTTTCAGAAAGAATATGCACTTTTTTATAAGGATGATATAGTATCAATAGATAATAATGTCAGTTATAGGTTGATCAGTTGTAACACCTCAGTCCTTACACAAGCCTGTCCAAAGATATCCTTTGAGCCAATTCCCATACATTATTGTGCCCCGGCTGGTTTTGCGATTCTAAAATGTAATGATAAGAAGTTCAATGGAACAGGACCATGTAAGAATGTCAGCACAGTACAATGTACACATGGAATTAGGCCAGTAGTATCAACTCAACTGCTGTTAAATGGCAGTCTAGCAGAGGGAGGCATAGTAATTAGATCTGAGAATATCACGAACAATGCTAAAACCATAATAGTGCAGCTAAATGAAACTGTAGAAATTAATTGTACAAGACCCAACAACAATACAAGGAAAAGTATACATATAGGACCAGGGAGAGCATTTTATGCAACAGGAGACATAATAGGAGATATAAGACAAGCACATTGTAACATTAGTGGAACAAAATGGAATAACACTTTAAAAAAGATAGTTGGACAACTCAGAGCACAATTTGGAACACAATTTAAAAATAAAACAATAACCTTTAATCACTCCTCAGGAGGGGACCCAGAAATTGTAATGCACATGTTTAATTGTGGAGGGGAATTTTTCTACTGCAATACAACACAACTGTTTAATAGTACTTGGCCTGCTAATGGAAGCATGGCAGAAAATAGTACCAATAACGGAACTATCACACTACCATGTAGAATAAAACAAATTGTAAACATGTGGCAGGAAGTAGGAAAAGCAATGTATGCCCCTCCCATTAAAGGACAAATTAAATGTACATCAAATATTACAGGGTTAATATTAACAAGAGATGGTGGTACTGAGACAAACACCACCACCGAGATCTTCAGGCCTGGAGGGGGAAATATGATGGATAATTGGAGAAGTGAATTATATAAATATAAAGTAGTAAAAATTGAACCATTAGGAGTAGCACCCACCAAGGCAAAAAGAAGAGTGGTGCAGAGAGAAAAAAGAGCAGTGACATTCGGAGCTTTGTTCCTCGGGTTCTTGGGAGCAGCAGGAAGCACTATGGGCGCAGCGTCAATGACGCTGACGGTACAGGCCAGACTATTATTGTCTGGTATAGTGCAACAGCAAAATAATTTGCTGAGAGCTATTGAGGCGCAACAGCATATGTTGCAACTCACAGTCTGGGGCATCAAGCAGCTCCAAGCAAGAGTCTTGGCTGTGGAAAGATACCTAAAGGATCAACAGCTCCTAGGAATTTGGGGCTGCTCTGGAAAACTCATTTGCACCACTGCTGTGCCTTGGAATGCTAGTTGGAGTAATAAAACTCAGGATGAGATTTGGGGAAACATGACCTGGATGCAATGGGAAAAAGAAATCAGCAATTACACAGGCCTAATATACAACTTAATTGAAAAATCGCAGACCCAACAAGAACAGAATGAACAAGAATTATTGGCATTAGATCAGTGGGCAAGCTTGTGGAATTGGTTTGACATATCCAAATGGCTGTGGTATATAAAAATATTCATAATGATAGTAGGAGGCTTGATAGGTTTAAGAATAGTTTTTACTGTACTTAATATAGTGAATAGAGTTAGGCAGGGATACTCACCATTATCGTTTCAGACCCTCCTCCCAAACCCGAGGGGACCCGACAGGCCCGGAGGAATCGAAGAAGAAGGTGGAGAGAGAGACAGAGATTCATCCAGCAGATTAGCGGACGGATTCTTAGCGATTTTCTGGGTCGACCTACGGAGCCTGTTCCTCTTCAGCTACCACCACTTGAGAGACTTACTCTTGATTGCAGCGAGGATTGTGGAACTTCTGGGACGCAGGGGGTGGGAACTCCTCAAGTACTGGTGGAATCTCCTACGATATTGGAGTCAGGAACTAAAGAATAGTGCTATTAGCTTGCTCAACGCCACAGCCATAGCAGTAGCTGAGGGGACAGATAGGGTTATAGAGGTATTACAAAGAATTTGGAGAGGTATCCTCCACATACCCACAAGAATAAGACAGGGCTTAGAAAGACTTTTGCTATAA
		001-013-FK-PL1-C19_S16	A								ATGAGAGCGAAGGGGACCAGGAAGAACTGTCAGCACTTGTGGAAATGGGGCACCATGCTCCTTGGGATGTTAATGATTTGTAGTGCTGCAGGAAATTTGTGGGTCACAGTCTATTATGGGGTACCTGTGTGGAAAGCAGCAAATACCACTCTATTCTGTGCATCAGATGCCAAAGCATATGATACAGAGGTACATAATGTTTGGGCCACACATGCCTGTGTACCCACAGACCCCAACCCACAAGAAGTACCATTGGAAAATGTGACAGAAAATTTTAACATGTGGAAAAATAACATGGCAGAACAGATGCATGAGGATATAATTAGTTTATGGGATCAGAGTCTAAAGCCATGTGTAAAATTAACCCCACTCTGTGTTACGTTAAATTGCACTGATTATACAAAAAATGCCACTAATCAAAATAATACCAGTGGGAATGAAACAGTGGGGAAAGAAATAGAAATGAAAAACTGCTCTTTTAATATCACCACAGATATGAGAGATAAGTTTCAGAAAGAATATGCACTTTTTTATAAGGATGATATAGTATCAATAGATAATAATGTCAGTTATAGGTTGATCAGTTGTAACACCTCAGTCCTTACACAAGCCTGTCCAAAGATATCCTTTGAGCCAATTCCCATACATTATTGTGCCCCGGCTGGTTTTGCGATTCTAAAATGTAATGATAAGAAGTTCAATGGAACAGGACCATGTAAGAATGTCAGCACAGTACAATGTACACATGGAATTAGGCCAGTAGTATCAACTCAACTGCTGTTAAATGGCAGTCTAGCAGAGGGAGGCATAGTAATTAGATCTGAGAATATCACGAACAATGCTAAAACCATAATAGTGCAGCTAAATGAAACTGTAGAAATTAATTGTACAAGACCCAACAACAATACAAGGAAAAGTATACATATAGGACCAGGGAGAGCATTTTATGCAACAGGAGACATAATAGGAGATATAAGACAAGCACATTGTAACATTAGTGGAACAAAATGGAATAACACTTTAAAAAAGATAGTTGGACAACTCAGAGCACAATTTGGAACACAATTTAAAAATAAAACAATAACCTTTAATCACTCCTCAGGAGGGGACCCAGAAATTGTAATGCACATGTTTAATTGTGGAGGGGAATTTTTCTACTGCAATACAACACAACTGTTTAATAGTACTTGGCCTGCTAATGGAAGCATGGCAGAAAATAGTACCAATAACGGAACTATCACACTACCATGTAGAATAAAACAAATTGTAAACATGTGGCAGGAAGTAGGAAAAGCAATGTATGCCCCTCCCATTAAAGGACAAATTAAATGTACATCAAATATTACAGGGTTAATATTAACAAGAGATGGTGGTACTGAGACAAACACCACCACCGAGATCTTCAGGCCTGGAGGGGGAAATATGATGGATAATTGGAGAAGTGAATTATATAAATATAAAGTAGTAAAAATTGAACCATTAGGAGTAGCACCCACCAAGGCAAAAAGAAGAGTGGTGCAGAGAGAAAAAAGAGCAGTGACATTCGGAGCTTTGTTCCTCGGGTTCTTGGGAGCAGCAGGAAGCACTATGGGCGCAGCGTCAATGACGCTGACGGTACAGGCCAGACTATTATTGTCTGGTATAGTGCAACAGCAAAATAATTTGCTGAGAGCTATTGAGGCGCAACAGCATATGTTGCAACTCACAGTCTGGGGCATCAAGCAGCTCCAAGCAAGAGTCTTGGCTGTGGAAAGATACCTAAAGGATCAACAGCTCCTAGGAATTTGGGGCTGCTCTGGAAAACTCATTTGCACCACTGCTGTGCCTTGGAATGCTAGTTGGAGTAATAAAACTCAGGATGAGATTTGGGGAAACATGACCTGGATGCAATGGGAAAAAGAAATCAGCAATTACACAGGCCTAATATACAACTTAATTGAAAAATCGCAGACCCAACAAGAACAGAATGAACAAGAATTATTGGCATTAGATCAGTGGGCAAGCTTGTGGAATTGGTTTGACATATCCAAATGGCTGTGGTATATAAAAATATTCATAATGATAGTAGGAGGCTTGATAGGTTTAAGAATAGTTTTTACTGTACTTAATATAGTGAATAGAGTTAGGCAGGGATACTCACCATTATCGTTTCAGACCCTCCTCCCAAACCCGAGGGGACCCGACAGGCCCGGAGGAATCGAAGAAGAAGGTGGAGAGAGAGACAGAGATTCATCCAGCAGATTAGCGGACGGATTCTTAGCGATTTTCTGGGTCGACCTACGGAGCCTGTTCCTCTTCAGCTACCACCACTTGAGAGACTTACTCTTGATTGCAGCGAGGATTGTGGAACTTCTGGGACGCAGGGGGTGGGAACTCCTCAAGTACTGGTGGAATCTCCTACGATATTGGAGTCAGGAACTAAAGAATAGTGCTATTAGCTTGCTCAACGCCACAGCCATAGCAGTAGCTGAGGGGACAGATAGGGTTATAGAGGTATTACAAAGAATTTGGAGAGGTATCCTCCACATACCCACAAGAATAAGACAGGGCTTAGAAAGACTTTTGCTATAA
		001-013-FK-PL1-C21_S17	A								ATGAGAGCGAAGGGGACCAGGAAGAACTGTCAGCACTTGTGGAAATGGGGCACCATGCTCCTTGGGATGTTAATGATTTGTAGTGCTGCAGGAAATTTGTGGGTCACAGTCTATTATGGGGTACCTGTGTGGAAAGCAGCAAATACCACTCTATTCTGTGCATCAGATGCCAAAGCATATGATACAGAGGTACATAATGTTTGGGCCACACATGCCTGTGTACCCACAGACCCCAACCCACAAGAAGTACCATTGGAAAATGTGACAGAAAATTTTAACATGTGGAAAAATAACATGGCAGAACAGATGCATGAGGATATAATTAGTTTATGGGATCAGAGTCTAAAGCCATGTGTAAAATTAACCCCACTCTGTGTTACGTTAAATTGCACTGATTATACAAAAAATGCCACTAATCAAAATAATACCAGTGGGAATGAAACAGTGGGGAAAGAAATAGAAATGAAAAACTGCTCTTTTAATATCACCACAGATATGAGAGATAAGTTTCAGAAAGAATATGCACTTTTTTATAAGGATGATATAGTATCAATAGATAATAATGTCAGTTATAGGTTGATCAGTTGTAACACCTCAGTCCTTACACAAGCCTGTCCAAAGATATCCTTTGAGCCAATTCCCATACATTATTGTGCCCCGGCTGGTTTTGCGATTCTAAAATGTAATGATAAGAAGTTCAATGGAACAGGACCATGTAAGAATGTCAGCACAGTACAATGTACACATGGAATTAGGCCAGTAGTATCAACTCAACTGCTGTTAAATGGCAGTCTAGCAGAGGGAGGCATAGTAATTAGATCTGAGAATATCACGAACAATGCTAAAACCATAATAGTGCAGCTAAATGAAACTGTAGAAATTAATTGTACAAGACCCAACAACAATACAAGGAAAAGTATACATATAGGACCAGGGAGAGCATTTTATGCAACAGGAGACATAATAGGAGATATAAGACAAGCACATTGTAACATTAGTGGAACAAAATGGAATAACACTTTAAAAAAGATAGTTGGACAACTCAGAGCACAATTTGGAACACAATTTAAAAATAAAACAATAACCTTTAATCACTCCTCAGGAGGGGACCCAGAAATTGTAATGCACATGTTTAATTGTGGAGGGGAATTTTTCTACTGCAATACAACACAACTGTTTAATAGTACTTGGCCTGCTAATGGAAGCATGGCAGAAAATAGTACCAATAACGGAACTATCACACTACCATGTAGAATAAAACAAATTGTAAACATGTGGCAGGAAGTAGGAAAAGCAATGTATGCCCCTCCCATTAAAGGACAAATTAAATGTACATCAAATATTACAGGGTTAATATTAACAAGAGATGGTGGTACTGAGACAAACACCACCACCGAGATCTTCAGGCCTGGAGGGGGAAATATGATGGATAATTGGAGAAGTGAATTATATAAATATAAAGTAGTAAAAATTGAACCATTAGGAGTAGCACCCACCAAGGCAAAAAGAAGAGTGGTGCAGAGAGAAAAAAGAGCAGTGACATTCGGAGCTTTGTTCCTCGGGTTCTTGGGAGCAGCAGGAAGCACTATGGGCGCAGCGTCAATGACGCTGACGGTACAGGCCAGACTATTATTGTCTGGTATAGTGCAACAGCAAAATAATTTGCTGAGAGCTATTGAGGCGCAACAGCATATGTTGCAACTCACAGTCTGGGGCATCAAGCAGCTCCAAGCAAGAGTCTTGGCTGTGGAAAGATACCTAAAGGATCAACAGCTCCTAGGAATTTGGGGCTGCTCTGGAAAACTCATTTGCACCACTGCTGTGCCTTGGAATGCTAGTTGGAGTAATAAAACTCAGGATGAGATTTGGGGAAACATGACCTGGATGCAATGGGAAAAAGAAATCAGCAATTACACAGGCCTAATATACAACTTAATTGAAAAATCGCAGACCCAACAAGAACAGAATGAACAAGAATTATTGGCATTAGATCAGTGGGCAAGCTTGTGGAATTGGTTTGACATATCCAAATGGCTGTGGTATATAAAAATATTCATAATGATAGTAGGAGGCTTGATAGGTTTAAGAATAGTTTTTACTGTACTTAATATAGTGAATAGAGTTAGGCAGGGATACTCACCATTATCGTTTCAGACCCTCCTCCCAAACCCGAGGGGACCCGACAGGCCCGGAGGAATCGAAGAAGAAGGTGGAGAGAGAGACAGAGATTCATCCAGCAGATTAGCGGACGGATTCTTAGCGATTTTCTGGGTCGACCTACGGAGCCTGTTCCTCTTCAGCTACCACCACTTGAGAGACTTACTCTTGATTGCAGCGAGGATTGTGGAACTTCTGGGACGCAGGGGGTGGGAACTCCTCAAGTACTGGTGGAATCTCCTACGATATTGGAGTCAGGAACTAAAGAATAGTGCTATTAGCTTGCTCAACGCCACAGCCATAGCAGTAGCTGAGGGGACAGATAGGGTTATAGAGGTATTACAAAGAATTTGGAGAGGTATCCTCCACATACCCACAAGAATAAGACAGGGCTTAGAAAGACTTTTGCTATAA
		001-013-FK-PL1-C22_S18	A								ATGAGAGCGAAGGGGACCAGGAAGAACTGTCAGCACTTGTGGAAATGGGGCACCATGCTCCTTGGGATGTTAATGATTTGTAGTGCTGCAGGAAATTTGTGGGTCACAGTCTATTATGGGGTACCTGTGTGGAAAGCAGCAAATACCACTCTATTCTGTGCATCAGATGCCAAAGCATATGATACAGAGGTACATAATGTTTGGGCCACACATGCCTGTGTACCCACAGACCCCAACCCACAAGAAGTACCATTGGAAAATGTGACAGAAAATTTTAACATGTGGAAAAATAACATGGCAGAACAGATGCATGAGGATATAATTAGTTTATGGGATCAGAGTCTAAAGCCATGTGTAAAATTAACCCCACTCTGTGTTACGTTAAATTGCACTGATTATACAAAAAATGCCACTAATCAAAATAATACCAGTGGGAATGAAACAGTGGGGAAAGAAATAGAAATGAAAAACTGCTCTTTTAATATCACCACAGATATGAGAGATAAGTTTCAGAAAGAATATGCACTTTTTTATAAGGATGATATAGTATCAATAGATAATAATGTCAGTTATAGGTTGATCAGTTGTAACACCTCAGTCCTTACACAAGCCTGTCCAAAGATATCCTTTGAGCCAATTCCCATACATTATTGTGCCCCGGCTGGTTTTGCGATTCTAAAATGTAATGATAAGAAGTTCAATGGAACAGGACCATGTAAGAATGTCAGCACAGTACAATGTACACATGGAATTAGGCCAGTAGTATCAACTCAACTGCTGTTAAATGGCAGTCTAGCAGAGGGAGGCATAGTAATTAGATCTGAGAATATCACGAACAATGCTAAAACCATAATAGTGCAGCTAAATGAAACTGTAGAAATTAATTGTACAAGACCCAACAACAATACAAGGAAAAGTATACATATAGGACCAGGGAGAGCATTTTATGCAACAGGAGACATAATAGGAGATATAAGACAAGCACATTGTAACATTAGTGGAACAAAATGGAATAACACTTTAAAAAAGATAGTTGGACAACTCAGAGCACAATTTGGAACACAATTTAAAAATAAAACAATAACCTTTAATCACTCCTCAGGAGGGGACCCAGAAATTGTAATGCACATGTTTAATTGTGGAGGGGAATTTTTCTACTGCAATACAACACAACTGTTTAATAGTACTTGGCCTGCTAATGGAAGCATGGCAGAAAATAGTACCAATAACGGAACTATCACACTACCATGTAGAATAAAACAAATTGTAAACATGTGGCAGGAAGTAGGAAAAGCAATGTATGCCCCTCCCATTAAAGGACAAATTAAATGTACATCAAATATTACAGGGTTAATATTAACAAGAGATGGTGGTACTGAGACAAACACCACCACCGAGATCTTCAGGCCTGGAGGGGGAAATATGATGGATAATTGGAGAAGTGAATTATATAAATATAAAGTAGTAAAAATTGAACCATTAGGAGTAGCACCCACCAAGGCAAAAAGAAGAGTGGTGCAGAGAGAAAAAAGAGCAGTGACATTCGGAGCTTTGTTCCTCGGGTTCTTGGGAGCAGCAGGAAGCACTATGGGCGCAGCGTCAATGACGCTGACGGTACAGGCCAGACTATTATTGTCTGGTATAGTGCAACAGCAAAATAATTTGCTGAGAGCTATTGAGGCGCAACAGCATATGTTGCAACTCACAGTCTGGGGCATCAAGCAGCTCCAAGCAAGAGTCTTGGCTGTGGAAAGATACCTAAAGGATCAACAGCTCCTAGGAATTTGGGGCTGCTCTGGAAAACTCATTTGCACCACTGCTGTGCCTTGGAATGCTAGTTGGAGTAATAAAACTCAGGATGAGATTTGGGGAAACATGACCTGGATGCAATGGGAAAAAGAAATCAGCAATTACACAGGCCTAATATACAACTTAATTGAAAAATCGCAGACCCAACAAGAACAGAATGAACAAGAATTATTGGCATTAGATCAGTGGGCAAGCTTGTGGAATTGGTTTGACATATCCAAATGGCTGTGGTATATAAAAATATTCATAATGATAGTAGGAGGCTTGATAGGTTTAAGAATAGTTTTTACTGTACTTAATATAGTGAATAGAGTTAGGCAGGGATACTCACCATTATCGTTTCAGACCCTCCTCCCAAACCCGAGGGGACCCGACAGGCCCGGAGGAATCGAAGAAGAAGGTGGAGAGAGAGACAGAGATTCATCCAGCAGATTAGCGGACGGATTCTTAGCGATTTTCTGGGTCGACCTACGGAGCCTGTTCCTCTTCAGCTACCACCACTTGAGAGACTTACTCTTGATTGCAGCGAGGATTGTGGAACTTCTGGGACGCAGGGGGTGGGAACTCCTCAAGTACTGGTGGAATCTCCTACGATATTGGAGTCAGGAACTAAAGAATAGTGCTATTAGCTTGCTCAACGCCACAGCCATAGCAGTAGCTGAGGGGACAGATAGGGTTATAGAGGTATTACAAAGAATTTGGAGAGGTATCCTCCACATACCCACAAGAATAAGACAGGGCTTAGAAAGACTTTTGCTATAA
		001-013-FK-PL1-C24_S19	A								ATGAGAGCGAAGGGGACCAGGAAGAACTGTCAGCACTTGTGGAAATGGGGCACCATGCTCCTTGGGATGTTAATGATTTGTAGTGCTGCAGGAAATTTGTGGGTCACAGTCTATTATGGGGTACCTGTGTGGAAAGCAGCAAATACCACTCTATTCTGTGCATCAGATGCCAAAGCATATGATACAGAGGTACATAATGTTTGGGCCACACATGCCTGTGTACCCACAGACCCCAACCCACAAGAAGTACCATTGGAAAATGTGACAGAAAATTTTAACATGTGGAAAAATAACATGGCAGAACAGATGCATGAGGATATAATTAGTTTATGGGATCAGAGTCTAAAGCCATGTGTAAAATTAACCCCACTCTGTGTTACGTTAAATTGCACTGATTATACAAAAAATGCCACTAATCAAAATAATACCAGTGGGAATGAAACAGTGGGGAAAGAAATAGAAATGAAAAACTGCTCTTTTAATATCACCACAGATATGAGAGATAAGTTTCAGAAAGAATATGCACTTTTTTATAAGGATGATATAGTATCAATAGATAATAATGTCAGTTATAGGTTGATCAGTTGTAACACCTCAGTCCTTACACAAGCCTGTCCAAAGATATCCTTTGAGCCAATTCCCATACATTATTGTGCCCCGGCTGGTTTTGCGATTCTAAAATGTAATGATAAGAAGTTCAATGGAACAGGACCATGTAAGAATGTCAGCACAGTACAATGTACACATGGAATTAGGCCAGTAGTATCAACTCAACTGCTGTTAAATGGCAGTCTAGCAGAGGGAGGCATAGTAATTAGATCTGAGAATATCACGAACAATGCTAAAACCATAATAGTGCAGCTAAATGAAACTGTAGAAATTAATTGTACAAGACCCAACAACAATACAAGGAAAAGTATACATATAGGACCAGGGAGAGCATTTTATGCAACAGGAGACATAATAGGAGATATAAGACAAGCACATTGTAACATTAGTGGAACAAAATGGAATAACACTTTAAAAAAGATAGTTGGACAACTCAGAGCACAATTTGGAACACAATTTAAAAATAAAACAATAACCTTTAATCACTCCTCAGGAGGGGACCCAGAAATTGTAATGCACATGTTTAATTGTGGAGGGGAATTTTTCTACTGCAATACAACACAACTGTTTAATAGTACTTGGCCTGCTAATGGAAGCATGGCAGAAAATAGTACCAATAACGGAACTATCACACTACCATGTAGAATAAAACAAATTGTAAACATGTGGCAGGAAGTAGGAAAAGCAATGTATGCCCCTCCCATTAAAGGACAAATTAAATGTACATCAAATATTACAGGGTTAATATTAACAAGAGATGGTGGTACTGAGACAAACACCACCACCGAGATCTTCAGGCCTGGAGGGGGAAATATGATGGATAATTGGAGAAGTGAATTATATAAATATAAAGTAGTAAAAATTGAACCATTAGGAGTAGCACCCACCAAGGCAAAAAGAAGAGTGGTGCAGAGAGAAAAAAGAGCAGTGACATTCGGAGCTTTGTTCCTCGGGTTCTTGGGAGCAGCAGGAAGCACTATGGGCGCAGCGTCAATGACGCTGACGGTACAGGCCAGACTATTATTGTCTGGTATAGTGCAACAGCAAAATAATTTGCTGAGAGCTATTGAGGCGCAACAGCATATGTTGCAACTCACAGTCTGGGGCATCAAGCAGCTCCAAGCAAGAGTCTTGGCTGTGGAAAGATACCTAAAGGATCAACAGCTCCTAGGAATTTGGGGCTGCTCTGGAAAACTCATTTGCACCACTGCTGTGCCTTGGAATGCTAGTTGGAGTAATAAAACTCAGGATGAGATTTGGGGAAACATGACCTGGATGCAATGGGAAAAAGAAATCAGCAATTACACAGGCCTAATATACAACTTAATTGAAAAATCGCAGACCCAACAAGAACAGAATGAACAAGAATTATTGGCATTAGATCAGTGGGCAAGCTTGTGGAATTGGTTTGACATATCCAAATGGCTGTGGTATATAAAAATATTCATAATGATAGTAGGAGGCTTGATAGGTTTAAGAATAGTTTTTACTGTACTTAATATAGTGAATAGAGTTAGGCAGGGATACTCACCATTATCGTTTCAGACCCTCCTCCCAAACCCGAGGGGACCCGACAGGCCCGGAGGAATCGAAGAAGAAGGTGGAGAGAGAGACAGAGATTCATCCAGCAGATTAGCGGACGGATTCTTAGCGATTTTCTGGGTCGACCTACGGAGCCTGTTCCTCTTCAGCTACCACCACTTGAGAGACTTACTCTTGATTGCAGCGAGGATTGTGGAACTTCTGGGACGCAGGGGGTGGGAACTCCTCAAGTACTGGTGGAATCTCCTACGATATTGGAGTCAGGAACTAAAGAATAGTGCTATTAGCTTGCTCAACGCCACAGCCATAGCAGTAGCTGAGGGGACAGATAGGGTTATAGAGGTATTACAAAGAATTTGGAGAGGTATCCTCCACATACCCACAAGAATAAGACAGGGCTTAGAAAGACTTTTGCTATAA
		001-013-FK-PL1-D10_S23	A								ATGAGAGCGAAGGGGACCAGGAAGAACTGTCAGCACTTGTGGAAATGGGGCACCATGCTCCTTGGGATGTTAATGATTTGTAGTGCTGCAGGAAATTTGTGGGTCACAGTCTATTATGGGGTACCTGTGTGGAAAGCAGCAAATACCACTCTATTCTGTGCATCAGATGCCAAAGCATATGATACAGAGGTACATAATGTTTGGGCCACACATGCCTGTGTACCCACAGACCCCAACCCACAAGAAGTACCATTGGAAAATGTGACAGAAAATTTTAACATGTGGAAAAATAACATGGCAGAACAGATGCATGAGGATATAATTAGTTTATGGGATCAGAGTCTAAAGCCATGTGTAAAATTAACCCCACTCTGTGTTACGTTAAATTGCACTGATTATACAAAAAATGCCACTAATCAAAATAATACCAGTGGGAATGAAACAGTGGGGAAAGAAATAGAAATGAAAAACTGCTCTTTTAATATCACCACAGATATGAGAGATAAGTTTCAGAAAGAATATGCACTTTTTTATAAGGATGATATAGTATCAATAGATAATAATGTCAGTTATAGGTTGATCAGTTGTAACACCTCAGTCCTTACACAAGCCTGTCCAAAGATATCCTTTGAGCCAATTCCCATACATTATTGTGCCCCGGCTGGTTTTGCGATTCTAAAATGTAATGATAAGAAGTTCAATGGAACAGGACCATGTAAGAATGTCAGCACAGTACAATGTACACATGGAATTAGGCCAGTAGTATCAACTCAACTGCTGTTAAATGGCAGTCTAGCAGAGGGAGGCATAGTAATTAGATCTGAGAATATCACGAACAATGCTAAAACCATAATAGTGCAGCTAAATGAAACTGTAGAAATTAATTGTACAAGACCCAACAACAATACAAGGAAAAGTATACATATAGGACCAGGGAGAGCATTTTATGCAACAGGAGACATAATAGGAGATATAAGACAAGCACATTGTAACATTAGTGGAACAAAATGGAATAACACTTTAAAAAAGATAGTTGGACAACTCAGAGCACAATTTGGAACACAATTTAAAAATAAAACAATAACCTTTAATCACTCCTCAGGAGGGGACCCAGAAATTGTAATGCACATGTTTAATTGTGGAGGGGAATTTTTCTACTGCAATACAACACAACTGTTTAATAGTACTTGGCCTGCTAATGGAAGCATGGCAGAAAATAGTACCAATAACGGAACTATCACACTACCATGTAGAATAAAACAAATTGTAAACATGTGGCAGGAAGTAGGAAAAGCAATGTATGCCCCTCCCATTAAAGGACAAATTAAATGTACATCAAATATTACAGGGTTAATATTAACAAGAGATGGTGGTACTGAGACAAACACCACCACCGAGATCTTCAGGCCTGGAGGGGGAAATATGATGGATAATTGGAGAAGTGAATTATATAAATATAAAGTAGTAAAAATTGAACCATTAGGAGTAGCACCCACCAAGGCAAAAAGAAGAGTGGTGCAGAGAGAAAAAAGAGCAGTGACATTCGGAGCTTTGTTCCTCGGGTTCTTGGGAGCAGCAGGAAGCACTATGGGCGCAGCGTCAATGACGCTGACGGTACAGGCCAGACTATTATTGTCTGGTATAGTGCAACAGCAAAATAATTTGCTGAGAGCTATTGAGGCGCAACAGCATATGTTGCAACTCACAGTCTGGGGCATCAAGCAGCTCCAAGCAAGAGTCTTGGCTGTGGAAAGATACCTAAAGGATCAACAGCTCCTAGGAATTTGGGGCTGCTCTGGAAAACTCATTTGCACCACTGCTGTGCCTTGGAATGCTAGTTGGAGTAATAAAACTCAGGATGAGATTTGGGGAAACATGACCTGGATGCAATGGGAAAAAGAAATCAGCAATTACACAGGCCTAATATACAACTTAATTGAAAAATCGCAGACCCAACAAGAACAGAATGAACAAGAATTATTGGCATTAGATCAGTGGGCAAGCTTGTGGAATTGGTTTGACATATCCAAATGGCTGTGGTATATAAAAATATTCATAATGATAGTAGGAGGCTTGATAGGTTTAAGAATAGTTTTTACTGTACTTAATATAGTGAATAGAGTTAGGCAGGGATACTCACCATTATCGTTTCAGACCCTCCTCCCAAACCCGAGGGGACCCGACAGGCCCGGAGGAATCGAAGAAGAAGGTGGAGAGAGAGACAGAGATTCATCCAGCAGATTAGCGGACGGATTCTTAGCGATTTTCTGGGTCGACCTACGGAGCCTGTTCCTCTTCAGCTACCACCACTTGAGAGACTTACTCTTGATTGCAGCGAGGATTGTGGAACTTCTGGGACGCAGGGGGTGGGAACTCCTCAAGTACTGGTGGAATCTCCTACGATATTGGAGTCAGGAACTAAAGAATAGTGCTATTAGCTTGCTCAACGCCACAGCCATAGCAGTAGCTGAGGGGACAGATAGGGTTATAGAGGTATTACAAAGAATTTGGAGAGGTATCCTCCACATACCCACAAGAATAAGACAGGGCTTAGAAAGACTTTTGCTATAA
		001-013-FK-PL1-E16_S29	A								ATGAGAGCGAAGGGGACCAGGAAGAACTGTCAGCACTTGTGGAAATGGGGCACCATGCTCCTTGGGATGTTAATGATTTGTAGTGCTGCAGGAAATTTGTGGGTCACAGTCTATTATGGGGTACCTGTGTGGAAAGCAGCAAATACCACTCTATTCTGTGCATCAGATGCCAAAGCATATGATACAGAGGTACATAATGTTTGGGCCACACATGCCTGTGTACCCACAGACCCCAACCCACAAGAAGTACCATTGGAAAATGTGACAGAAAATTTTAACATGTGGAAAAATAACATGGCAGAACAGATGCATGAGGATATAATTAGTTTATGGGATCAGAGTCTAAAGCCATGTGTAAAATTAACCCCACTCTGTGTTACGTTAAATTGCACTGATTATACAAAAAATGCCACTAATCAAAATAATACCAGTGGGAATGAAACAGTGGGGAAAGAAATAGAAATGAAAAACTGCTCTTTTAATATCACCACAGATATGAGAGATAAGTTTCAGAAAGAATATGCACTTTTTTATAAGGATGATATAGTATCAATAGATAATAATGTCAGTTATAGGTTGATCAGTTGTAACACCTCAGTCCTTACACAAGCCTGTCCAAAGATATCCTTTGAGCCAATTCCCATACATTATTGTGCCCCGGCTGGTTTTGCGATTCTAAAATGTAATGATAAGAAGTTCAATGGAACAGGACCATGTAAGAATGTCAGCACAGTACAATGTACACATGGAATTAGGCCAGTAGTATCAACTCAACTGCTGTTAAATGGCAGTCTAGCAGAGGGAGGCATAGTAATTAGATCTGAGAATATCACGAACAATGCTAAAACCATAATAGTGCAGCTAAATGAAACTGTAGAAATTAATTGTACAAGACCCAACAACAATACAAGGAAAAGTATACATATAGGACCAGGGAGAGCATTTTATGCAACAGGAGACATAATAGGAGATATAAGACAAGCACATTGTAACATTAGTGGAACAAAATGGAATAACACTTTAAAAAAGATAGTTGGACAACTCAGAGCACAATTTGGAACACAATTTAAAAATAAAACAATAACCTTTAATCACTCCTCAGGAGGGGACCCAGAAATTGTAATGCACATGTTTAATTGTGGAGGGGAATTTTTCTACTGCAATACAACACAACTGTTTAATAGTACTTGGCCTGCTAATGGAAGCATGGCAGAAAATAGTACCAATAACGGAACTATCACACTACCATGTAGAATAAAACAAATTGTAAACATGTGGCAGGAAGTAGGAAAAGCAATGTATGCCCCTCCCATTAAAGGACAAATTAAATGTACATCAAATATTACAGGGTTAATATTAACAAGAGATGGTGGTACTGAGACAAACACCACCACCGAGATCTTCAGGCCTGGAGGGGGAAATATGATGGATAATTGGAGAAGTGAATTATATAAATATAAAGTAGTAAAAATTGAACCATTAGGAGTAGCACCCACCAAGGCAAAAAGAAGAGTGGTGCAGAGAGAAAAAAGAGCAGTGACATTCGGAGCTTTGTTCCTCGGGTTCTTGGGAGCAGCAGGAAGCACTATGGGCGCAGCGTCAATGACGCTGACGGTACAGGCCAGACTATTATTGTCTGGTATAGTGCAACAGCAAAATAATTTGCTGAGAGCTATTGAGGCGCAACAGCATATGTTGCAACTCACAGTCTGGGGCATCAAGCAGCTCCAAGCAAGAGTCTTGGCTGTGGAAAGATACCTAAAGGATCAACAGCTCCTAGGAATTTGGGGCTGCTCTGGAAAACTCATTTGCACCACTGCTGTGCCTTGGAATGCTAGTTGGAGTAATAAAACTCAGGATGAGATTTGGGGAAACATGACCTGGATGCAATGGGAAAAAGAAATCAGCAATTACACAGGCCTAATATACAACTTAATTGAAAAATCGCAGACCCAACAAGAACAGAATGAACAAGAATTATTGGCATTAGATCAGTGGGCAAGCTTGTGGAATTGGTTTGACATATCCAAATGGCTGTGGTATATAAAAATATTCATAATGATAGTAGGAGGCTTGATAGGTTTAAGAATAGTTTTTACTGTACTTAATATAGTGAATAGAGTTAGGCAGGGATACTCACCATTATCGTTTCAGACCCTCCTCCCAAACCCGAGGGGACCCGACAGGCCCGGAGGAATCGAAGAAGAAGGTGGAGAGAGAGACAGAGATTCATCCAGCAGATTAGCGGACGGATTCTTAGCGATTTTCTGGGTCGACCTACGGAGCCTGTTCCTCTTCAGCTACCACCACTTGAGAGACTTACTCTTGATTGCAGCGAGGATTGTGGAACTTCTGGGACGCAGGGGGTGGGAACTCCTCAAGTACTGGTGGAATCTCCTACGATATTGGAGTCAGGAACTAAAGAATAGTGCTATTAGCTTGCTCAACGCCACAGCCATAGCAGTAGCTGAGGGGACAGATAGGGTTATAGAGGTATTACAAAGAATTTGGAGAGGTATCCTCCACATACCCACAAGAATAAGACAGGGCTTAGAAAGACTTTTGCTATAA
		001-013-FK-PL1-E4_S27	A								ATGAGAGCGAAGGGGACCAGGAAGAACTGTCAGCACTTGTGGAAATGGGGCACCATGCTCCTTGGGATGTTAATGATTTGTAGTGCTGCAGGAAATTTGTGGGTCACAGTCTATTATGGGGTACCTGTGTGGAAAGCAGCAAATACCACTCTATTCTGTGCATCAGATGCCAAAGCATATGATACAGAGGTACATAATGTTTGGGCCACACATGCCTGTGTACCCACAGACCCCAACCCACAAGAAGTACCATTGGAAAATGTGACAGAAAATTTTAACATGTGGAAAAATAACATGGCAGAACAGATGCATGAGGATATAATTAGTTTATGGGATCAGAGTCTAAAGCCATGTGTAAAATTAACCCCACTCTGTGTTACGTTAAATTGCACTGATTATACAAAAAATGCCACTAATCAAAATAATACCAGTGGGAATGAAACAGTGGGGAAAGAAATAGAAATGAAAAACTGCTCTTTTAATATCACCACAGATATGAGAGATAAGTTTCAGAAAGAATATGCACTTTTTTATAAGGATGATATAGTATCAATAGATAATAATGTCAGTTATAGGTTGATCAGTTGTAACACCTCAGTCCTTACACAAGCCTGTCCAAAGATATCCTTTGAGCCAATTCCCATACATTATTGTGCCCCGGCTGGTTTTGCGATTCTAAAATGTAATGATAAGAAGTTCAATGGAACAGGACCATGTAAGAATGTCAGCACAGTACAATGTACACATGGAATTAGGCCAGTAGTATCAACTCAACTGCTGTTAAATGGCAGTCTAGCAGAGGGAGGCATAGTAATTAGATCTGAGAATATCACGAACAATGCTAAAACCATAATAGTGCAGCTAAATGAAACTGTAGAAATTAATTGTACAAGACCCAACAACAATACAAGGAAAAGTATACATATAGGACCAGGGAGAGCATTTTATGCAACAGGAGACATAATAGGAGATATAAGACAAGCACATTGTAACATTAGTGGAACAAAATGGAATAACACTTTAAAAAAGATAGTTGGACAACTCAGAGCACAATTTGGAACACAATTTAAAAATAAAACAATAACCTTTAATCACTCCTCAGGAGGGGACCCAGAAATTGTAATGCACATGTTTAATTGTGGAGGGGAATTTTTCTACTGCAATACAACACAACTGTTTAATAGTACTTGGCCTGCTAATGGAAGCATGGCAGAAAATAGTACCAATAACGGAACTATCACACTACCATGTAGAATAAAACAAATTGTAAACATGTGGCAGGAAGTAGGAAAAGCAATGTATGCCCCTCCCATTAAAGGACAAATTAAATGTACATCAAATATTACAGGGTTAATATTAACAAGAGATGGTGGTACTGAGACAAACACCACCACCGAGATCTTCAGGCCTGGAGGGGGAAATATGATGGATAATTGGAGAAGTGAATTATATAAATATAAAGTAGTAAAAATTGAACCATTAGGAGTAGCACCCACCAAGGCAAAAAGAAGAGTGGTGCAGAGAGAAAAAAGAGCAGTGACATTCGGAGCTTTGTTCCTCGGGTTCTTGGGAGCAGCAGGAAGCACTATGGGCGCAGCGTCAATGACGCTGACGGTACAGGCCAGACTATTATTGTCTGGTATAGTGCAACAGCAAAATAATTTGCTGAGAGCTATTGAGGCGCAACAGCATATGTTGCAACTCACAGTCTGGGGCATCAAGCAGCTCCAAGCAAGAGTCTTGGCTGTGGAAAGATACCTAAAGGATCAACAGCTCCTAGGAATTTGGGGCTGCTCTGGAAAACTCATTTGCACCACTGCTGTGCCTTGGAATGCTAGTTGGAGTAATAAAACTCAGGATGAGATTTGGGGAAACATGACCTGGATGCAATGGGAAAAAGAAATCAGCAATTACACAGGCCTAATATACAACTTAATTGAAAAATCGCAGACCCAACAAGAACAGAATGAACAAGAATTATTGGCATTAGATCAGTGGGCAAGCTTGTGGAATTGGTTTGACATATCCAAATGGCTGTGGTATATAAAAATATTCATAATGATAGTAGGAGGCTTGATAGGTTTAAGAATAGTTTTTACTGTACTTAATATAGTGAATAGAGTTAGGCAGGGATACTCACCATTATCGTTTCAGACCCTCCTCCCAAACCCGAGGGGACCCGACAGGCCCGGAGGAATCGAAGAAGAAGGTGGAGAGAGAGACAGAGATTCATCCAGCAGATTAGCGGACGGATTCTTAGCGATTTTCTGGGTCGACCTACGGAGCCTGTTCCTCTTCAGCTACCACCACTTGAGAGACTTACTCTTGATTGCAGCGAGGATTGTGGAACTTCTGGGACGCAGGGGGTGGGAACTCCTCAAGTACTGGTGGAATCTCCTACGATATTGGAGTCAGGAACTAAAGAATAGTGCTATTAGCTTGCTCAACGCCACAGCCATAGCAGTAGCTGAGGGGACAGATAGGGTTATAGAGGTATTACAAAGAATTTGGAGAGGTATCCTCCACATACCCACAAGAATAAGACAGGGCTTAGAAAGACTTTTGCTATAA
		001-013-FK-PL1-G1_S35	A								ATGAGAGCGAAGGGGACCAGGAAGAACTGTCAGCACTTGTGGAAATGGGGCACCATGCTCCTTGGGATGTTAATGATTTGTAGTGCTGCAGGAAATTTGTGGGTCACAGTCTATTATGGGGTACCTGTGTGGAAAGCAGCAAATACCACTCTATTCTGTGCATCAGATGCCAAAGCATATGATACAGAGGTACATAATGTTTGGGCCACACATGCCTGTGTACCCACAGACCCCAACCCACAAGAAGTACCATTGGAAAATGTGACAGAAAATTTTAACATGTGGAAAAATAACATGGCAGAACAGATGCATGAGGATATAATTAGTTTATGGGATCAGAGTCTAAAGCCATGTGTAAAATTAACCCCACTCTGTGTTACGTTAAATTGCACTGATTATACAAAAAATGCCACTAATCAAAATAATACCAGTGGGAATGAAACAGTGGGGAAAGAAATAGAAATGAAAAACTGCTCTTTTAATATCACCACAGATATGAGAGATAAGTTTCAGAAAGAATATGCACTTTTTTATAAGGATGATATAGTATCAATAGATAATAATGTCAGTTATAGGTTGATCAGTTGTAACACCTCAGTCCTTACACAAGCCTGTCCAAAGATATCCTTTGAGCCAATTCCCATACATTATTGTGCCCCGGCTGGTTTTGCGATTCTAAAATGTAATGATAAGAAGTTCAATGGAACAGGACCATGTAAGAATGTCAGCACAGTACAATGTACACATGGAATTAGGCCAGTAGTATCAACTCAACTGCTGTTAAATGGCAGTCTAGCAGAGGGAGGCATAGTAATTAGATCTGAGAATATCACGAACAATGCTAAAACCATAATAGTGCAGCTAAATGAAACTGTAGAAATTAATTGTACAAGACCCAACAACAATACAAGGAAAAGTATACATATAGGACCAGGGAGAGCATTTTATGCAACAGGAGACATAATAGGAGATATAAGACAAGCACATTGTAACATTAGTGGAACAAAATGGAATAACACTTTAAAAAAGATAGTTGGACAACTCAGAGCACAATTTGGAACACAATTTAAAAATAAAACAATAACCTTTAATCACTCCTCAGGAGGGGACCCAGAAATTGTAATGCACATGTTTAATTGTGGAGGGGAATTTTTCTACTGCAATACAACGCAACTGTTTAATAGTACTTGGCCTGCTAATGGAAGCATGGCAGAAAATAGTACCAATAACGGAACTATCACACTACCATGTAGAATAAAACAAATTGTAAACATGTGGCAGGAAGTAGGAAAAGCAATGTATGCCCCTCCCATTAAAGGACAAATTAAATGTACATCAAATATTACAGGGTTAATATTAACAAGAGATGGTGGTACTGAGACAAACACCACCACCGAGATCTTCAGGCCTGGAGGGGGAAATATGATGGATAATTGGAGAAGTGAATTATATAAATATAAAGTAGTAAAAATTGAACCATTAGGAGTAGCACCCACCAAGGCAAAAAGAAGAGTGGTGCAGAGAGAAAAAAGAGCAGTGACATTCGGAGCTTTGTTCCTCGGGTTCTTGGGAGCAGCAGGAAGCACTATGGGCGCAGCGTCAATGACGCTGACGGTACAGGCCAGACTATTATTGTCTGGTATAGTGCAACAGCAAAATAATTTGCTGAGAGCTATTGAGGCGCAACAGCATATGTTGCAACTCACAGTCTGGGGCATCAAGCAGCTCCAAGCAAGAGTCTTGGCTGTGGAAAGATACCTAAAGGATCAACAGCTCCTAGGAATTTGGGGCTGCTCTGGAAAACTCATTTGCACCACTGCTGTGCCTTGGAATGCTAGTTGGAGTAATAAAACTCAGGATGAGATTTGGGGAAACATGACCTGGATGCAATGGGAAAAAGAAATCAGCAATTACACAGGCCTAATATACAACTTAATTGAAAAATCGCAGACCCAACAAGAACAGAATGAACAAGAATTATTGGCATTAGATCAGTGGGCAAGCTTGTGGAATTGGTTTGACATATCCAAATGGCTGTGGTATATAAAAATATTCATAATGATAGTAGGAGGCTTGATAGGTTTAAGAATAGTTTTTACTGTACTTAATATAGTGAATAGAGTTAGGCAGGGATACTCACCATTATCGTTTCAGACCCTCCTCCCAAACCCGAGGGGACCCGACAGGCCCGGAGGAATCGAAGAAGAAGGTGGAGAGAGAGACAGAGATTCATCCAGCAGATTAGCGGACGGATTCTTAGCGATTTTCTGGGTCGACCTACGGAGCCTGTTCCTCTTCAGCTACCACCACTTGAGAGACTTACTCTTGATTGCAGCGAGGATTGTGGAACTTCTGGGACGCAGGGGGTGGGAACTCCTCAAGTACTGGTGGAATCTCCTACGATATTGGAGTCAGGAACTAAAGAATAGTGCTATTAGCTTGCTCAACGCCACAGCCATAGCAGTAGCTGAGGGGACAGATAGGGTTATAGAGGTATTACAAAGAATTTGGAGAGGTATCCTCCACATACCCACAAGAATAAGACAGGGCTTAGAAAGACTTTTGCTATAA
		001-013-FK-PL1-H10_S51	A								ATGAGAGCGAAGGGGACCAGGAAGAACTGTCAGCACTTGTGGAAATGGGGCACCATGCTCCTTGGGATGTTAATGATTTGTAGTGCTGCAGGAAATTTGTGGGTCACAGTCTATTATGGGGTACCTGTGTGGAAAGCAGCAAATACCACTCTATTCTGTGCATCAGATGCCAAAGCATATGATACAGAGGTACATAATGTTTGGGCCACACATGCCTGTGTACCCACAGACCCCAACCCACAAGAAGTACCATTGGAAAATGTGACAGAAAATTTTAACATGTGGAAAAATAACATGGCAGAACAGATGCATGAGGATATAATTAGTTTATGGGATCAGAGTCTAAAGCCATGTGTAAAATTAACCCCACTCTGTGTTACGTTAAATTGCACTGATTATACAAAAAATGCCACTAATCAAAATAATACCAGTGGGAATGAAACAGTGGGGAAAGAAATAGAAATGAAAAACTGCTCTTTTAATATCACCACAGATATGAGAGATAAGTTTCAGAAAGAATATGCACTTTTTTATAAGGATGATATAGTATCAATAGATAATAATGTCAGTTATAGGTTGATCAGTTGTAACACCTCAGTCCTTACACAAGCCTGTCCAAAGATATCCTTTGAGCCAATTCCCATACATTATTGTGCCCCGGCTGGTTTTGCGATTCTAAAATGTAATGATAAGAAGTTCAATGGAACAGGACCATGTAAGAATGTCAGCACAGTACAATGTACACATGGAATTAGGCCAGTAGTATCAACTCAACTGCTGTTAAATGGCAGTCTAGCAGAGGGAGGCATAGTAATTAGATCTGAGAATATCACGAACAATGCTAAAACCATAATAGTGCAGCTAAATGAAACTGTAGAAATTAATTGTACAAGACCCAACAACAATACAAGGAAAAGTATACATATAGGACCAGGGAGAGCATTTTATGCAACAGGAGACATAATAGGAGATATAAGACAAGCACATTGTAACATTAGTGGAACAAAATGGAATAACACTTTAAAAAAGATAGTTGGACAACTCAGAGCACAATTTGGAACACAATTTAAAAATAAAACAATAACCTTTAATCACTCCTCAGGAGGGGACCCAGAAATTGTAATGCACATGTTTAATTGTGGAGGGGAATTTTTCTACTGCAATACAACACAACTGTTTAATAGTACTTGGCCTGCTAATGGAAGCATGGCAGAAAATAGTACCAATAACGGAACTATCACACTACCATGTAGAATAAAACAGATTGTAAACATGTGGCAGGAAGTAGGAAAAGCAATGTATGCCCCTCCCATTAAAGGACAAATTAAATGTACATCAAATATTACAGGGTTAATATTAACAAGAGATGGTGGTACTGAGACAAACACCACCACCGAGATCTTCAGGCCTGGAGGGGGAAATATGATGGATAATTGGAGAAGTGAATTATATAAATATAAAGTAGTAAAAATTGAACCATTAGGAGTAGCACCCACCAAGGCAAAAAGAAGAGTGGTGCAGAGAGAAAAAAGAGCAGTGACATTCGGAGCTTTGTTCCTCGGGTTCTTGGGAGCAGCAGGAAGCACTATGGGCGCAGCGTCAATGACGCTGACGGTACAGGCCAGACTATTATTGTCTGGTATAGTGCAACAGCAAAATAATTTGCTGAGAGCTATTGAGGCGCAACAGCATATGTTGCAACTCACAGTCTGGGGCATCAAGCAGCTCCAAGCAAGAGTCTTGGCTGTGGAAAGATACCTAAAGGATCAACAGCTCCTAGGAATTTGGGGCTGCTCTGGAAAACTCATTTGCACCACTGCTGTGCCTTGGAATGCTAGTTGGAGTAATAAAACTCAGGATGAGATTTGGGGAAACATGACCTGGATGCAATGGGAAAAAGAAATCAGCAATTACACAGGCCTAATATACAACTTAATTGAAAAATCGCAGACCCAACAAGAACAGAATGAACAAGAATTATTGGCATTAGATCAGTGGGCAAGCTTGTGGAATTGGTTTGACATATCCAAATGGCTGTGGTATATAAAAATATTCATAATGATAGTAGGAGGCTTGATAGGTTTAAGAATAGTTTTTACTGTACTTAATATAGTGAATAGAGTTAGGCAGGGATACTCACCATTATCGTTTCAGACCCTCCTCCCAAACCCGAGGGGACCCGACAGGCCCGGAGGAATCGAAGAAGAAGGTGGAGAGAGAGACAGAGATTCATCCAGCAGATTAGCGGACGGATTCTTAGCGATTTTCTGGGTCGACCTACGGAGCCTGTTCCTCTTCAGCTACCACCACTTGAGAGACTTACTCTTGATTGCAGCGAGGATTGTGGAACTTCTGGGACGCAGGGGGTGGGAACTCCTCAAGTACTGGTGGAATCTCCTACGATATTGGAGTCAGGAACTAAAGAATAGTGCTATTAGCTTGCTCAACGCCACAGCCATAGCAGTAGCTGAGGGGACAGATAGGGTTATAGAGGTATTACAAAGAATTTGGAGAGGTATCCTCCACATACCCACAAGAATAAGACAGGGCTTAGAAAGACTTTTGCTATAA
		001-013-FK-PL1-H13_S46	A								ATGAGAGCGAAGGGGACCAGGAAGAACTGTCAGCACTTGTGGAAATGGGGCACCATGCTCCTTGGGATGTTAATGATTTGTAGTGCTGCAGGAAATTTGTGGGTCACAGTCTATTATGGGGTACCTGTGTGGAAAGCAGCAAATACCACTCTATTCTGTGCATCAGATGCCAAAGCATATGATACAGAGGTACATAATGTTTGGGCCACACATGCCTGTGTACCCACAGACCCCAACCCACAAGAAGTACCATTGGAAAATGTGACAGAAAATTTTAACATGTGGAAAAATAACATGGCAGAACAGATGCATGAGGATATAATTAGTTTATGGGATCAGAGTCTAAAGCCATGTGTAAAATTAACCCCACTCTGTGTTACGTTAAATTGCACTGATTATACAAAAAATGCCACTAATCAAAATAATACCAGTGGGAATGAAACAGTGGGGAAAGAAATAGAAATGAAAAACTGCTCTTTTAATATCACCACAGATATGAGAGATAAGTTTCAGAAAGAATATGCACTTTTTTATAAGGATGATATAGTATCAATAGATAATAATGTCAGTTATAGGTTGATCAGTTGTAACACCTCAGTCCTTACACAAGCCTGTCCAAAGATATCCTTTGAGCCAATTCCCATACATTATTGTGCCCCGGCTGGTTTTGCGATTCTAAAATGTAATGATAAGAAGTTCAATGGAACAGGACCATGTAAGAATGTCAGCACAGTACAATGTACACATGGAATTAGGCCAGTAGTATCAACTCAACTGCTGTTAAATGGCAGTCTAGCAGAGGGAGGCATAGTAATTAGATCTGAGAATATCACGAACAATGCTAAAACCATAATAGTGCAGCTAAATGAAACTGTAGAAATTAATTGTACAAGACCCAACAACAATACAAGGAAAAGTATACATATAGGACCAGGGAGAGCATTTTATGCAACAGGAGACATAATAGGAGATATAAGACAAGCACATTGTAACATTAGTGGAACAAAATGGAATAACACTTTAAAAAAGATAGTTGGACAACTCAGAGCACAATTTGGAACACAATTTAAAAATAAAACAATAACCTTTAATCACTCCTCAGGAGGGGACCCAGAAATTGTAATGCACATGTTTAATTGTGGAGGGGAATTTTTCTACTGCAATACAACACAACTGTTTAATAGTACTTGGCCTGCTAATGGAAGCATGGCAGAAAATAGTACCAATAACGGAACTATCACACTACCATGTAGAATAAAACAAATTGTAAACATGTGGCAGGAAGTAGGAAAAGCAATGTATGCCCCTCCCATTAAAGGACAAATTAAATGTACATCAAATATTACAGGGTTAATATTAACAAGAGATGGTGGTACTGAGACAAACACCACCACCGAGATCTTCAGGCCTGGAGGGGGAAATATGATGGATAATTGGAGAAGTGAATTATATAAATATAAAGTAGTAAAAATTGAACCATTAGGAGTAGCACCCACCAAGGCAAAAAGAAGAGTGGTGCAGAGAGAAAAAAGAGCAGTGACATTCGGAGCTTTGTTCCTCGGGTTCTTGGGAGCAGCAGGAAGCACTATGGGCGCAGCGTCAATGACGCTGACGGTACAGGCCAGACTATTATTGTCTGGTATAGTGCAACAGCAAAATAATTTGCTGAGAGCTATTGAGGCGCAACAGCATATGTTGCAACTCACAGTCTGGGGCATCAAGCAGCTCCAAGCAAGAGTCTTGGCTGTGGAAAGATACCTAAAGGATCAACAGCTCCTAGGAATTTGGGGCTGCTCTGGAAAACTCATTTGCACCACTGCTGTGCCTTGGAATGCTAGTTGGAGTAATAAAACTCAGGATGAGATTTGGGGAAACATGACCTGGATGCAATGGGAAAAAGAAATCAGCAATTACACAGGCCTAATATACAACTTAATTGAAAAATCGCAGACCCAACAAGAACAGAATGAACAAGAATTATTGGCATTAGATCAGTGGGCAAGCTTGTGGAATTGGTTTGACATATCCAAATGGCTGTGGTATATAAAAATATTCATAATGATAGTAGGAGGCTTGATAGGTTTAAGAATAGTTTTTACTGTACTTAATATAGTGAATAGAGTTAGGCAGGGATACTCACCATTATCGTTTCAGACCCTCCTCCCAAACCCGAGGGGACCCGACAGGCCCGGAGGAATCGAAGAAGAAGGTGGAGAGAGAGACAGAGATTCATCCAGCAGATTAGCGGACGGATTCTTGGCGATTTTCTGGGTCGACCTACGGAGCCTGTTCCTCTTCAGCTACCACCACTTGAGAGACTTACTCTTGATTGCAGCGAGGATTGTGGAACTTCTGGGACGCAGGGGGTGGGAACTCCTCAAGTACTGGTGGAATCTCCTACGATATTGGAGTCAGGAACTAAAGAATAGTGCTATTAGCTTGCTCAACGCCACAGCCATAGCAGTAGCTGAGGGGACAGATAGGGTTATAGAGGTATTACAAAGAATTTGGAGAGGTATCCTCCACATACCCACAAGAATAAGACAGGGCTTAGAAAGACTTTTGCTATAA
		001-013-FK-PL1-H15_S47	A	Yes			0.013	0.039	0.005	0.026	ATGAGAGCGAAGGGGACCAGGAAGAACTGTCAGCACTTGTGGAAATGGGGCACCATGCTCCTTGGGATGTTAATGATTTGTAGTGCTGCAGGAAATTTGTGGGTCACAGTCTATTATGGGGTACCTGTGTGGAAAGCAGCAAATACCACTCTATTCTGTGCATCAGATGCCAAAGCATATGATACAGAGGTACATAATGTTTGGGCCACACATGCCTGTGTACCCACAGACCCCAACCCACAAGAAGTACCATTGGAAAATGTGACAGAAAATTTTAACATGTGGAAAAATAACATGGCAGAACAGATGCATGAGGATATAATTAGTTTATGGGATCAGAGTCTAAAGCCATGTGTAAAATTAACCCCACTCTGTGTTACGTTAAATTGCACTGATTATACAAAAAATGCCACTAATCAAAATAATACCAGTGGGAATGAAACAGTGGGGAAAGAAATAGAAATGAAAAACTGCTCTTTTAATATCACCACAGATATGAGAGATAAGTTTCAGAAAGAATATGCACTTTTTTATAAGGATGATATAGTATCAATAGATAATAATGTCAGTTATAGGTTGATCAGTTGTAACACCTCAGTCCTTACACAAGCCTGTCCAAAGATATCCTTTGAGCCAATTCCCATACATTATTGTGCCCCGGCTGGTTTTGCGATTCTAAAATGTAATGATAAGAAGTTCAATGGAACAGGACCATGTAAGAATGTCAGCACAGTACAATGTACACATGGAATTAGGCCAGTAGTATCAACTCAACTGCTGTTAAATGGCAGTCTAGCAGAGGGAGGCATAGTAATTAGATCTGAGAATATCACGAACAATGCTAAAACCATAATAGTGCAGCTAAATGAAACTGTAGAAATTAATTGTACAAGACCCAACAACAATACAAGGAAAAGTATACATATAGGACCAGGGAGAGCATTTTATGCAACAGGAGACATAATAGGAGATATAAGACAAGCACATTGTAACATTAGTGGAACAAAATGGAATAACACTTTAAAAAAGATAGTTGGACAACTCAGAGCACAATTTGGAACACAATTTAAAAATAAAACAATAACCTTTAATCACTCCTCAGGAGGGGACCCAGAAATTGTAATGCACATGTTTAATTGTGGAGGGGAATTTTTCTACTGCAATACAACACAACTGTTTAATAGTACTTGGCCTGCTAATGGAAGCATGGCAGAAAATAGTACCAATAACGGAACTATCACACTACCATGTAGAATAAAACAAATTGTAAACATGTGGCAGGAAGTAGGAAAAGCAATGTATGCCCCTCCCATTAAAGGACAAATTAAATGTACATCAAATATTACAGGGTTAATATTAACAAGAGATGGTGGTACTGAGACAAACACCACCACCGAGATCTTCAGGCCTGGAGGGGGAAATATGATGGATAATTGGAGAAGTGAATTATATAAATATAAAGTAGTAAAAATTGAACCATTAGGAGTAGCACCCACCAAGGCAAAAAGAAGAGTGGTGCAGAGAGAAAAAAGAGCAGTGACATTCGGAGCTTTGTTCCTCGGGTTCTTGGGAGCAGCAGGAAGCACTATGGGCGCAGCGTCAATGACGCTGACGGTACAGGCCAGACTATTATTGTCTGGTATAGTGCAACAGCAAAATAATTTGCTGAGAGCTATTGAGGCGCAACAGCATATGTTGCAACTCACAGTCTGGGGCATCAAGCAGCTCCAAGCAAGAGTCTTGGCTGTGGAAAGATACCTAAAGGATCAACAGCTCCTAGGAATTTGGGGCTGCTCTGGAAAACTCATTTGCACCACTGCTGTGCCTTGGAATGCTAGTTGGAGTAATAAAACTCAGGATGAGATTTGGGGAAACATGACCTGGATGCAATGGGAAAAAGAAATCAGCAATTACACAGGCCTAATATACAACTTAATTGAAAAATCGCAGACCCAACAAGAACAGAATGAACAAGAATTATTGGCATTAGATCAGTGGGCAAGCTTGTGGAATTGGTTTGACATATCCAAATGGCTGTGGTATATAAAAATATTCATAATGATAGTAGGAGGCTTGATAGGTTTAAGAATAGTTTTTACTGTACTTAATATAGTGAATAGAGTTAGGCAGGGATACTCACCATTATCGTTTCAGACCCTCCTCCCAAACCCGAGGGGACCCGACAGGCCCGGAGGAATCGAAGAAGAAGGTGGAGAGAGAGACAGAGATTCATCCAGCAGATTAGCGGACGGATTCTTAGCGATTTTCTGGGTCGACCTACGGAGCCTGTTCCTCTTCAGCTACCACCACTTGAGAGACTTACTCTTGATTGCAGCGAGGATTGTGGAACTTCTGGGACGCAGGGGGTGGGAACTCCTCAAGTACTGGTGGAATCTCCTACGATATTGGAGTCAGGAACTAAAGAATAGTGCTATTAGCTTGCTCAACGCCACAGCCATAGCAGTAGCTGAGGGGACAGATAGGGTTATAGAGGTATTACAAAGAATTTGGAGAGGTATCCTCCACATACCCACAAGAATAAGACAGGGCTTAGAAAGACTTTTGCTATAA
		001-013-FK-PL1-F23_S33	B	Yes			0.01	0.029	0.004	0.021	ATGAGAGCGAAGGGGACCAGGAAGAACTGTCAGCACTTGTGGAAATGGGGCACCATGCTCCTTGGGATGTTAATGATTTGTAGTGCTGCAGGAAATTTGTGGGTCACAGTCTATTATGGGGTACCTGTGTGGAAAGCAGCAAATACCACTCTATTCTGTGCATCAGATGCCAAAGCATATGATACAGAGGTACATAATGTTTGGGCCACACATGCCTGTGTACCCACAGACCCCAACCCACAAGAAGTACCATTGGAAAATGTGACAGAAAATTTTAACATGTGGAAAAATAACATGGCAGAACAGATGCATGAGGATATAATTAGTTTATGGGATCAGAGTCTAAAGCCATGTGTAAAATTAACCCCACTCTGTGTTACGTTAAATTGCACTGATTATACAAAAAATGCCACTAATCAAAATAATACCAGTGGGAATGAAACAGTGGGGAAAGAAATAGAAATGAAAAACTGCTCTTTTAATATCACCACAGATATGAGAGATAAGTTTCAGAAAGAATATGCACTTTTTTATAAGGATGATATAGTATCAATAGATAATAATGTCAGTTATAGGTTGATCAGTTGTAACACCTCAGTCCTTACACAAGCCTGTCCAAAGATATCCTTTGAGCCAATTCCCATACATTATTGTGCCCCGGCTGGTTTTGCGATTCTAAAATGTAATGATAAGAAGTTCAATGGAACAGGACCATGTAAGAATGTCAGCACAGTACAATGTACACATGGAATTAGGCCAGTAGTATCAACTCAACTGCTGTTAAATGGCAGTCTAGCAGAGGGAGGCATAGTAATTAGATCTGAGAATATCACGAACAATGCTAAAACCATAATAGTGCAGCTAAATGAAACTGTAGAAATTAATTGTACAAGACCCAACAACAATACAAGGAAAAGTATACATATAGGACCAGGGAGAGCATTTTATGCAACAGGAGACATAATAGGAGATATAAGACAAGCACATTGTAACATTAGTGGAACAAAATGGAATAACACTTTAAAAAAGATAGTTGGACAACTCAGAGCACAATTTGGAACACAATTTAAAAATAAAACAATAACCTTTAATCACTCCTCAGGAGGGGACCCAGAAATTGTAATGCACATGTTTAATTGTGGAGGGGAATTTTTCTACTGCAATACAACACAACTGTTTAATAGTACTTGGCCTGCTAATGGAAGCATGGCAGAAAATAGTACCAATAACGGAACTATCACACTACCATGTAGAATAAAACAAATTGTAAACATGTGGCAGGAAGTAGGAAAAGCAATGTATGCCCCTCCCATTAAAGGACAAATTAAATGTACATCAAATATTACAGGGTTAATATTAACAAGAGATGGTGGTACTGAGACAAACACCACCACCGAGATCTTCAGGCCTGGAGGGGGAAATATGATGGATAATTGGAGAAGTGAATTATATAAATATAAAGTAGTAAAAATTGAACCATTAGGAGTAGCACCCACCAAGGCAAAAAGAAGAGTGGTGCAGAGAGAAAAAAGAGCAGTGACATTCGGAGCTTTGTTCCTCGGGTTCTTGGGAGCAGCAGGAAGCACTATGGGCGCAGCGTCAATGACGCTGACGGTACAGGCCAGACTATTATTGTCTGGTATAGTGCAACAGCAAAATAATTTGCTGAGAGCTATTGAGGCGCAACAGCATATGTTGCAACTCACAGTCTGGGGCATCAAGCAGCTCCAAGCAAGAGTCTTGGCTGTGGAAAGATACCTAAAGGATCAACAGCTCCTAGGAATTTGGGGCTGCTCTGGAAAACTCATTTGCACCACTGCTGTGCCTTGGAATGCTAGTTGGAGTAATAAAACTCAGGATGAGATTTGGGGAAACATGACCTGGATGCAATGGGAAAAAGAAATCAGCAATTACACAGGCCTAATATACAACTTAATTGAAAAATCGCAGACCCAACAAGAACAGAATGAACAAGAATTATTGGCATTAGATCAGTGGGCAAGCTTGTGGAATTGGTTTGACATATCCAAATGGCTGTGGTATATAAAAATATTCATAATGATAGTAGGAGGCTTGATAGGTTTAAGAATAGTTTTTACTGTACTTAATATAGTGAATAGAGTTAGGCAGGGATACTCACCATTATCGTTTCAGACCCTCCTCCCAAACCCGAGGGGACCCGACAGGCCCGGAGGAATCGAAGAAGAAGGTGGAGAGAGAGACAGAGATTCATCCAGCAGATTAGCGGACAGATTCTTAGCGATTTTCTGGGTCGACCTACGGAGCCTGTTCCTCTTCAGCTACCACCACTTGAGAGACTTACTCTTGATTGCAGCGAGGATTGTGGAACTTCTGGGACGCAGGGGGTGGGAACTCCTCAAGTACTGGTGGAATCTCCTACGATATTGGAGTCAGGAACTAAAGAATAGTGCTATTAGCTTGCTCAACGCCACAGCCATAGCAGTAGCTGAGGGGACAGATAGGGTTATAGAGGTATTACAAAGAATTTGGAGAGGTATCCTCCACATACCCACAAGAATAAGACAGGGCTTAGAAAGACTTTTGCTATAA
		001-013-FK-PL1-D13_S24	C	Yes			0.01	0.032	0.008	0.033	ATGAGAGCGAAGGGGACCAGGAAGAACTGTCAGCACTTGTGGAAATGGGGCACCATGCTCCTTGGGATGTTAATGATTTGTAGTGCTGCAGGAAATTTGTGGGTCACAGTCTATTATGGGGTACCTGTGTGGAAAGCAGCAAATACCACTCTATTCTGTGCATCAGATGCCAAAGCATATGATACAGAGGTACATAATGTTTGGGCCACACATGCCTGTGTACCCACAGACCCCAACCCACAAGAAGTACCATTGGAAAATGTGACAGAAAATTTTAACATGTGGAAAAATAACATGGCAGAACAGATGCATGAGGATATAATTAGTTTATGGGATCAGAGTCTAAAGCCATGTGTAAAATTAACCCCACTCTGTGTTACGTTAAATTGCACTGATTATACAAAAAATGCCACTAATCAAAATAATACCAGTGGGAATGAAACAGTGGGGAAAGAAATAGAAATGAAAAACTGCTCTTTTAATATCACCACAGATATGAGAGATAAGTTTCAGAAAGAATATGCACTTTTTTATAAGGATGATATAGTATCAATAGATAATAATGTCAGTTATAGGTTGATCAGTTGTAACACCTCAGTCCTTACACAAGCCTGTCCAAAGATATCCTTTGAGCCAATTCCCATACATTATTGTGCCCCGGCTGGTTTTGCGATTCTAAAATGTAATGATAAGAAGTTCAATGGAACAGGACCATGTAAGAATGTCAGCACAGTACAATGTACACATGGAATTAGGCCAGTAGTATCAACTCAACTGCTGTTAAATGGCAGTCTAGCAGAGGGAGGCATAGTAATTAGATCTGAGAATATCACGAACAATGCTAAAACCATAATAGTGCAGCTAAATGAAACTGTAGAAATTAATTGTACAAGACCCAACAACAATACAAGGAAAAGTATACATATAGGACCAGGGAGAGCATTTTATGCAACAGGAGACATAATAGGAGATATAAGACAAGCACATTGTAACATTAGTGGAACAAAATGGAATAACACTTTAAAAAAGATAGTTGGACAACTCAGAGCACAATTTGGAACACAATTTAAAAATAAAACAATAACCTTTAATCACTCCTCAGGAGGGGACCCAGAAATTGTAATGCACATGTTTAATTGTGGAGGGGAATTTTTCTACTGCAATACAACACAACTGTTTAATAGTACTTGGCCTGTTAATGGAAGCATGGCAGAAAATAGTACCAATAACGGAACTATCACACTACCATGTAGAATAAAACAAATTGTAAACATGTGGCAGGAAGTAGGAAAAGCAATGTATGCCCCTCCCATTAAAGGACAAATTAAATGTACATCAAATATTACAGGGTTAATATTAACAAGAGATGGTGGTACTGAGACAAACACCACCACCGAGATCTTCAGGCCTGGAGGGGGAAATATGATGGATAATTGGAGAAGTGAATTATATAAATATAAAGTAGTAAAAATTGAACCATTAGGAGTAGCACCCACCAAGGCAAAAAGAAGAGTGGTGCAGAGAGAAAAAAGAGCAGTGACATTCGGAGCTTTGTTCCTCGGGTTCTTGGGAGCAGCAGGAAGCACTATGGGCGCAGCGTCAATGACGCTGACGGTACAGGCCAGACTATTATTGTCTGGTATAGTGCAACAGCAAAATAATTTGCTGAGAGCTATTGAGGCGCAACAGCATATGTTGCAACTCACAGTCTGGGGCATCAAGCAGCTCCAAGCAAGAGTCTTGGCTGTGGAAAGATACCTAAAGGATCAACAGCTCCTAGGAATTTGGGGCTGCTCTGGAAAACTCATTTGCACCACTGCTGTGCCTTGGAATGCTAGTTGGAGTAATAAAACTCAGGATGAGATTTGGGGAAACATGACCTGGATGCAATGGGAAAAAGAAATCAGCAATTACACAGGCCTAATATACAACTTAATTGAAAAATCGCAGACCCAACAAGAACAGAATGAACAAGAATTATTGGCATTAGATCAGTGGGCAAGCTTGTGGAATTGGTTTGACATATCCAAATGGCTGTGGTATATAAAAATATTCATAATGATAGTAGGAGGCTTGATAGGTTTAAGAATAGTTTTTACTGTACTTAATATAGTGAATAGAGTTAGGCAGGGATACTCACCATTATCGTTTCAGACCCTCCTCCCAAACCCGAGGGGACCCGACAGGCCCGGAGGAATCGAAGAAGAAGGTGGAGAGAGAGACAGAGATTCATCCAGCAGATTAGCGGACGGATTCTTAGCGATTTTCTGGGTCGACCTACGGAGCCTGTTCCTCTTCAGCTACCACCACTTGAGAGACTTACTCTTGATTGCAGCGAGGATTGTGGAACTTCTGGGACGCAGGGGGTGGGAACTCCTCAAGTACTGGTGGAATCTCCTACGATATTGGAGTCAGGAACTAAAGAATAGTGCTATTAGCTTGCTCAACGCCACAGCCATAGCAGTAGCTGAGGGGACAGATAGGGTTATAGAGGTATTACAAAGAATTTGGAGAGGTATCCTCCACATACCCACAAGAATAAGACAGGGCTTAGAAAGACTTTTGCTATAA
		001-013-FK-PL1-D1_S20	D	Yes			0.014	0.035	0.006	0.026	ATGAGAGCGAAGGGGACCAGGAAGAACTGTCAGCACTTGTGGAAATGGGGCACCATGCTCCTTGGGATGTTAATGATTTGTAGTGCTGCAGGAAATTTGTGGGTCACAGTCTATTATGGGGTACCTGTGTGGAAAGCAGCAAATACCACTCTATTCTGTGCATCAGATGCCAAAGCATATGATACAGAGGTACATAATGTTTGGGCCACACATGCCTGTGTACCCACAGACCCCAACCCACAAGAAGTACCATTGGAAAATGTGACAGAAAATTTTAACATGTGGAAAAATAACATGGCAGAACAGATGCATGAGGATATAATTAGTTTATGGGATCAGAGTCTAAAGCCATGTGTAAAATTAACCCCACTCTGTGTTACGTTAAATTGCACTGATTATACAAAAAATGCCACTAATCAAAATAATACCAGTGGGAATGAAACAGTGGGGAAAGAAATAGAAATGAAAAACTGCTCTTTTAATATCACCACAGATATGAGAGATAAGTTTCAGAAAGAATATGCACTTTTTTATAAGGATGATATAGTATCAATAGATAATAATGTCAGTTATAGGTTGATCAGTTGTAACACCTCAGTCCTTACACAAGCCTGTCCAAAGATATCCTTTGAGCCAATTCCCATACATTATTGTGCCCCGGCTGGTTTTGCGATTCTAAAATGTAATGATAAGAAGTTCAATGGAACAGGACCATGTAAGAATGTCAGCACAGTACAATGTACACATGGAATTAGGCCAGTAGTATCAACTCAACTGCTGTTAAATGGCAGTCTAGCAGAGGGAGGCATAGTAATTAGATCTGAGAATATCACGAACAATGCTAAAACCATAATAGTGCAGCTAAATGAAACTGTAGAAATTAATTGTACAAGACCCAACAACAATACAAGGAAAAGTATACATATAGGACCAGGGAGAGCATTTTATGCAACAGGAGACATAATAGGAGATATAAGACAAGCACATTGTAACATTAGTGGAACAAAATGGAATAACACTTTAAAAAAGATAGTTGGACAACTCAGAGCACAATTTGGAACACAATTTAAAAATAAAACAATAACCTTTAATCACTCCTCAGGAGGGGACCCAGAAATTGTAATGCACATGTTTAATTGTGGAGGGGAATTTTTCTACTGCAATACAACACAACTGTTTAATAGTACTTGGCCTGCTAATGGAAGCATGGCAGAAAATAGTACCAATAACGGAACTATCACACTACCATGTAGAATAAAACAAATTGTAAACATGTGGCAGGAAGTAGGAAAAGCAATGTATGCCCCTCCCATTAAAGGACAAATTAAATGTACATCAAATATTACAGGGTTAATATTAACAAGAGATGGTGGTACTGAGACAAACACCACCACCGAGATCTTCAGGCCTGGAGGGGGAAATATGATGGATAATTGGAGAAGTGAATTATATAAATATAAAGTAGTAAAAATTGAACCATTAGGAGTAGCACCCACCAAGGCAAAAAGAAGAGTGGTGCAGAGAGAAAAAAGAGCAGTGACATTCGGAGCTTTGTTCCTCGGGTTCTTGGGAGCAGCAGGAAGCACTATGGGCGCAGCGTCAATGACGCTGACGGTACAGGCCAGACTATTATTGTCTGGTATAGTGCAACAGCAAAATAATTTGCTGAGAGCTATTGAGGCGCAACAGCATATGTTGCAACTCACAGTCTGGGGCATCAAGCAGCTCCAAGCAAGAGTCTTGGCTGTGGAAAGATACCTAAAGGATCAACAGCTCCTAGGAATTTGGGGCTGCTCTGGAAAACTCATTTGCACCACTGCTGTGCCTTGGAATGCTAGTTGGAGTAATAAAACTCAGGATGAGATTTGGGGAAACATGACCTGGATGCAATGGGAAAAAGAAATCAGCAATTACACAGGCCTAATATACAACTTAATTGAAAAATCGCAGACCCAACAAGAACAGAATGAACAAGAATTATTGGCATTAGATCAGTGGGCAAGCTTGTGGAATTGGTTTGACATATCCAAATGGCTGTGGTATATAAAAATATTCATAATGATAGTAGGAGGCTTGATAGGTTTAAGAATAGTTTTTACTGTACTTAATATAGTGAATAGAGTTAGGCAGGGATACTCACCATTATCGTTTCAGACCCTCCTCCCAAACCCGAGGGGACCCGACAGGCCCGGAGGAATCGAAGAAGAAGGTGGAGAGAGAGACAGAGATTCATCCAGCAGATTAGCGGACGGATTGTTAGCGATTTTCTGGGTCGACCTACGGAGCCTGTTCCTCTTCAGCTACCACCACTTGAGAGACTTACTCTTGATTGCAGCGAGGATTGTGGAACTTCTGGGACGCAGGGGGTGGGAACTCCTCAAGTACTGGTGGAATCTCCTACGATATTGGAGTCAGGAACTAAAGAATAGTGCTATTAGCTTGCTCAACGCCACAGCCATAGCAGTAGCTGAGGGGACAGATAGGGTTATAGAGGTATTACAAAGAATTTGGAGAGGTATCCTCCACATACCCACAAGAATAAGACAGGGCTTAGAAAGACTTTTGCTATAA
		001-013-FK-PL1-D21_S26	E	Yes			0.016	0.045	0.005	0.026	ATGAGAGCGAAGGGGACCAGGAAGAACTGTCAGCACTTGTGGAAATGGGGCACCATGCTCCTTGGGATGTTAATGATTTGTAGTGCTGCAGGAAATTTGTGGGTCACAGTCTATTATGGGGTACCTGTGTGGAAAGCAGCAAATACCACTCTATTCTGTGCATCAGATGCCAAAGCATATGATACAGAGGTACATAATGTTTGGGCCACACATGCCTGTGTACCCACAGACCCCAACCCACAAGAAGTACCATTGGAAAATGTGACAGAAAATTTTAACATGTGGAAAAATAACATGGCAGAACAGATGCATGAGGATATAATTAGTTTATGGGATCAGAGTCTAAAGCCATGTGTAAAATTAACCCCACTCTGTGTTACGTTAAATTGCACTGATTATACAAAAAATGCCACTAATCAAAATAATACCAGTGGGAATGAAACAGTGGGGAAAGAAATAGAAATGAAAAACTGCTCTTTTAATATCACCACAGATATGAGAGATAAGTTTCAGAAAGAATATGCACTTTTTTATAAGGATGATATAGTATCAATAGATAATAATGTCAGTTATAGGTTGATCAGTTGTAACACCTCAGTCCTTACACAAGCCTGTCCAAAGATATCCTTTGAGCCAATTCCCATACATTATTGTGCCCCGGCTGGTTTTGCGATTCTAAAATGTAATGATAAGAAGTTCAATGGAACAGGACCATGTAAGAATGTCAGCACAGTACAATGTACACATGGAATTAGGCCAGTAGTATCAACTCAACTGCTGTTAAATGGCAGTCTAGCAGAGGGAGGCATAGTAATTAGATCTGAGAATATCACGAACAATGCTAAAACCATAATAGTGCAGCTAAATGAAACTGTAGAAATTAATTGTACAAGACCCAACAACAATACAAGGAAAAGTATACATATAGGACCAGGGAGAGCATTTTATGCAACAGGAGACATAATAGGAGATATAAGACAAGCACATTGTAACATTAGTGGAACAAAATGGAATAACACTTTAAAAAAGACAGTTGGACAACTCAGAGCACAATTTGGAACACAATTTAAAAATAAAACAATAACCTTTAATCACTCCTCAGGAGGGGACCCAGAAATTGTAATGCACATGTTTAATTGTGGAGGGGAATTTTTCTACTGCAATACAACGCAACTGTTTAATAGTACTTGGCCTGCTAATGGAAGCATGGCAGAAAATAGTACCAATAACGGAACTATCACACTACCATGTAGAATAAAACAAATTGTAAACATGTGGCAGGAAGTAGGAAAAGCAATGTATGCCCCTCCCATTAAAGGACAAATTAAATGTACATCAAATATTACAGGGTTAATATTAACAAGAGATGGTGGTACTGAGACAAACACCACCACCGAGATCTTCAGGCCTGGAGGGGGAAATATGATGGATAATTGGAGAAGTGAATTATATAAATATAAAGTAGTAAAAATTGAACCATTAGGAGTAGCACCCACCAAGGCAAAAAGAAGAGTGGTGCAGAGAGAAAAAAGAGCAGTGACATTCGGAGCTTTGTTCCTCGGGTTCTTGGGAGCAGCAGGAAGCACTATGGGCGCAGCGTCAATGACGCTGACGGTACAGGCCAGACTATTATTGTCTGGTATAGTGCAACAGCAAAATAATTTGCTGAGAGCTATTGAGGCGCAACAGCATATGTTGCAACTCACAGTCTGGGGCATCAAGCAGCTCCAAGCAAGAGTCTTGGCTGTGGAAAGATACCTAAAGGATCAACAGCTCCTAGGAATTTGGGGCTGCTCTGGAAAACTCATTTGCACCACTGCTGTGCCTTGGAATGCTAGTTGGAGTAATAAAACTCAGGATGAGATTTGGGGAAACATGACCTGGATGCAATGGGAAAAAGAAATCAGCAATTACACAGGCCTAATATACAACTTAATTGAAAAATCGCAGACCCAACAAGAACAGAATGAACAAGAATTATTGGCATTAGATCAGTGGGCAAGCTTGTGGAATTGGTTTGACATATCCAAATGGCTGTGGTATATAAAAATATTCATAATGATAGTAGGAGGCTTGATAGGTTTAAGAATAGTTTTTACTGTACTTAATATAGTGAATAGAGTTAGGCAGGGATACTCACCATTATCGTTTCAGACCCTCCTCCCAAACCCGAGGGGACCCGACAGGCCCGGAGGAATCGAAGAAGAAGGTGGAGAGAGAGACAGAGATTCATCCAGCAGATTAGCGGACGGATTCTTAGCGATTTTCTGGGTCGACCTACGGAGCCTGTTCCTCTTCAGCTACCACCACTTGAGAGACTTACTCTTGATTGCAGCGAGGATTGTGGAACTTCTGGGACGCAGGGGGTGGGAACTCCTCAAGTACTGGTGGAATCTCCTACGATATTGGAGTCAGGAACTAAAGAATAGTGCTATTAGCTTGCTCAACGCCACAGCCATAGCAGTAGCTGAGGGGACAGATAGGGTTATAGAGGTATTACAAAGAATTTGGAGAGGTATCCTCCACATACCCACAAGAATAAGACAGGGCTTAGAAAGACTTTTGCTATAA
		001-013-FK-PL1-A12_S3	F	Yes			0.014	0.048	0.007	0.032	ATGAGAGCGAAGGGGACCAGGAAGAACTGTCAGCACTTGTGGAAATGGGGCACCATGCTCCTTGGGATGTTAATGATTTGTAGTGCTGCAGGAAATTTGTGGGTCACAGTCTATTATGGGGTACCTGTGTGGAAAGCAGCAAATACCACTCTATTCTGTGCATCAGATGCCAAAGCATATGATACAGAGGTACATAATGTTTGGGCCACACATGCCTGTGTACCCACAGACCCCAACCCACAAGAAGTACCATTGGAAAATGTGACAGAAAATTTTAACATGTGGAAAAATAACATGGCAGAACAGATGCATGAGGATATAATTAGTTTATGGGATCAGAGTCTAAAGCCATGTGTAAAATTAACCCCACTCTGTGTTACGTTAAATTGCACTGATTATACAAAAAATGCCACTAATCAAAATAATACCAGTGGGAATGAAACAGTGGGGAAAGAAATAGAAATGAAAAACTGCTCTTTTAATATCACCACAGATATGAGAGATAAGTTTCAGAAAGAATATGCACTTTTTTATAAGGATGATATAGTATCAATAGATAATAATGTCAGTTATAGGTTGATCAGTTGTAACACCTCAGTCCTTACACAAGCCTGTCCAAAGATATCCTTTGAGCCAATTCCCATACATTATTGTGCCCCGGCTGGTTTTGCGATTCTAAAATGTAATGATAAGAAGTTCAATGGAACAGGACCATGTAAGAATGTCAGCACAGTACAATGTACACATGGAATTAGGCCAGTAGTATCAACTCAACTGCTGTTAAATGGCAGTCTAGCAGAGGGAGGCATAGTAATTAGATCTGAGAATATCACGAACAATGCTAAAACCATAATAGTGCAGCTAAATGAAACTGTAGAAATTAATTGTACAAGACCCAACAACAATACAAGGAAAAGTATACATATAGGACCAGGGAGAGCATTTTATGCAACAGGAGACATAATAGGAGATATAAGACAAGCACATTGTAACATTAGTGGAACAAAATGGAATAACACTTTAAAAAAGATAGTTGGACAACTCAGAGCACAATTTGGAACACAATTTAAAAATAAAACAATAACCTTTAATCACTCCTCAGGAGGGGACCCAGAAATTGTAATGCACATGTTTAATTGTGGAGGGGAATTTTTCTACTGCAATACAACACAACTGTTTAATAGTACTTGGCCTGCTAATGGAAGCATGGCAGAAAATAGTACCAATAACGGAACTATCACACTACCATGTAGAATAAAACAAATTGTAAACATGTGGCAGGAAGTAGGAAAAGCAATGTATGCCCCTCCCATTAAAGGACAAATTAAATGTACATCAAATATTACAGGGTTAATATTAACAAGAGATGGTGGTACTGAGACAAACACCACCACCGAGATCTTCAGGCCTGGAGGGGGAAATATGATAGATAATTGGAGAAGTAAATTATATAAATATAAAGTAGTAAAAATTGAACCATTAGGAGTAGCACCCACCAAGGCAAAAAGAAGAGTGGTGCAGAGAGAAAAAAGAGCAGTGACATTCGGAGCTTTGTTCCTCGGGTTCTTGGGAGCAGCAGGAAGCACTATGGGCGCAGCGTCAATGACGCTGACGGTACAGGCCAGACTATTATTGTCTGGTATAGTGCAACAGCAAAATAATTTGCTGAGAGCTATTGAGGCGCAACAGCATATGTTGCAACTCACAGTCTGGGGCATCAAGCAGCTCCAAGCAAGAGTCTTGGCTGTGGAAAGATACCTAAAGGATCAACAGCTCCTAGGAATTTGGGGCTGCTCTGGAAAACTCATTTGCACCACTGCTGTGCCTTGGAATGCTAGTTGGAGTAATAAAACTCAGGATGAGATTTGGGGAAACATGACCTGGATGCAATGGGAAAAAGAAATCAGCAATTACACAGGCCTAATATACAACTTAATTGAAAAATCGCAGACCCAACAAGAACAGAATGAACAAGAATTATTGGCATTAGATCAGTGGGCAAGCTTGTGGAATTGGTTTGACATATCCAAATGGCTGTGGTATATAAAAATATTCATAATGATAGTAGGAGGCTTGATAGGTTTAAGAATAGTTTTTACTGTACTTAATATAGTGAATAGAGTTAGGCAGGGATACTCACCATTATCGTTTCAGACCCTCCTCCCAAACCCGAGGGGACCCGACAGGCCCGGAGGAATCGAAGAAGAAGGTGGAGAGAGAGACAGAGATTCATCCAGCAGATTAGCGGACGGATTCTTAGCGATTTTCTGGGTCGACCTACGGAGCCTGTTCCTCTTCAGCTACCACCACTTGAGAGACTTACTCTTGATTGCAGCGAGGATTGTGGAACTTCTGGGACGCAGGGGGTGGGAACTCCTCAAGTACTGGTGGAATCTCCTACGATATTGGAGTCAGGAACTAAAGAATAGTGCTATTAGCTTGCTCAACGCCACAGCCATAGCAGTAGCTGAGGGGACAGATAGGGTTATAGAGGTATTACAAAGAATTTGGAGAGGTATCCTCCACATACCCACAAGAATAAGACAGGGCTTAGAAAGACTTTTGCTATAA
		001-013-FK-PL1-C13_S14	G	Yes			0.012	0.044	0.005	0.028	ATGAGAGCGAAGGGGACCAGGAAGAACTGTCAGCACTTGTGGAAATGGGGCACCATGCTCCTTGGGATGTTAATGATTTGTAGTGCTGCAGGAAATTTGTGGGTCACAGTCTATTATGGGGTACCTGTGTGGAAAGCAGCAAATACCACTCTATTCTGTGCATCAGATGCCAAAGCATATGATACAGAGGTACATAATGTTTGGGCCACACATGCCTGTGTACCCACAGACCCCAACCCACAAGAAGTACCATTGGAAAATGTGACAGAAAATTTTAACATGTGGAAAAATAACATGGCAGAACAGATGCATGAGGATATAATTAGTTTATGGGATCAGAGTCTAAAGCCATGTGTAAAATTAACCCCACTCTGTGTTACGTTAAATTGCACTGATTATACAAAAAATGCCACTAATCAAAATAATACCAGTGGGAATGAAACAGTGGGGAAAGAAATAGAAATGAAAAACTGCTCTTTTAATATCACCACAGATATGAGAGATAAGTTTCAGAAAGAATATGCACTTTTTTATAAGGATGATATAGTATCAATAGATAATAATGTCAGTTATAGGTTGATCAGTTGTAACACCTCAGTCCTTACACAAGCCTGTCCAAAGATATCCTTTGAGCCAATTCCCATACATTATTGTGCCCCGGCTGGTTTTGCGATTCTAAAATGTAATGATAAGAAGTTCAATGGAACAGGACCATGTAAGAATGTCAGCACAGTACAATGTACACATGGAATTAGGCCAGTAGTATCAACTCAACTGCTGTTAAATGGCAGTCTAGCAGAGGGAGGCATAGTAATTAGATCTGAGAATATCACGAACAATGCTAAAACCATAATAGTGCAGCTAAATGAAACTGTAGAAATTAATTGTACAAGACCCAACAACAATACAAGGAAAAGTATACATATAGGACCAGGGAGAGCATTTTATGCAACAGGAGACATAATAGGAGATATAAGACAAGCACATTGTAACATTAGTGGAACAAAATGGAATAACACTTTAAAAAAGATAGTTGGACAACTCAGAGCACAATTTGGAACACAATTTAAAAATAAAACAATAACCTTTAATCACTCCTCAGGAGGGGACCCAGAAATTGTAATGCACATGTTTAATTGTGGAGGGGAATTTTTCTACTGCAATACAACACAACTGTTTAATAGTACTTGGCCTGCTAATGAAAGCATGGCAGAAAATAGTACCAATAACGGAACTATCACACTACCATGTAGAATAAAACAAATTGTAAACATGTGGCAGGAAGTAGGAAAAGCAATGTATGCCCCTCCCATTAAAGGACAAATTAAATGTACATCAAATATTACAGGGTTAATATTAACAAGAGATGGTGGTACTGAGACAAACACCACCACCGAGATCTTCAGGCCTGGAGGGGGAAATATGATGGATAATTGGAGAAGTGAATTATATAAATATAAAGTAGTAAAAATTGAACCATTAGGAGTAGCACCCACCAAGGCAAAAAGAAGAGTGGTGCAGAGAGAAAAAAGAGCAGTGACATTCGGAGCTTTGTTCCTCGGGTTCTTGGGAGCAGCAGGAAGCACTATGGGCGCAGCGTCAATGACGCTGACGGTACAGGCCAGACTATTATTGTCTGGTATAGTGCAACAGCAAAATAATTTGCTGAGAGCTATTGAGGCGCAACAGCATATGTTGCAACTCACAGTCTGGGGCATCAAGCAGCTCCAAGCAAGAGTCTTGGCTGTGGAAAGATACCTAAAGGATCAACAGCTCCTAGGAATTTGGGGCTGCTCTGGAAAACTCATTTGCACCACTGCTGTGCCTTGGAATGCTAGTTGGAGTAATAAAACTCAGGATGAGATTTGGGGAAACATGACCTGGATGCAATGGGAAAAAGAAATCAGCAATTACACAGGCCTAATATACAACTTAATTGAAAAATCGCAGACCCAACAAGAACAGAATGAACAAGAATTATTGGCATTAGATCAGTGGGCAAGCTTGTGGAATTGGTTTGACATATCCAAATGGCTGTGGTATATAAAAATATTCATAATGATAGTAGGAGGCTTGATAGGTTTAAGAATAGTTTTTACTGTACTTAATATAGTGAATAGAGTTAGGCAGGGATACTCACCATTATCGTTTCAGACCCTCCTCCCAAACCCGAGGGGACCCGACAGGCCCGGAGGAATCGAAGAAGAAGGTGGAGAGAGAGACAGAGATTCATCCAGCAGATTAGCGGACGGATTCTTAGCGATTTTCTGGGTCGACCTACGGAGCCTGTTCCTCTTCAGCTACCACCACTTGAGAGACTTACTCTTGATTGCAGCGAGGATTGTGGAACTTCTGGGACGCAGGGGGTGGGAACTCCTCAAGTACTGGTGGAATCTCCTAAGATATTGGAGTCAGGAACTAAAGAATAGTGCTATTAGCTTGCTCAACGCCACAGCCATAGCAGTAGCTGAGGGGACAGATAGGGTTATAGAGGTATTACAAAGAATTTGGAGAGGTATCCTCCACATACCCACAAGAATAAGACAGGGCTTAGAAAGACTTTTGCTATAA
		001-013-FK-PL1-F24_S34	H	Yes			0.019	0.051	0.009	0.027	ATGAGAGCGAAGGGGACCAGGAAGAACTGTCAGCACTTGTGGAAATGGGGCACCATGCTCCTTGGGATGTTAATGATTTGTAGTGCTGCAGGAAATTTGTGGGTCACAGTCTATTATGGGGTACCTGTGTGGAAAGCAGCAAATACCACTCTATTCTGTGCATCAGATGCCAAAGCATATGATACAGAGGTACATAATGTTTGGGCCACACATGCCTGTGTACCCACAGACCCCAACCCACAAGAAGTACCATTGGAAAATGTGACAGAAAATTTTAACATGTGGAAAAATAACATGGCAGAACAGATGCATGAGGATATAATTAGTTTATGGGATCAGAGTCTAAAGCCATGTGTAAAATTAACCCCACTCTGTGTTACGTTAAATTGCACTGATTATACAAAAAATGCCACTAATCAAAATAATACCAGTGGGAATGAAACAGTGGGGAAAGAAATAGAAATGAAAAACTGCTCTTTTAATATCACCACAGATATGAGAGATAAGTTTCAGAAAGAATATGCACTTTTTTATAAGGATGATATAGTATCAATAGATAATAATGTCAGTTATAGGTTGATCAGTTGTAACACCTCAGTCCTTACACAAGCCTGTCCAAAGATATCCTTTGAGCCAATTCCCATACATTATTGTGCCCCGGCTGGTTTTGCGATTCTAAAATGTAATGATAAGAAGTTCAATGGAACAGGACCATGTAAGAATGTCAGCACAGTACAATGTACACATGGAATTAGGCCAGTAGTATCAACTCAACTGCTGTTAAATGGCAGTCTAGCAGAGGGAGGCATAGTAATTAGATCTGAGAATATCACGAACAATGCTAAAACCATAATAGTGCAGCTAAATGAAACTGTAAAAATTAATTGTACAAGACCCAACAACAATACAAGGAAAAGTATACATATAGGACCAGGGAGAGCATTTTATGCAACAGGAGACATAATAGGAGATATAAGACAAGCACATTGTAACATTAGTGGAACAAAATGGAATAACACTTTAAAAAAGATAGTTGGACAACTCAGAGCACAATTTGGAACACAATTTAAAAATAAAACAATAACCTTTAATCACTCCTCAGGAGGGGACCCAGAAATTGTAATGCACATGTTTAATTGTGGAGGGGAATTTTTCTACTGCAATACAACACAACTGTTTAATAGTACTTGGCCTGCTAATGGAAGCATGGCAGAAAATAGTACCAATAACGGAACTATCACACTACCATGTAGAATAAAACAAATTGTAAACATGTGGCAGGAAGTAGGAAAAGCAATGTATGCCCCTCCCATTAAAGGACAAATTAAATGTACATCAAATATTACAGGGTTAATATTAACAAGAGATGGTGGTACTGAGACAAACACCACCACCGAGATCTTCCGGCCTGGAGGGGGAAATATGATGGATAATTGGAGAAGTGAATTATATAAATATAAAGTAGTAAAAATTGAACCATTAGGAGTAGCACCCACCAAGGCAAAAAGAAGAGTGGTGCAGAGAGAAAAAAGAGCAGTGACATTCGGAGCTTTGTTCCTCGGGTTCTTGGGAGCAGCAGGAAGCACTATGGGCGCAGCGTCAATGACGCTGACGGTACAGGCCAGACTGTTATTGTCTGGTATAGTGCAACAGCAAAATAATTTGCTGAGAGCTATTGAGGCGCAACAGCATATGTTGCAACTCACAGTCTGGGGCATCAAGCAGCTCCAAGCAAGAGTCTTGGCTGTGGAAAGATACCTAAAGGATCAACAGCTCCTAGGAATTTGGGGCTGCTCTGGAAAACTCATTTGCACCACTGCTGTGCCTTGGAATGCTAGTTGGAGTAATAAAACTCAGGATGAGATTTGGGGAAACATGACCTGGATGCAATGGGAAAAAGAAATCAGCAATTACACAGGCCTAATATACAACTTAATTGAAAAATCGCAGACCCAACAAGAACAGAATGAACAAGAATTATTGGCATTAGATCAGTGGGCAAGCTTGTGGAATTGGTTTGACATATCCAAATGGCTGTGGTATATAAAAATATTCATAATGATAGTAGGAGGCTTGATAGGTTTAAGAATAGTTTTTACTGTACTTAATATAGTGAATAGAGTTAGGCAGGGATACTCACCATTATCGTTTCAGACCCTCCTCCCAAACCCGAGGGGACCCGACAGGCCCGGAGGAATCGAAGAAGAAGGTGGAGAGAGAGACAGAGATTCATCCAGCAGATTAGCGGACGGATTCTTAGCGATTTTCTGGGTCGACCTACGGAGCCTGTTCCTCTTCAGCTACCACCACTTGAGAGACTTACTCTTGATTGCAGCGAGGATTGTGGAACTTCTGGGACGCAGGGGGTGGGAACTCCTCAAGTACTGGTGGAATCTCCTACGATATTGGAGTCAGGAACTAAAGAATAGTGCTATTAGCTTGCTCAACGCCACAGCCATAGCAGTAGCTGAGGGGACAGATAGGGTTATAGAGGTATTACAAAGAATTTGGAGAGGTATCCTCCACATACCCACAAGAATAAGACAGGGCTTAGAAAGACTTTTGCTATAA
		001-013-FK-PL1-E15_S28	I	Yes			0.017	0.046	0.011	0.032	ATGAGAGCGAAGGGGACCAGGAAGAACTGTCAGCACTTGTGGAAATGGGGCACCATGCTCCTTGGGATGTTAATGATTTGTAGTGCTGCAGGAAATTTGTGGGTCACAGTCTATTATGGGGTACCTGTGTGGAAAGCAGCAAATACCACTCTATTCTGTGCATCAGATGCCAAAGCATATGATACAGAGGTACATAATGTTTGGGCCACACATGCCTGTGTACCCACAGACCCCAACCCACAAGAAGTACCATTGGAAAATGTGACAGAAAATTTTAACATGTGGAAAAATAACATGGCAGAACAGATGCATGAGGATATAATTAGTTTATGGGATCAGAGTCTAAAGCCATGTGTAAAATTAACCCCACTCTGTGTTACGTTAAATTGCACTGATTATACAAAAAATGCCACTAATCAAAATAATACCAGTGGGAATGAAACAGTGGGGAAAGAAATAGAAATGAAAAACTGCTCTTTTAATATCACCACAGATATGAGAGATAAGTTTCAGAAAGAATATGCACTTTTTTATAAGGATGATATAGTATCAATAGATAATAATGTCAGTTATAGGTTGATCAGTTGTAACACCTCAGTCCTTACACAAGCCTGTCCAAAGATATCCTTTGAGCCAATTCCCATACATTATTGTGCCCCGGCTGGTTTTGCGATTCTAAAATGTAATGATAAGAAGTTCAATGGAACAGGACCATGTAAGAATGTCAGCACAGTACAATGTACACATGGAATTAGGCCAGTAGTATCAACTCAACTGCTGTTAAATGGCAGTCTAGCAGAGGGAGACATAGTAATTAGATCTGAGAATATCACGAACAATGCTAAAACCATAATAGTGCAGCTAAATGAAACTGTAGAAATTAATTGTACAAGACCCAACAACAATACAAGGAAAAGTATACATATAGGACCAGGGAGAGCATTTTATGCAACAGGAGACATAATAGGAGATATAAGACAAGCACATTGTAACATTAGTGGAACAAAATGGAATAACACTTTAAAAAAGATAGTTGGACAACTCAGAGCACAATTTGGAACACAATTTAAAAATAAAACAATAACCTTTAATCACTCCTCAGGAGGGGACCCAGAAATTGTAATGCACATGTTTAATTGTGGAGGGGAATTTTTCTACTGCAATACAACACAACTGTTTAATAGTACTTGGCCTGCTAATGGAAGCATAGCAGAAAATAGTACCAATAACGGAACTATCACACTACCATGTAGAATAAAACAAATTGTAAACATGTGGCAGGAAGTAGGAAAAGCAATGTATGCCCCTCCCATTAAAGGACAAATTAAATGTACATCAAATATTACAGGGTTAATATTAACAAGAGATGGTGGTACTGAGACAAACACCACCACCGAGATCTTCAGGCCTGGAGGGGGAAATATGATGGATAATTGGAGAAGTGAATTATATAAATATAAAGTAGTAAAAATTGAACCATTAGGAGTAGCACCCACCAAGGCAAAAAGAAGAGTGGTGCAGAGAGAAAAAAGAGCAGTGACATTCGGAGCTTTGTTCCTCGGGTTCTTGGGAGCAGCAGGAAGCACTATGGGCGCAGCGTCAATGACGCTGACGGTACAGGCCAGACTATTATTGTCTGGTATAGTGCAACAGCAAAATAATTTGCTGAGAGCTATTGAGGCGCAACAGCATATGTTGCAACTCACAGTCTGGGGCATCAAGCAGCTCCAAGCAAGAGTCTTGGCTGTGGAAAGATACCTAAAGGATCAACAGCTCCTAGGAATTTGGGGCTGCTCTGGAAAACTCATTTGCACCACTGCTGTGCCTTGGAATGCTAGTTGGAGTAATAAAACTCAGGATGAGATTTGGGGAAACATGACCTGGATGCAATGGGAAAAAGAAATCAGCAATTACACAGGCCTAATATACAACTTAATTGAAAAATCGCAGACCCAACAAGAACAGAATGAACAAGAATTATTGGCATTAGATCAGTGGGCAAGCTTGTGGAATTGGTTTGACATATCCAAATGGCTGTGGTATATAAAAATATTCATAATGATAGTAGGAGGCTTGATAGGTTTAAGAATAGTTTTTACTGTACTTAATATAGTGAATAGAGTTAGGCAGGGATACTCACCATTATCGTTTCAGACCCTCCTCCCAAACCCGAGGGGACCCGACAGGCCCGGAGGAATCGAAGAAGAAGGTGGAGAGAGAGACAGAGATTCATCCAGCAGATTAGCGGACGGATTCTTAGCGATTTTCTGGGTCGACCTACGGAGCCTGTTCCTCTTCAGCTACCACCACTTGAGAGACTTACTCTTGATTGCAGCGAGGATTGTGGAACTTCTGGGACGCAGGGGGTGGGAACTCCTCAAGTACTGGTGGAATCTCCTACGATATTGGAGTCAGGAACTAAAGAATAGTGCTATTAGCTTGCTCAACGCCACAGCCATAGCAGTAGCTGAGGGGACAGATAGGGTTATAGAGGTATTACAAAGAATTTGGAGAGGTATCCTCCACATACCCACAAGAATAAGACAGGGCTTAGAAAGACTTTTGCTATAA
		001-013-FK-PL1-A19_S5	J	Yes			0.022	0.067	0.015	0.047	ATGAGAGCGAAGGGGACCAGGAAGAACTGTCAGCACTTGTGGAAATGGGGCACCATGCTCCTTGGGATGTTAATGATTTGTAGTGCTGCAGGAAATTTGTGGGTCACAGTCTATTATGGGGTACCTGTGTGGAAAGCAGCAAATACCACTCTATTCTGTGCATCAGATGCCAAAGCATATGATACAGAGGTACATAATGTTTGGGCCACACATGCCTGTGTACCCACAGACCCCAACCCACAAGAAGTACCATTGGAAAATGTGACAGAAAATTTTAACATGTGGAAAAATAACATGGCAGAACAGATGCATGAGGATATAATTAGTTTATGGGATCAGAGTCTAAAGCCATGTGTAAAATTAACCCCACTCTGTGTTACGTTAAATTGCACTGATTATACAAAAAATGCCACTAATCAAAATAATACCAGTGGGAATGAAACAGTGGGGAAAGAAATAGAAATGAAAAACTGCTCTTTTAATATCACCACAGATATGAGAGATAAGTTTCAGAAAGAATATGCACTTTTTTATAAGGATGATATAGTATCAATAGATAATAATGTCAGTTATAGGTTGATCAGTTGTAACACCTCAGTCCTTACACAAGCCTGTCCAAAGATATCCTTTGAGCCAATTCCCATACATTATTGTGCCCCGGCTGGTTTTGCGATTCTAAAATGTAATGATAAGAAGTTCAATGGAACAGGACCATGTAAGAATGTCAGCACAGTACAATGTACACATGGAATTAGGCCAGTAGTATCAACTCAACTGCTGTTAAATGGCAGTCTAGCAGAGGGAGGCATAGTAATTAGATCTGAGAATATCACGAACAATGCTAAAACCATAATAGTGCAGCTAAATGAAACTGTAGAAATTAATTGTACAAGACCCAACAACAATACAAGGAAAAGTATACATATAGGACCAGGGAGAGCATTTTATGCAACAGGAGACATAATAGGAGATATAAGACAAGCACATTGTAACATTAGTGGAACAAAATGGAATAACACTTTAAAAAAGATAGTTGGACAACTCAGAGCACAATTTGGAACACAATTTAAAAATAAAACAATAACCTTTAATCACTCCTCAGGAGGGGACCCAGAAATTGTAATGCACATGTTTAATTGTGGAGGGGAATTTTTCTACTGCAATACAACACAACTGTTTAATAGTACTTGGCCTGCTAATGGAAGCATGGCAGAAAATAGTACCAATAACGGAACTATCACACTACCATGTAGAATAAAACAAATTGTAAACATGTGGCAGGAAGTAGGAAAAGCAATGTATGCCCCTCCCATTAAAGGACAAATTAAATGTACATCAAATATTACAGGGTTAATATTAACAAGAGATGGTGGTACTGAGACAAACACCACCACCGAGATCTTCAGGCCTGGAGGGGGAAATATGATGGATAATTGGAGAAGTGAATTATATAAATATAAAGTAGTAAAAATTGAACCATTAGGAGTAGCACCCACCAAGGCAAAAAGAAGAGTGGTGCAGAGAGAAAAAAGAGCAGTGACATTCGGAGCTTTGTTCCTCGGGTTCTTGGGAGCAGCAGGAAGCACTATGGGCGCAGCGTCAATGACGCTGACGGTACAGGCCAGACTATTATTGTCTGGTATAGTGCAACAGCAAAATAATTTGCTGAGAGCTATTGAGGCGCAACAGCATATGTTGCAACTCACAGTCTGGGGCATCAAGCAGCTCCAAGCAAGAGTCTTGGCTGTGGAAAGATACCTAAAGGATCAACAGCTCCTAGGAATTTGGGGCTGCTCTGGAAAACTCATTTGCACCACTGCTGTGCCTTGGAATGCTAGTTGGAGTAATAAAACTCAGGATGAGATTTGGGGAAACATGACCTGGATGCAATGGGAAAAAGAAATCAGCAATTACACAGGCCTAATATACAACTTAATTGAAAAATCGCAGACCCAACAAGAACAGAATGAACAAGAATTATTGGCATTAGATCAGTGGGCAAGCTTGTGGAATTGGTTTGACATATCCAAATGGCTGTGGTATATAAAAATATTCATAATGATAGTAGGAGGCTTGATAGGTTTAAGAATAGTTTTTACTGTACTTAATATAGTGAATAGAGTTAGGCAGGGATACTCACCATTATCGTTTCAGACCCTCCTCCCAAACCCGAGGGGACCCGACAGGCCCGGAGGAATCGAAGAAGAAGGTGGAGAGAGAGACAGAGATTCATCCAGCAGATTAGCGGACGGATTCTTAGCGATTTTCTGGGTCGACCTACGGAGCCTGTTCCTCTTCAGCTACCACCACTTGAGAAACTTACTCTTGATTGCAGCGAGGATTGTGGAACTTCTGGGACGCAGGGGGTGGGAACTCCTCAAGTACTGGTGGAATCTCCTACGATATTGGAGTCAGGAACTAAAGAATAGTGCTATTAGCTTGCTCAACGCCACAGCCATAGCAGTAGCTGAGGGGACAGATAGGGTTATAGAGGTATTACAAAGAATTTGGAGAGGTATCCTCCACATACCCACAAGAATAAGACAGGGCTTAGAAAGACTTTTGCTATAA
	P10 - 001-020	001-020-BM-PL1-N19_S69	G	Yes			0.181	1.076	0.059	0.347	ATGAGAGCGAAGGGGACCAAGAAGAGTTGGCAAAACTTGTGGTGGAGATGGGGCACGATGCTCCTTGGGATGTTGATGATCTGTAATGCAGTAGAACAATTGTGGGTCACAGTTTATTATGGGGTACCTGTGTGGAAAGAAGCAAACACCACTCTATTTTGTGCATCAGATGCTAAAGCATATGATACAGAGGTACATAATGTTTGGGCCACACATGCCTGTGTACCCACAGACCCTAACCCACAAGAAGTATTTTTGGAAAATGTGACAGAAAATTTTAACATGTGGAAAAACAACATGGTAGAACAGATGCATGAGGATATAATCAGTTTATGGGATCAAAGTCTAAAGCCATGTGTAAAGTTAACCCCACTCTGTGTCACTTTAAATTGCACTGATTTAAATTGCACTAGTATTTCAAATAGCTCTAGTACTTCAAATAGCTCTGCTAAGTGTAACATTAGTAATAGTGAGGGGGAAGAAGAAATAAAAAACATAAAAAACTGTACTTTCAATGTTACCACAAGTATAAAAGATAAGATACAGAAAGAATATGCACTTTTTTATAGACTTGATATAGTACCAATAGATGGTAGTAATGATAGCTATAGGTTAATAAGTTGTAACACCTCAGTCATTACACAGGCATGCCCAAAGGTAAATTTTGAACCAATTCCTATACATTATTGTACCCCGGCTGGTTTTGCGATTTTAAAGTGTAATGATAAGAAGTTCAATGGAACAGGACCATGTAAAAATGTTAGCACAGTACAATGCACACATGGAATTAGGCCAGTGGTGTCAACTCAACTACTGTTAAATGGCAGTCTAGCAGAAGAAGAGGTAGTCATTAGATCTGAAAATTTCACGGACAATGCTAAAACCATAATAGTACAGCTGAATGAATCTGTAGAAATTAACTGTACAAGGCCCAGCAACAATACAAGAAAAAGCATAACTATAGGACCAGGGAGAGCATTTTATGCAACAGGAGAAATAATAGGAGATATAAGGCAAGCACATTGTAACATTAGTAAAGCAAAATGGGGAAACTCTTTAGAACTGGTAGTGAGCAAATTAAGAGAACATGAAAATAAAACAATAATCTTTAAGCAATCCTCGGGAGGGGACCCAGAAATTGTAATGCACAGTTTTATTTGTGGAGGGGAGTTTTTCTATTGTAACACAACACAACTGTTTAATAGTACCTGGACATTAAATGATACTAATTTTGAAAACAGTACTAATGGAAATGAGACTATCACACTCCCATGCAGAATAAAACAAATTATAAACATGTGGCAGGAAGTAGGAAAAGCAATGTATGCCCCTCCCATCAGAGGACAAATTAGATGCTCATCAAATATTACAGGGCTGTTATTAGCAAGAGATGGTGGTAGTAATAACACCAATAATGAAACCTTCAGACCTGAGGGAGGAAATATGAGGGACAATTGGAGAAGTGAATTATATAAATATAAAGTAGTGAGAATTGAGCCATTAGGAGTAGCACCCACCAGGGCAAGGAGAAGAGTGGTGCAGAGAGAAAAAAGAGCAGTGGGAGCTATAGGAGCTATGTTCCTTGGGTTCTTGGGAGCAGCAGGAAGCACTATGGGCGCAGCGTCAATAACGCTGACGGTACAGGCCAGACTATTATTGTCTGGAATAGTGCAACAGCAGAACAATCTGCTGAGAGCTATTGAGGCGCAACAGCACCTGTTGCAACTCACAGTCTGGGGCATTAAGCAGCTCCAGGCAAGAGTCCTGGCTGTGGAAAGATACCTAAAGGATCAACAGCTCCTAGGGATTTGGGGTTGCTCTGGAAGACTCATCTGCACCACTAATGTGCCTTGGAATAATAGTTGGAGTAATAAAAATTACAGTCAGATTTGGGATAACATGACCTGGATGGAGTGGGAGAGAGAGATTGATAATTACACAGGATTAATATACACCTTAATTGAACAATCGCAAAACCAACAAGAAAAGAATGAACAAGAATTATTGGAATTGGATAAGTGGGCAAGTTTGTGGAATTGGTTTAGCATAACAAACTGGCTGTGGTATATAAGAATATTCATAATGATAGTAGGAGGTTTAATAGGTTTAAGAATAGTTTTTGCTATATTTTCTTTAGTAAATAGAGTTAGGCAGGGATATTCACCATTGTCATTTCAGACCCGCCTCCCAACCCAGAGGGGACCCGACAGGCCCGAAGAAACAGAAGAAGAAGGTGGAGAGCAAGGCAAAGACAGATCCATTCGATTAGTGGATGGATTCTTAGCACTTATCTGGGACGACCTGCGGAGCCTGTGCCTCTTCAGCTACCACCGATTGAGAGACTTGCTATTGATTGCAGCGAGGACTGTGGAAATTCTGGGACGCGGGGGGTGGGAACTCCTCAAGTATTGGAAGAATCTCCTGCAGTATTGGAGCCAGGAACTAAAAAAGAGTGCTATTGACTTGTATAATACCATAGCTATAGCAGTTGCTGAGGGGACAGATAGGGTTATAGAAGCAATACAAAGAATTTGTAGAGCTATCCTTCACATACCTAGAAGAATCAGACAGGGCTTGGAAAGGGGTTTGCTATAA
		001-020-BM-PL1-L21_S67	K								ATGAGAGCGAAGGGGACCAAGAAGAGTTGGCAAAACTTGTGGTGGAGATGGGGCACGATGCTCCTTGGGATGTTGATGATCTGTAATGCAGTAGAACAATTGTGGGTCACAGTTTATTATGGGGTACCTGTGTGGAAAGAAGCAAACACCACTCTATTTTGTGCATCAGATGCTAAAGCATATGATACAGAGGTACATAATGTTTGGGCCACACATGCCTGTGTACCCACAGACCCTAACCCACAAGAAGTATTTTTGGAAAATGTGACAGAAAATTTTAACATGTGGAAAAACAACATGGTAGAACAGATGCATGAGGATATAATCAGTTTATGGGATCAAAGTCTAAAGCCATGTGTAAAGTTAACCCCACTCTGTGTCACTTTAAATTGCACTGATTTAAATTGCACTAGTATTTCAAATAGCTCTAGTACTTCAAATAGCTCTGCTAAGTGTAACATTAGTAATAGTGAGGGGGAAGAAGAAATAAAAAACATAAAAAACTGTACTTTCAATGTTACCACAAGTATAAAAGATAAGATACAGAAAGAATATGCACTTTTTTATAGACTTGATATAGTACCAATAGATGGTAGTAATGATAGCTATAGGTTAATAAGTTGTAACACCTCAGTCATTACACAGGCATGCCCAAAGGTAAATTTTGAACCAATTCCTATACATTATTGTACCCCGGCTGGTTTTGCGATTTTAAAGTGTAATGATAAGAAGTTCAATGGAACAGGACCATGTAAAAATGTTAGCACAGTACAATGCACACATGGAATTAGGCCAGTGGTGTCAACTCAACTACTGTTAAATGGCAGTCTAGCAGAAGAAGAGGTAGTCATTAGATCTGAAAATTTCACGGACAATGCTAAAACCATAATAGTACAGCTGAATGAATCTGTAGAAATTAACTGTACAAGGCCCAGCAACAATACAAGAAAAAGCATAACTATAGGACCAGGGAGAGCATTTTATGCAACAGGAGAAATAATAGGAGATATAAGGCAAGCACATTGTAACATTAGTAAAGCAAAATGGAGAAACTCTTTAAAACTGGTAGTGAGCAAATTAAGAGAACATGAAAATAAAACAATAATCTTTAAGCAATCCTCGGGAGGGGACCCAGAAATTGTAATGCACAGTTTTATTTGTGGAGGGGAGTTTTTCTATTGTAACACAACACAACTGTTTAATAGTACCTGGACATTGAATGATACTAATTTTGAAAACAGTACTAATGGAAATGAGACTATCACACTCCCATGCAGAATAAAACAAATTATAAACATGTGGCAGGAAGTAGGAAAAGCAATGTATGCCCCTCCCATCAGAGGACAAATTAGATGCTCATCAAATATTACAGGGCTGTTATTAGCAAGAGATGGTGGTAGTAATAACACCAATAATGAAACCTTCAGACCTGAGGGAGGAAATATGAGGGACAATTGGAGAAGTGAATTATATAAATATAAAGTAGTGAGAATTGAGCCATTAGGAGTAGCACCCACCAGGGCAAGGAGAAGAGTGGTGCAGAGAGAAAAAAGAGCAGTGGGAGCTATAGGAGCTATGTTCCTTGGGTTCTTGGGAGCAGCAGGAAGCACTATGGGCGCAGCGTCAATAACGCTGACGGTACAGGCCAGACTATTATTGTCTGGTATAGTGCAACAGCAGAACAATCTGCTGAGAGCTATTGAGGCGCAACAGCACCTGTTGCAACTCACAGTCTGGGGCATCAAGCAGCTCCAGGCAAGAGTCCTGGCTGTGGAAAGATACCTAAAGGATCAACAGCTCCTAGGGATTTGGGGTTGCTCTGGAAGACTCATCTGCACCACTAATGTGCCTTGGAATAATAGTTGGAGTAATAAAAATTACAGTCAGATTTGGGATAACATGACCTGGATGGAGTGGGAGAGAGAGATTGATAATTACACAGGATTAATATACACCTTAATTGAACAATCGCAAAACCAACAAGAAAAGAATGAACAAGAATTATTGGAATTGGATAAGTGGGCAAGTTTGTGGAATTGGTTTAGCATAACAAACTGGCTGTGGTATATAAGAATATTCATAATGATAGTAGGAGGTTTAATAGGTTTAAGAATAGTTTTTGCTATATTTTCTTTAGTAAATAGAGTTAGGCAGGGATATTCACCATTGTCATTTCAGACCCGCCTCCCAACCCAGAGGGGACCCGACAGGCCCGAAGAAACAGAAGAAGAAGGTGGAGAGCAAGGCAAAGACAGATCCATTCGATTAGTGGATGGATTCTTAGCACTTATCTGGGACGACCTGCGGAGCCTGTGCCTCTTCAGCTACCACCAATTGAGAGACTTGCTATTGATTGCAGCGAGGACTGTGGAAATTCTGGGACGCGGGGGGTGGGAACTCCTCAAGTATTGGAAGAATCTCCTGCAGTATTGGAGCCAGGAACTAAAAAAGAGTGCTATTGACTTGTATAATACCATAGCTATAGCAGTTGCTGAGGGGACAGATAGGGTTATAGAAGCAATACAAAGAATTTGTAGAGCTATCCTTCACATACCTAGAAGAATCAGACAGGGCTTGGAAAGGGGTTTGCTATAA
		001-020-BM-PL1-M5_S68	L								ATGAGAGCGAAGGGGACCAAGAAGAGTTGGCAAAACTTGTGGTGGAGATGGGGCACGATGCTCCTTGGGATGTTGATGATCTGTAATGCAGTAGAACAATTGTGGGTCACAGTTTATTATGGGGTACCTGTGTGGAAAGAAGCAAACACCACTCTATTTTGTGCATCAGATGCTAAAGCATATGATACAGAGGTACATAATGTTTGGGCCACACATGCCTGTGTACCCACAGACCCTAACCCACAAGAAGTATTTTTGGAAAATGTGACAGAAAATTTTAACATGTGGAAAAACAACATGGTAGAACAGATGCATGAGGATATAATCAGTTTATGGGATCAAAGTCTAAAGCCATGTGTAAAGTTAACCCCACTCTGTGTCACTTTAAATTGCACTGATTTAAATTGCACTAGTATTTCAAATAGCTCTAGTACTTCAAATAGCTCTGCTAAGTGTAACATTAGTAATAGTGAGGGGGAAGAAGAAATAAAAAACATAAAAAACTGTACTTTCAATGTCACCACAAGTATAAAAGATAAGATACAGAAAGAATATGCACTTTTTTATAGACTTGATATAGTACCAATAGATGGTAGTAATGATAGCTATAGGTTAATAAGTTGTAACACCTCAGTCATTACACAGGCATGCCCAAAGGTAAATTTTGAACCAATTCCTATACATTATTGTACCCCGGCTGGTTTTGCGATTTTAAAGTGTAATGATAAGAAGTTCAATGGAACAGGACCATGTAAAAATGTTAGCACAGTACAATGCACACATGGAATTAGGCCAGTGGTGTCAACTCAACTACTGTTAAATGGCAGTCTAGCAGAAGAAGAGGTAGTCATTAGATCTGAAAATTTCACGGACAATGCTAAAACCATAATAGTACAGCTGAATGAATCTGTAGAAATTAACTGTACAAGGCCCAGCAACAATACAAGAAAAAGCATAACTATAGGACCAGGGAGAGCATTTTATGCAACAGGAGAAATAATAGGAGATATAAGGCAAGCACATTGTAACATTAGTAAAGCAAAATGGAGAAACTCTTTAAAACTGGTAGTGAGCAAATTAAGAGAACATGAAAATAAAACAATAATCTTTAAGCAATCCTCGGGAGGGGACCCAGAAATTGTAATGCACAGTTTTATTTGTGGAGGGGAGTTTTTCTATTGTAACACAACACAACTGTTTAATAGTACCTGGACATTGAATGATACTAATTTTGAAAACAGTACTAATGGAAATGAGACTATCACACTCCCATGCAGAATAAAACAAATTATAAACATGTGGCAGGAAGTAGGAAAAGCAATGTATGCCCCTCCCATCAGAGGACAAATTAGATGCTCATCAAATATTACAGGGCTGTTATTAGCAAGAGATGGTGGTAGTAATAACACCAATAATGAAACCTTCAGACCTGAGGGAGGAAATATGAGGGACAATTGGAGAAGTGAATTATATAAATATAAAGTAGTGAGAATTGAGCCATTAGGAGTAGCACCCACCAGGGCAAGGAGAAGAGTGGTGCAGAGAGAAAAAAGAGCAGTGGGAGCTATAGGAGCTATGTTCCTTGGGTTCTTGGGAGCAGCAGGAAGCACTATGGGCGCAGCGTCAATAACGCTGACGGTACAGGCCAGACTATTATTGTCTGGTATAGTGCAACAGCAGAACAATCTGCTGAGAGCTATTGAGGCGCAACAGCACCTGTTGCAACTCACAGTCTGGGGCATCAAGCAGCTCCAGGCAAGAGTCCTGGCTGTGGAAAGATACCTAAAGGATCAACAGCTCCTAGGGATTTGGGGTTGCTCTGGAAGACTCATCTGCACCACTAATGTGCCTTGGAATAATAGTTGGAGTAATAAAAATTACAGTCAGATTTGGGATAACATGACCTGGATGGAGTGGGAGAGAGAGATTGATAATTACACAGGATTAATATACACCTTAATTGAACAATCGCAAAACCAACAAGAAAAGAATGAACAAGAATTATTGGAATTGGATAAGTGGGCAAGTTTGTGGAATTGGTTTAGCATAACAAACTGGCTGTGGTATATAAGAATATTCATAATGATAGTAGGAGGTTTAATAGGTTTAAGAATAGTTTTTGCTATATTTTCTTTAGTAAATAGAGTTAGGCAGGGATATTCACCATTGTCATTTCAGACCCGCCTCCCAACCCAGAGGGGACCCGACAGGCCCGAAGAAACAGAAGAAGAAGGTGGAGAGCAAGGCAAAGACAGATCCATTCGATTAGTGGATGGATTCTTAGCACTTATCTGGGACGACCTGCGGAGCCTGTGCCTCTTCAGCTACCACCGATTGAGAGACTTGCTATTGATTGCAGCGAGGACTGTGGAAATTCTGGGACGCGGGGGGTGGGAACTCCTCAAGTATTGGAAGAATCTCCTGCAGTATTGGAGCCAGGAACTAAAAAAGAGTGCTATTGACTTGTATAATACCATAGCTATAGCAGTTGCTGAGGGGACAGATAGGGTTATAGAAGCAATACAAAGAATTTGTAGAGCTATCCTTCACATACCTAGAAGAATCAGACAGGGCTTGGAAAGGGGTTTGCTATAA
		001-020-BM-PL1-O16_S73	L								ATGAGAGCGAAGGGGACCAAGAAGAGTTGGCAAAACTTGTGGTGGAGATGGGGCACGATGCTCCTTGGGATGTTGATGATCTGTAATGCAGTAGAACAATTGTGGGTCACAGTTTATTATGGGGTACCTGTGTGGAAAGAAGCAAACACCACTCTATTTTGTGCATCAGATGCTAAAGCATATGATACAGAGGTACATAATGTTTGGGCCACACATGCCTGTGTACCCACAGACCCTAACCCACAAGAAGTATTTTTGGAAAATGTGACAGAAAATTTTAACATGTGGAAAAACAACATGGTAGAACAGATGCATGAGGATATAATCAGTTTATGGGATCAAAGTCTAAAGCCATGTGTAAAGTTAACCCCACTCTGTGTCACTTTAAATTGCACTGATTTAAATTGCACTAGTATTTCAAATAGCTCTAGTACTTCAAATAGCTCTGCTAAGTGTAACATTAGTAATAGTGAGGGGGAAGAAGAAATAAAAAACATAAAAAACTGTACTTTCAATGTCACCACAAGTATAAAAGATAAGATACAGAAAGAATATGCACTTTTTTATAGACTTGATATAGTACCAATAGATGGTAGTAATGATAGCTATAGGTTAATAAGTTGTAACACCTCAGTCATTACACAGGCATGCCCAAAGGTAAATTTTGAACCAATTCCTATACATTATTGTACCCCGGCTGGTTTTGCGATTTTAAAGTGTAATGATAAGAAGTTCAATGGAACAGGACCATGTAAAAATGTTAGCACAGTACAATGCACACATGGAATTAGGCCAGTGGTGTCAACTCAACTACTGTTAAATGGCAGTCTAGCAGAAGAAGAGGTAGTCATTAGATCTGAAAATTTCACGGACAATGCTAAAACCATAATAGTACAGCTGAATGAATCTGTAGAAATTAACTGTACAAGGCCCAGCAACAATACAAGAAAAAGCATAACTATAGGACCAGGGAGAGCATTTTATGCAACAGGAGAAATAATAGGAGATATAAGGCAAGCACATTGTAACATTAGTAAAGCAAAATGGAGAAACTCTTTAAAACTGGTAGTGAGCAAATTAAGAGAACATGAAAATAAAACAATAATCTTTAAGCAATCCTCGGGAGGGGACCCAGAAATTGTAATGCACAGTTTTATTTGTGGAGGGGAGTTTTTCTATTGTAACACAACACAACTGTTTAATAGTACCTGGACATTGAATGATACTAATTTTGAAAACAGTACTAATGGAAATGAGACTATCACACTCCCATGCAGAATAAAACAAATTATAAACATGTGGCAGGAAGTAGGAAAAGCAATGTATGCCCCTCCCATCAGAGGACAAATTAGATGCTCATCAAATATTACAGGGCTGTTATTAGCAAGAGATGGTGGTAGTAATAACACCAATAATGAAACCTTCAGACCTGAGGGAGGAAATATGAGGGACAATTGGAGAAGTGAATTATATAAATATAAAGTAGTGAGAATTGAGCCATTAGGAGTAGCACCCACCAGGGCAAGGAGAAGAGTGGTGCAGAGAGAAAAAAGAGCAGTGGGAGCTATAGGAGCTATGTTCCTTGGGTTCTTGGGAGCAGCAGGAAGCACTATGGGCGCAGCGTCAATAACGCTGACGGTACAGGCCAGACTATTATTGTCTGGTATAGTGCAACAGCAGAACAATCTGCTGAGAGCTATTGAGGCGCAACAGCACCTGTTGCAACTCACAGTCTGGGGCATCAAGCAGCTCCAGGCAAGAGTCCTGGCTGTGGAAAGATACCTAAAGGATCAACAGCTCCTAGGGATTTGGGGTTGCTCTGGAAGACTCATCTGCACCACTAATGTGCCTTGGAATAATAGTTGGAGTAATAAAAATTACAGTCAGATTTGGGATAACATGACCTGGATGGAGTGGGAGAGAGAGATTGATAATTACACAGGATTAATATACACCTTAATTGAACAATCGCAAAACCAACAAGAAAAGAATGAACAAGAATTATTGGAATTGGATAAGTGGGCAAGTTTGTGGAATTGGTTTAGCATAACAAACTGGCTGTGGTATATAAGAATATTCATAATGATAGTAGGAGGTTTAATAGGTTTAAGAATAGTTTTTGCTATATTTTCTTTAGTAAATAGAGTTAGGCAGGGATATTCACCATTGTCATTTCAGACCCGCCTCCCAACCCAGAGGGGACCCGACAGGCCCGAAGAAACAGAAGAAGAAGGTGGAGAGCAAGGCAAAGACAGATCCATTCGATTAGTGGATGGATTCTTAGCACTTATCTGGGACGACCTGCGGAGCCTGTGCCTCTTCAGCTACCACCGATTGAGAGACTTGCTATTGATTGCAGCGAGGACTGTGGAAATTCTGGGACGCGGGGGGTGGGAACTCCTCAAGTATTGGAAGAATCTCCTGCAGTATTGGAGCCAGGAACTAAAAAAGAGTGCTATTGACTTGTATAATACCATAGCTATAGCAGTTGCTGAGGGGACAGATAGGGTTATAGAAGCAATACAAAGAATTTGTAGAGCTATCCTTCACATACCTAGAAGAATCAGACAGGGCTTGGAAAGGGGTTTGCTATAA
		001-020-BM-PL1-O17_S71	L								ATGAGAGCGAAGGGGACCAAGAAGAGTTGGCAAAACTTGTGGTGGAGATGGGGCACGATGCTCCTTGGGATGTTGATGATCTGTAATGCAGTAGAACAATTGTGGGTCACAGTTTATTATGGGGTACCTGTGTGGAAAGAAGCAAACACCACTCTATTTTGTGCATCAGATGCTAAAGCATATGATACAGAGGTACATAATGTTTGGGCCACACATGCCTGTGTACCCACAGACCCTAACCCACAAGAAGTATTTTTGGAAAATGTGACAGAAAATTTTAACATGTGGAAAAACAACATGGTAGAACAGATGCATGAGGATATAATCAGTTTATGGGATCAAAGTCTAAAGCCATGTGTAAAGTTAACCCCACTCTGTGTCACTTTAAATTGCACTGATTTAAATTGCACTAGTATTTCAAATAGCTCTAGTACTTCAAATAGCTCTGCTAAGTGTAACATTAGTAATAGTGAGGGGGAAGAAGAAATAAAAAACATAAAAAACTGTACTTTCAATGTCACCACAAGTATAAAAGATAAGATACAGAAAGAATATGCACTTTTTTATAGACTTGATATAGTACCAATAGATGGTAGTAATGATAGCTATAGGTTAATAAGTTGTAACACCTCAGTCATTACACAGGCATGCCCAAAGGTAAATTTTGAACCAATTCCTATACATTATTGTACCCCGGCTGGTTTTGCGATTTTAAAGTGTAATGATAAGAAGTTCAATGGAACAGGACCATGTAAAAATGTTAGCACAGTACAATGCACACATGGAATTAGGCCAGTGGTGTCAACTCAACTACTGTTAAATGGCAGTCTAGCAGAAGAAGAGGTAGTCATTAGATCTGAAAATTTCACGGACAATGCTAAAACCATAATAGTACAGCTGAATGAATCTGTAGAAATTAACTGTACAAGGCCCAGCAACAATACAAGAAAAAGCATAACTATAGGACCAGGGAGAGCATTTTATGCAACAGGAGAAATAATAGGAGATATAAGGCAAGCACATTGTAACATTAGTAAAGCAAAATGGAGAAACTCTTTAAAACTGGTAGTGAGCAAATTAAGAGAACATGAAAATAAAACAATAATCTTTAAGCAATCCTCGGGAGGGGACCCAGAAATTGTAATGCACAGTTTTATTTGTGGAGGGGAGTTTTTCTATTGTAACACAACACAACTGTTTAATAGTACCTGGACATTGAATGATACTAATTTTGAAAACAGTACTAATGGAAATGAGACTATCACACTCCCATGCAGAATAAAACAAATTATAAACATGTGGCAGGAAGTAGGAAAAGCAATGTATGCCCCTCCCATCAGAGGACAAATTAGATGCTCATCAAATATTACAGGGCTGTTATTAGCAAGAGATGGTGGTAGTAATAACACCAATAATGAAACCTTCAGACCTGAGGGAGGAAATATGAGGGACAATTGGAGAAGTGAATTATATAAATATAAAGTAGTGAGAATTGAGCCATTAGGAGTAGCACCCACCAGGGCAAGGAGAAGAGTGGTGCAGAGAGAAAAAAGAGCAGTGGGAGCTATAGGAGCTATGTTCCTTGGGTTCTTGGGAGCAGCAGGAAGCACTATGGGCGCAGCGTCAATAACGCTGACGGTACAGGCCAGACTATTATTGTCTGGTATAGTGCAACAGCAGAACAATCTGCTGAGAGCTATTGAGGCGCAACAGCACCTGTTGCAACTCACAGTCTGGGGCATCAAGCAGCTCCAGGCAAGAGTCCTGGCTGTGGAAAGATACCTAAAGGATCAACAGCTCCTAGGGATTTGGGGTTGCTCTGGAAGACTCATCTGCACCACTAATGTGCCTTGGAATAATAGTTGGAGTAATAAAAATTACAGTCAGATTTGGGATAACATGACCTGGATGGAGTGGGAGAGAGAGATTGATAATTACACAGGATTAATATACACCTTAATTGAACAATCGCAAAACCAACAAGAAAAGAATGAACAAGAATTATTGGAATTGGATAAGTGGGCAAGTTTGTGGAATTGGTTTAGCATAACAAACTGGCTGTGGTATATAAGAATATTCATAATGATAGTAGGAGGTTTAATAGGTTTAAGAATAGTTTTTGCTATATTTTCTTTAGTAAATAGAGTTAGGCAGGGATATTCACCATTGTCATTTCAGACCCGCCTCCCAACCCAGAGGGGACCCGACAGGCCCGAAGAAACAGAAGAAGAAGGTGGAGAGCAAGGCAAAGACAGATCCATTCGATTAGTGGATGGATTCTTAGCACTTATCTGGGACGACCTGCGGAGCCTGTGCCTCTTCAGCTACCACCGATTGAGAGACTTGCTATTGATTGCAGCGAGGACTGTGGAAATTCTGGGACGCGGGGGGTGGGAACTCCTCAAGTATTGGAAGAATCTCCTGCAGTATTGGAGCCAGGAACTAAAAAAGAGTGCTATTGACTTGTATAATACCATAGCTATAGCAGTTGCTGAGGGGACAGATAGGGTTATAGAAGCAATACAAAGAATTTGTAGAGCTATCCTTCACATACCTAGAAGAATCAGACAGGGCTTGGAAAGGGGTTTGCTATAA
