## Supplementary Table 4 for "Enhanced HIV-1 Control After Antibody Therapy is Associated with Autologous Antibodies and Reservoir Clearance in the RIO trial" (part 2 of 2)

### Sheet: Table 04 (continued)
					Autologous		3BNC117		10-1074
		001-020-BM-PL1-O2_S74	L								ATGAGAGCGAAGGGGACCAAGAAGAGTTGGCAAAACTTGTGGTGGAGATGGGGCACGATGCTCCTTGGGATGTTGATGATCTGTAATGCAGTAGAACAATTGTGGGTCACAGTTTATTATGGGGTACCTGTGTGGAAAGAAGCAAACACCACTCTATTTTGTGCATCAGATGCTAAAGCATATGATACAGAGGTACATAATGTTTGGGCCACACATGCCTGTGTACCCACAGACCCTAACCCACAAGAAGTATTTTTGGAAAATGTGACAGAAAATTTTAACATGTGGAAAAACAACATGGTAGAACAGATGCATGAGGATATAATCAGTTTATGGGATCAAAGTCTAAAGCCATGTGTAAAGTTAACCCCACTCTGTGTCACTTTAAATTGCACTGATTTAAATTGCACTAGTATTTCAAATAGCTCTAGTACTTCAAATAGCTCTGCTAAGTGTAACATTAGTAATAGTGAGGGGGAAGAAGAAATAAAAAACATAAAAAACTGTACTTTCAATGTCACCACAAGTATAAAAGATAAGATACAGAAAGAATATGCACTTTTTTATAGACTTGATATAGTACCAATAGATGGTAGTAATGATAGCTATAGGTTAATAAGTTGTAACACCTCAGTCATTACACAGGCATGCCCAAAGGTAAATTTTGAACCAATTCCTATACATTATTGTACCCCGGCTGGTTTTGCGATTTTAAAGTGTAATGATAAGAAGTTCAATGGAACAGGACCATGTAAAAATGTTAGCACAGTACAATGCACACATGGAATTAGGCCAGTGGTGTCAACTCAACTACTGTTAAATGGCAGTCTAGCAGAAGAAGAGGTAGTCATTAGATCTGAAAATTTCACGGACAATGCTAAAACCATAATAGTACAGCTGAATGAATCTGTAGAAATTAACTGTACAAGGCCCAGCAACAATACAAGAAAAAGCATAACTATAGGACCAGGGAGAGCATTTTATGCAACAGGAGAAATAATAGGAGATATAAGGCAAGCACATTGTAACATTAGTAAAGCAAAATGGAGAAACTCTTTAAAACTGGTAGTGAGCAAATTAAGAGAACATGAAAATAAAACAATAATCTTTAAGCAATCCTCGGGAGGGGACCCAGAAATTGTAATGCACAGTTTTATTTGTGGAGGGGAGTTTTTCTATTGTAACACAACACAACTGTTTAATAGTACCTGGACATTGAATGATACTAATTTTGAAAACAGTACTAATGGAAATGAGACTATCACACTCCCATGCAGAATAAAACAAATTATAAACATGTGGCAGGAAGTAGGAAAAGCAATGTATGCCCCTCCCATCAGAGGACAAATTAGATGCTCATCAAATATTACAGGGCTGTTATTAGCAAGAGATGGTGGTAGTAATAACACCAATAATGAAACCTTCAGACCTGAGGGAGGAAATATGAGGGACAATTGGAGAAGTGAATTATATAAATATAAAGTAGTGAGAATTGAGCCATTAGGAGTAGCACCCACCAGGGCAAGGAGAAGAGTGGTGCAGAGAGAAAAAAGAGCAGTGGGAGCTATAGGAGCTATGTTCCTTGGGTTCTTGGGAGCAGCAGGAAGCACTATGGGCGCAGCGTCAATAACGCTGACGGTACAGGCCAGACTATTATTGTCTGGTATAGTGCAACAGCAGAACAATCTGCTGAGAGCTATTGAGGCGCAACAGCACCTGTTGCAACTCACAGTCTGGGGCATCAAGCAGCTCCAGGCAAGAGTCCTGGCTGTGGAAAGATACCTAAAGGATCAACAGCTCCTAGGGATTTGGGGTTGCTCTGGAAGACTCATCTGCACCACTAATGTGCCTTGGAATAATAGTTGGAGTAATAAAAATTACAGTCAGATTTGGGATAACATGACCTGGATGGAGTGGGAGAGAGAGATTGATAATTACACAGGATTAATATACACCTTAATTGAACAATCGCAAAACCAACAAGAAAAGAATGAACAAGAATTATTGGAATTGGATAAGTGGGCAAGTTTGTGGAATTGGTTTAGCATAACAAACTGGCTGTGGTATATAAGAATATTCATAATGATAGTAGGAGGTTTAATAGGTTTAAGAATAGTTTTTGCTATATTTTCTTTAGTAAATAGAGTTAGGCAGGGATATTCACCATTGTCATTTCAGACCCGCCTCCCAACCCAGAGGGGACCCGACAGGCCCGAAGAAACAGAAGAAGAAGGTGGAGAGCAAGGCAAAGACAGATCCATTCGATTAGTGGATGGATTCTTAGCACTTATCTGGGACGACCTGCGGAGCCTGTGCCTCTTCAGCTACCACCGATTGAGAGACTTGCTATTGATTGCAGCGAGGACTGTGGAAATTCTGGGACGCGGGGGGTGGGAACTCCTCAAGTATTGGAAGAATCTCCTGCAGTATTGGAGCCAGGAACTAAAAAAGAGTGCTATTGACTTGTATAATACCATAGCTATAGCAGTTGCTGAGGGGACAGATAGGGTTATAGAAGCAATACAAAGAATTTGTAGAGCTATCCTTCACATACCTAGAAGAATCAGACAGGGCTTGGAAAGGGGTTTGCTATAA
		001-020-BM-PL2-M15_S76	L								ATGAGAGCGAAGGGGACCAAGAAGAGTTGGCAAAACTTGTGGTGGAGATGGGGCACGATGCTCCTTGGGATGTTGATGATCTGTAATGCAGTAGAACAATTGTGGGTCACAGTTTATTATGGGGTACCTGTGTGGAAAGAAGCAAACACCACTCTATTTTGTGCATCAGATGCTAAAGCATATGATACAGAGGTACATAATGTTTGGGCCACACATGCCTGTGTACCCACAGACCCTAACCCACAAGAAGTATTTTTGGAAAATGTGACAGAAAATTTTAACATGTGGAAAAACAACATGGTAGAACAGATGCATGAGGATATAATCAGTTTATGGGATCAAAGTCTAAAGCCATGTGTAAAGTTAACCCCACTCTGTGTCACTTTAAATTGCACTGATTTAAATTGCACTAGTATTTCAAATAGCTCTAGTACTTCAAATAGCTCTGCTAAGTGTAACATTAGTAATAGTGAGGGGGAAGAAGAAATAAAAAACATAAAAAACTGTACTTTCAATGTCACCACAAGTATAAAAGATAAGATACAGAAAGAATATGCACTTTTTTATAGACTTGATATAGTACCAATAGATGGTAGTAATGATAGCTATAGGTTAATAAGTTGTAACACCTCAGTCATTACACAGGCATGCCCAAAGGTAAATTTTGAACCAATTCCTATACATTATTGTACCCCGGCTGGTTTTGCGATTTTAAAGTGTAATGATAAGAAGTTCAATGGAACAGGACCATGTAAAAATGTTAGCACAGTACAATGCACACATGGAATTAGGCCAGTGGTGTCAACTCAACTACTGTTAAATGGCAGTCTAGCAGAAGAAGAGGTAGTCATTAGATCTGAAAATTTCACGGACAATGCTAAAACCATAATAGTACAGCTGAATGAATCTGTAGAAATTAACTGTACAAGGCCCAGCAACAATACAAGAAAAAGCATAACTATAGGACCAGGGAGAGCATTTTATGCAACAGGAGAAATAATAGGAGATATAAGGCAAGCACATTGTAACATTAGTAAAGCAAAATGGAGAAACTCTTTAAAACTGGTAGTGAGCAAATTAAGAGAACATGAAAATAAAACAATAATCTTTAAGCAATCCTCGGGAGGGGACCCAGAAATTGTAATGCACAGTTTTATTTGTGGAGGGGAGTTTTTCTATTGTAACACAACACAACTGTTTAATAGTACCTGGACATTGAATGATACTAATTTTGAAAACAGTACTAATGGAAATGAGACTATCACACTCCCATGCAGAATAAAACAAATTATAAACATGTGGCAGGAAGTAGGAAAAGCAATGTATGCCCCTCCCATCAGAGGACAAATTAGATGCTCATCAAATATTACAGGGCTGTTATTAGCAAGAGATGGTGGTAGTAATAACACCAATAATGAAACCTTCAGACCTGAGGGAGGAAATATGAGGGACAATTGGAGAAGTGAATTATATAAATATAAAGTAGTGAGAATTGAGCCATTAGGAGTAGCACCCACCAGGGCAAGGAGAAGAGTGGTGCAGAGAGAAAAAAGAGCAGTGGGAGCTATAGGAGCTATGTTCCTTGGGTTCTTGGGAGCAGCAGGAAGCACTATGGGCGCAGCGTCAATAACGCTGACGGTACAGGCCAGACTATTATTGTCTGGTATAGTGCAACAGCAGAACAATCTGCTGAGAGCTATTGAGGCGCAACAGCACCTGTTGCAACTCACAGTCTGGGGCATCAAGCAGCTCCAGGCAAGAGTCCTGGCTGTGGAAAGATACCTAAAGGATCAACAGCTCCTAGGGATTTGGGGTTGCTCTGGAAGACTCATCTGCACCACTAATGTGCCTTGGAATAATAGTTGGAGTAATAAAAATTACAGTCAGATTTGGGATAACATGACCTGGATGGAGTGGGAGAGAGAGATTGATAATTACACAGGATTAATATACACCTTAATTGAACAATCGCAAAACCAACAAGAAAAGAATGAACAAGAATTATTGGAATTGGATAAGTGGGCAAGTTTGTGGAATTGGTTTAGCATAACAAACTGGCTGTGGTATATAAGAATATTCATAATGATAGTAGGAGGTTTAATAGGTTTAAGAATAGTTTTTGCTATATTTTCTTTAGTAAATAGAGTTAGGCAGGGATATTCACCATTGTCATTTCAGACCCGCCTCCCAACCCAGAGGGGACCCGACAGGCCCGAAGAAACAGAAGAAGAAGGTGGAGAGCAAGGCAAAGACAGATCCATTCGATTAGTGGATGGATTCTTAGCACTTATCTGGGACGACCTGCGGAGCCTGTGCCTCTTCAGCTACCACCGATTGAGAGACTTGCTATTGATTGCAGCGAGGACTGTGGAAATTCTGGGACGCGGGGGGTGGGAACTCCTCAAGTATTGGAAGAATCTCCTGCAGTATTGGAGCCAGGAACTAAAAAAGAGTGCTATTGACTTGTATAATACCATAGCTATAGCAGTTGCTGAGGGGACAGATAGGGTTATAGAAGCAATACAAAGAATTTGTAGAGCTATCCTTCACATACCTAGAAGAATCAGACAGGGCTTGGAAAGGGGTTTGCTATAA
		001-020-BM-PL2-M17_S77	L								ATGAGAGCGAAGGGGACCAAGAAGAGTTGGCAAAACTTGTGGTGGAGATGGGGCACGATGCTCCTTGGGATGTTGATGATCTGTAATGCAGTAGAACAATTGTGGGTCACAGTTTATTATGGGGTACCTGTGTGGAAAGAAGCAAACACCACTCTATTTTGTGCATCAGATGCTAAAGCATATGATACAGAGGTACATAATGTTTGGGCCACACATGCCTGTGTACCCACAGACCCTAACCCACAAGAAGTATTTTTGGAAAATGTGACAGAAAATTTTAACATGTGGAAAAACAACATGGTAGAACAGATGCATGAGGATATAATCAGTTTATGGGATCAAAGTCTAAAGCCATGTGTAAAGTTAACCCCACTCTGTGTCACTTTAAATTGCACTGATTTAAATTGCACTAGTATTTCAAATAGCTCTAGTACTTCAAATAGCTCTGCTAAGTGTAACATTAGTAATAGTGAGGGGGAAGAAGAAATAAAAAACATAAAAAACTGTACTTTCAATGTCACCACAAGTATAAAAGATAAGATACAGAAAGAATATGCACTTTTTTATAGACTTGATATAGTACCAATAGATGGTAGTAATGATAGCTATAGGTTAATAAGTTGTAACACCTCAGTCATTACACAGGCATGCCCAAAGGTAAATTTTGAACCAATTCCTATACATTATTGTACCCCGGCTGGTTTTGCGATTTTAAAGTGTAATGATAAGAAGTTCAATGGAACAGGACCATGTAAAAATGTTAGCACAGTACAATGCACACATGGAATTAGGCCAGTGGTGTCAACTCAACTACTGTTAAATGGCAGTCTAGCAGAAGAAGAGGTAGTCATTAGATCTGAAAATTTCACGGACAATGCTAAAACCATAATAGTACAGCTGAATGAATCTGTAGAAATTAACTGTACAAGGCCCAGCAACAATACAAGAAAAAGCATAACTATAGGACCAGGGAGAGCATTTTATGCAACAGGAGAAATAATAGGAGATATAAGGCAAGCACATTGTAACATTAGTAAAGCAAAATGGAGAAACTCTTTAAAACTGGTAGTGAGCAAATTAAGAGAACATGAAAATAAAACAATAATCTTTAAGCAATCCTCGGGAGGGGACCCAGAAATTGTAATGCACAGTTTTATTTGTGGAGGGGAGTTTTTCTATTGTAACACAACACAACTGTTTAATAGTACCTGGACATTGAATGATACTAATTTTGAAAACAGTACTAATGGAAATGAGACTATCACACTCCCATGCAGAATAAAACAAATTATAAACATGTGGCAGGAAGTAGGAAAAGCAATGTATGCCCCTCCCATCAGAGGACAAATTAGATGCTCATCAAATATTACAGGGCTGTTATTAGCAAGAGATGGTGGTAGTAATAACACCAATAATGAAACCTTCAGACCTGAGGGAGGAAATATGAGGGACAATTGGAGAAGTGAATTATATAAATATAAAGTAGTGAGAATTGAGCCATTAGGAGTAGCACCCACCAGGGCAAGGAGAAGAGTGGTGCAGAGAGAAAAAAGAGCAGTGGGAGCTATAGGAGCTATGTTCCTTGGGTTCTTGGGAGCAGCAGGAAGCACTATGGGCGCAGCGTCAATAACGCTGACGGTACAGGCCAGACTATTATTGTCTGGTATAGTGCAACAGCAGAACAATCTGCTGAGAGCTATTGAGGCGCAACAGCACCTGTTGCAACTCACAGTCTGGGGCATCAAGCAGCTCCAGGCAAGAGTCCTGGCTGTGGAAAGATACCTAAAGGATCAACAGCTCCTAGGGATTTGGGGTTGCTCTGGAAGACTCATCTGCACCACTAATGTGCCTTGGAATAATAGTTGGAGTAATAAAAATTACAGTCAGATTTGGGATAACATGACCTGGATGGAGTGGGAGAGAGAGATTGATAATTACACAGGATTAATATACACCTTAATTGAACAATCGCAAAACCAACAAGAAAAGAATGAACAAGAATTATTGGAATTGGATAAGTGGGCAAGTTTGTGGAATTGGTTTAGCATAACAAACTGGCTGTGGTATATAAGAATATTCATAATGATAGTAGGAGGTTTAATAGGTTTAAGAATAGTTTTTGCTATATTTTCTTTAGTAAATAGAGTTAGGCAGGGATATTCACCATTGTCATTTCAGACCCGCCTCCCAACCCAGAGGGGACCCGACAGGCCCGAAGAAACAGAAGAAGAAGGTGGAGAGCAAGGCAAAGACAGATCCATTCGATTAGTGGATGGATTCTTAGCACTTATCTGGGACGACCTGCGGAGCCTGTGCCTCTTCAGCTACCACCGATTGAGAGACTTGCTATTGATTGCAGCGAGGACTGTGGAAATTCTGGGACGCGGGGGGTGGGAACTCCTCAAGTATTGGAAGAATCTCCTGCAGTATTGGAGCCAGGAACTAAAAAAGAGTGCTATTGACTTGTATAATACCATAGCTATAGCAGTTGCTGAGGGGACAGATAGGGTTATAGAAGCAATACAAAGAATTTGTAGAGCTATCCTTCACATACCTAGAAGAATCAGACAGGGCTTGGAAAGGGGTTTGCTATAA
		001-020-BM-PL2-N11_S80	L								ATGAGAGCGAAGGGGACCAAGAAGAGTTGGCAAAACTTGTGGTGGAGATGGGGCACGATGCTCCTTGGGATGTTGATGATCTGTAATGCAGTAGAACAATTGTGGGTCACAGTTTATTATGGGGTACCTGTGTGGAAAGAAGCAAACACCACTCTATTTTGTGCATCAGATGCTAAAGCATATGATACAGAGGTACATAATGTTTGGGCCACACATGCCTGTGTACCCACAGACCCTAACCCACAAGAAGTATTTTTGGAAAATGTGACAGAAAATTTTAACATGTGGAAAAACAACATGGTAGAACAGATGCATGAGGATATAATCAGTTTATGGGATCAAAGTCTAAAGCCATGTGTAAAGTTAACCCCACTCTGTGTCACTTTAAATTGCACTGATTTAAATTGCACTAGTATTTCAAATAGCTCTAGTACTTCAAATAGCTCTGCTAAGTGTAACATTAGTAATAGTGAGGGGGAAGAAGAAATAAAAAACATAAAAAACTGTACTTTCAATGTCACCACAAGTATAAAAGATAAGATACAGAAAGAATATGCACTTTTTTATAGACTTGATATAGTACCAATAGATGGTAGTAATGATAGCTATAGGTTAATAAGTTGTAACACCTCAGTCATTACACAGGCATGCCCAAAGGTAAATTTTGAACCAATTCCTATACATTATTGTACCCCGGCTGGTTTTGCGATTTTAAAGTGTAATGATAAGAAGTTCAATGGAACAGGACCATGTAAAAATGTTAGCACAGTACAATGCACACATGGAATTAGGCCAGTGGTGTCAACTCAACTACTGTTAAATGGCAGTCTAGCAGAAGAAGAGGTAGTCATTAGATCTGAAAATTTCACGGACAATGCTAAAACCATAATAGTACAGCTGAATGAATCTGTAGAAATTAACTGTACAAGGCCCAGCAACAATACAAGAAAAAGCATAACTATAGGACCAGGGAGAGCATTTTATGCAACAGGAGAAATAATAGGAGATATAAGGCAAGCACATTGTAACATTAGTAAAGCAAAATGGAGAAACTCTTTAAAACTGGTAGTGAGCAAATTAAGAGAACATGAAAATAAAACAATAATCTTTAAGCAATCCTCGGGAGGGGACCCAGAAATTGTAATGCACAGTTTTATTTGTGGAGGGGAGTTTTTCTATTGTAACACAACACAACTGTTTAATAGTACCTGGACATTGAATGATACTAATTTTGAAAACAGTACTAATGGAAATGAGACTATCACACTCCCATGCAGAATAAAACAAATTATAAACATGTGGCAGGAAGTAGGAAAAGCAATGTATGCCCCTCCCATCAGAGGACAAATTAGATGCTCATCAAATATTACAGGGCTGTTATTAGCAAGAGATGGTGGTAGTAATAACACCAATAATGAAACCTTCAGACCTGAGGGAGGAAATATGAGGGACAATTGGAGAAGTGAATTATATAAATATAAAGTAGTGAGAATTGAGCCATTAGGAGTAGCACCCACCAGGGCAAGGAGAAGAGTGGTGCAGAGAGAAAAAAGAGCAGTGGGAGCTATAGGAGCTATGTTCCTTGGGTTCTTGGGAGCAGCAGGAAGCACTATGGGCGCAGCGTCAATAACGCTGACGGTACAGGCCAGACTATTATTGTCTGGTATAGTGCAACAGCAGAACAATCTGCTGAGAGCTATTGAGGCGCAACAGCACCTGTTGCAACTCACAGTCTGGGGCATCAAGCAGCTCCAGGCAAGAGTCCTGGCTGTGGAAAGATACCTAAAGGATCAACAGCTCCTAGGGATTTGGGGTTGCTCTGGAAGACTCATCTGCACCACTAATGTGCCTTGGAATAATAGTTGGAGTAATAAAAATTACAGTCAGATTTGGGATAACATGACCTGGATGGAGTGGGAGAGAGAGATTGATAATTACACAGGATTAATATACACCTTAATTGAACAATCGCAAAACCAACAAGAAAAGAATGAACAAGAATTATTGGAATTGGATAAGTGGGCAAGTTTGTGGAATTGGTTTAGCATAACAAACTGGCTGTGGTATATAAGAATATTCATAATGATAGTAGGAGGTTTAATAGGTTTAAGAATAGTTTTTGCTATATTTTCTTTAGTAAATAGAGTTAGGCAGGGATATTCACCATTGTCATTTCAGACCCGCCTCCCAACCCAGAGGGGACCCGACAGGCCCGAAGAAACAGAAGAAGAAGGTGGAGAGCAAGGCAAAGACAGATCCATTCGATTAGTGGATGGATTCTTAGCACTTATCTGGGACGACCTGCGGAGCCTGTGCCTCTTCAGCTACCACCGATTGAGAGACTTGCTATTGATTGCAGCGAGGACTGTGGAAATTCTGGGACGCGGGGGGTGGGAACTCCTCAAGTATTGGAAGAATCTCCTGCAGTATTGGAGCCAGGAACTAAAAAAGAGTGCTATTGACTTGTATAATACCATAGCTATAGCAGTTGCTGAGGGGACAGATAGGGTTATAGAAGCAATACAAAGAATTTGTAGAGCTATCCTTCACATACCTAGAAGAATCAGACAGGGCTTGGAAAGGGGTTTGCTATAA
		001-020-BM-PL2-O1_S83	L								ATGAGAGCGAAGGGGACCAAGAAGAGTTGGCAAAACTTGTGGTGGAGATGGGGCACGATGCTCCTTGGGATGTTGATGATCTGTAATGCAGTAGAACAATTGTGGGTCACAGTTTATTATGGGGTACCTGTGTGGAAAGAAGCAAACACCACTCTATTTTGTGCATCAGATGCTAAAGCATATGATACAGAGGTACATAATGTTTGGGCCACACATGCCTGTGTACCCACAGACCCTAACCCACAAGAAGTATTTTTGGAAAATGTGACAGAAAATTTTAACATGTGGAAAAACAACATGGTAGAACAGATGCATGAGGATATAATCAGTTTATGGGATCAAAGTCTAAAGCCATGTGTAAAGTTAACCCCACTCTGTGTCACTTTAAATTGCACTGATTTAAATTGCACTAGTATTTCAAATAGCTCTAGTACTTCAAATAGCTCTGCTAAGTGTAACATTAGTAATAGTGAGGGGGAAGAAGAAATAAAAAACATAAAAAACTGTACTTTCAATGTCACCACAAGTATAAAAGATAAGATACAGAAAGAATATGCACTTTTTTATAGACTTGATATAGTACCAATAGATGGTAGTAATGATAGCTATAGGTTAATAAGTTGTAACACCTCAGTCATTACACAGGCATGCCCAAAGGTAAATTTTGAACCAATTCCTATACATTATTGTACCCCGGCTGGTTTTGCGATTTTAAAGTGTAATGATAAGAAGTTCAATGGAACAGGACCATGTAAAAATGTTAGCACAGTACAATGCACACATGGAATTAGGCCAGTGGTGTCAACTCAACTACTGTTAAATGGCAGTCTAGCAGAAGAAGAGGTAGTCATTAGATCTGAAAATTTCACGGACAATGCTAAAACCATAATAGTACAGCTGAATGAATCTGTAGAAATTAACTGTACAAGGCCCAGCAACAATACAAGAAAAAGCATAACTATAGGACCAGGGAGAGCATTTTATGCAACAGGAGAAATAATAGGAGATATAAGGCAAGCACATTGTAACATTAGTAAAGCAAAATGGAGAAACTCTTTAAAACTGGTAGTGAGCAAATTAAGAGAACATGAAAATAAAACAATAATCTTTAAGCAATCCTCGGGAGGGGACCCAGAAATTGTAATGCACAGTTTTATTTGTGGAGGGGAGTTTTTCTATTGTAACACAACACAACTGTTTAATAGTACCTGGACATTGAATGATACTAATTTTGAAAACAGTACTAATGGAAATGAGACTATCACACTCCCATGCAGAATAAAACAAATTATAAACATGTGGCAGGAAGTAGGAAAAGCAATGTATGCCCCTCCCATCAGAGGACAAATTAGATGCTCATCAAATATTACAGGGCTGTTATTAGCAAGAGATGGTGGTAGTAATAACACCAATAATGAAACCTTCAGACCTGAGGGAGGAAATATGAGGGACAATTGGAGAAGTGAATTATATAAATATAAAGTAGTGAGAATTGAGCCATTAGGAGTAGCACCCACCAGGGCAAGGAGAAGAGTGGTGCAGAGAGAAAAAAGAGCAGTGGGAGCTATAGGAGCTATGTTCCTTGGGTTCTTGGGAGCAGCAGGAAGCACTATGGGCGCAGCGTCAATAACGCTGACGGTACAGGCCAGACTATTATTGTCTGGTATAGTGCAACAGCAGAACAATCTGCTGAGAGCTATTGAGGCGCAACAGCACCTGTTGCAACTCACAGTCTGGGGCATCAAGCAGCTCCAGGCAAGAGTCCTGGCTGTGGAAAGATACCTAAAGGATCAACAGCTCCTAGGGATTTGGGGTTGCTCTGGAAGACTCATCTGCACCACTAATGTGCCTTGGAATAATAGTTGGAGTAATAAAAATTACAGTCAGATTTGGGATAACATGACCTGGATGGAGTGGGAGAGAGAGATTGATAATTACACAGGATTAATATACACCTTAATTGAACAATCGCAAAACCAACAAGAAAAGAATGAACAAGAATTATTGGAATTGGATAAGTGGGCAAGTTTGTGGAATTGGTTTAGCATAACAAACTGGCTGTGGTATATAAGAATATTCATAATGATAGTAGGAGGTTTAATAGGTTTAAGAATAGTTTTTGCTATATTTTCTTTAGTAAATAGAGTTAGGCAGGGATATTCACCATTGTCATTTCAGACCCGCCTCCCAACCCAGAGGGGACCCGACAGGCCCGAAGAAACAGAAGAAGAAGGTGGAGAGCAAGGCAAAGACAGATCCATTCGATTAGTGGATGGATTCTTAGCACTTATCTGGGACGACCTGCGGAGCCTGTGCCTCTTCAGCTACCACCGATTGAGAGACTTGCTATTGATTGCAGCGAGGACTGTGGAAATTCTGGGACGCGGGGGGTGGGAACTCCTCAAGTATTGGAAGAATCTCCTGCAGTATTGGAGCCAGGAACTAAAAAAGAGTGCTATTGACTTGTATAATACCATAGCTATAGCAGTTGCTGAGGGGACAGATAGGGTTATAGAAGCAATACAAAGAATTTGTAGAGCTATCCTTCACATACCTAGAAGAATCAGACAGGGCTTGGAAAGGGGTTTGCTATAA
		001-020-BM-PL2-O23_S85	L	Yes			0.233	1.389	0.066	0.264	ATGAGAGCGAAGGGGACCAAGAAGAGTTGGCAAAACTTGTGGTGGAGATGGGGCACGATGCTCCTTGGGATGTTGATGATCTGTAATGCAGTAGAACAATTGTGGGTCACAGTTTATTATGGGGTACCTGTGTGGAAAGAAGCAAACACCACTCTATTTTGTGCATCAGATGCTAAAGCATATGATACAGAGGTACATAATGTTTGGGCCACACATGCCTGTGTACCCACAGACCCTAACCCACAAGAAGTATTTTTGGAAAATGTGACAGAAAATTTTAACATGTGGAAAAACAACATGGTAGAACAGATGCATGAGGATATAATCAGTTTATGGGATCAAAGTCTAAAGCCATGTGTAAAGTTAACCCCACTCTGTGTCACTTTAAATTGCACTGATTTAAATTGCACTAGTATTTCAAATAGCTCTAGTACTTCAAATAGCTCTGCTAAGTGTAACATTAGTAATAGTGAGGGGGAAGAAGAAATAAAAAACATAAAAAACTGTACTTTCAATGTCACCACAAGTATAAAAGATAAGATACAGAAAGAATATGCACTTTTTTATAGACTTGATATAGTACCAATAGATGGTAGTAATGATAGCTATAGGTTAATAAGTTGTAACACCTCAGTCATTACACAGGCATGCCCAAAGGTAAATTTTGAACCAATTCCTATACATTATTGTACCCCGGCTGGTTTTGCGATTTTAAAGTGTAATGATAAGAAGTTCAATGGAACAGGACCATGTAAAAATGTTAGCACAGTACAATGCACACATGGAATTAGGCCAGTGGTGTCAACTCAACTACTGTTAAATGGCAGTCTAGCAGAAGAAGAGGTAGTCATTAGATCTGAAAATTTCACGGACAATGCTAAAACCATAATAGTACAGCTGAATGAATCTGTAGAAATTAACTGTACAAGGCCCAGCAACAATACAAGAAAAAGCATAACTATAGGACCAGGGAGAGCATTTTATGCAACAGGAGAAATAATAGGAGATATAAGGCAAGCACATTGTAACATTAGTAAAGCAAAATGGAGAAACTCTTTAAAACTGGTAGTGAGCAAATTAAGAGAACATGAAAATAAAACAATAATCTTTAAGCAATCCTCGGGAGGGGACCCAGAAATTGTAATGCACAGTTTTATTTGTGGAGGGGAGTTTTTCTATTGTAACACAACACAACTGTTTAATAGTACCTGGACATTGAATGATACTAATTTTGAAAACAGTACTAATGGAAATGAGACTATCACACTCCCATGCAGAATAAAACAAATTATAAACATGTGGCAGGAAGTAGGAAAAGCAATGTATGCCCCTCCCATCAGAGGACAAATTAGATGCTCATCAAATATTACAGGGCTGTTATTAGCAAGAGATGGTGGTAGTAATAACACCAATAATGAAACCTTCAGACCTGAGGGAGGAAATATGAGGGACAATTGGAGAAGTGAATTATATAAATATAAAGTAGTGAGAATTGAGCCATTAGGAGTAGCACCCACCAGGGCAAGGAGAAGAGTGGTGCAGAGAGAAAAAAGAGCAGTGGGAGCTATAGGAGCTATGTTCCTTGGGTTCTTGGGAGCAGCAGGAAGCACTATGGGCGCAGCGTCAATAACGCTGACGGTACAGGCCAGACTATTATTGTCTGGTATAGTGCAACAGCAGAACAATCTGCTGAGAGCTATTGAGGCGCAACAGCACCTGTTGCAACTCACAGTCTGGGGCATCAAGCAGCTCCAGGCAAGAGTCCTGGCTGTGGAAAGATACCTAAAGGATCAACAGCTCCTAGGGATTTGGGGTTGCTCTGGAAGACTCATCTGCACCACTAATGTGCCTTGGAATAATAGTTGGAGTAATAAAAATTACAGTCAGATTTGGGATAACATGACCTGGATGGAGTGGGAGAGAGAGATTGATAATTACACAGGATTAATATACACCTTAATTGAACAATCGCAAAACCAACAAGAAAAGAATGAACAAGAATTATTGGAATTGGATAAGTGGGCAAGTTTGTGGAATTGGTTTAGCATAACAAACTGGCTGTGGTATATAAGAATATTCATAATGATAGTAGGAGGTTTAATAGGTTTAAGAATAGTTTTTGCTATATTTTCTTTAGTAAATAGAGTTAGGCAGGGATATTCACCATTGTCATTTCAGACCCGCCTCCCAACCCAGAGGGGACCCGACAGGCCCGAAGAAACAGAAGAAGAAGGTGGAGAGCAAGGCAAAGACAGATCCATTCGATTAGTGGATGGATTCTTAGCACTTATCTGGGACGACCTGCGGAGCCTGTGCCTCTTCAGCTACCACCGATTGAGAGACTTGCTATTGATTGCAGCGAGGACTGTGGAAATTCTGGGACGCGGGGGGTGGGAACTCCTCAAGTATTGGAAGAATCTCCTGCAGTATTGGAGCCAGGAACTAAAAAAGAGTGCTATTGACTTGTATAATACCATAGCTATAGCAGTTGCTGAGGGGACAGATAGGGTTATAGAAGCAATACAAAGAATTTGTAGAGCTATCCTTCACATACCTAGAAGAATCAGACAGGGCTTGGAAAGGGGTTTGCTATAA
		001-020-BM-PL2-N23_S82	R	Yes			0.131	1.744	0.043	0.234	ATGAGAGCGAAGGGGACCAAGAAGAGTTGGCAAAACTTGTGGTGGAGATGGGGCACGATGCTCCTTGGGATGTTGATGATCTGTAATGCAGTAGAACAATTGTGGGTCACAGTTTATTATGGGGTACCTGTGTGGAAAGAAGCAAACACCACTCTATTTTGTGCATCAGATGCTAAAGCATATGATACAGAGGTACATAATGTTTGGGCCACACATGCCTGTGTACCCACAGACCCTAACCCACAAGAAGTATTTTTGGAAAATGTGACAGAAAATTTTAACATGTGGAAAAACAACATGGTAGAACAGATGCATGAGGATATAATCAGTTTATGGGATCAAAGTCTAAAGCCATGTGTAAAGTTAACCCCACTCTGTGTCACTTTAAATTGCACTGATTTAAATTGCACTAGTATTTCAAATAGCTCTAGTACTTCAAATAGCTCTGCTAAGTGTAACATTAGTAATAGTGAGGGGGAAGAAGAAATAAAAAACATAAAAAACTGTACTTTCAATGTCACCACAAGTATAAAAGATAAGATACAGAAAGAATATGCACTTTTTTATAGACTTGATATAGTACCAATAGATGGTAGTAATGATAGCTATAGGTTAATAAGTTGTAACACCTCAGTCATTACACAGGCATGCCCAAAGGTAAATTTTGAACCAATTCCTATACATTATTGTACCCCGGCTGGTTTTGCGATTTTAAAGTGTAATGATAAGAAGTTCAATGGAACAGGACCATGTAAAAATGTTAGCACAGTACAATGCACACATGGAATTAGGCCAGTGGTGTCAACTCAACTACTGTTAAATGGCAGTCTAGCAGAAGAAGAGGTAGTCATTAGATCTGAAAATTTCACGGACAATGCTAAAACCATAATAGTACAGCTGAATGAATCTGTAGAAATTAACTGTACAAGGCCCAGCAACAATACAAGAAAAAGCATAACTATAGGACCAGGGAGAGCATTTTATGCAACAGGAGAAATAATAGGAGATATAAGGCAAGCACATTGTAACATTAGTAAAGCAAAATGGAGAAACTCTTTAAAACTGGTAGTGAGCAAATTAAGAGAACATGAAAATAAAACAATAATCTTTAAGCAATCCTCGGGAGGGGACCCAGAAATTGTAATGCACAGTTTTATTTGTGGAGGGGAGTTTTTCTATTGTAACACAACACAACTGTTTAATAGTACCTGGACATTGAATGATACTAATTTTGAAAACAGTACTAATGGAAATGAGACTATCGCACTCCCATGCAGAATAAAACAAATTATAAACATGTGGCAGGAAGTAGGAAAAGCAATGTATGCCCCTCCCATCAGAGGACAAATTAGATGCTCATCAAATATTACAGGGCTGTTATTAGCAAGAGATGGTGGTAGTAATAACACCAATAATGAAACCTTCAGACCTGAGGGAGGAAATATGAGGGACAATTGGAGAAGTGAATTATATAAATATAAAGTAGTGAGAATTGAGCCATTAGGAGTAGCACCCACCAGGGCAAGGAGAAGAGTGGTGCAGAGAGAAAAAAGAGCAGTGGGAGCTATAGGAGCTATGTTCCTTGGGTTCTTGGGAGCAGCAGGAAGCACTATGGGCGCAGCGTCAATAACGCTGACGGTACAGGCCAGACTATTATTGTCTGGTATAGTGCAACAGCAGAACAATCTGCTGAGAGCTATTGAGGCGCAACAGCACCTGTTGCAACTCACAGTCTGGGGCATCAAGCAGCTCCAGGCAAGAGTCCTGGCTGTGGAAAGATACCTAAAGGATCAACAGCTCCTAGGGATTTGGGGTTGCTCTGGAAGACTCATCTGCACCACTAATGTGCCTTGGAATAATAGTTGGAGTAATAAAAATTACAGTCAGATTTGGGATAACATGACCTGGATGGAGTGGGAGAGAGAGATTGATAATTACACAGGATTAATATACACCTTAATTGAACAATCGCAAAACCAACAAGAAAAGAATGAACAAGAATTATTGGAATTGGATAAGTGGGCAAGTTTGTGGAATTGGTTTAGCATAACAAACTGGCTGTGGTATATAAGAATATTCATAATGATAGTAGGAGGTTTAATAGGTTTAAGAATAGTTTTTGCTATATTTTCTTTAGTAAATAGAGTTAGGCAGGGATATTCACCATTGTCATTTCAGACCCGCCTCCCAACCCAGAGGGGACCCGACAGGCCCGAAGAAACAGAAGAAGAAGGTGGAGAGCAAGGCAAAGACAGATCCATTCGATTAGTGGATGGATTCTTAGCACTTATCTGGGACGACCTGCGGAGCCTGTGCCTCTTCAGCTACCACCGATTGAGAGACTTGCTATTGATTGCAGCGAGGACTGTGGAAATTCTGGGACGCGGGGGGTGGGAACTCCTCAAGTATTGGAAGAATCTCCTGCAGTATTGGAGCCAGGAACTAAAAAAGAGTGCTATTGACTTGTATAATACCATAGCTATAGCAGTTGCTGAGGGGACAGATAGGGTTATAGAAGCAATACAAAGAATTTGTAGAGCTATCCTTCACATACCTAGAAGAATCAGACAGGGCTTGGAAAGGGGTTTGCTATAA
	P11 - 002-001	002-001-BM-A12_S193	A								ATGAGAGTGAAGGGGATCAGGAAGAATTGTCAACGCTTATGGAGATGGGGCACCATGCTCCTTGGATTATTAATGATCTGTAGTGCTACAGAAAAATTATGGGTCACAGTCTATTATGGGGTACCTGTGTGGAAGGAAGCAAACACCACTCTATTTTGTGCATCAAATGCTAAAGCATATGATACAGAGGCACATAATGTTTGGGCCACACATGCCTGTGTACCCACAGATCCCAACCCACAAGAATTAGATTTGAAAAATGTGACAGAAAATTTTAACATGTGGAAAAATAACATGGTAGAACAGATGCACGAGGATATAATCAGTTTATGGGATCAAAGTCTAAAGCCTTGTGTAAAATTAACCCCGCTCTGTGTCACTTTAAATTGCACCGATGAGGTTAATCTTAGAGTTAATAGCAGTAATAGTAATAGTAGTATTAATAGTAATAGTAGTATTAGTAATAGTAGTATTGAAGAGAAAGGGGAAATAAAAAACTGCTCTTTCAATATCACCACAAGTATAAGAGATAAGGTAACAAAAGAATATGCACTTTTTTATAGACTTGATGTAGTATCAATAAAAGATGATAATCCTAATAATACCAGCTATAGGTTAATAAATTGTAACACCTCAGTCATTACACAGGCCTGTCCAAAGGTATCCTTTGAGCCAATTCCCATACATTATTGTGCCCCAGCTGGTTTTGCGATTCTAAAGTGTAAAGATAAAGAGTTCAATGGATCAGGCCCATGTCAAAATGTCAGCACAGTACAATGCACACATGGAATTAAGCCAGTGGTATCAACCCAACTGTTGTTAAATGGTAGCCTAGCAGAAGGAGAGGTAGTAATTAGATCTGAAAATTTCTCGGATAATGCAAAAACCATAATAGTACAGCTGAGTCGCCCTGTAGTAATTAATTGTACAAGACCCAACAACAATACAAGAAAAAGTATACACATAGCACCAGGAAGAACATTTTATGCAACAGGCGACATAATAGGAGATATAAGACAAGCACATTGTAATATTAGTAAAAGAGATTGGAATAAAACTTTAGAAGAAGTAAAAGGCAAATTAGAAAAACAATATAATAAAACAATATTCTTTAATCAATCCTCAGGAGGGGACCCAGAAATTGTAATGCACACTTTTAACTGCGCAGGGGAATTTTTCTACTGTAATACAACAAACCTGTTTAATAATAATATAACTATCAATGCTACAGATACCAATGCTACAGATACCAATGCAACTATCACACTCCCATGCAAAATAAAACAGATTATAAACTTGTGGCAGGAAGTAGGAAAAGCAATGTATGCCCCTCCCATCAAAGGACAAATAAGGTGTTTATCAAATATTACAGGGCTGCTCTTAACAAGAGATGGTGGTATTAATGAGAATGGGACCAACGATACCTTCAGACCTGGAGGAGGAGATATGAGGGACAATTGGAGAAGTGAACTATATAGATATAAAGTAGTAAAAATTGAACCATTAGGAATAGCACCCACCAAGGCAAAGAGAAGAGTGGTGCAGAGAGAAAAAAGAGCAGTGGGAATAGGAGCTATGTTCCTTGGGATCTTGGGAGCAGCAGGAAGCACTATGGGCGCAGCGTCAATAACGCTGACGGTACAGGCCAGACTATTATTGTCTGGTATAGTGCAGCAGCAAAACAACTTGCTGAGGGCTATTGAGGCGCAACAACATCTGTTGCAACTTACAGTCTGGGGCATCAAGCAGCTCCAGGCAAGAGTCCTGGCTGTGGAAAGATACCTAAAGGATCAACAGCTCCTAGGGATTTGGGGTTGCTCTGGAAAACTCATCTGCACCACCTCTGTGCCTTGGAATTCTAGTTGGAGTAATAGAAGTCTGGATTACATTTGGAATAACATGACCTGGATGCAATGGGAAAGAGAAATTGACAATTACACAGGCAGAATATACACCTTGATTGAAGAAGCGCAACACCAACAAGAAGAGAATGAACTAGAATTATTAAAATTGGATGAGTGGTCAAATTTGTGGAATTGGTTTGACATATTAAAGTGGCTGTGGTACATAAAAATATTCATAATGATAGTAGGAGGCTTGATAGGTTTAAGAATAGTTTTTGCTGTAATTTCTATAGTGAATAGGGTTAGGAAGGGATACTCACCCTTATCATTTCAGACCCACTTCCCAGCCCCGCGGGGACCCGACAGGCCCGGAGGAATCGAAGAAGAAGGTGGAGACAGAGACAGAGACAGATCAACTCGCTTAGTGGATGGATTCTTAGCACTTGTCTGGGACGATCTACGGAGCCTGATCCTCTTCCTCTACCACCACTTGAGAGACTTACTCTTGATAATAACGAGGATTGTGGGACTTCTGGGACGCAGGGGGTGGGAGATCCTCAAGTACTGGTGGAATCTCCTCCAGTATTGGAGTCGGGAACTGAAGCTTAGTGCCATTAGCTTGTACAACGCTACAGCTATAGCAGTAGCTGAGGGGACAGACAGGGTTATAGAAGTAGTACAAAGAATTTTTAGAGGTGTTCTCCACGTACCTAGAAGAATAAGACAGGGCTTGGAAAGGATATTGGTATAA
		002-001-BM-B2_S195	A								ATGAGAGTGAAGGGGATCAGGAAGAATTGTCAACGCTTATGGAGATGGGGCACCATGCTCCTTGGATTATTAATGATCTGTAGTGCTACAGAAAAATTATGGGTCACAGTCTATTATGGGGTACCTGTGTGGAAGGAAGCAAACACCACTCTATTTTGTGCATCAAATGCTAAAGCATATGATACAGAGGCACATAATGTTTGGGCCACACATGCCTGTGTACCCACAGATCCCAACCCACAAGAATTAGATTTGAAAAATGTGACAGAAAATTTTAACATGTGGAAAAATAACATGGTAGAACAGATGCACGAGGATATAATCAGTTTATGGGATCAAAGTCTAAAGCCTTGTGTAAAATTAACCCCGCTCTGTGTCACTTTAAATTGCACCGATGAGGTTAATCTTAGAGTTAATAGCAGTAATAGTAATAGTAGTATTAATAGTAATAGTAGTATTAGTAATAGTAGTATTGAAGAGAAAGGGGAAATAAAAAACTGCTCTTTCAATATCACCACAAGTATAAGAGATAAGGTAACAAAAGAATATGCACTTTTTTATAGACTTGATGTAGTATCAATAAAAGATGATAATCCTAATAATACCAGCTATAGGTTAATAAATTGTAACACCTCAGTCATTACACAGGCCTGTCCAAAGGTATCCTTTGAGCCAATTCCCATACATTATTGTGCCCCAGCTGGTTTTGCGATTCTAAAGTGTAAAGATAAAGAGTTCAATGGATCAGGCCCATGTCAAAATGTCAGCACAGTACAATGCACACATGGAATTAAGCCAGTGGTATCAACCCAACTGTTGTTAAATGGTAGCCTAGCAGAAGGAGAGGTAGTAATTAGATCTGAAAATTTCTCGGATAATGCAAAAACCATAATAGTACAGCTGAGTCGCCCTGTAGTAATTAATTGTACAAGACCCAACAACAATACAAGAAAAAGTATACACATAGCACCAGGAAGAACATTTTATGCAACAGGCGACATAATAGGAGATATAAGACAAGCACATTGTAATATTAGTAAAAGAGATTGGAATAAAACTTTAGAAGAAGTAAAAGGCAAATTAGAAAAACAATATAATAAAACAATATTCTTTAATCAATCCTCAGGAGGGGACCCAGAAATTGTAATGCACACTTTTAACTGCGCAGGGGAATTTTTCTACTGTAATACAACAAACCTGTTTAATAATAATATAACTATCAATGCTACAGATACCAATGCTACAGATACCAATGCAACTATCACACTCCCATGCAAAATAAAACAGATTATAAACTTGTGGCAGGAAGTAGGAAAAGCAATGTATGCCCCTCCCATCAAAGGACAAATAAGGTGTTTATCAAATATTACAGGGCTGCTCTTAACAAGAGATGGTGGTATTAATGAGAATGGGACCAACGATACCTTCAGACCTGGAGGAGGAGATATGAGGGACAATTGGAGAAGTGAACTATATAGATATAAAGTAGTAAAAATTGAACCATTAGGAATAGCACCCACCAAGGCAAAGAGAAGAGTGGTGCAGAGAGAAAAAAGAGCAGTGGGAATAGGAGCTATGTTCCTTGGGATCTTGGGAGCAGCAGGAAGCACTATGGGCGCAGCGTCAATAACGCTGACGGTACAGGCCAGACTATTATTGTCTGGTATAGTGCAGCAGCAAAACAACTTGCTGAGGGCTATTGAGGCGCAACAACATCTGTTGCAACTTACAGTCTGGGGCATCAAGCAGCTCCAGGCAAGAGTCCTGGCTGTGGAAAGATACCTAAAGGATCAACAGCTCCTAGGGATTTGGGGTTGCTCTGGAAAACTCATCTGCACCACCTCTGTGCCTTGGAATTCTAGTTGGAGTAATAGAAGTCTGGATTACATTTGGAATAACATGACCTGGATGCAATGGGAAAGAGAAATTGACAATTACACAGGCAGAATATACACCTTGATTGAAGAAGCGCAACACCAACAAGAAGAGAATGAACTAGAATTATTAAAATTGGATGAGTGGTCAAATTTGTGGAATTGGTTTGACATATTAAAGTGGCTGTGGTACATAAAAATATTCATAATGATAGTAGGAGGCTTGATAGGTTTAAGAATAGTTTTTGCTGTAATTTCTATAGTGAATAGGGTTAGGAAGGGATACTCACCCTTATCATTTCAGACCCACTTCCCAGCCCCGCGGGGACCCGACAGGCCCGGAGGAATCGAAGAAGAAGGTGGAGACAGAGACAGAGACAGATCAACTCGCTTAGTGGATGGATTCTTAGCACTTGTCTGGGACGATCTACGGAGCCTGATCCTCTTCCTCTACCACCACTTGAGAGACTTACTCTTGATAATAACGAGGATTGTGGGACTTCTGGGACGCAGGGGGTGGGAGATCCTCAAGTACTGGTGGAATCTCCTCCAGTATTGGAGTCGGGAACTGAAGCTTAGTGCCATTAGCTTGTACAACGCTACAGCTATAGCAGTAGCTGAGGGGACAGACAGGGTTATAGAAGTAGTACAAAGAATTTTTAGAGGTGTTCTCCACGTACCTAGAAGAATAAGACAGGGCTTGGAAAGGATATTGGTATAA
		002-001-BM-B24_S197	A								ATGAGAGTGAAGGGGATCAGGAAGAATTGTCAACGCTTATGGAGATGGGGCACCATGCTCCTTGGATTATTAATGATCTGTAGTGCTACAGAAAAATTATGGGTCACAGTCTATTATGGGGTACCTGTGTGGAAGGAAGCAAACACCACTCTATTTTGTGCATCAAATGCTAAAGCATATGATACAGAGGCACATAATGTTTGGGCCACACATGCCTGTGTACCCACAGATCCCAACCCACAAGAATTAGATTTGAAAAATGTGACAGAAAATTTTAACATGTGGAAAAATAACATGGTAGAACAGATGCACGAGGATATAATCAGTTTATGGGATCAAAGTCTAAAGCCTTGTGTAAAATTAACCCCGCTCTGTGTCACTTTAAATTGCACCGATGAGGTTAATCTTAGAGTTAATAGCAGTAATAGTAATAGTAGTATTAATAGTAATAGTAGTATTAGTAATAGTAGTATTGAAGAGAAAGGGGAAATAAAAAACTGCTCTTTCAATATCACCACAAGTATAAGAGATAAGGTAACAAAAGAATATGCACTTTTTTATAGACTTGATGTAGTATCAATAAAAGATGATAATCCTAATAATACCAGCTATAGGTTAATAAATTGTAACACCTCAGTCATTACACAGGCCTGTCCAAAGGTATCCTTTGAGCCAATTCCCATACATTATTGTGCCCCAGCTGGTTTTGCGATTCTAAAGTGTAAAGATAAAGAGTTCAATGGATCAGGCCCATGTCAAAATGTCAGCACAGTACAATGCACACATGGAATTAAGCCAGTGGTATCAACCCAACTGTTGTTAAATGGTAGCCTAGCAGAAGGAGAGGTAGTAATTAGATCTGAAAATTTCTCGGATAATGCAAAAACCATAATAGTACAGCTGAGTCGCCCTGTAGTAATTAATTGTACAAGACCCAACAACAATACAAGAAAAAGTATACACATAGCACCAGGAAGAACATTTTATGCAACAGGCGACATAATAGGAGATATAAGACAAGCACATTGTAATATTAGTAAAAGAGATTGGAATAAAACTTTAGAAGAAGTAAAAGGCAAATTAGAAAAACAATATAATAAAACAATATTCTTTAATCAATCCTCAGGAGGGGACCCAGAAATTGTAATGCACACTTTTAACTGCGCAGGGGAATTTTTCTACTGTAATACAACAAACCTGTTTAATAATAATATAACTATCAATGCTACAGATACCAATGCTACAGATACCAATGCAACTATCACACTCCCATGCAAAATAAAACAGATTATAAACTTGTGGCAGGAAGTAGGAAAAGCAATGTATGCCCCTCCCATCAAAGGACAAATAAGGTGTTTATCAAATATTACAGGGCTGCTCTTAACAAGAGATGGTGGTATTAATGAGAATGGGACCAACGATACCTTCAGACCTGGAGGAGGAGATATGAGGGACAATTGGAGAAGTGAACTATATAGATATAAAGTAGTAAAAATTGAACCATTAGGAATAGCACCCACCAAGGCAAAGAGAAGAGTGGTGCAGAGAGAAAAAAGAGCAGTGGGAATAGGAGCTATGTTCCTTGGGATCTTGGGAGCAGCAGGAAGCACTATGGGCGCAGCGTCAATAACGCTGACGGTACAGGCCAGACTATTATTGTCTGGTATAGTGCAGCAGCAAAACAACTTGCTGAGGGCTATTGAGGCGCAACAACATCTGTTGCAACTTACAGTCTGGGGCATCAAGCAGCTCCAGGCAAGAGTCCTGGCTGTGGAAAGATACCTAAAGGATCAACAGCTCCTAGGGATTTGGGGTTGCTCTGGAAAACTCATCTGCACCACCTCTGTGCCTTGGAATTCTAGTTGGAGTAATAGAAGTCTGGATTACATTTGGAATAACATGACCTGGATGCAATGGGAAAGAGAAATTGACAATTACACAGGCAGAATATACACCTTGATTGAAGAAGCGCAACACCAACAAGAAGAGAATGAACTAGAATTATTAAAATTGGATGAGTGGTCAAATTTGTGGAATTGGTTTGACATATTAAAGTGGCTGTGGTACATAAAAATATTCATAATGATAGTAGGAGGCTTGATAGGTTTAAGAATAGTTTTTGCTGTAATTTCTATAGTGAATAGGGTTAGGAAGGGATACTCACCCTTATCATTTCAGACCCACTTCCCAGCCCCGCGGGGACCCGACAGGCCCGGAGGAATCGAAGAAGAAGGTGGAGACAGAGACAGAGACAGATCAACTCGCTTAGTGGATGGATTCTTAGCACTTGTCTGGGACGATCTACGGAGCCTGATCCTCTTCCTCTACCACCACTTGAGAGACTTACTCTTGATAATAACGAGGATTGTGGGACTTCTGGGACGCAGGGGGTGGGAGATCCTCAAGTACTGGTGGAATCTCCTCCAGTATTGGAGTCGGGAACTGAAGCTTAGTGCCATTAGCTTGTACAACGCTACAGCTATAGCAGTAGCTGAGGGGACAGACAGGGTTATAGAAGTAGTACAAAGAATTTTTAGAGGTGTTCTCCACGTACCTAGAAGAATAAGACAGGGCTTGGAAAGGATATTGGTATAA
		002-001-BM-B5_S196	A								ATGAGAGTGAAGGGGATCAGGAAGAATTGTCAACGCTTATGGAGATGGGGCACCATGCTCCTTGGATTATTAATGATCTGTAGTGCTACAGAAAAATTATGGGTCACAGTCTATTATGGGGTACCTGTGTGGAAGGAAGCAAACACCACTCTATTTTGTGCATCAAATGCTAAAGCATATGATACAGAGGCACATAATGTTTGGGCCACACATGCCTGTGTACCCACAGATCCCAACCCACAAGAATTAGATTTGAAAAATGTGACAGAAAATTTTAACATGTGGAAAAATAACATGGTAGAACAGATGCACGAGGATATAATCAGTTTATGGGATCAAAGTCTAAAGCCTTGTGTAAAATTAACCCCGCTCTGTGTCACTTTAAATTGCACCGATGAGGTTAATCTTAGAGTTAATAGCAGTAATAGTAATAGTAGTATTAATAGTAATAGTAGTATTAGTAATAGTAGTATTGAAGAGAAAGGGGAAATAAAAAACTGCTCTTTCAATATCACCACAAGTATAAGAGATAAGGTAACAAAAGAATATGCACTTTTTTATAGACTTGATGTAGTATCAATAAAAGATGATAATCCTAATAATACCAGCTATAGGTTAATAAATTGTAACACCTCAGTCATTACACAGGCCTGTCCAAAGGTATCCTTTGAGCCAATTCCCATACATTATTGTGCCCCAGCTGGTTTTGCGATTCTAAAGTGTAAAGATAAAGAGTTCAATGGATCAGGCCCATGTCAAAATGTCAGCACAGTACAATGCACACATGGAATTAAGCCAGTGGTATCAACCCAACTGTTGTTAAATGGTAGCCTAGCAGAAGGAGAGGTAGTAATTAGATCTGAAAATTTCTCGGATAATGCAAAAACCATAATAGTACAGCTGAGTCGCCCTGTAGTAATTAATTGTACAAGACCCAACAACAATACAAGAAAAAGTATACACATAGCACCAGGAAGAACATTTTATGCAACAGGCGACATAATAGGAGATATAAGACAAGCACATTGTAATATTAGTAAAAGAGATTGGAATAAAACTTTAGAAGAAGTAAAAGGCAAATTAGAAAAACAATATAATAAAACAATATTCTTTAATCAATCCTCAGGAGGGGACCCAGAAATTGTAATGCACACTTTTAACTGCGCAGGGGAATTTTTCTACTGTAATACAACAAACCTGTTTAATAATAATATAACTATCAATGCTACAGATACCAATGCTACAGATACCAATGCAACTATCACACTCCCATGCAAAATAAAACAGATTATAAACTTGTGGCAGGAAGTAGGAAAAGCAATGTATGCCCCTCCCATCAAAGGACAAATAAGGTGTTTATCAAATATTACAGGGCTGCTCTTAACAAGAGATGGTGGTATTAATGAGAATGGGACCAACGATACCTTCAGACCTGGAGGAGGAGATATGAGGGACAATTGGAGAAGTGAACTATATAGATATAAAGTAGTAAAAATTGAACCATTAGGAATAGCACCCACCAAGGCAAAGAGAAGAGTGGTGCAGAGAGAAAAAAGAGCAGTGGGAATAGGAGCTATGTTCCTTGGGATCTTGGGAGCAGCAGGAAGCACTATGGGCGCAGCGTCAATAACGCTGACGGTACAGGCCAGACTATTATTGTCTGGTATAGTGCAGCAGCAAAACAACTTGCTGAGGGCTATTGAGGCGCAACAACATCTGTTGCAACTTACAGTCTGGGGCATCAAGCAGCTCCAGGCAAGAGTCCTGGCTGTGGAAAGATACCTAAAGGATCAACAGCTCCTAGGGATTTGGGGTTGCTCTGGAAAACTCATCTGCACCACCTCTGTGCCTTGGAATTCTAGTTGGAGTAATAGAAGTCTGGATTACATTTGGAATAACATGACCTGGATGCAATGGGAAAGAGAAATTGACAATTACACAGGCAGAATATACACCTTGATTGAAGAAGCGCAACACCAACAAGAAGAGAATGAACTAGAATTATTAAAATTGGATGAGTGGTCAAATTTGTGGAATTGGTTTGACATATTAAAGTGGCTGTGGTACATAAAAATATTCATAATGATAGTAGGAGGCTTGATAGGTTTAAGAATAGTTTTTGCTGTAATTTCTATAGTGAATAGGGTTAGGAAGGGATACTCACCCTTATCATTTCAGACCCACTTCCCAGCCCCGCGGGGACCCGACAGGCCCGGAGGAATCGAAGAAGAAGGTGGAGACAGAGACAGAGACAGATCAACTCGCTTAGTGGATGGATTCTTAGCACTTGTCTGGGACGATCTACGGAGCCTGATCCTCTTCCTCTACCACCACTTGAGAGACTTACTCTTGATAATAACGAGGATTGTGGGACTTCTGGGACGCAGGGGGTGGGAGATCCTCAAGTACTGGTGGAATCTCCTCCAGTATTGGAGTCGGGAACTGAAGCTTAGTGCCATTAGCTTGTACAACGCTACAGCTATAGCAGTAGCTGAGGGGACAGACAGGGTTATAGAAGTAGTACAAAGAATTTTTAGAGGTGTTCTCCACGTACCTAGAAGAATAAGACAGGGCTTGGAAAGGATATTGGTATAA
		002-001-FK-A1_S340	A	Yes			0.081	0.285	0.091	0.51	ATGAGAGTGAAGGGGATCAGGAAGAATTGTCAACGCTTATGGAGATGGGGCACCATGCTCCTTGGATTATTAATGATCTGTAGTGCTACAGAAAAATTATGGGTCACAGTCTATTATGGGGTACCTGTGTGGAAGGAAGCAAACACCACTCTATTTTGTGCATCAAATGCTAAAGCATATGATACAGAGGCACATAATGTTTGGGCCACACATGCCTGTGTACCCACAGATCCCAACCCACAAGAATTAGATTTGAAAAATGTGACAGAAAATTTTAACATGTGGAAAAATAACATGGTAGAACAGATGCACGAGGATATAATCAGTTTATGGGATCAAAGTCTAAAGCCTTGTGTAAAATTAACCCCGCTCTGTGTCACTTTAAATTGCACCGATGAGGTTAATCTTAGAGTTAATAGCAGTAATAGTAATAGTAGTATTAATAGTAATAGTAGTATTAGTAATAGTAGTATTGAAGAGAAAGGGGAAATAAAAAACTGCTCTTTCAATATCACCACAAGTATAAGAGATAAGGTAACAAAAGAATATGCACTTTTTTATAGACTTGATGTAGTATCAATAAAAGATGATAATCCTAATAATACCAGCTATAGGTTAATAAATTGTAACACCTCAGTCATTACACAGGCCTGTCCAAAGGTATCCTTTGAGCCAATTCCCATACATTATTGTGCCCCAGCTGGTTTTGCGATTCTAAAGTGTAAAGATAAAGAGTTCAATGGATCAGGCCCATGTCAAAATGTCAGCACAGTACAATGCACACATGGAATTAAGCCAGTGGTATCAACCCAACTGTTGTTAAATGGTAGCCTAGCAGAAGGAGAGGTAGTAATTAGATCTGAAAATTTCTCGGATAATGCAAAAACCATAATAGTACAGCTGAGTCGCCCTGTAGTAATTAATTGTACAAGACCCAACAACAATACAAGAAAAAGTATACACATAGCACCAGGAAGAACATTTTATGCAACAGGCGACATAATAGGAGATATAAGACAAGCACATTGTAATATTAGTAAAAGAGATTGGAATAAAACTTTAGAAGAAGTAAAAGGCAAATTAGAAAAACAATATAATAAAACAATATTCTTTAATCAATCCTCAGGAGGGGACCCAGAAATTGTAATGCACACTTTTAACTGCGCAGGGGAATTTTTCTACTGTAATACAACAAACCTGTTTAATAATAATATAACTATCAATGCTACAGATACCAATGCTACAGATACCAATGCAACTATCACACTCCCATGCAAAATAAAACAGATTATAAACTTGTGGCAGGAAGTAGGAAAAGCAATGTATGCCCCTCCCATCAAAGGACAAATAAGGTGTTTATCAAATATTACAGGGCTGCTCTTAACAAGAGATGGTGGTATTAATGAGAATGGGACCAACGATACCTTCAGACCTGGAGGAGGAGATATGAGGGACAATTGGAGAAGTGAACTATATAGATATAAAGTAGTAAAAATTGAACCATTAGGAATAGCACCCACCAAGGCAAAGAGAAGAGTGGTGCAGAGAGAAAAAAGAGCAGTGGGAATAGGAGCTATGTTCCTTGGGATCTTGGGAGCAGCAGGAAGCACTATGGGCGCAGCGTCAATAACGCTGACGGTACAGGCCAGACTATTATTGTCTGGTATAGTGCAGCAGCAAAACAACTTGCTGAGGGCTATTGAGGCGCAACAACATCTGTTGCAACTTACAGTCTGGGGCATCAAGCAGCTCCAGGCAAGAGTCCTGGCTGTGGAAAGATACCTAAAGGATCAACAGCTCCTAGGGATTTGGGGTTGCTCTGGAAAACTCATCTGCACCACCTCTGTGCCTTGGAATTCTAGTTGGAGTAATAGAAGTCTGGATTACATTTGGAATAACATGACCTGGATGCAATGGGAAAGAGAAATTGACAATTACACAGGCAGAATATACACCTTGATTGAAGAAGCGCAACACCAACAAGAAGAGAATGAACTAGAATTATTAAAATTGGATGAGTGGTCAAATTTGTGGAATTGGTTTGACATATTAAAGTGGCTGTGGTACATAAAAATATTCATAATGATAGTAGGAGGCTTGATAGGTTTAAGAATAGTTTTTGCTGTAATTTCTATAGTGAATAGGGTTAGGAAGGGATACTCACCCTTATCATTTCAGACCCACTTCCCAGCCCCGCGGGGACCCGACAGGCCCGGAGGAATCGAAGAAGAAGGTGGAGACAGAGACAGAGACAGATCAACTCGCTTAGTGGATGGATTCTTAGCACTTGTCTGGGACGATCTACGGAGCCTGATCCTCTTCCTCTACCACCACTTGAGAGACTTACTCTTGATAATAACGAGGATTGTGGGACTTCTGGGACGCAGGGGGTGGGAGATCCTCAAGTACTGGTGGAATCTCCTCCAGTATTGGAGTCGGGAACTGAAGCTTAGTGCCATTAGCTTGTACAACGCTACAGCTATAGCAGTAGCTGAGGGGACAGACAGGGTTATAGAAGTAGTACAAAGAATTTTTAGAGGTGTTCTCCACGTACCTAGAAGAATAAGACAGGGTTTGGAAAGGATATTGGTATAA
		002-001-FK-A10_S347	A								ATGAGAGTGAAGGGGATCAGGAAGAATTGTCAACGCTTATGGAGATGGGGCACCATGCTCCTTGGATTATTAATGATCTGTAGTGCTACAGAAAAATTATGGGTCACAGTCTATTATGGGGTACCTGTGTGGAAGGAAGCAAACACCACTCTATTTTGTGCATCAAATGCTAAAGCATATGATACAGAGGCACATAATGTTTGGGCCACACATGCCTGTGTACCCACAGATCCCAACCCACAAGAATTAGATTTGAAAAATGTGACAGAAAATTTTAACATGTGGAAAAATAACATGGTAGAACAGATGCACGAGGATATAATCAGTTTATGGGATCAAAGTCTAAAGCCTTGTGTAAAATTAACCCCGCTCTGTGTCACTTTAAATTGCACCGATGAGGTTAATCTTAGAGTTAATAGCAGTAATAGTAATAGTAGTATTAATAGTAATAGTAGTATTAGTAATAGTAGTATTGAAGAGAAAGGGGAAATAAAAAACTGCTCTTTCAATATCACCACAAGTATAAGAGATAAGGTAACAAAAGAATATGCACTTTTTTATAGACTTGATGTAGTATCAATAAAAGATGATAATCCTAATAATACCAGCTATAGGTTAATAAATTGTAACACCTCAGTCATTACACAGGCCTGTCCAAAGGTATCCTTTGAGCCAATTCCCATACATTATTGTGCCCCAGCTGGTTTTGCGATTCTAAAGTGTAAAGATAAAGAGTTCAATGGATCAGGCCCATGTCAAAATGTCAGCACAGTACAATGCACACATGGAATTAAGCCAGTGGTATCAACCCAACTGTTGTTAAATGGTAGCCTAGCAGAAGGAGAGGTAGTAATTAGATCTGAAAATTTCTCGGATAATGCAAAAACCATAATAGTACAGCTGAGTCGCCCTGTAGTAATTAATTGTACAAGACCCAACAACAATACAAGAAAAAGTATACACATAGCACCAGGAAGAACATTTTATGCAACAGGCGACATAATAGGAGATATAAGACAAGCACATTGTAATATTAGTAAAAGAGATTGGAATAAAACTTTAGAAGAAGTAAAAGGCAAATTAGAAAAACAATATAATAAAACAATATTCTTTAATCAATCCTCAGGAGGGGACCCAGAAATTGTAATGCACACTTTTAACTGCGCAGGGGAATTTTTCTACTGTAATACAACAAACCTGTTTAATAATAATATAACTATCAATGCTACAGATACCAATGCTACAGATACCAATGCAACTATCACACTCCCATGCAAAATAAAACAGATTATAAACTTGTGGCAGGAAGTAGGAAAAGCAATGTATGCCCCTCCCATCAAAGGACAAATAAGGTGTTTATCAAATATTACAGGGCTGCTCTTAACAAGAGATGGTGGTATTAATGAGAATGGGACCAACGATACCTTCAGACCTGGAGGAGGAGATATGAGGGACAATTGGAGAAGTGAACTATATAGATATAAAGTAGTAAAAATTGAACCATTAGGAATAGCACCCACCAAGGCAAAGAGAAGAGTGGTGCAGAGAGAAAAAAGAGCAGTGGGAATAGGAGCTATGTTCCTTGGGATCTTGGGAGCAGCAGGAAGCACTATGGGCGCAGCGTCAATAACGCTGACGGTACAGGCCAGACTATTATTGTCTGGTATAGTGCAGCAGCAAAACAACTTGCTGAGGGCTATTGAGGCGCAACAACATCTGTTGCAACTTACAGTCTGGGGCATCAAGCAGCTCCAGGCAAGAGTCCTGGCTGTGGAAAGATACCTAAAGGATCAACAGCTCCTAGGGATTTGGGGTTGCTCTGGAAAACTCATCTGCACCACCTCTGTGCCTTGGAATTCTAGTTGGAGTAATAGAAGTCTGGATTACATTTGGAATAACATGACCTGGATGCAATGGGAAAGAGAAATTGACAATTACACAGGCAGAATATACACCTTGATTGAAGAAGCGCAACACCAACAAGAAGAGAATGAACTAGAATTATTAAAATTGGATGAGTGGTCAAATTTGTGGAATTGGTTTGACATATTAAAGTGGCTGTGGTACATAAAAATATTCATAATGATAGTAGGAGGCTTGATAGGTTTAAGAATAGTTTTTGCTGTAATTTCTATAGTGAATAGGGTTAGGAAGGGATACTCACCCTTATCATTTCAGACCCACTTCCCAGCCCCGCGGGGACCCGACAGGCCCGGAGGAATCGAAGAAGAAGGTGGAGACAGAGACAGAGACAGATCAACTCGCTTAGTGGATGGATTCTTAGCACTTGTCTGGGACGATCTACGGAGCCTGATCCTCTTCCTCTACCACCACTTGAGAGACTTACTCTTGATAATAACGAGGATTGTGGGACTTCTGGGACGCAGGGGGTGGGAGATCCTCAAGTACTGGTGGAATCTCCTCCAGTATTGGAGTCGGGAACTGAAGCTTAGTGCCATTAGCTTGTACAACGCTACAGCTATAGCAGTAGCTGAGGGGACAGACAGGGTTATAGAAGTAGTACAAAGAATTTTTAGAGGTGTTCTCCACGTACCTAGAAGAATAAGACAGGGCTTGGAAAGGATATTGGTATAA
		002-001-FK-A11_S232	A								ATGAGAGTGAAGGGGATCAGGAAGAATTGTCAACGCTTATGGAGATGGGGCACCATGCTCCTTGGATTATTAATGATCTGTAGTGCTACAGAAAAATTATGGGTCACAGTCTATTATGGGGTACCTGTGTGGAAGGAAGCAAACACCACTCTATTTTGTGCATCAAATGCTAAAGCATATGATACAGAGGCACATAATGTTTGGGCCACACATGCCTGTGTACCCACAGATCCCAACCCACAAGAATTAGATTTGAAAAATGTGACAGAAAATTTTAACATGTGGAAAAATAACATGGTAGAACAGATGCACGAGGATATAATCAGTTTATGGGATCAAAGTCTAAAGCCTTGTGTAAAATTAACCCCGCTCTGTGTCACTTTAAATTGCACCGATGAGGTTAATCTTAGAGTTAATAGCAGTAATAGTAATAGTAGTATTAATAGTAATAGTAGTATTAGTAATAGTAGTATTGAAGAGAAAGGGGAAATAAAAAACTGCTCTTTCAATATCACCACAAGTATAAGAGATAAGGTAACAAAAGAATATGCACTTTTTTATAGACTTGATGTAGTATCAATAAAAGATGATAATCCTAATAATACCAGCTATAGGTTAATAAATTGTAACACCTCAGTCATTACACAGGCCTGTCCAAAGGTATCCTTTGAGCCAATTCCCATACATTATTGTGCCCCAGCTGGTTTTGCGATTCTAAAGTGTAAAGATAAAGAGTTCAATGGATCAGGCCCATGTCAAAATGTCAGCACAGTACAATGCACACATGGAATTAAGCCAGTGGTATCAACCCAACTGTTGTTAAATGGTAGCCTAGCAGAAGGAGAGGTAGTAATTAGATCTGAAAATTTCTCGGATAATGCAAAAACCATAATAGTACAGCTGAGTCGCCCTGTAGTAATTAATTGTACAAGACCCAACAACAATACAAGAAAAAGTATACACATAGCACCAGGAAGAACATTTTATGCAACAGGCGACATAATAGGAGATATAAGACAAGCACATTGTAATATTAGTAAAAGAGATTGGAATAAAACTTTAGAAGAAGTAAAAGGCAAATTAGAAAAACAATATAATAAAACAATATTCTTTAATCAATCCTCAGGAGGGGACCCAGAAATTGTAATGCACACTTTTAACTGCGCAGGGGAATTTTTCTACTGTAATACAACAAACCTGTTTAATAATAATATAACTATCAATGCTACAGATACCAATGCTACAGATACCAATGCAACTATCACACTCCCATGCAAAATAAAACAGATTATAAACTTGTGGCAGGAAGTAGGAAAAGCAATGTATGCCCCTCCCATCAAAGGACAAATAAGGTGTTTATCAAATATTACAGGGCTGCTCTTAACAAGAGATGGTGGTATTAATGAGAATGGGACCAACGATACCTTCAGACCTGGAGGAGGAGATATGAGGGACAATTGGAGAAGTGAACTATATAGATATAAAGTAGTAAAAATTGAACCATTAGGAATAGCACCCACCAAGGCAAAGAGAAGAGTGGTGCAGAGAGAAAAAAGAGCAGTGGGAATAGGAGCTATGTTCCTTGGGATCTTGGGAGCAGCAGGAAGCACTATGGGCGCAGCGTCAATAACGCTGACGGTACAGGCCAGACTATTATTGTCTGGTATAGTGCAGCAGCAAAACAACTTGCTGAGGGCTATTGAGGCGCAACAACATCTGTTGCAACTTACAGTCTGGGGCATCAAGCAGCTCCAGGCAAGAGTCCTGGCTGTGGAAAGATACCTAAAGGATCAACAGCTCCTAGGGATTTGGGGTTGCTCTGGAAAACTCATCTGCACCACCTCTGTGCCTTGGAATTCTAGTTGGAGTAATAGAAGTCTGGATTACATTTGGAATAACATGACCTGGATGCAATGGGAAAGAGAAATTGACAATTACACAGGCAGAATATACACCTTGATTGAAGAAGCGCAACACCAACAAGAAGAGAATGAACTAGAATTATTAAAATTGGATGAGTGGTCAAATTTGTGGAATTGGTTTGACATATTAAAGTGGCTGTGGTACATAAAAATATTCATAATGATAGTAGGAGGCTTGATAGGTTTAAGAATAGTTTTTGCTGTAATTTCTATAGTGAATAGGGTTAGGAAGGGATACTCACCCTTATCATTTCAGACCCACTTCCCAGCCCCGCGGGGACCCGACAGGCCCGGAGGAATCGAAGAAGAAGGTGGAGACAGAGACAGAGACAGATCAACTCGCTTAGTGGATGGATTCTTAGCACTTGTCTGGGACGATCTACGGAGCCTGATCCTCTTCCTCTACCACCACTTGAGAGACTTACTCTTGATAATAACGAGGATTGTGGGACTTCTGGGACGCAGGGGGTGGGAGATCCTCAAGTACTGGTGGAATCTCCTCCAGTATTGGAGTCGGGAACTGAAGCTTAGTGCCATTAGCTTGTACAACGCTACAGCTATAGCAGTAGCTGAGGGGACAGACAGGGTTATAGAAGTAGTACAAAGAATTTTTAGAGGTGTTCTCCACGTACCTAGAAGAATAAGACAGGGCTTGGAAAGGATATTGGTATAA
		002-001-FK-A16_S234	A								ATGAGAGTGAAGGGGATCAGGAAGAATTGTCAACGCTTATGGAGATGGGGCACCATGCTCCTTGGATTATTAATGATCTGTAGTGCTACAGAAAAATTATGGGTCACAGTCTATTATGGGGTACCTGTGTGGAAGGAAGCAAACACCACTCTATTTTGTGCATCAAATGCTAAAGCATATGATACAGAGGCACATAATGTTTGGGCCACACATGCCTGTGTACCCACAGATCCCAACCCACAAGAATTAGATTTGAAAAATGTGACAGAAAATTTTAACATGTGGAAAAATAACATGGTAGAACAGATGCACGAGGATATAATCAGTTTATGGGATCAAAGTCTAAAGCCTTGTGTAAAATTAACCCCGCTCTGTGTCACTTTAAATTGCACCGATGAGGTTAATCTTAGAGTTAATAGCAGTAATAGTAATAGTAGTATTAATAGTAATAGTAGTATTAGTAATAGTAGTATTGAAGAGAAAGGGGAAATAAAAAACTGCTCTTTCAATATCACCACAAGTATAAGAGATAAGGTAACAAAAGAATATGCACTTTTTTATAGACTTGATGTAGTATCAATAAAAGATGATAATCCTAATAATACCAGCTATAGGTTAATAAATTGTAACACCTCAGTCATTACACAGGCCTGTCCAAAGGTATCCTTTGAGCCAATTCCCATACATTATTGTGCCCCAGCTGGTTTTGCGATTCTAAAGTGTAAAGATAAAGAGTTCAATGGATCAGGCCCATGTCAAAATGTCAGCACAGTACAATGCACACATGGAATTAAGCCAGTGGTATCAACCCAACTGTTGTTAAATGGTAGCCTAGCAGAAGGAGAGGTAGTAATTAGATCTGAAAATTTCTCGGATAATGCAAAAACCATAATAGTACAGCTGAGTCGCCCTGTAGTAATTAATTGTACAAGACCCAACAACAATACAAGAAAAAGTATACACATAGCACCAGGAAGAACATTTTATGCAACAGGCGACATAATAGGAGATATAAGACAAGCACATTGTAATATTAGTAAAAGAGATTGGAATAAAACTTTAGAAGAAGTAAAAGGCAAATTAGAAAAACAATATAATAAAACAATATTCTTTAATCAATCCTCAGGAGGGGACCCAGAAATTGTAATGCACACTTTTAACTGCGCAGGGGAATTTTTCTACTGTAATACAACAAACCTGTTTAATAATAATATAACTATCAATGCTACAGATACCAATGCTACAGATACCAATGCAACTATCACACTCCCATGCAAAATAAAACAGATTATAAACTTGTGGCAGGAAGTAGGAAAAGCAATGTATGCCCCTCCCATCAAAGGACAAATAAGGTGTTTATCAAATATTACAGGGCTGCTCTTAACAAGAGATGGTGGTATTAATGAGAATGGGACCAACGATACCTTCAGACCTGGAGGAGGAGATATGAGGGACAATTGGAGAAGTGAACTATATAGATATAAAGTAGTAAAAATTGAACCATTAGGAATAGCACCCACCAAGGCAAAGAGAAGAGTGGTGCAGAGAGAAAAAAGAGCAGTGGGAATAGGAGCTATGTTCCTTGGGATCTTGGGAGCAGCAGGAAGCACTATGGGCGCAGCGTCAATAACGCTGACGGTACAGGCCAGACTATTATTGTCTGGTATAGTGCAGCAGCAAAACAACTTGCTGAGGGCTATTGAGGCGCAACAACATCTGTTGCAACTTACAGTCTGGGGCATCAAGCAGCTCCAGGCAAGAGTCCTGGCTGTGGAAAGATACCTAAAGGATCAACAGCTCCTAGGGATTTGGGGTTGCTCTGGAAAACTCATCTGCACCACCTCTGTGCCTTGGAATTCTAGTTGGAGTAATAGAAGTCTGGATTACATTTGGAATAACATGACCTGGATGCAATGGGAAAGAGAAATTGACAATTACACAGGCAGAATATACACCTTGATTGAAGAAGCGCAACACCAACAAGAAGAGAATGAACTAGAATTATTAAAATTGGATGAGTGGTCAAATTTGTGGAATTGGTTTGACATATTAAAGTGGCTGTGGTACATAAAAATATTCATAATGATAGTAGGAGGCTTGATAGGTTTAAGAATAGTTTTTGCTGTAATTTCTATAGTGAATAGGGTTAGGAAGGGATACTCACCCTTATCATTTCAGACCCACTTCCCAGCCCCGCGGGGACCAGACAGGCCCGGAGGAATCGAAGAAGAAGGTGGAGACAGAGACAGAGACAGATCAACTCGCTTAGTGGATGGATTCTTAGCACTTGTCTGGGACGATCTACGGAGCCTGATCCTCTTCCTCTACCACCACTTGAGAGACTTACTCTTGATAATAACGAGGATTGTGGGACTTCTGGGACGCAGGGGGTGGGAGATCCTCAAGTACTGGTGGAATCTCCTCCAGTATTGGAGTCGGGAACTGAAGCTTAGTGCCATTAGCTTGTACAACGCTACAGCTATAGCAGTAGCTGAGGGGACAGACAGGGTTATAGAAGTAGTACAAAGAATTTTTAGAGGTGTTCTCCACGTACCTAGAAGAATAAGACAGGGCTTGGAAAGGATATTGGTATAA
		002-001-FK-A17_S235	A								ATGAGAGTGAAGGGGATCAGGAAGAATTGTCAACGCTTATGGAGATGGGGCACCATGCTCCTTGGATTATTAATGATCTGTAGTGCTACAGAAAAATTATGGGTCACAGTCTATTATGGGGTACCTGTGTGGAAGGAAGCAAACACCACTCTATTTTGTGCATCAAATGCTAAAGCATATGATACAGAGGCACATAATGTTTGGGCCACACATGCCTGTGTACCCACAGATCCCAACCCACAAGAATTAGATTTGAAAAATGTGACAGAAAATTTTAACATGTGGAAAAATAACATGGTAGAACAGATGCACGAGGATATAATCAGTTTATGGGATCAAAGTCTAAAGCCTTGTGTAAAATTAACCCCGCTCTGTGTCACTTTAAATTGCACCGATGAGGTTAATCTTAGAGTTAATAGCAGTAATAGTAATAGTAGTATTAATAGTAATAGTAGTATTAGTAATAGTAGTATTGAAGAGAAAGGGGAAATAAAAAACTGCTCTTTCAATATCACCACAAGTATAAGAGATAAGGTAACAAAAGAATATGCACTTTTTTATAGACTTGATGTAGTATCAATAAAAGATGATAATCCTAATAATACCAGCTATAGGTTAATAAATTGTAACACCTCAGTCATTACACAGGCCTGTCCAAAGGTATCCTTTGAGCCAATTCCCATACATTATTGTGCCCCAGCTGGTTTTGCGATTCTAAAGTGTAAAGATAAAGAGTTCAATGGATCAGGCCCATGTCAAAATGTCAGCACAGTACAATGCACACATGGAATTAAGCCAGTGGTATCAACCCAACTGTTGTTAAATGGTAGCCTAGCAGAAGGAGAGGTAGTAATTAGATCTGAAAATTTCTCGGATAATGCAAAAACCATAATAGTACAGCTGAGTCGCCCTGTAGTAATTAATTGTACAAGACCCAACAACAATACAAGAAAAAGTATACACATAGCACCAGGAAGAACATTTTATGCAACAGGCGACATAATAGGAGATATAAGACAAGCACATTGTAATATTAGTAAAAGAGATTGGAATAAAACTTTAGAAGAAGTAAAAGGCAAATTAGAAAAACAATATAATAAAACAATATTCTTTAATCAATCCTCAGGAGGGGACCCAGAAATTGTAATGCACACTTTTAACTGCGCAGGGGAATTTTTCTACTGTAATACAACAAACCTGTTTAATAATAATATAACTATCAATGCTACAGATACCAATGCTACAGATACCAATGCAACTATCACACTCCCATGCAAAATAAAACAGATTATAAACTTGTGGCAGGAAGTAGGAAAAGCAATGTATGCCCCTCCCATCAAAGGACAAATAAGGTGTTTATCAAATATTACAGGGCTGCTCTTAACAAGAGATGGTGGTATTAATGAGAATGGGACCAACGATACCTTCAGACCTGGAGGAGGAGATATGAGGGACAATTGGAGAAGTGAACTATATAGATATAAAGTAGTAAAAATTGAACCATTAGGAATAGCACCCACCAAGGCAAAGAGAAGAGTGGTGCAGAGAGAAAAAAGAGCAGTGGGAATAGGAGCTATGTTCCTTGGGATCTTGGGAGCAGCAGGAAGCACTATGGGCGCAGCGTCAATAACGCTGACGGTACAGGCCAGACTATTATTGTCTGGTATAGTGCAGCAGCAAAACAACTTGCTGAGGGCTATTGAGGCGCAACAACATCTGTTGCAACTTACAGTCTGGGGCATCAAGCAGCTCCAGGCAAGAGTCCTGGCTGTGGAAAGATACCTAAAGGATCAACAGCTCCTAGGGATTTGGGGTTGCTCTGGAAAACTCATCTGCACCACCTCTGTGCCTTGGAATTCTAGTTGGAGTAATAGAAGTCTGGATTACATTTGGAATAACATGACCTGGATGCAATGGGAAAGAGAAATTGACAATTACACAGGCAGAATATACACCTTGATTGAAGAAGCGCAACACCAACAAGAAGAGAATGAACTAGAATTATTAAAATTGGATGAGTGGTCAAATTTGTGGAATTGGTTTGACATATTAAAGTGGCTGTGGTACATAAAAATATTCATAATGATAGTAGGAGGCTTGATAGGTTTAAGAATAGTTTTTGCTGTAATTTCTATAGTGAATAGGGTTAGGAAGGGATACTCACCCTTATCATTTCAGACCCACTTCCCAGCCCCGCGGGGACCCGACAGGCCCGGAGGAATCGAAGAAGAAGGTGGAGACAGAGACAGAGACAGATCAACTCGCTTAGTGGATGGATTCTTAGCACTTGTCTGGGACGATCTACGGAGCCTGATCCTCTTCCTCTACCACCACTTGAGAGACTTACTCTTGATAATAACGAGGATTGTGGGACTTCTGGGACGCAGGGGGTGGGAGATCCTCAAGTACTGGTGGAATCTCCTCCAGTATTGGAGTCGGGAACTGAAGCTTAGTGCCATTAGCTTGTACAACGCTACAGCTATAGCAGTAGCTGAGGGGACAGACAGGGTTATAGAAGTAGTACAAAGAATTTTTAGAGGTGTTCTCCACGTACCTAGAAGAATAAGACAGGGCTTGGAAAGGATATTGGTATAA
		002-001-FK-A20_S236	A								ATGAGAGTGAAGGGGATCAGGAAGAATTGTCAACGCTTATGGAGATGGGGCACCATGCTCCTTGGATTATTAATGATCTGTAGTGCTACAGAAAAATTATGGGTCACAGTCTATTATGGGGTACCTGTGTGGAAGGAAGCAAACACCACTCTATTTTGTGCATCAAATGCTAAAGCATATGATACAGAGGCACATAATGTTTGGGCCACACATGCCTGTGTACCCACAGATCCCAACCCACAAGAATTAGATTTGAAAAATGTGACAGAAAATTTTAACATGTGGAAAAATAACATGGTAGAACAGATGCACGAGGATATAATCAGTTTATGGGATCAAAGTCTAAAGCCTTGTGTAAAATTAACCCCGCTCTGTGTCACTTTAAATTGCACCGATGAGGTTAATCTTAGAGTTAATAGCAGTAATAGTAATAGTAGTATTAATAGTAATAGTAGTATTAGTAATAGTAGTATTGAAGAGAAAGGGGAAATAAAAAACTGCTCTTTCAATATCACCACAAGTATAAGAGATAAGGTAACAAAAGAATATGCACTTTTTTATAGACTTGATGTAGTATCAATAAAAGATGATAATCCTAATAATACCAGCTATAGGTTAATAAATTGTAACACCTCAGTCATTACACAGGCCTGTCCAAAGGTATCCTTTGAGCCAATTCCCATACATTATTGTGCCCCAGCTGGTTTTGCGATTCTAAAGTGTAAAGATAAAGAGTTCAATGGATCAGGCCCATGTCAAAATGTCAGCACAGTACAATGCACACATGGAATTAAGCCAGTGGTATCAACCCAACTGTTGTTAAATGGTAGCCTAGCAGAAGGAGAGGTAGTAATTAGATCTGAAAATTTCTCGGATAATGCAAAAACCATAATAGTACAGCTGAGTCGCCCTGTAGTAATTAATTGTACAAGACCCAACAACAATACAAGAAAAAGTATACACATAGCACCAGGAAGAACATTTTATGCAACAGGCGACATAATAGGAGATATAAGACAAGCACATTGTAATATTAGTAAAAGAGATTGGAATAAAACTTTAGAAGAAGTAAAAGGCAAATTAGAAAAACAATATAATAAAACAATATTCTTTAATCAATCCTCAGGAGGGGACCCAGAAATTGTAATGCACACTTTTAACTGCGCAGGGGAATTTTTCTACTGTAATACAACAAACCTGTTTAATAATAATATAACTATCAATGCTACAGATACCAATGCTACAGATACCAATGCAACTATCACACTCCCATGCAAAATAAAACAGATTATAAACTTGTGGCAGGAAGTAGGAAAAGCAATGTATGCCCCTCCCATCAAAGGACAAATAAGGTGTTTATCAAATATTACAGGGCTGCTCTTAACAAGAGATGGTGGTATTAATGAGAATGGGACCAACGATACCTTCAGACCTGGAGGAGGAGATATGAGGGACAATTGGAGAAGTGAACTATATAGATATAAAGTAGTAAAAATTGAACCATTAGGAATAGCACCCACCAAGGCAAAGAGAAGAGTGGTGCAGAGAGAAAAAAGAGCAGTGGGAATAGGAGCTATGTTCCTTGGGATCTTGGGAGCAGCAGGAAGCACTATGGGCGCAGCGTCAATAACGCTGACGGTACAGGCCAGACTATTATTGTCTGGTATAGTGCAGCAGCAAAACAACTTGCTGAGGGCTATTGAGGCGCAACAACATCTGTTGCAACTTACAGTCTGGGGCATCAAGCAGCTCCAGGCAAGAGTCCTGGCTGTGGAAAGATACCTAAAGGATCAACAGCTCCTAGGGATTTGGGGTTGCTCTGGAAAACTCATCTGCACCACCTCTGTGCCTTGGAATTCTAGTTGGAGTAATAGAAGTCTGGATTACATTTGGAATAACATGACCTGGATGCAATGGGAAAGAGAAATTGACAATTACACAGGCAGAATATACACCTTGATTGAAGAAGCGCAACACCAACAAGAAGAGAATGAACTAGAATTATTAAAATTGGATGAGTGGTCAAATTTGTGGAATTGGTTTGACATATTAAAGTGGCTGTGGTACATAAAAATATTCATAATGATAGTAGGAGGCTTGATAGGTTTAAGAATAGTTTTTGCTGTAATTTCTATAGTGAATAGGGTTAGGAAGGGATACTCACCCTTATCATTTCAGACCCACTTCCCAGCCCCGCGGGGACCCGACAGGCCCGGAGGAATCGAAGAAGAAGGTGGAGACAGAGACAGAGACAGATCAACTCGCTTAGTGGATGGATTCTTAGCACTTGTCTGGGACGATCTACGGAGCCTGATCCTCTTCCTCTACCACCACTTGAGAGACTTACTCTTGATAATAACGAGGATTGTGGGACTTCTGGGACGCAGGGGGTGGGAGATCCTCAAGTACTGGTGGAATCTCCTCCAGTATTGGAGTCGGGAACTGAAGCTTAGTGCCATTAGCTTGTACAACGCTACAGCTATAGCAGTAGCTGAGGGGACAGACAGGGTTATAGAAGTAGTACAAAGAATTTTTAGAGGTGTTCTCCACGTACCTAGAAGAATAAGACAGGGCTTGGAAAGGATATTGGTATAA
		002-001-FK-A21_S237	A								ATGAGAGTGAAGGGGATCAGGAAGAATTGTCAACGCTTATGGAGATGGGGCACCATGCTCCTTGGATTATTAATGATCTGTAGTGCTACAGAAAAATTATGGGTCACAGTCTATTATGGGGTACCTGTGTGGAAGGAAGCAAACACCACTCTATTTTGTGCATCAAATGCTAAAGCATATGATACAGAGGCACATAATGTTTGGGCCACACATGCCTGTGTACCCACAGATCCCAACCCACAAGAATTAGATTTGAAAAATGTGACAGAAAATTTTAACATGTGGAAAAATAACATGGTAGAACAGATGCACGAGGATATAATCAGTTTATGGGATCAAAGTCTAAAGCCTTGTGTAAAATTAACCCCGCTCTGTGTCACTTTAAATTGCACCGATGAGGTTAATCTTAGAGTTAATAGCAGTAATAGTAATAGTAGTATTAATAGTAATAGTAGTATTAGTAATAGTAGTATTGAAGAGAAAGGGGAAATAAAAAACTGCTCTTTCAATATCACCACAAGTATAAGAGATAAGGTAACAAAAGAATATGCACTTTTTTATAGACTTGATGTAGTATCAATAAAAGATGATAATCCTAATAATACCAGCTATAGGTTAATAAATTGTAACACCTCAGTCATTACACAGGCCTGTCCAAAGGTATCCTTTGAGCCAATTCCCATACATTATTGTGCCCCAGCTGGTTTTGCGATTCTAAAGTGTAAAGATAAAGAGTTCAATGGATCAGGCCCATGTCAAAATGTCAGCACAGTACAATGCACACATGGAATTAAGCCAGTGGTATCAACCCAACTGTTGTTAAATGGTAGCCTAGCAGAAGGAGAGGTAGTAATTAGATCTGAAAATTTCTCGGATAATGCAAAAACCATAATAGTACAGCTGAGTCGCCCTGTAGTAATTAATTGTACAAGACCCAACAACAATACAAGAAAAAGTATACACATAGCACCAGGAAGAACATTTTATGCAACAGGCGACATAATAGGAGATATAAGACAAGCACATTGTAATATTAGTAAAAGAGATTGGAATAAAACTTTAGAAGAAGTAAAAGGCAAATTAGAAAAACAATATAATAAAACAATATTCTTTAATCAATCCTCAGGAGGGGACCCAGAAATTGTAATGCACACGTTTAACTGCGCAGGGGAATTTTTCTACTGTAATACAACAAACCTGTTTAATAATAATATAACTATCAATGCTACAGATACCAATGCTACAGATACCAATGCAACTATCACACTCCCATGCAAAATAAAACAGATTATAAACTTGTGGCAGGAAGTAGGAAAAGCAATGTATGCCCCTCCCATCAAAGGACAAATAAGGTGTTTATCAAATATTACAGGGCTGCTCTTAACAAGAGATGGTGGTATTAATGAGAATGGGACCAACGATACCTTCAGACCTGGAGGAGGAGATATGAGGGACAATTGGAGAAGTGAACTATATAGATATAAAGTAGTAAAAATTGAACCATTAGGAATAGCACCCACCAAGGCAAAGAGAAGAGTGGTGCAGAGAGAAAAAAGAGCAGTGGGAATAGGAGCTATGTTCCTTGGGATCTTGGGAGCAGCAGGAAGCACTATGGGCGCAGCGTCAATAACGCTGACGGTACAGGCCAGACTATTATTGTCTGGTATAGTGCAGCAGCAAAACAACTTGCTGAGGGCTATTGAGGCGCAACAACATCTGTTGCAACTTACAGTCTGGGGCATCAAGCAGCTCCAGGCAAGAGTCCTGGCTGTGGAAAGATACCTAAAGGATCAACAGCTCCTAGGGATTTGGGGTTGCTCTGGAAAACTCATCTGCACCACCTCTGTGCCTTGGAATTCTAGTTGGAGTAATAGAAGTCTGGATTACATTTGGAATAACATGACCTGGATGCAATGGGAAAGAGAAATTGACAATTACACAGGCAGAATATACACCTTGATTGAAGAAGCGCAACACCAACAAGAAGAGAATGAACTAGAATTATTAAAATTGGATGAGTGGTCAAATTTGTGGAATTGGTTTGACATATTAAAGTGGCTGTGGTACATAAAAATATTCATAATGATAGTAGGAGGCTTGATAGGTTTAAGAATAGTTTTTGCTGTAATTTCTATAGTGAATAGGGTTAGGAAGGGATACTCACCCTTATCATTTCAGACCCACTTCCCAGCCCCGCGGGGACCCGACAGGCCCGGAGGAATCGAAGAAGAAGGTGGAGACAGAGACAGAGACAGATCAACTCGCTTAGTGGATGGATTCTTAGCACTTGTCTGGGACGATCTACGGAGCCTGATCCTCTTCCTCTACCACCACTTGAGAGACTTACTCTTGATAATAACGAGGATTGTGGGACTTCTGGGACGCAGGGGGTGGGAGATCCTCAAGTACTGGTGGAATCTCCTCCAGTATTGGAGTCGGGAACTGAAGCTTAGTGCCATTAGCTTGTACAACGCTACAGCTATAGCAGTAGCTGAGGGGACAGACAGGGTTATAGAAGTAGTACAAAGAATTTTTAGAGGTGTTCTCCACGTACCTAGAAGAATAAGACAGGGCTTGGAAAGGATATTGGTATAA
		002-001-FK-A23_S238	A								ATGAGAGTGAAGGGGATCAGGAAGAATTGTCAACGCTTATGGAGATGGGGCACCATGCTCCTTGGATTATTAATGATCTGTAGTGCTACAGAAAAATTATGGGTCACAGTCTATTATGGGGTACCTGTGTGGAAGGAAGCAAACACCACTCTATTTTGTGCATCAAATGCTAAAGCATATGATACAGAGGCACATAATGTTTGGGCCACACATGCCTGTGTACCCACAGATCCCAACCCACAAGAATTAGATTTGAAAAATGTGACAGAAAATTTTAACATGTGGAAAAATAACATGGTAGAACAGATGCACGAGGATATAATCAGTTTATGGGATCAAAGTCTAAAGCCTTGTGTAAAATTAACCCCGCTCTGTGTCACTTTAAATTGCACCGATGAGGTTAATCTTAGAGTTAATAGCAGTAATAGTAATAGTAGTATTAATAGTAATAGTAGTATTAGTAATAGTAGTATTGAAGAGAAAGGGGAAATAAAAAACTGCTCTTTCAATATCACCACAAGTATAAGAGATAAGGTAACAAAAGAATATGCACTTTTTTATAGACTTGATGTAGTATCAATAAAAGATGATAATCCTAATAATACCAGCTATAGGTTAATAAATTGTAACACCTCAGTCATTACACAGGCCTGTCCAAAGGTATCCTTTGAGCCAATTCCCATACATTATTGTGCCCCAGCTGGTTTTGCGATTCTAAAGTGTAAAGATAAAGAGTTCAATGGATCAGGCCCATGTCAAAATGTCAGCACAGTACAATGCACACATGGAATTAAGCCAGTGGTATCAACCCAACTGTTGTTAAATGGTAGCCTAGCAGAAGGAGAGGTAGTAATTAGATCTGAAAATTTCTCGGATAATGCAAAAACCATAATAGTACAGCTGAGTCGCCCTGTAGTAATTAATTGTACAAGACCCAACAACAATACAAGAAAAAGTATACACATAGCACCAGGAAGAACATTTTATGCAACAGGCGACATAATAGGAGATATAAGACAAGCACATTGTAATATTAGTAAAAGAGATTGGAATAAAACTTTAGAAGAAGTAAAAGGCAAATTAGAAAAACAATATAATAAAACAATATTCTTTAATCAATCCTCAGGAGGGGACCCAGAAATTGTAATGCACACTTTTAACTGCGCAGGGGAATTTTTCTACTGTAATACAACAAACCTGTTTAATAATAATATAACTATCAATGCTACAGATACCAATGCTACAGATACCAATGCAACTATCACACTCCCATGCAAAATAAAACAGATTATAAACTTGTGGCAGGAAGTAGGAAAAGCAATGTATGCCCCTCCCATCAAAGGACAAATAAGGTGTTTATCAAATATTACAGGGCTGCTCTTAACAAGAGATGGTGGTATTAATGAGAATGGGACCAACGATACCTTCAGACCTGGAGGAGGAGATATGAGGGACAATTGGAGAAGTGAACTATATAGATATAAAGTAGTAAAAATTGAACCATTAGGAATAGCACCCACCAAGGCAAAGAGAAGAGTGGTGCAGAGAGAAAAAAGAGCAGTGGGAATAGGAGCTATGTTCCTTGGGATCTTGGGAGCAGCAGGAAGCACTATGGGCGCAGCGTCAATAACGCTGACGGTACAGGCCAGACTATTATTGTCTGGTATAGTGCAGCAGCAAAACAACTTGCTGAGGGCTATTGAGGCGCAACAACATCTGTTGCAACTTACAGTCTGGGGCATCAAGCAGCTCCAGGCAAGAGTCCTGGCTGTGGAAAGATACCTAAAGGATCAACAGCTCCTAGGGATTTGGGGTTGCTCTGGAAAACTCATCTGCACCACCTCTGTGCCTTGGAATTCTAGTTGGAGTAATAGAAGTCTGGATTACATTTGGAATAACATGACCTGGATGCAATGGGAAAGAGAAATTGACAATTACACAGGCAGAATATACACCTTGATTGAAGAAGCGCAACACCAACAAGAAGAGAATGAACTAGAATTATTAAAATTGGATGAGTGGTCAAATTTGTGGAATTGGTTTGACATATTAAAGTGGCTGTGGTACATAAAAATATTCATAATGATAGTAGGAGGCTTGATAGGTTTAAGAATAGTTTTTGCTGTAATTTCTATAGTAAATAGGGTTAGGAAGGGATACTCACCCTTATCATTTCAGACCCACTTCCCAGCCCCGCGGGGACCCGACAGGCCCGGAGGAATCGAAGAAGAAGGTGGAGACAGAGACAGAGACAGATCAACTCGCTTAGTGGATGGATTCTTAGCACTTGTCTGGGACGATCTACGGAGCCTGATCCTCTTCCTCTACCACCACTTGAGAGACTTACTCTTGATAATAACGAGGATTGTGGGACTTCTGGGACGCAGGGGGTGGGAGATCCTCAAGTACTGGTGGAATCTCCTCCAGTATTGGAGTCGGGAACTGAAGCTTAGTGCCATTAGCTTGTACAACGCTACAGCTATAGCAGTAGCTGAGGGGACAGACAGGGTTATAGAAGTAGTACAAAGAATTTTTAGAGGTGTTCTCCACGTACCTAGAAGAATAAGACAGGGCTTGGAAAGGATATTGGTATAA
		002-001-FK-A24_S239	A								ATGAGAGTGAAGGGGATCAGGAAGAATTGTCAACGCTTATGGAGATGGGGCACCATGCTCCTTGGATTATTAATGATCTGTAGTGCTACAGAAAAATTATGGGTCACAGTCTATTATGGGGTACCTGTGTGGAAGGAAGCAAACACCACTCTATTTTGTGCATCAAATGCTAAAGCATATGATACAGAGGCACATAATGTTTGGGCCACACATGCCTGTGTACCCACAGATCCCAACCCACAAGAATTAGATTTGAAAAATGTGACAGAAAATTTTAACATGTGGAAAAATAACATGGTAGAACAGATGCACGAGGATATAATCAGTTTATGGGATCAAAGTCTAAAGCCTTGTGTAAAATTAACCCCGCTCTGTGTCACTTTAAATTGCACCGATGAGGTTAATCTTAGAGTTAATAGCAGTAATAGTAATAGTAGTATTAATAGTAATAGTAGTATTAGTAATAGTAGTATTGAAGAGAAAGGGGAAATAAAAAACTGCTCTTTCAATATCACCACAAGTATAAGAGATAAGGTAACAAAAGAATATGCACTTTTTTATAGACTTGATGTAGTATCAATAAAAGATGATAATCCTAATAATACCAGCTATAGGTTAATAAATTGTAACACCTCAGTCATTACACAGGCCTGTCCAAAGGTATCCTTTGAGCCAATTCCCATACATTATTGTGCCCCAGCTGGTTTTGCGATTCTAAAGTGTAAAGATAAAGAGTTCAATGGATCAGGCCCATGTCAAAATGTCAGCACAGTACAATGCACACATGGAATTAAGCCAGTGGTATCAACCCAACTGTTGTTAAATGGTAGCCTAGCAGAAGGAGAGGTAGTAATTAGATCTGAAAATTTCTCGGATAATGCAAAAACCATAATAGTACAGCTGAGTCGCCCTGTAGTAATTAATTGTACAAGACCCAACAACAATACAAGAAAAAGTATACACATAGCACCAGGAAGAACATTTTATGCAACAGGCGACATAATAGGAGATATAAGACAAGCACATTGTAATATTAGTAAAAGAGATTGGAATAAAACTTTAGAAGAAGTAAAAGGCAAATTAGAAAAACAATATAATAAAACAATATTCTTTAATCAATCCTCAGGAGGGGACCCAGAAATTGTAATGCACACTTTTAACTGCGCAGGGGAATTTTTCTACTGTAATACAACAAACCTGTTTAATAATAATATAACTATCAATGCTACAGATACCAATGCTACAGATACCAATGCAACTATCACACTCCCATGCAAAATAAAACAGATTATAAACTTGTGGCAGGAAGTAGGAAAAGCAATGTATGCCCCTCCCATCAAAGGACAAATAAGGTGTTTATCAAATATTACAGGGCTGCTCTTAACAAGAGATGGTGGTATTAATGAGAATGGGACCAACGATACCTTCAGACCTGGAGGAGGAGATATGAGGGACAATTGGAGAAGTGAACTATATAGATATAAAGTAGTAAAAATTGAACCATTAGGAATAGCACCCACCAAGGCAAAGAGAAGAGTGGTGCAGAGAGAAAAAAGAGCAGTGGGAATAGGAGCTATGTTCCTTGGGATCTTGGGAGCAGCAGGAAGCACTATGGGCGCAGCGTCAATAACGCTGACGGTACAGGCCAGACTATTATTGTCTGGTATAGTGCAGCAGCAAAACAACTTGCTGAGGGCTATTGAGGCGCAACAACATCTGTTGCAACTTACAGTCTGGGGCATCAAGCAGCTCCAGGCAAGAGTCCTGGCTGTGGAAAGATACCTAAAGGATCAACAGCTCCTAGGGATTTGGGGTTGCTCTGGAAAACTCATCTGCACCACCTCTGTGCCTTGGAATTCTAGTTGGAGTAATAGAAGTCTGGATTACATTTGGAATAACATGACCTGGATGCAATGGGAAAGAGAAATTGACAATTACACAGGCAGAATATACACCTTGATTGAAGAAGCGCAACACCAACAAGAAGAGAATGAACTAGAATTATTAAAATTGGATGAGTGGTCAAATTTGTGGAATTGGTTTGACATATTAAAGTGGCTGTGGTACATAAAAATATTCATAATGATAGTAGGAGGCTTGATAGGTTTAAGAATAGTTTTTGCTGTAATTTCTATAGTGAATAGGGTTAGGAAGGGATACTCACCCTTATCATTTCAGACCCACTTCCCAGCCCCGCGGGGACCCGACAGGCCCGGAGGAATCGAAGAAGAAGGTGGAGACAGAGACAGAGACAGATCAACTCGCTTAGTGGATGGATTCTTAGCACTTGTCTGGGACGATCTACGGAGCCTGATCCTCTTCCTCTACCACCACTTGAGAGACTTACTCTTGATAATAACGAGGATTGTGGGACTTCTGGGACGCAGGGGGTGGGAGATCCTCAAGTACTGGTGGAATCTCCTCCAGTATTGGAGTCGGGAACTGAAGCTTAGTGCCATTAGCTTGTACAACGCTACAGCTATAGCAGTAGCTGAGGGGACAGACAGGGTTATAGAAGTAGTACAAAGAATTTTTAGAGGTGTTCTCCACGTACCTAGAAGAATAAGACAGGGCTTGGAAAGGATATTGGTATAA
		002-001-FK-A3_S226	A								ATGAGAGTGAAGGGGATCAGGAAGAATTGTCAACGCTTATGGAGATGGGGCACCATGCTCCTTGGATTATTAATGATCTGTAGTGCTACAGAAAAATTATGGGTCACAGTCTATTATGGGGTACCTGTGTGGAAGGAAGCAAACACCACTCTATTTTGTGCATCAAATGCTAAAGCATATGATACAGAGGCACATAATGTTTGGGCCACACATGCCTGTGTACCCACAGATCCCAACCCACAAGAATTAGATTTGAAAAATGTGACAGAAAATTTTAACATGTGGAAAAATAACATGGTAGAACAGATGCACGAGGATATAATCAGTTTATGGGATCAAAGTCTAAAGCCTTGTGTAAAATTAACCCCGCTCTGTGTCACTTTAAATTGCACCGATGAGGTTAATCTTAGAGTTAATAGCAGTAATAGTAATAGTAGTATTAATAGTAATAGTAGTATTAGTAATAGTAGTATTGAAGAGAAAGGGGAAATAAAAAACTGCTCTTTCAATATCACCACAAGTATAAGAGATAAGGTAACAAAAGAATATGCACTTTTTTATAGACTTGATGTAGTATCAATAAAAGATGATAATCCTAATAATACCAGCTATAGGTTAATAAATTGTAACACCTCAGTCATTACACAGGCCTGTCCAAAGGTATCCTTTGAGCCAATTCCCATACATTATTGTGCCCCAGCTGGTTTTGCGATTCTAAAGTGTAAAGATAAAGAGTTCAATGGATCAGGCCCATGTCAAAATGTCAGCACAGTACAATGCACACATGGAATTAAGCCAGTGGTATCAACCCAACTGTTGTTAAATGGTAGCCTAGCAGAAGGAGAGGTAGTAATTAGATCTGAAAATTTCTCGGATAATGCAAAAACCATAATAGTACAGCTGAGTCGCCCTGTAGTAATTAATTGTACAAGACCCAACAACAATACAAGAAAAAGTATACACATAGCACCAGGAAGAACATTTTATGCAACAGGCGACATAATAGGAGATATAAGACAAGCACATTGTAATATTAGTAAAAGAGATTGGAATAAAACTTTAGAAGAAGTAAAAGGCAAATTAGAAAAACAATATAATAAAACAATATTCTTTAATCAATCCTCAGGAGGGGACCCAGAAATTGTAATGCACACTTTTAACTGCGCAGGGGAATTTTTCTACTGTAATACAACAAACCTGTTTAATAATAATATAACTATCAATGCTACAGATACCAATGCTACAGATACCAATGCAACTATCACACTCCCATGCAAAATAAAACAGATTATAAACTTGTGGCAGGAAGTAGGAAAAGCAATGTATGCCCCTCCCATCAAAGGACAAATAAGGTGTTTATCAAATATTACAGGGCTGCTCTTAACAAGAGATGGTGGTATTAATGAGAATGGGACCAACGATACCTTCAGACCTGGAGGAGGAGATATGAGGGACAATTGGAGAAGTGAACTATATAGATATAAAGTAGTAAAAATTGAACCATTAGGAATAGCACCCACCAAGGCAAAGAGAAGAGTGGTGCAGAGAGAAAAAAGAGCAGTGGGAATAGGAGCTATGTTCCTTGGGATCTTGGGAGCAGCAGGAAGCACTATGGGCGCAGCGTCAATAACGCTGACGGTACAGGCCAGACTATTATTGTCTGGTATAGTGCAGCAGCAAAACAACTTGCTGAGGGCTATTGAGGCGCAACAACATCTGTTGCAACTTACAGTCTGGGGCATCAAGCAGCTCCAGGCAAGAGTCCTGGCTGTGGAAAGATACCTAAAGGATCAACAGCTCCTAGGGATTTGGGGTTGCTCTGGAAAACTCATCTGCACCACCTCTGTGCCTTGGAATTCTAGTTGGAGTAATAGAAGTCTGGATTACATTTGGAATAACATGACCTGGATGCAATGGGAAAGAGAAATTGACAATTACACAGGCAGAATATACACCTTGATTGAAGAAGCGCAACACCAACAAGAAGAGAATGAACTAGAATTATTAAAATTGGATGAGTGGTCAAATTTGTGGAATTGGTTTGACATATTAAAGTGGCTGTGGTACATAAAAATATTCATAATGATAGTAGGAGGCTTGATAGGTTTAAGAATAGTTTTTGCTGTAATTTCTATAGTGAATAGGGTTAGGAAGGGATACTCACCCTTATCATTTCAGACCCACTTCCCAGCCCCGCGGGGACCCGACAGGCCCGGAGGAATCGAAGAAGAAGGTGGAGACAGAGACAGAGACAGATCAACTCGCTTAGTGGATGGATTCTTAGCACTTGTCTGGGACGATCTACGGAGCCTGATCCTCTTCCTCTACCACCACTTGAGAGACTTACTCTTGATAATAACGAGGATTGTGGGACTTCTGGGACGCAGGGGGTGGGAGATCCTCAAGTACTGGTGGAATCTCCTCCAGTATTGGAGTCGGGAACTGAAGCTTAGTGCCATTAGCTTGTACAACGCTACAGCTATAGCAGTAGCTGAGGGGACAGACAGGGTTATAGAAGTAGTACAAAGAATTTTTAGAGGTGTTCTCCACGTACCTAGAAGAATAAGACAGGGCTTGGAAAGGATATTGGTATAA
		002-001-FK-A4_S342	A								ATGAGAGTGAAGGGGATCAGGAAGAATTGTCAACGCTTATGGAGATGGGGCACCATGCTCCTTGGATTATTAATGATCTGTAGTGCTACAGAAAAATTATGGGTCACAGTCTATTATGGGGTACCTGTGTGGAAGGAAGCAAACACCACTCTATTTTGTGCATCAAATGCTAAAGCATATGATACAGAGGCACATAATGTTTGGGCCACACATGCCTGTGTACCCACAGATCCCAACCCACAAGAATTAGATTTGAAAAATGTGACAGAAAATTTTAACATGTGGAAAAATAACATGGTAGAACAGATGCACGAGGATATAATCAGTTTATGGGATCAAAGTCTAAAGCCTTGTGTAAAATTAACCCCGCTCTGTGTCACTTTAAATTGCACCGATGAGGTTAATCTTAGAGTTAATAGCAGTAATAGTAATAGTAGTATTAATAGTAATAGTAGTATTAGTAATAGTAGTATTGAAGAGAAAGGGGAAATAAAAAACTGCTCTTTCAATATCACCACAAGTATAAGAGATAAGGTAACAAAAGAATATGCACTTTTTTATAGACTTGATGTAGTATCAATAAAAGATGATAATCCTAATAATACCAGCTATAGGTTAATAAATTGTAACACCTCAGTCATTACACAGGCCTGTCCAAAGGTATCCTTTGAGCCAATTCCCATACATTATTGTGCCCCAGCTGGTTTTGCGATTCTAAAGTGTAAAGATAAAGAGTTCAATGGATCAGGCCCATGTCAAAATGTCAGCACAGTACAATGCACACATGGAATTAAGCCAGTGGTATCAACCCAACTGTTGTTAAATGGTAGCCTAGCAGAAGGAGAGGTAGTAATTAGATCTGAAAATTTCTCGGATAATGCAAAAACCATAATAGTACAGCTGAGTCGCCCTGTAGTAATTAATTGTACAAGACCCAACAACAATACAAGAAAAAGTATACACATAGCACCAGGAAGAACATTTTATGCAACAGGCGACATAATAGGAGATATAAGACAAGCACATTGTAATATTAGTAAAAGAGATTGGAATAAAACTTTAGAAGAAGTAAAAGGCAAATTAGAAAAACAATATAATAAAACAATATTCTTTAATCAATCCTCAGGAGGGGACCCAGAAATTGTAATGCACACTTTTAACTGCGCAGGGGAATTTTTCTACTGTAATACAACAAACCTGTTTAATAATAATATAACTATCAATGCTACAGATACCAATGCTACAGATACCAATGCAACTATCACACTCCCATGCAAAATAAAACAGATTATAAACTTGTGGCAGGAAGTAGGAAAAGCAATGTATGCCCCTCCCATCAAAGGACAAATAAGGTGTTTATCAAATATTACAGGGCTGCTCTTAACAAGAGATGGTGGTATTAATGAGAATGGGACCAACGATACCTTCAGACCTGGAGGAGGAGATATGAGGGACAATTGGAGAAGTGAACTATATAGATATAAAGTAGTAAAAATTGAACCATTAGGAATAGCACCCACCAAGGCAAAGAGAAGAGTGGTGCAGAGAGAAAAAAGAGCAGTGGGAATAGGAGCTATGTTCCTTGGGATCTTGGGAGCAGCAGGAAGCACTATGGGCGCAGCGTCAATAACGCTGACGGTACAGGCCAGACTATTATTGTCTGGTATAGTGCAGCAGCAAAACAACTTGCTGAGGGCTATTGAGGCGCAACAACATCTGTTGCAACTTACAGTCTGGGGCATCAAGCAGCTCCAGGCAAGAGTCCTGGCTGTGGAAAGATACCTAAAGGATCAACAGCTCCTAGGGATTTGGGGTTGCTCTGGAAAACTCATCTGCACCACCTCTGTGCCTTGGAATTCTAGTTGGAGTAATAGAAGTCTGGATTACATTTGGAATAACATGACCTGGATGCAATGGGAAAGAGAAATTGACAATTACACAGGCAGAATATACACCTTGATTGAAGAAGCGCAACACCAACAAGAAGAGAATGAACTAGAATTATTAAAATTGGATGAGTGGTCAAATTTGTGGAATTGGTTTGACATATTAAAGTGGCTGTGGTACATAAAAATATTCATAATGATAGTAGGAGGCTTGATAGGTTTAAGAATAGTTTTTGCTGTAATTTCTATAGTGAATAGGGTTAGGAAGGGATACTCACCCTTATCATTTCAGACCCACTTCCCAGCCCCGCGGGGACCCGACAGGCCCGGAGGAATCGAAGAAGAAGGTGGAGACAGAGACAGAGACAGATCAACTCGCTTAGTGGATGGATTCTTAGCACTTGTCTGGGACGATCTACGGAGCCTGATCCTCTTCCTCTACCACCACTTGAGAGACTTACTCTTGATAATAACGAGGATTGTGGGACTTCTGGGACGCAGGGGGTGGGAGATCCTCAAGTACTGGTGGAATCTCCTCCAGTATTGGAGTCGGGAACTGAAGCTTAGTGCCATTAGCTTGTACAACGCTACAGCTATAGCAGTAGCTGAGGGGACAGACAGGGTTATAGAAGTAGTACAAAGAATTTTTAGAGGTGTTCTCCACGTACCTAGAAGAATAAGACAGGGCTTGGAAAGGATATTGGTATAA
		002-001-FK-A7_S229	A								ATGAGAGTGAAGGGGATCAGGAAGAATTGTCAACGCTTATGGAGATGGGGCACCATGCTCCTTGGATTATTAATGATCTGTAGTGCTACAGAAAAATTATGGGTCACAGTCTATTATGGGGTACCTGTGTGGAAGGAAGCAAACACCACTCTATTTTGTGCATCAAATGCTAAAGCATATGATACAGAGGCACATAATGTTTGGGCCACACATGCCTGTGTACCCACAGATCCCAACCCACAAGAATTAGATTTGAAAAATGTGACAGAAAATTTTAACATGTGGAAAAATAACATGGTAGAACAGATGCACGAGGATATAATCAGTTTATGGGATCAAAGTCTAAAGCCTTGTGTAAAATTAACCCCGCTCTGTGTCACTTTAAATTGCACCGATGAGGTTAATCTTAGAGTTAATAGCAGTAATAGTAATAGTAGTATTAATAGTAATAGTAGTATTAGTAATAGTAGTATTGAAGAGAAAGGGGAAATAAAAAACTGCTCTTTCAATATCACCACAAGTATAAGAGATAAGGTAACAAAAGAATATGCACTTTTTTATAGACTTGATGTAGTATCAATAAAAGATGATAATCCTAATAATACCAGCTATAGGTTAATAAATTGTAACACCTCAGTCATTACACAGGCCTGTCCAAAGGTATCCTTTGAGCCAATTCCCATACATTATTGTGCCCCAGCTGGTTTTGCGATTCTAAAGTGTAAAGATAAAGAGTTCAATGGATCAGGCCCATGTCAAAATGTCAGCACAGTACAATGCACACATGGAATTAAGCCAGTGGTATCAACCCAACTGTTGTTAAATGGTAGCCTAGCAGAAGGAGAGGTAGTAATTAGATCTGAAAATTTCTCGGATAATGCAAAAACCATAATAGTACAGCTGAGTCGCCCTGTAGTAATTAATTGTACAAGACCCAACAACAATACAAGAAAAAGTATACACATAGCACCAGGAAGAACATTTTATGCAACAGGCGACATAATAGGAGATATAAGACAAGCACATTGTAATATTAGTAAAAGAGATTGGAATAAAACTTTAGAAGAAGTAAAAGGCAAATTAGAAAAACAATATAATAAAACAATATTCTTTAATCAATCCTCAGGAGGGGACCCAGAAATTGTAATGCACACTTTTAACTGCGCAGGGGAATTTTTCTACTGTAATACAACAAACCTGTTTAATAATAATATAACTATCAATGCTACAGATACCAATGCTACAGATACCAATGCAACTATCACACTCCCATGCAAAATAAAACAGATTATAAACTTGTGGCAGGAAGTAGGAAAAGCAATGTATGCCCCTCCCATCAAAGGACAAATAAGGTGTTTATCAAATATTACAGGGCTGCTCTTAACAAGAGATGGTGGTATTAATGAGAATGGGACCAACGATACCTTCAGACCTGGAGGAGGAGATATGAGGGACAATTGGAGAAGTGAACTATATAGATATAAAGTAGTAAAAATTGAACCATTAGGAATAGCACCCACCAAGGCAAAGAGAAGAGTGGTGCAGAGAGAAAAAAGAGCAGTGGGAATAGGAGCTATGTTCCTTGGGATCTTGGGAGCAGCAGGAAGCACTATGGGCGCAGCGTCAATAACGCTGACGGTACAGGCCAGACTATTATTGTCTGGTATAGTGCAGCAGCAAAACAACTTGCTGAGGGCTATTGAGGCGCAACAACATCTGTTGCAACTTACAGTCTGGGGCATCAAGCAGCTCCAGGCAAGAGTCCTGGCTGTGGAAAGATACCTAAAGGATCAACAGCTCCTAGGGATTTGGGGTTGCTCTGGAAAACTCATCTGCACCACCTCTGTGCCTTGGAATTCTAGTTGGAGTAATAGAAGTCTGGATTACATTTGGAATAACATGACCTGGATGCAATGGGAAAGAGAAATTGACAATTACACAGGCAGAATATACACCTTGATTGAAGAAGCGCAACACCAACAAGAAGAGAATGAACTAGAATTATTAAAATTGGATGAGTGGTCAAATTTGTGGAATTGGTTTGACATATTAAAGTGGCTGTGGTACATAAAAATATTCATAATGATAGTAGGAGGCTTGATAGGTTTAAGAATAGTTTTTGCTGTAATTTCTATAGTGAATAGGGTTAGGAAGGGATACTCACCCTTATCATTTCAGACCCACTTCCCAGCCCCGCGGGGACCCGACAGGCCCGGAGGAATCGAAGAAGAAGGTGGAGACAGAGACAGAGACAGATCAACTCGCTTAGTGGATGGATTCTTAGCACTTGTCTGGGACGATCTACGGAGCCTGATCCTCTTCCTCTACCACCACTTGAGAGACTTACTCTTGATAATAACGAGGATTGTGGGACTTCTGGGACGCAGGGGGTGGGAGATCCTCAAGTACTGGTGGAATCTCCTCCAGTATTGGAGTCGGGAACTGAAGCTTAGTGCCATTAGCTTGTACAACGCTACAGCTATAGCAGTAGCTGAGGGGACAGACAGGGTTATAGAAGTAGTACAAAGAATTTTTAGAGGTGTTCTCCACGTACCTAGAAGAATAAGACAGGGCTTGGAAAGGATATTGGTATAA
		002-001-FK-B12_S245	A								ATGAGAGTGAAGGGGATCAGGAAGAATTGTCAACGCTTATGGAGATGGGGCACCATGCTCCTTGGATTATTAATGATCTGTAGTGCTACAGAAAAATTATGGGTCACAGTCTATTATGGGGTACCTGTGTGGAAGGAAGCAAACACCACTCTATTTTGTGCATCAAATGCTAAAGCATATGATACAGAGGCACATAATGTTTGGGCCACACATGCCTGTGTACCCACAGATCCCAACCCACAAGAATTAGATTTGAAAAATGTGACAGAAAATTTTAACATGTGGAAAAATAACATGGTAGAACAGATGCACGAGGATATAATCAGTTTATGGGATCAAAGTCTAAAGCCTTGTGTAAAATTAACCCCGCTCTGTGTCACTTTAAATTGCACCGATGAGGTTAATCTTAGAGTTAATAGCAGTAATAGTAATAGTAGTATTAATAGTAATAGTAGTATTAGTAATAGTAGTATTGAAGAGAAAGGGGAAATAAAAAACTGCTCTTTCAATATCACCACAAGTATAAGAGATAAGGTAACAAAAGAATATGCACTTTTTTATAGACTTGATGTAGTATCAATAAAAGATGATAATCCTAATAATACCAGCTATAGGTTAATAAATTGTAACACCTCAGTCATTACACAGGCCTGTCCAAAGGTATCCTTTGAGCCAATTCCCATACATTATTGTGCCCCAGCTGGTTTTGCGATTCTAAAGTGTAAAGATAAAGAGTTCAATGGATCAGGCCCATGTCAAAATGTCAGCACAGTACAATGCACACATGGAATTAAGCCAGTGGTATCAACCCAACTGTTGTTAAATGGTAGCCTAGCAGAAGGAGAGGTAGTAATTAGATCTGAAAATTTCTCGGATAATGCAAAAACCATAATAGTACAGCTGAGTCGCCCTGTAGTAATTAATTGTACAAGACCCAACAACAATACAAGAAAAAGTATACACATAGCACCAGGAAGAACATTTTATGCAACAGGCGACATAATAGGAGATATAAGACAAGCACATTGTAATATTAGTAAAAGAGATTGGAATAAAACTTTAGAAGAAGTAAAAGGCAAATTAGAAAAACAATATAATAAAACAATATTCTTTAATCAATCCTCAGGAGGGGACCCAGAAATTGTAATGCACACTTTTAACTGCGCAGGGGAATTTTTCTACTGTAATACAACAAACCTGTTTAATAATAATATAACTATCAATGCTACAGATACCAATGCTACAGATACCAATGCAACTATCACACTCCCATGCAAAATAAAACAGATTATAAACTTGTGGCAGGAAGTAGGAAAAGCAATGTATGCCCCTCCCATCAAAGGACAAATAAGGTGTTTATCAAATATTACAGGGCTGCTCTTAACAAGAGATGGTGGTATTAATGAGAATGGGACCAACGATACCTTCAGACCTGGAGGAGGAGATATGAGGGACAATTGGAGAAGTGAACTATATAGATATAAAGTAGTAAAAATTGAACCATTAGGAATAGCACCCACCAAGGCAAAGAGAAGAGTGGTGCAGAGAGAAAAAAGAGCAGTGGGAATAGGAGCTATGTTCCTTGGGATCTTGGGAGCAGCAGGAAGCACTATGGGCGCAGCGTCAATAACGCTGACGGTACAGGCCAGACTATTATTGTCTGGTATAGTGCAGCAGCAAAACAACTTGCTGAGGGCTATTGAGGCGCAACAACATCTGTTGCAACTTACAGTCTGGGGCATCAAGCAGCTCCAGGCAAGAGTCCTGGCTGTGGAAAGATACCTAAAGGATCAACAGCTCCTAGGGATTTGGGGTTGCTCTGGAAAACTCATCTGCACCACCTCTGTGCCTTGGAATTCTAGTTGGAGTAATAGAAGTCTGGATTACATTTGGAATAACATGACCTGGATGCAATGGGAAAGAGAAATTGACAATTACACAGGCAGAATATACACCTTGATTGAAGAAGCGCAACACCAACAAGAAGAGAATGAACTAGAATTATTAAAATTGGATGAGTGGTCAAATTTGTGGAATTGGTTTGACATATTAAAGTGGCTGTGGTACATAAAAATATTCATAATGATAGTAGGAGGCTTGATAGGTTTAAGAATAGTTTTTGCTGTAATTTCTATAGTGAATAGGGTTAGGAAGGGATACTCACCCTTATCATTTCAGACCCACTTCCCAGCCCCGCGGGGACCCGACAGGCCCGGAGGAATCGAAGAAGAAGGTGGAGACAGAGACAGAGACAGATCAACTCGCTTAGTGGATGGATTCTTAGCACTTGTCTGGGACGATCTACGGAGCCTGATCCTCTTCCTCTACCACCACTTGAGAGACTTACTCTTGATAATAACGAGGATTGTGGGACTTCTGGGACGCAGGGGGTGGGAGATCCTCAAGTACTGGTGGAATCTCCTCCAGTATTGGAGTCGGGAACTGAAGCTTAGTGCCATTAGCTTGTACAACGCTACAGCTATAGCAGTAGCTGAGGGGACAGACAGGGTTATAGAAGTAGTACAAAGAATTTTTAGAGGTGTTCTCCACGTACCTAGAAGAATAAGACAGGGCTTGGAAAGGATATTGGTATAA
		002-001-FK-B17_S246	A								ATGAGAGTGAAGGGGATCAGGAAGAATTGTCAACGCTTATGGAGATGGGGCACCATGCTCCTTGGATTATTAATGATCTGTAGTGCTACAGAAAAATTATGGGTCACAGTCTATTATGGGGTACCTGTGTGGAAGGAAGCAAACACCACTCTATTTTGTGCATCAAATGCTAAAGCATATGATACAGAGGCACATAATGTTTGGGCCACACATGCCTGTGTACCCACAGATCCCAACCCACAAGAATTAGATTTGAAAAATGTGACAGAAAATTTTAACATGTGGAAAAATAACATGGTAGAACAGATGCACGAGGATATAATCAGTTTATGGGATCAAAGTCTAAAGCCTTGTGTAAAATTAACCCCGCTCTGTGTCACTTTAAATTGCACCGATGAGGTTAATCTTAGAGTTAATAGCAGTAATAGTAATAGTAGTATTAATAGTAATAGTAGTATTAGTAATAGTAGTATTGAAGAGAAAGGGGAAATAAAAAACTGCTCTTTCAATATCACCACAAGTATAAGAGATAAGGTAACAAAAGAATATGCACTTTTTTATAGACTTGATGTAGTATCAATAAAAGATGATAATCCTAATAATACCAGCTATAGGTTAATAAATTGTAACACCTCAGTCATTACACAGGCCTGTCCAAAGGTATCCTTTGAGCCAATTCCCATACATTATTGTGCCCCAGCTGGTTTTGCGATTCTAAAGTGTAAAGATAAAGAGTTCAATGGATCAGGCCCATGTCAAAATGTCAGCACAGTACAATGCACACATGGAATTAAGCCAGTGGTATCAACCCAACTGTTGTTAAATGGTAGCCTAGCAGAAGGAGAGGTAGTAATTAGATCTGAAAATTTCTCGGATAATGCAAAAACCATAATAGTACAGCTGAGTCGCCCTGTAGTAATTAATTGTACAAGACCCAACAACAATACAAGAAAAAGTATACACATAGCACCAGGAAGAACATTTTATGCAACAGGCGACATAATAGGAGATATAAGACAAGCACATTGTAATATTAGTAAAAGAGATTGGAATAAAACTTTAGAAGAAGTAAAAGGCAAATTAGAAAAACAATATAATAAAACAATATTCTTTAATCAATCCTCAGGAGGGGACCCAGAAATTGTAATGCACACTTTTAACTGCGCAGGGGAATTTTTCTACTGTAATACAACAAACCTGTTTAATAATAATATAACTATCAATGCTACAGATACCAATGCTACAGATACCAATGCAACTATCACACTCCCATGCAAAATAAAACAGATTATAAACTTGTGGCAGGAAGTAGGAAAAGCAATGTATGCCCCTCCCATCAAAGGACAAATAAGGTGTTTATCAAATATTACAGGGCTGCTCTTAACAAGAGATGGTGGTATTAATGAGAATGGGACCAACGATACCTTCAGACCTGGAGGAGGAGATATGAGGGACAATTGGAGAAGTGAACTATATAGATATAAAGTAGTAAAAATTGAACCATTAGGAATAGCACCCACCAAGGCAAAGAGAAGAGTGGTGCAGAGAGAAAAAAGAGCAGTGGGAATAGGAGCTATGTTCCTTGGGATCTTGGGAGCAGCAGGAAGCACTATGGGCGCAGCGTCAATAACGCTGACGGTACAGGCCAGACTATTATTGTCTGGTATAGTGCAGCAGCAAAACAACTTGCTGAGGGCTATTGAGGCGCAACAACATCTGTTGCAACTTACAGTCTGGGGCATCAAGCAGCTCCAGGCAAGAGTCCTGGCTGTGGAAAGATACCTAAAGGATCAACAGCTCCTAGGGATTTGGGGTTGCTCTGGAAAACTCATCTGCACCACCTCTGTGCCTTGGAATTCTAGTTGGAGTAATAGAAGTCTGGATTACATTTGGAATAACATGACCTGGATGCAATGGGAAAGAGAAATTGACAATTACACAGGCAGAATATACACCTTGATTGAAGAAGCGCAACACCAACAAGAAGAGAATGAACTAGAATTATTAAAATTGGATGAGTGGTCAAATTTGTGGAATTGGTTTGACATATTAAAGTGGCTGTGGTACATAAAAATATTCATAATGATAGTAGGAGGCTTGATAGGTTTAAGAATAGTTTTTGCTGTAATTTCTATAGTGAATAGGGTTAGGAAGGGATACTCACCCTTATCATTTCAGACCCACTTCCCAGCCCCGCGGGGACCCGACAGGCCCGGAGGAATCGAAGAAGAAGGTGGAGACAGAGACAGAGACAGATCAACTCGCTTAGTGGATGGATTCTTAGCACTTGTCTGGGACGATCTACGGAGCCTGATCCTCTTCCTCTACCACCACTTGAGAGACTTACTCTTGATAATAACGAGGATTGTGGGACTTCTGGGACGCAGGGGGTGGGAGATCCTCAAGTACTGGTGGAATCTCCTCCAGTATTGGAGTCGGGAACTGAAGCTTAGTGCCATTAGCTTGTACAACGCTACAGCTATAGCAGTAGCTGAGGGGACAGACAGGGTTATAGAAGTAGTACAAAGAATTTTTAGAGGTGTTCTCCACGTACCTAGAAGAATAAGACAGGGCTTGGAAAGGATATTGGTATAA
		002-001-FK-B18_S247	A								ATGAGAGTGAAGGGGATCAGGAAGAATTGTCAACGCTTATGGAGATGGGGCACCATGCTCCTTGGATTATTAATGATCTGTAGTGCTACAGAAAAATTATGGGTCACAGTCTATTATGGGGTACCTGTGTGGAAGGAAGCAAACACCACTCTATTTTGTGCATCAAATGCTAAAGCATATGATACAGAGGCACATAATGTTTGGGCCACACATGCCTGTGTACCCACAGATCCCAACCCACAAGAATTAGATTTGAAAAATGTGACAGAAAATTTTAACATGTGGAAAAATAACATGGTAGAACAGATGCACGAGGATATAATCAGTTTATGGGATCAAAGTCTAAAGCCTTGTGTAAAATTAACCCCGCTCTGTGTCACTTTAAATTGCACCGATGAGGTTAATCTTAGAGTTAATAGCAGTAATAGTAATAGTAGTATTAATAGTAATAGTAGTATTAGTAATAGTAGTATTGAAGAGAAAGGGGAAATAAAAAACTGCTCTTTCAATATCACCACAAGTATAAGAGATAAGGTAACAAAAGAATATGCACTTTTTTATAGACTTGATGTAGTATCAATAAAAGATGATAATCCTAATAATACCAGCTATAGGTTAATAAATTGTAACACCTCAGTCATTACACAGGCCTGTCCAAAGGTATCCTTTGAGCCAATTCCCATACATTATTGTGCCCCAGCTGGTTTTGCGATTCTAAAGTGTAAAGATAAAGAGTTCAATGGATCAGGCCCATGTCAAAATGTCAGCACAGTACAATGCACACATGGAATTAAGCCAGTGGTATCAACCCAACTGTTGTTAAATGGTAGCCTAGCAGAAGGAGAGGTAGTAATTAGATCTGAAAATTTCTCGGATAATGCAAAAACCATAATAGTACAGCTGAGTCGCCCTGTAGTAATTAATTGTACAAGACCCAACAACAATACAAGAAAAAGTATACACATAGCACCAGGAAGAACATTTTATGCAACAGGCGACATAATAGGAGATATAAGACAAGCACATTGTAATATTAGTAAAAGAGATTGGAATAAAACTTTAGAAGAAGTAAAAGGCAAATTAGAAAAACAATATAATAAAACAATATTCTTTAATCAATCCTCAGGAGGGGACCCAGAAATTGTAATGCACACTTTTAACTGCGCAGGGGAATTTTTCTACTGTAATACAACAAACCTGTTTAATAATAATATAACTATCAATGCTACAGATACCAATGCTACAGATACCAATGCAACTATCACACTCCCATGCAAAATAAAACAGATTATAAACTTGTGGCAGGAAGTAGGAAAAGCAATGTATGCCCCTCCCATCAAAGGACAAATAAGGTGTTTATCAAATATTACAGGGCTGCTCTTAACAAGAGATGGTGGTATTAATGAGAATGGGACCAACGATACCTTCAGACCTGGAGGAGGAGATATGAGGGACAATTGGAGAAGTGAACTATATAGATATAAAGTAGTAAAAATTGAACCATTAGGAATAGCACCCACCAAGGCAAAGAGAAGAGTGGTGCAGAGAGAAAAAAGAGCAGTGGGAATAGGAGCTATGTTCCTTGGGATCTTGGGAGCAGCAGGAAGCACTATGGGCGCAGCGTCAATAACGCTGACGGTACAGGCCAGACTATTATTGTCTGGTATAGTGCAGCAGCAAAACAACTTGCTGAGGGCTATTGAGGCGCAACAACATCTGTTGCAACTTACAGTCTGGGGCATCAAGCAGCTCCAGGCAAGAGTCCTGGCTGTGGAAAGATACCTAAAGGATCAACAGCTCCTAGGGATTTGGGGTTGCTCTGGAAAACTCATCTGCACCACCTCTGTGCCTTGGAATTCTAGTTGGAGTAATAGAAGTCTGGATTACATTTGGAATAACATGACCTGGATGCAATGGGAAAGAGAAATTGACAATTACACAGGCAGAATATACACCTTGATTGAAGAAGCGCAACACCAACAAGAAGAGAATGAACTAGAATTATTAAAATTGGATGAGTGGTCAAATTTGTGGAATTGGTTTGACATATTAAAGTGGCTGTGGTACATAAAAATATTCATAATGATAGTAGGAGGCTTGATAGGTTTAAGAATAGTTTTTGCTGTAATTTCTATAGTGAATAGGGTTAGGAAGGGATACTCACCCTTATCATTTCAGACCCACTTCCCAGCCCCGCGGGGACCCGACAGGCCCGGAGGAATCGAAGAAGAAGGTGGAGACAGAGACAGAGACAGATCAACTCGCTTAGTGGATGGATTCTTAGCACTTGTCTGGGACGATCTACGGAGCCTGATCCTCTTCCTCTACCACCACTTGAGAGACTTACTCTTGATAATAACGAGGATTGTGGGACTTCTGGGACGCAGGGGGTGGGAGATCCTCAAGTACTGGTGGAATCTCCTCCAGTATTGGAGTCGGGAACTGAAGCTTAGTGCCATTAGCTTGTACAACGCTACAGCTATAGCAGTAGCTGAGGGGACAGACAGGGTTATAGAAGTAGTACAAAGAATTTTTAGAGGTGTTCTCCACGTACCTAGAAGAATAAGACAGGGCTTGGAAAGGATATTGGTATAA
		002-001-FK-B19_S248	A								ATGAGAGTGAAGGGGATCAGGAAGAATTGTCAACGCTTATGGAGATGGGGCACCATGCTCCTTGGATTATTAATGATCTGTAGTGCTACAGAAAAATTATGGGTCACAGTCTATTATGGGGTACCTGTGTGGAAGGAAGCAAACACCACTCTATTTTGTGCATCAAATGCTAAAGCATATGATACAGAGGCACATAATGTTTGGGCCACACATGCCTGTGTACCCACAGATCCCAACCCACAAGAATTAGATTTGAAAAATGTGACAGAAAATTTTAACATGTGGAAAAATAACATGGTAGAACAGATGCACGAGGATATAATCAGTTTATGGGATCAAAGTCTAAAGCCTTGTGTAAAATTAACCCCGCTCTGTGTCACTTTAAATTGCACCGATGAGGTTAATCTTAGAGTTAATAGCAGTAATAGTAATAGTAGTATTAATAGTAATAGTAGTATTAGTAATAGTAGTATTGAAGAGAAAGGGGAAATAAAAAACTGCTCTTTCAATATCACCACAAGTATAAGAGATAAGGTAACAAAAGAATATGCACTTTTTTATAGACTTGATGTAGTATCAATAAAAGATGATAATCCTAATAATACCAGCTATAGGTTAATAAATTGTAACACCTCAGTCATTACACAGGCCTGTCCAAAGGTATCCTTTGAGCCAATTCCCATACATTATTGTGCCCCAGCTGGTTTTGCGATTCTAAAGTGTAAAGATAAAGAGTTCAATGGATCAGGCCCATGTCAAAATGTCAGCACAGTACAATGCACACATGGAATTAAGCCAGTGGTATCAACCCAACTGTTGTTAAATGGTAGCCTAGCAGAAGGAGAGGTAGTAATTAGATCTGAAAATTTCTCGGATAATGCAAAAACCATAATAGTACAGCTGAGTCGCCCTGTAGTAATTAATTGTACAAGACCCAACAACAATACAAGAAAAAGTATACACATAGCACCAGGAAGAACATTTTATGCAACAGGCGACATAATAGGAGATATAAGACAAGCACATTGTAATATTAGTAAAAGAGATTGGAATAAAACTTTAGAAGAAGTAAAAGGCAAATTAGAAAAACAATATAATAAAACAATATTCTTTAATCAATCCTCAGGAGGGGACCCAGAAATTGTAATGCACACGTTTAACTGCGCAGGGGAATTTTTCTACTGTAATACAACAAACCTGTTTAATAATAATATAACTATCAATGCTACAGATACCAATGCTACAGATACCAATGCAACTATCACACTCCCATGCAAAATAAAACAGATTATAAACTTGTGGCAGGAAGTAGGAAAAGCAATGTATGCCCCTCCCATCAAAGGACAAATAAGGTGTTTATCAAATATTACAGGGCTGCTCTTAACAAGAGATGGTGGTATTAATGAGAATGGGACCAACGATACCTTCAGACCTGGAGGAGGAGATATGAGGGACAATTGGAGAAGTGAACTATATAGATATAAAGTAGTAAAAATTGAACCATTAGGAATAGCACCCACCAAGGCAAAGAGAAGAGTGGTGCAGAGAGAAAAAAGAGCAGTGGGAATAGGAGCTATGTTCCTTGGGATCTTGGGAGCAGCAGGAAGCACTATGGGCGCAGCGTCAATAACGCTGACGGTACAGGCCAGACTATTATTGTCTGGTATAGTGCAGCAGCAAAACAACTTGCTGAGGGCTATTGAGGCGCAACAACATCTGTTGCAACTTACAGTCTGGGGCATCAAGCAGCTCCAGGCAAGAGTCCTGGCTGTGGAAAGATACCTAAAGGATCAACAGCTCCTAGGGATTTGGGGTTGCTCTGGAAAACTCATCTGCACCACCTCTGTGCCTTGGAATTCTAGTTGGAGTAATAGAAGTCTGGATTACATTTGGAATAACATGACCTGGATGCAATGGGAAAGAGAAATTGACAATTACACAGGCAGAATATACACCTTGATTGAAGAAGCGCAACACCAACAAGAAGAGAATGAACTAGAATTATTAAAATTGGATGAGTGGTCAAATTTGTGGAATTGGTTTGACATATTAAAGTGGCTGTGGTACATAAAAATATTCATAATGATAGTAGGAGGCTTGATAGGTTTAAGAATAGTTTTTGCTGTAATTTCTATAGTGAATAGGGTTAGGAAGGGATACTCACCCTTATCATTTCAGACCCACTTCCCAGCCCCGCGGGGACCCGACAGGCCCGGAGGAATCGAAGAAGAAGGTGGAGACAGAGACAGAGACAGATCAACTCGCTTAGTGGATGGATTCTTAGCACTTGTCTGGGACGATCTACGGAGCCTGATCCTCTTCCTCTACCACCACTTGAGAGACTTACTCTTGATAATAACGAGGATTGTGGGACTTCTGGGACGCAGGGGGTGGGAGATCCTCAAGTACTGGTGGAATCTCCTCCAGTATTGGAGTCGGGAACTGAAGCTTAGTGCCATTAGCTTGTACAACGCTACAGCTATAGCAGTAGCTGAGGGGACAGACAGGGTTATAGAAGTAGTACAAAGAATTTTTAGAGGTGTTCTCCACGTACCTAGAAGAATAAGACAGGGCTTGGAAAGGATATTGGTATAA
		002-001-FK-B4_S241	A								ATGAGAGTGAAGGGGATCAGGAAGAATTGTCAACGCTTATGGAGATGGGGCACCATGCTCCTTGGATTATTAATGATCTGTAGTGCTACAGAAAAATTATGGGTCACAGTCTATTATGGGGTACCTGTGTGGAAGGAAGCAAACACCACTCTATTTTGTGCATCAAATGCTAAAGCATATGATACAGAGGCACATAATGTTTGGGCCACACATGCCTGTGTACCCACAGATCCCAACCCACAAGAATTAGATTTGAAAAATGTGACAGAAAATTTTAACATGTGGAAAAATAACATGGTAGAACAGATGCACGAGGATATAATCAGTTTATGGGATCAAAGTCTAAAGCCTTGTGTAAAATTAACCCCGCTCTGTGTCACTTTAAATTGCACCGATGAGGTTAATCTTAGAGTTAATAGCAGTAATAGTAATAGTAGTATTAATAGTAATAGTAGTATTAGTAATAGTAGTATTGAAGAGAAAGGGGAAATAAAAAACTGCTCTTTCAATATCACCACAAGTATAAGAGATAAGGTAACAAAAGAATATGCACTTTTTTATAGACTTGATGTAGTATCAATAAAAGATGATAATCCTAATAATACCAGCTATAGGTTAATAAATTGTAACACCTCAGTCATTACACAGGCCTGTCCAAAGGTATCCTTTGAGCCAATTCCCATACATTATTGTGCCCCAGCTGGTTTTGCGATTCTAAAGTGTAAAGATAAAGAGTTCAATGGATCAGGCCCATGTCAAAATGTCAGCACAGTACAATGCACACATGGAATTAAGCCAGTGGTATCAACCCAACTGTTGTTAAATGGTAGCCTAGCAGAAGGAGAGGTAGTAATTAGATCTGAAAATTTCTCGGATAATGCAAAAACCATAATAGTACAGCTGAGTCGCCCTGTAGTAATTAATTGTACAAGACCCAACAACAATACAAGAAAAAGTATACACATAGCACCAGGAAGAACATTTTATGCAACAGGCGACATAATAGGAGATATAAGACAAGCACATTGTAATATTAGTAAAAGAGATTGGAATAAAACTTTAGAAGAAGTAAAAGGCAAATTAGAAAAACAATATAATAAAACAATATTCTTTAATCAATCCTCAGGAGGGGACCCAGAAATTGTAATGCACACTTTTAACTGCGCAGGGGAATTTTTCTACTGTAATACAACAAACCTGTTTAATAATAATATAACTATCAATGCTACAGATACCAATGCTACAGATACCAATGCAACTATCACACTCCCATGCAAAATAAAACAGATTATAAACTTGTGGCAGGAAGTAGGAAAAGCAATGTATGCCCCTCCCATCAAAGGACAAATAAGGTGTTTATCAAATATTACAGGGCTGCTCTTAACAAGAGATGGTGGTATTAATGAGAATGGGACCAACGATACCTTCAGACCTGGAGGAGGAGATATGAGGGACAATTGGAGAAGTGAACTATATAGATATAAAGTAGTAAAAATTGAACCATTAGGAATAGCACCCACCAAGGCAAAGAGAAGAGTGGTGCAGAGAGAAAAAAGAGCAGTGGGAATAGGAGCTATGTTCCTTGGGATCTTGGGAGCAGCAGGAAGCACTATGGGCGCAGCGTCAATAACGCTGACGGTACAGGCCAGACTATTATTGTCTGGTATAGTGCAGCAGCAAAACAACTTGCTGAGGGCTATTGAGGCGCAACAACATCTGTTGCAACTTACAGTCTGGGGCATCAAGCAGCTCCAGGCAAGAGTCCTGGCTGTGGAAAGATACCTAAAGGATCAACAGCTCCTAGGGATTTGGGGTTGCTCTGGAAAACTCATCTGCACCACCTCTGTGCCTTGGAATTCTAGTTGGAGTAATAGAAGTCTGGATTACATTTGGAATAACATGACCTGGATGCAATGGGAAAGAGAAATTGACAATTACACAGGCAGAATATACACCTTGATTGAAGAAGCGCAACACCAACAAGAAGAGAATGAACTAGAATTATTAAAATTGGATGAGTGGTCAAATTTGTGGAATTGGTTTGACATATTAAAGTGGCTGTGGTACATAAAAATATTCATAATGATAGTAGGAGGCTTGATAGGTTTAAGAATAGTTTTTGCTGTAATTTCTATAGTGAATAGGGTTAGGAAGGGATACTCACCCTTATCATTTCAGACCCACTTCCCAGCCCCGCGGGGACCCGACAGGCCCGGAGGAATCGAAGAAGAAGGTGGAGACAGAGACAGAGACAGATCAACTCGCTTAGTGGATGGATTCTTAGCACTTGTCTGGGACGATCTACGGAGCCTGATCCTCTTCCTCTACCACCACTTGAGAGACTTACTCTTGATAATAACGAGGATTGTGGGACTTCTGGGACGCAGGGGGTGGGAGATCCTCAAGTACTGGTGGAATCTCCTCCAGTATTGGAGTCGGGAACTGAAGCTTAGTGCCATTAGCTTGTACAACGCTACAGCTATAGCAGTAGCTGAGGGGACAGACAGGGTTATAGAAGTAGTACAAAGAATTTTTAGAGGTGTTCTCCACGTACCTAGAAGAATAAGACAGGGCTTGGAAAGGATATTGGTATAA
		002-001-FK-B5_S242	A								ATGAGAGTGAAGGGGATCAGGAAGAATTGTCAACGCTTATGGAGATGGGGCACCATGCTCCTTGGATTATTAATGATCTGTAGTGCTACAGAAAAATTATGGGTCACAGTCTATTATGGGGTACCTGTGTGGAAGGAAGCAAACACCACTCTATTTTGTGCATCAAATGCTAAAGCATATGATACAGAGGCACATAATGTTTGGGCCACACATGCCTGTGTACCCACAGATCCCAACCCACAAGAATTAGATTTGAAAAATGTGACAGAAAATTTTAACATGTGGAAAAATAACATGGTAGAACAGATGCACGAGGATATAATCAGTTTATGGGATCAAAGTCTAAAGCCTTGTGTAAAATTAACCCCGCTCTGTGTCACTTTAAATTGCACCGATGAGGTTAATCTTAGAGTTAATAGCAGTAATAGTAATAGTAGTATTAATAGTAATAGTAGTATTAGTAATAGTAGTATTGAAGAGAAAGGGGAAATAAAAAACTGCTCTTTCAATATCACCACAAGTATAAGAGATAAGGTAACAAAAGAATATGCACTTTTTTATAGACTTGATGTAGTATCAATAAAAGATGATAATCCTAATAATACCAGCTATAGGTTAATAAATTGTAACACCTCAGTCATTACACAGGCCTGTCCAAAGGTATCCTTTGAGCCAATTCCCATACATTATTGTGCCCCAGCTGGTTTTGCGATTCTAAAGTGTAAAGATAAAGAGTTCAATGGATCAGGCCCATGTCAAAATGTCAGCACAGTACAATGCACACATGGAATTAAGCCAGTGGTATCAACCCAACTGTTGTTAAATGGTAGCCTAGCAGAAGGAGAGGTAGTAATTAGATCTGAAAATTTCTCGGATAATGCAAAAACCATAATAGTACAGCTGAGTCGCCCTGTAGTAATTAATTGTACAAGACCCAACAACAATACAAGAAAAAGTATACACATAGCACCAGGAAGAACATTTTATGCAACAGGCGACATAATAGGAGATATAAGACAAGCACATTGTAATATTAGTAAAAGAGATTGGAATAAAACTTTAGAAGAAGTAAAAGGCAAATTAGAAAAACAATATAATAAAACAATATTCTTTAATCAATCCTCAGGAGGGGACCCAGAAATTGTAATGCACACTTTTAACTGCGCAGGGGAATTTTTCTACTGTAATACAACAAACCTGTTTAATAATAATATAACTATCAATGCTACAGATACCAATGCTACAGATACCAATGCAACTATCACACTCCCATGCAAAATAAAACAGATTATAAACTTGTGGCAGGAAGTAGGAAAAGCAATGTATGCCCCTCCCATCAAAGGACAAATAAGGTGTTTATCAAATATTACAGGGCTGCTCTTAACAAGAGATGGTGGTATTAATGAGAATGGGACCAACGATACCTTCAGACCTGGAGGAGGAGATATGAGGGACAATTGGAGAAGTGAACTATATAGATATAAAGTAGTAAAAATTGAACCATTAGGAATAGCACCCACCAAGGCAAAGAGAAGAGTGGTGCAGAGAGAAAAAAGAGCAGTGGGAATAGGAGCTATGTTCCTTGGGATCTTGGGAGCAGCAGGAAGCACTATGGGCGCAGCGTCAATAACGCTGACGGTACAGGCCAGACTATTATTGTCTGGTATAGTGCAGCAGCAAAACAACTTGCTGAGGGCTATTGAGGCGCAACAACATCTGTTGCAACTTACAGTCTGGGGCATCAAGCAGCTCCAGGCAAGAGTCCTGGCTGTGGAAAGATACCTAAAGGATCAACAGCTCCTAGGGATTTGGGGTTGCTCTGGAAAACTCATCTGCACCACCTCTGTGCCTTGGAATTCTAGTTGGAGTAATAGAAGTCTGGATTACATTTGGAATAACATGACCTGGATGCAATGGGAAAGAGAAATTGACAATTACACAGGCAGAATATACACCTTGATTGAAGAAGCGCAACACCAACAAGAAGAGAATGAACTAGAATTATTAAAATTGGATGAGTGGTCAAATTTGTGGAATTGGTTTGACATATTAAAGTGGCTGTGGTACATAAAAATATTCATAATGATAGTAGGAGGCTTGATAGGTTTAAGAATAGTTTTTGCTGTAATTTCTATAGTGAATAGGGTTAGGAAGGGATACTCACCCTTATCATTTCAGACCCACTTCCCAGCCCCGCGGGGACCCGACAGGCCCGGAGGAATCGAAGAAGAAGGTGGAGACAGAGACAGAGACAGATCAACTCGCTTAGTGGATGGATTCTTAGCACTTGTCTGGGACGATCTACGGAGCCTGATCCTCTTCCTCTACCACCACTTGAGAGACTTACTCTTGATAATAACGAGGATTGTGGGACTTCTGGGACGCAGGGGGTGGGAGATCCTCAAGTACTGGTGGAATCTCCTCCAGTATTGGAGTCGGGAACTGAAGCTTAGTGCCATTAGCTTGTACAACGCTACAGCTATAGCAGTAGCTGAGGGGACAGACAGGGTTATAGAAGTAGTACAAAGAATTTTTAGAGGTGTTCTCCACGTACCTAGAAGAATAAGACAGGGCTTGGAAAGGATATTGGTATAA
		002-001-FK-A14_S233	B	Yes			0.113	0.321	0.156	0.647	ATGAGAGTGAAGGGGATCAGGAAGAATTGTCAACGCTTATGGAGATGGGGCACCATGCTCCTTGGATTATTAATGATCTGTAGTGCTACAGAAAAATTATGGGTCACAGTCTATTATGGGGTACCTGTGTGGAAGGAAGCAAACACCACTCTATTTTGTGCATCAAATGCTAAAGCATATGATACAGAGGCACATAATGTTTGGGCCACACATGCCTGTGTACCCACAGATCCCAACCCACAAGAATTAGATTTGAAAAATGTGACAGAAAATTTTAACATGTGGAAAAATAACATGGTAGAACAGATGCACGAGGATATAATCAGTTTATGGGATCAAAGTCTAAAGCCTTGTGTAAAATTAACCCCGCTCTGTGTCACTTTAAATTGCACCGATGAGGTTAATCTTAGAGTTAATAGCAGTAATAGTAATAGTAGTATTAATAGTAATAGTAGTATTAGTAATAGTAGTATTGAAGAGAAAGGGGAAATAAAAAACTGCTCTTTCAATATCACCACAAGTATAAGAGATAAGGTAACAAAAGAATATGCACTTTTTTATAGACTTGATGTAGTATCAATAAAAGATGATAATCCTAATAATACCAGCTATAGGTTAATAAATTGTAACACCTCAGTCATTACACAGGCCTGTCCAAAGGTATCCTTTGAGCCAATTCCCATACATTATTGTGCCCCAGCTGGTTTTGCGATTCTAAAGTGTAAAGATAAAGAGTTCAATGGATCAGGCCCATGTCAAAATGTCAGCACAGTACAATGCACACATGGAATTAAGCCAGTGGTATCAACCCAACTGTTGTTAAATGGTAGCCTAGCAGAAGGAGAGGTAGTAATTAGATCTGAAAATTTCTCGGATAATGCAAAAACCATAATAGTACAGCTGAGTCGCCCTGTAGTAATTAATTGTACAAGACCCAACAACAATACAAGAAAAAGTATACACATAGCACCAGGAAGAACATTTTATGCAACAGGCGACATAATAGGAGATATAAGACAAGCACATTGTAATATTAGTAAAAGAGATTGGAATAAAACTTTAGAAGAAGTAAAAGGCAAATTAGAAAAACAATATAATAAAACAATATTCTTTAATCAATCCTCAGGAGGGGACCCAGAAATTGTAATGCACACTTTTAACTGCGCAGGGGAATTTTTCTACTGTAATACAACAAACCTGTTTAATAATAATATAACTATCAATGCTACAGATGTAGTAAAAATTGAACCATTAGGAATAGCACCCACCAAGGCAAAGAGAAGAGTGGTGCAGAGAGAAAAAAGAGCAGTGGGAATAGGAGCTATGTTCCTTGGGATCTTGGGAGCAGCAGGAAGCACTATGGGCGCAGCGTCAATAACGCTGACGGTACAGGCCAGACTATTATTGTCTGGTATAGTGCAGCAGCAAAACAACTTGCTGAGGGCTATTGAGGCGCAACAACATCTGTTGCAACTTACAGTCTGGGGCATCAAGCAGCTCCAGGCAAGAGTCCTGGCTGTGGAAAGATACCTAAAGGATCAACAGCTCCTAGGGATTTGGGGTTGCTCTGGAAAACTCATCTGCACCACCTCTGTGCCTTGGAATTCTAGTTGGAGTAATAGAAGTCTGGATTACATTTGGAATAACATGACCTGGATGCAATGGGAAAGAGAAATTGACAATTACACAGGCAGAATATACACCTTGATTGAAGAAGCGCAACACCAACAAGAAGAGAATGAACTAGAATTATTAAAATTGGATGAGTGGTCAAATTTGTGGAATTGGTTTGACATATTAAAGTGGCTGTGGTACATAAAAATATTCATAATGATAGTAGGAGGCTTGATAGGTTTAAGAATAGTTTTTGCTGTAATTTCTATAGTGAATAGGGTTAGGAAGGGATACTCACCCTTATCATTTCAGACCCACTTCCCAGCCCCGCGGGGACCCGACAGGCCCGGAGGAATCGAAGAAGAAGGTGGAGACAGAGACAGAGACAGATCAACTCGCTTAGTGGATGGATTCTTAGCACTTGTCTGGGACGATCTACGGAGCCTGATCCTCTTCCTCTACCACCACTTGAGAGACTTACTCTTGATAATAACGAGGATTGTGGGACTTCTGGGACGCAGGGGGTGGGAGATCCTCAAGTACTGGTGGAATCTCCTCCAGTATTGGAGTCGGGAACTGAAGCTTAGTGCCATTAGCTTGTACAACGCTACAGCTATAGCAGTAGCTGAGGGGACAGACAGGGTTATAGAAGTAGTACAAAGAATTTTTAGAGGTGTTCTCCACGTACCTAGAAGAATAAGACAGGGCTTGGAAAGGATATTGGTATAA
		002-001-FK-B22_S249	C								ATGAGAGTGAAGGGGATCAGGAAGAATTGTCAACGCTTATGGAGATGGGGCACCATGCTCCTTGGATTATTAATGATCTGTAGTGCTACAGAAAAATTATGGGTCACAGTCTATTATGGGGTACCTGTGTGGAAGGAAGCAAACACCACTCTATTTTGTGCATCAAATGCTAAAGCATATGATACAGAGGCACATAATGTTTGGGCCACACATGCCTGTGTACCCACAGATCCCAACCCACAAGAATTAGATTTGAAAAATGTGACAGAAAATTTTAACATGTGGAAAAATAACATGGTAGAACAGATGCACGAGGATATAATCAGTTTATGGGATCAAAGTCTAAAGCCTTGTGTAAAATTAACCCCGCTCTGTGTCACTTTAAATTGCACCGATGAGGTTAATCTTAGAGTTAATAGCAGTAATAGTAATAGTAGTATTAATAGTAATAGTAGTATTAGTAATAGTAGTATTGAAGAGAAAGGGGAAATAAAAAACTGCTCTTTCAATATCACCACAAGTATAAGAGATAAGGTAACAAAAGAATATGCACTTTTTTATAGACTTGATGTAGTATCAATAAAAGATGATAATCCTAATAATACCAGCTATAGGTTAATAAATTGTAACACCTCAGTCATTACACAGGCCTGTCCAAAGGTATCCTTTGAGCCAATTCCCATACATTATTGTGCCCCAGCTGGTTTTGCGATTCTAAAGTGTAAAGATAAAGAGTTCAATGGATCAGGCCCATGTCAAAATGTCAGCACAGTACAATGCACACATGGAATTAAGCCAGTGGTATCAACCCAACTGTTGTTAAATGGTAGCCTAGCAGAAGGAGAGGTAGTAATTAGATCTGAAAATTTCTCGGATAATGCAAAAACCATAATAGTACAGCTGAGTCGCCCTGTAGTAATTAATTGTACAAGACCCAACAACAATACAAGAAAAAGTATACACATAGCACCAGGAAGAACATTTTATGCAACAGGCGACATAATAGGAGATATAAGACAAGCACATTGTAATATTAGTAAAAGAGATTGGAATAAAACTTTAGAAGAAGTAAAAGGCAAATTAGAAAAACAATATAATAAAACAATATTCTTTAATCAATCCTCAGGAGGGGACCCAGAAATTGTAATGCACACTTTTAACTGCGCAGGGGAATTTTTCTACTGTAATACAACAAACCTGTTTAATAATAATATAACTATCAATGCTACAGATACCAATGCTACAGATACCAATGCAACTATCACACTCCCATGCAAAATAAAACAGATTATAAACTTGTGGCAGGAAGTAGGAAAAGCAATGTATGCCCCTCCCATCAAAGGACAAATAAGGTGTTTATCAAATATTACAGGGCTGCTCTTAACAAGAGATGGTGGTATTAATGAGAATGGGACCAACGATACCTTCAGACCTGGAAGAGGAGATATGAGGGACAATTGGAGAAGTGAACTATATAGATATAAAGTAGTAAAAATTGAACCATTAGGAATAGCACCCACCAAGGCAAAGAGAAGAGTGGTGCAGAGAGAAAAAAGAGCAGTGGGAATAGGAGCTATGTTCCTTGGGATCTTGGGAGCAGCAGGAAGCACTATGGGCGCAGCGTCAATAACGCTGACGGTACAGGCCAGACTATTATTGTCTGGTATAGTGCAGCAGCAAAACAACTTGCTGAGGGCTATTGAGGCGCAACAACATCTGTTGCAACTTACAGTCTGGGGCATCAAGCAGCTCCAGGCAAGAGTCCTGGCTGTGGAAAGATACCTAAAGGATCAACAGCTCCTAGGGATTTGGGGTTGCTCTGGAAAACTCATCTGCACCACCTCTGTGCCTTGGAATTCTAGTTGGAGTAATAGAAGTCTGGATTACATTTGGAATAACATGACCTGGATGCAATGGGAAAGAGAAATTGACAATTACACAGGCAGAATATACACCTTGATTGAAGAAGCGCAACACCAACAAGAAGAGAATGAACTAGAATTATTAAAATTGGATGAGTGGTCAAATTTGTGGAATTGGTTTGACATATTAAAGTGGCTGTGGTACATAAAAATATTCATAATGATAGTAGGAGGCTTGATAGGTTTAAGAATAGTTTTTGCTGTAATTTCTATAGTGAATAGGGTTAGGAAGGGATACTCACCCTTATCATTTCAGACCCACTTCCCAGCCCCGCGGGGACCCGACAGGCCCGGAGGAATCGAAGAAGAAGGTGGAGACAGAGACAGAGACAGATCAACTCGCTTAGTGGATGGATTCTTAGCACTTGTCTGGGACGATCTACGGAGCCTGATCCTCTTCCTCTACCACCACTTGAGAGACTTACTCTTGATAATAACGAGGATTGTGGGACTTCTGGGACGCAGGGGGTGGGAGATCCTCAAGTACTGGTGGAATCTCCTCCAGTATTGGAGTCGGGAACTGAAGCTTAGTGCCATTAGCTTGTACAACGCTACAGCTATAGCAGTAGCTGAGGGGACAGACAGGGTTATAGAAGTAGTACAAAGAATTTTTAAAGGTGTTCTCCACGTACCTAGAAGAATAAGACAGGGCTTGGAAAGGATATTGGTATAA
		002-001-BM-A19_S194	D								ATGAGAGTGAAGGGGATCAGGAAGAATTGTCAACGCTTATGGAGATGGGGCACCATGCTCCTTGGATTATTAATGATCTGTAGTGCTACAGAAAAATTATGGGTCACAGTCTATTATGGGGTACCTGTGTGGAAGGAAGCAAACACCACTCTATTTTGTGCATCAAATGCTAAAGCATATGATACAGAGGCACATAATGTTTGGGCCACACATGCCTGTGTACCCACAGATCCCAACCCACAAGAATTAGATTTGAAAAATGTGACAGAAAATTTTAACATGTGGAAAAATAACATGGTAGAACAGATGCACGAGGATATAATCAGTTTATGGGATCAAAGTCTAAAGCCTTGTGTAAAATTAACCCCGCTCTGTGTCACTTTAAATTGCACCGATGAGGTTAATCTTAGAGTTAATAGCAGTAATAGTAATAGTAGTATTAATAGTAATAGTAGTATTAGTAATAGTAGTATTGAAGAGAAAGGGGAAATAAAAAACTGCTCTTTCAATATCACCACAAGTATAAGAGATAAGGTAACAAAAGAATATGCACTTTTTTATAGACTTGATGTAGTATCAATAAAAGATGATAATCCTAATAATACCAGCTATAGGTTAATAAATTGTAACACCTCAGTCATTACACAGGCCTGTCCAAAGGTATCCTTTGAGCCAATTCCCATACATTATTGTGCCCCAGCTGGTTTTGCGATTCTAAAGTGTAAAGATAAAGAGTTCAATGGATCAGGCCCATGTCAAAATGTCAGCACAGTACAATGCACACATGGAATTAAGCCAGTGGTATCAACCCAACTGTTGTTAAATGGTAGCCTAGCAGAAGGAGAGGTAGTAATTAGATCTGAAAATTTCTCGGATAATGCAAAAACCATAATAGTACAGCTGAGTCGCCCTGTAGTAATTAATTGTACAAGACCCAACAACAATACAAGAAAAAGTATACACATAGCACCAGGAAGAACATTTTATGCAACAGGCGACATAATAGGAGATATAAGACAAGCACATTGTAATATTAGTAAAAGAGATTGGAATAAAACTTTAGAAGGAGTAAAAGGCAAATTAGAAAAACAATATAATAAAACAATATTCTTTAATCAATCCTCAGGAGGGGACCCAGAAATTGTAATGCACACTTTTAACTGCGCAGGGGAATTTTTCTACTGTAATACAACAAACCTGTTTAATAATAATATAACTATCAATGCTACAGATACCAATGCTACAGATACCAATGCAACTATCACACTCCCATGCAAAATAAAACAGATTATAAACTTGTGGCAGGAAGTAGGAAAAGCAATGTATGCCCCTCCCATCAAAGGACAAATAAGGTGTTTATCAAATATTACAGGGCTGCTCTTAACAAGAGATGGTGGTATTAATGAGAATGGGACCAACGATACCTTCAGACCTGGAGGAGGAGATATGAGGGACAATTGGAGAAGTGAACTATATAGATATAAAGTAGTAAAAATTGAACCATTAGGAATAGCACCCACCAAGGCAAAGAGAAGAGTGGTGCAGAGAGAAAAAAGAGCAGTGGGAATAGGAGCTATGTTCCTTGGGATCTTGGGAGCAGCAGGAAGCACTATGGGCGCAGCGTCAATAACGCTGACGGTACAGGCCAGACTATTATTGTCTGGTATAGTGCAGCAGCAAAACAACTTGCTGAGGGCTATTGAGGCGCAACAACATCTGTTGCAACTTACAGTCTGGGGCATCAAGCAGCTCCAGGCAAGAGTCCTGGCTGTGGAAAGATACCTAAAGGATCAACAGCTCCTAGGGATTTGGGGTTGCTCTGGAAAACTCATCTGCACCACCTCTGTGCCTTGGAATTCTAGTTGGAGTAATAGAAGTCTGGATTACATTTGGAATAACATGACCTGGATGCAATGGGAAAGAGAAATTGACAATTACACAGGCAGAATATACACCTTGATTGAAGAAGCGCAACACCAACAAGAAGAGAATGAACTAGAATTATTAAAATTGGATGAGTGGTCAAATTTGTGGAATTGGTTTGACATATTAAAGTGGCTGTGGTACATAAAAATATTCATAATGATAGTAGGAGGCTTGATAGGTTTAAGAATAGTTTTTGCTGTAATTTCTATAGTGAATAGGGTTAGGAAGGGATACTCACCCTTATCATTTCAGACCCACTTCCCAGCCCCGCGGGGACCCGACAGGCCCGGAGGAATCGAAGAAGAAGGTGGAGACAGAGACAGAGACAGATCAACTCGCTTAGTGGATGGATTCTTAGCACTTGTCTGGGACGATCTACGGAGCCTGATCCTCTTCCTCTACCACCACTTGAGAGACTTACTCTTGATAATAACGAGGATTGTGGGACTTCTGGGACGCAGGGGGTGGGAGATCCTCAAGTACTGGTGGAATCTCCTCCAGTATTGGAGTCGGGAACTGAAGCTTAGTGCCATTAACTTGTACAACGCTACAGCTATAGCAGTAGCTGAGGGGACAGACAGGGTTATAGAAGTAGTACAAAGAATTTTTAGAGGTGTTCTCCACGTACCTAGAAGAATAAGACAGGGCTTGGAAAGGATATTGGTATAA
	P12 - 002-004	002-004-FK-Pl3-A14_S145	A	Yes	407.739	>500	0.172	0.808	6.125	>50	ATGAAAGTGAAGGGGATCAGGAAGAATTATCAGCACTTATGGAGATGGGGCACCATGCTCCTTGGAATGTTGATGATATGTAGTGCTGCAGACAAATTGTGGGTCACAGTCTATTATGGGGTACCTGTGTGGAAAGATGCAACCACCACTCTATTTTGTGCATCAGATGCTAAAGCATATGACACAGAGGTACATAATGTTTGGGCTACACATGCCTGTGTACCCACAGACCCCGACCCACAAGAAGTAGTATTAAATGTGACAGAAAATTTTAACATGTGGAAAAATGATATGGTAGGACAGATGCATGAGGATATAATTAGTTTATGGGATCAAAGTCTAAAGCCATGTGTAAAATTAACTCCACTCTGTGTCACTTTACATTGCACTAATGCCACTTCTAAAAATACCACTGGTGCTAAAAATACCACTAGTACTACCAACACCACTGGAGGGATTGAGGGAAAGATAAAACAGGAAATGAAAAACTGCTCTTTCAATGTCACCACAGACATAAAAGATAAGATGCAGAGACAATATGCACTTTTTTATAAACTTGACATAGTACCAATAGATAATAATGATAGCTATAGGTTGATAAGTTGTAATACCTCAGTCATTACACAGGCCTGTCCAAAGGTATCCTTTGAGCCAATTCCCATACATTATTGTGCCCCAGCTGGTTTTGCGATTCTAAAGTGTAATGATAAGAAGTTCAATGGAAAAGGAACATGTAACAATGTCAGCACAGTACAATGTACACATGGAATTAGGCCAGTAGTGTCAACTCAACTGCTGTTGAATGGCAGTCTAGCAGAAGAAGATGTAGTAATTAGATCTGACAATTTCTCGGACAATGCTAAAACTATAATAGTTCAGCTGAACGAAACTGTAAAAATTAATTGTACAAGACCAGGCAACAATACAAGAAAAAGCATAACAATGGGACCAGGGAGAGCATTCTATGGAACAGAAGACATAATAGGAGATATAAGGAAAGCACATTGTAACATTAGTAGAGAAGGATGGAATAACACTTTAAAAAGGGTAGCTGAGAAATTAAGAGAAAAATTTGAGAACAGAACAATAGTCTTTAACCACTCCTCAGGAGGGGACCCAGAAATTGTAATGCACAGTTTTAATTGTGGAGGGGAATTTTTCTACTGTAATACAACACCACTGTTTGGTAGTACTTGGAATAGTACTTGGAATGGGAATGATACTACAGAGTCAAATAGCAGCACTATCACACTCCAATGCAGAATAAAACAAATTATAAACATGTGGCAGGAAGTAGGAAAAGCAATGTATGCCCCTCCCATCAAAGGAAATATTATCTGTTCATCAAATATTACAGGGCTACTATTAACAAGAGATGGTGGTAAAACTAATGAGACCAACACCACCACCGAGATCTTCAGACCTGGAGGAGGAGATATGAGGAACAATTGGAGAAGTGAATTATATAAATATAAAGTAGTACAAATTGAACCATTAGGAGTAGCACCCACCAAGGCAAAGAGAAGAGTGGTGCAGAGAGAAAAAAGAGCGGTAACGCTAGGAGCTATGTTCCTTGGGTTCTTGGGAGCAGCAGGAAGCACTATGGGCGCAGCATCAATGATGCTGACGGTACAAGCCAGACAATTATTGTCTGGTATAGTGCAACAGCAGAACAATCTGCTGAGAGCTATTGAGGCGCAACAGCATCTGTTGCAACTCACAGTCTGGGGCATCAAGCAGCTCCAGGCAAGAGTCCTAGCTGTGGAAAGATACCTAAAGGATCAGCAGCTCCTAGGAATTTGGGGTTGCTCTGGAAAACTCATCTGCCCCACTGCTGTGCCTTGGAATGCTAGTTGGAGTAATAAATCTCTGGATATAATTTGGAATAACATGACCTGGATGCAGTGGGAAAAAGAAATTAGCAATTACACAGGTTTAATATATAACTTAATTGAAGAATCGCAGAACCAGCAAGAAAAGAATGAACAAGAATTATTGGAATTGGATAAGTGGGACAGTTTGTGGAATTGGTTCAGTATAACAAAATGGCTGTGGTATATAAAAATATTCATAATGATAGTAGGAGGCTTGATAGGTTTAAGAATAATTTTTGCTGTGCTTTCTATAGTGAATAGAGTTAGGCAGGGATACTCACCATTATCATTGCAGACCCTCCTCCCAGCTCCGAGGGGACCCGACAGGCCCGAAGGAATCGAAGAAGAAGGTGGAGAGAGAGAGCGAGACAGATCCGGTCGGTTAGTGACTGGATTATTAGAACTTATCTGGGAAGACCTACGCAGCCTGTGCCTCTTCAGTTACCACCGCTTGAGAGACTTACTCTTGATAACAGCGAGGACTGTGGGACTTCTGGGGAGCAGGGGGTGGGAAATCCTCAAATATCTGTGGAATCTCCTGCAGTATTGGAGCCAGGAACTAAAGAGTAGTGCTATAAGCTTATTCAACGCCACAGCTATAACAGTAGCTGAGGGGACAGATAGGGTTATAGAAGTAGTACTAAGAGTTTTTAGAGCTATTCGCAACATACCTAGAAGAATAAGACAGGGCTTTGAAAGGGCTTTGCAATAA
		002-004-FK-PL4-C1_S146	A								ATGAAAGTGAAGGGGATCAGGAAGAATTATCAGCACTTATGGAGATGGGGCACCATGCTCCTTGGAATGTTGATGATATGTAGTGCTGCAGACAAATTGTGGGTCACAGTCTATTATGGGGTACCTGTGTGGAAAGATGCAACCACCACTCTATTTTGTGCATCAGATGCTAAAGCATATGACACAGAGGTACATAATGTTTGGGCTACACATGCCTGTGTACCCACAGACCCCGACCCACAAGAAGTAGTATTAAATGTGACAGAAAATTTTAACATGTGGAAAAATGATATGGTAGGACAGATGCATGAGGATATAATTAGTTTATGGGATCAAAGTCTAAAGCCATGTGTAAAATTAACTCCACTCTGTGTCACTTTACATTGCACTAATGCCACTTCTAAAAATACCACTGGTGCTAAAAATACCACTAGTACTACCAACACCACTGGAGGGATTGAGGGAAAGATAAAACAGGAAATGAAAAACTGCTCTTTCAATGTCACCACAGACATAAAAGATAAGATGCAGAGACAATATGCACTTTTTTATAAACTTGACATAGTACCAATAGATAATAATGATAGCTATAGGTTGATAAGTTGTAATACCTCAGTCATTACACAGGCCTGTCCAAAGGTATCCTTTGAGCCAATTCCCATACATTATTGTGCCCCAGCTGGTTTTGCGATTCTAAAGTGTAATGATAAGAAGTTCAATGGAAAAGGAACATGTAACAATGTCAGCACAGTACAATGTACACATGGAATTAGGCCAGTAGTGTCAACTCAACTGCTGTTGAATGGCAGTCTAGCAGAAGAAGATGTAGTAATTAGATCTGACAATTTCTCGGACAATGCTAAAACTATAATAGTTCAGCTGAACGAAACTGTAAAAATTAATTGTACAAGACCAGGCAACAATACAAGAAAAAGCATAACAATGGGACCAGGGAGAGCATTCTATGGAACAGAAGACATAATAGGAGATATAAGGAAAGCACATTGTAACATTAGTAGAGAAGGATGGAATAACACTTTAAAAAGGGTAGCTGAGAAATTAAGAGAAAAATTTGAGAACAGAACAATAGTCTTTAACCACTCCTCAGGAGGGGACCCAGAAATTGTAATGCACAGTTTTAATTGTGGAGGGGAATTTTTCTACTGTAATACAACACCACTGTTTGGTAGTACTTGGAATAGTACTTGGAATGGGAATGATACTACAGAGTCAAATAGCAGCACTATCACACTCCAATGCAGAATAAAACAAATTATAAACATGTGGCAGGAAGTAGGAAAAGCAATGTATGCCCCTCCCATCAAAGGAAATATTATCTGTTCATCAAATATTACAGGGCTACTATTAACAAGAGATGGTGGTAAAACTAATGAGACCAACACCACCACCGAGATCTTCAGACCTGGAGGAGGAGATATGAGGAACAATTGGAGAAGTGAATTATATAAATATAAAGTAGTACAAATTGAACCATTAGGAGTAGCACCCACCAAGGCAAAGAGAAGAGTGGTGCAGAGAGAAAAAAGAGCGGTAACGCTAGGAGCTATGTTCCTTGGGTTCTTGGGAGCAGCAGGAAGCACTATGGGCGCAGCATCAATGATGCTGACGGTACAAGCCAGACAATTATTGTCTGGTATAGTGCAACAGCAGAACAATCTGCTGAGAGCTATTGAGGCGCAACAGCATCTGTTGCAACTCACAGTCTGGGGCATCAAGCAGCTCCAGGCAAGAGTCCTAGCTGTGGAAAGATACCTAAAGGATCAGCAGCTCCTAGGAATTTGGGGTTGCTCTGGAAAACTCATCTGCCCCACTGCTGTGCCTTGGAATGCTAGTTGGAGTAATAAATCTCTGGATATAATTTGGAATAACATGACCTGGATGCAGTGGGAAAAAGAAATTAGCAATTACACAGGTTTAATATATAACTTAATTGAAGAATCGCAGAACCAGCAAGAAAAGAATGAACAAGAATTATTGGAATTGGATAAGTGGGACAGTTTGTGGAATTGGTTCAGTATAACAAAATGGCTGTGGTATATAAAAATATTCATAATGATAGTAGGAGGCTTGATAGGTTTAAGAATAATTTTTGCTGTGCTTTCTATAGTGAATAGAGTTAGGCAGGGATACTCACCATTATCATTGCAGACCCTCCTCCCAGCTCCGAGGGGACCCGACAGGCCCGAAGGAATCGAAGAAGAAGGTGGAGAGAGAGAGCGAGACAGATCCGGTCGGTTAGTGACTGGATTATTAGAACTTATCTGGGAAGACCTACGCAGCCTGTGCCTCTTCAGTTACCACCGCTTGAGAGACTTACTCTTGATAACAGCGAGGACTGTGGGACTTCTGGGGAGCAGGGGGTGGGAAATCCTCAAATATCTGTGGAATCTCCTGCAGTATTGGAGCCAGGAACTAAAGAGTAGTGCTATAAGCTTATTCAACGCCACAGCTATAACAGTAGCTGAGGGGACAGATAGGGTTATAGAAGTAGTACTAAGAGTTTTTAGAGCTATTCGCAACATACCTAGAAGAATAAGACAGGGCTTTGAAAGGGCTTTGCAATAA
		002-004-FK-PL4-C15_S150	A								ATGAAAGTGAAGGGGATCAGGAAGAATTATCAGCACTTATGGAGATGGGGCACCATGCTCCTTGGAATGTTGATGATATGTAGTGCTGCAGACAAATTGTGGGTCACAGTCTATTATGGGGTACCTGTGTGGAAAGATGCAACCACCACTCTATTTTGTGCATCAGATGCTAAAGCATATGACACAGAGGTACATAATGTTTGGGCTACACATGCCTGTGTACCCACAGACCCCGACCCACAAGAAGTAGTATTAAATGTGACAGAAAATTTTAACATGTGGAAAAATGATATGGTAGGACAGATGCATGAGGATATAATTAGTTTATGGGATCAAAGTCTAAAGCCATGTGTAAAATTAACTCCACTCTGTGTCACTTTACATTGCACTAATGCCACTTCTAAAAATACCACTGGTGCTAAAAATACCACTAGTACTACCAACACCACTGGAGGGATTGAGGGAAAGATAAAACAGGAAATGAAAAACTGCTCTTTCAATGTCACCACAGACATAAAAGATAAGATGCAGAGACAATATGCACTTTTTTATAAACTTGACATAGTACCAATAGATAATAATGATAGCTATAGGTTGATAAGTTGTAATACCTCAGTCATTACACAGGCCTGTCCAAAGGTATCCTTTGAGCCAATTCCCATACATTATTGTGCCCCAGCTGGTTTTGCGATTCTAAAGTGTAATGATAAGAAGTTCAATGGAAAAGGAACATGTAACAATGTCAGCACAGTACAATGTACACATGGAATTAGGCCAGTAGTGTCAACTCAACTGCTGTTGAATGGCAGTCTAGCAGAAGAAGATGTAGTAATTAGATCTGACAATTTCTCGGACAATGCTAAAACTATAATAGTTCAGCTGAACGAAACTGTAAAAATTAATTGTACAAGACCAGGCAACAATACAAGAAAAAGCATAACAATGGGACCAGGGAGAGCATTCTATGGAACAGAAGACATAATAGGAGATATAAGGAAAGCACATTGTAACATTAGTAGAGAAGGATGGAATAACACTTTAAAAAGGGTAGCTGAGAAATTAAGAGAAAAATTTGAGAACAGAACAATAGTCTTTAACCACTCCTCAGGAGGGGACCCAGAAATTGTAATGCACAGTTTTAATTGTGGAGGGGAATTTTTCTACTGTAATACAACACCACTGTTTGGTAGTACTTGGAATAGTACTTGGAATGGGAATGATACTACAGAGTCAAATAGCAGCACTATCACACTCCAATGCAGAATAAAACAAATTATAAACATGTGGCAGGAAGTAGGAAAAGCAATGTATGCCCCTCCCATCAAAGGAAATATTATCTGTTCATCAAATATTACAGGGCTACTATTAACAAGAGATGGTGGTAAAACTAATGAGACCAACACCACCACCGAGATCTTCAGACCTGGAGGAGGAGATATGAGGAACAATTGGAGAAGTGAATTATATAAATATAAAGTAGTACAAATTGAACCATTAGGAGTAGCACCCACCAAGGCAAAGAGAAGAGTGGTGCAGAGAGAAAAAAGAGCGGTAACGCTAGGAGCTATGTTCCTTGGGTTCTTGGGAGCAGCAGGAAGCACTATGGGCGCAGCATCAATGATGCTGACGGTACAAGCCAGACAATTATTGTCTGGTATAGTGCAACAGCAGAACAATCTGCTGAGAGCTATTGAGGCGCAACAGCATCTGTTGCAACTCACAGTCTGGGGCATCAAGCAGCTCCAGGCAAGAGTCCTAGCTGTGGAAAGATACCTAAAGGATCAGCAGCTCCTAGGAATTTGGGGTTGCTCTGGAAAACTCATCTGCCCCACTGCTGTGCCTTGGAATGCTAGTTGGAGTAATAAATCTCTGGATATAATTTGGAATAACATGACCTGGATGCAGTGGGAAAAAGAAATTAGCAATTACACAGGTTTAATATATAACTTAATTGAAGAATCGCAGAACCAGCAAGAAAAGAATGAACAAGAATTATTGGAATTGGATAAGTGGGACAGTTTGTGGAATTGGTTCAGTATAACAAAATGGCTGTGGTATATAAAAATATTCATAATGATAGTAGGAGGCTTGATAGGTTTAAGAATAATTTTTGCTGTGCTTTCTATAGTGAATAGAGTTAGGCAGGGATACTCACCATTATCATTGCAGACCCTCCTCCCAGCTCCGAGGGGACCCGACAGGCCCGAAGGAATCGAAGAAGAAGGTGGAGAGAGAGAGCGAGACAGATCCGGTCGGTTAGTGACTGGATTATTAGAACTTATCTGGGAAGACCTACGCAGCCTGTGCCTCTTCAGTTACCACCGCTTGAGAGACTTACTCTTGATAACAGCGAGGACTGTGGGACTTCTGGGGAGCAGGGGGTGGGAAATCCTCAAATATCTGTGGAATCTCCTGCAGTATTGGAGCCAGGAACTAAAGAGTAGTGCTATAAGCTTATTCAACGCCACAGCTATAACAGTAGCTGAGGGGACAGATAGGGTTATAGAAGTAGTACTAAGAGTTTTTAGAGCTATTCGCAACATACCTAGAAGAATAAGACAGGGCTTTGAAAGGGCTTTGCAATAA
		002-004-FK-PL4-C6_S147	B	Yes	341.368	>500	0.223	0.755	4.645	29.261	ATGAAAGTGAAGGGGATCAGGAAGAATTATCAGCACTTATGGAGATGGGGCACCATGCTCCTTGGAATGTTGATGATATGTAGTGCTGCAGACAAATTGTGGGTCACAGTCTATTATGGGGTACCTGTGTGGAAAGATGCAACCACCACTCTATTTTGTGCATCAGATGCTAAAGCATATGACACAGAGGTACATAATGTTTGGGCTACACATGCCTGTGTACCCACAGACCCCGACCCACAAGAAGTAGTATTAAATGTGACAGAAAATTTTAACATGTGGAAAAATGATATGGTAGGACAGATGCATGAGGATATAATTAGTTTATGGGATCAAAGTCTAAAGCCATGTGTAAAATTAACTCCACTCTGTGTCACTTTACATTGCACTAATGCCACTTCTAAAAATACCACTGGTGCTAAAAATACCACTAGTACTACCAACACCACTGGAGGGATTGAGGGAAAGATAAAACAGGAAATGAAAAACTGCTCTTTCAATGTCACCACAGACATAAAAGATAAGATGCAGAGACAATATGCACTTTTTTATAAACTTGACATAGTACCAATAGATAATAATGATAGCTATAGGTTGATAAGTTGTAATACCTCAGTCATTACACAGGCCTGTCCAAAGGTATCCTTTGAGCCAATTCCCATACATTATTGTGCCCCAGCTGGTTTTGCGATTCTAAAGTGTAATGATAAGAAGTTCAATGGAAAAGGAACATGTAACAATGTCAGCACAGTACAATGTACACATGGAATTAGGCCAGTAGTGTCAACTCAACTGCTGTTGAATGGCAGTCTAGCAGAAGAAGATGTAGTAATTAGATCTGACAATTTCTCGGACAATGCTAAAACTATAATAGTTCAGCTGAACGAAACTGTAAAAATTAATTGTACAAGACCAGGCAACAATACAAGAAAAAGCATAACAATGGGACCAGGGAGAGCATTCTATGGAACAGAAGACATAATAGGAGATATAAGGAAAGCACATTGTAACATTAGTAGAGAAGGATGGAATAACACTTTAAAAAGGGTAGCTGAGAAATTAAGAGAAAAATTTGAGAACAGAACAATAGTCTTTAACCACTCCTCAGGAGGGGACCCAGAAATTGTAATGCACAGTTTTAATTGTGGAGGGGAATTTTTCTACTGTAATACAACACCACTGTTTGGTAGTACTTGGAATAGTACTTGGAATGGGAATGATACTACAGAGTCAAATAGCAGCACTATCACACTCCAATGCAGAATAAAACAAATTATAAACATGTGGCAGGAAGTAGGAAAAGCAATGTATGCCCCTCCCATCAAAGGAAATATTATCTGTTCATCAAATATTACAGGGCTACTATTAACAAGAGATGGTGGTAAAACTAATGAGACCAACACCACCACCGAGATCTTCAGACCTGGAGGAGGAGATATGAGGAACAATTGGAGAAGTGAATTATATAAATATAAAGTAGTACAAATTGAACCATTAGGAGTAGCACCCACCAAGGCAAAGAGAAGAGTGGTGCAGAGAGAAAAAAGAGCGGTAACGCTAGGAGCTATGTTCCTTGGGTTCTTGGGAGCAGCAGGAAGCACTATGGGCGCAGCATCAATGATGCTGACGGTACAAGCCAGACAATTATTGTCTGGTATAGTGCAACAGCAGAACAATCTGCTGAGAGCTATTGAGGCGCAACAGCATCTGTTGCAACTCACAGTCTGGGGCATCAAGCAGCTCCAGGCAAGAGTCCTAGCTGTGGAAAGATACCTAAAGGATCAGCAGCTCCTAGGAATTTGGGGTTGCTCTGGAAAACTCATCTGCCCCACTGCTGTGCCTTGGAATGCTAGTTGGAGTAATAAATCTCTGGATATAATTTGGAATAACATGACCTGGATGCAGTGGGAAAAAGAAATTAGCAATTACACAGGTTTAATATATAACTTAATTGAAGAATCGCAGAACCAGCAAGAAAAGAATGAACAAGAATTATTGGAATTGGATAAGTGGGACAGTTTGTGGAATTGGTTCAATATAACAAAATGGCTGTGGTATATAAAAATATTCATAATGATAGTAGGAGGCTTGATAGGTTTAAGAATAATTTTTGCTGTGCTTTCTATAGTGAATAGAGTTAGGCAGGGATACTCACCATTATCATTGCAGACCCTCCTCCCAGCTCCGAGGGGACCCGACAGGCCCGAAGGAATCGAAGAAGAAGGTGGAGAGAGAGAGCGAGACAGATCCGGTCGGTTAGTGACTGGATTATTAGAACTTATCTGGGAAGACCTACGCAGCCTGTGCCTCTTCAGTTACCACCGCTTGAGAGACTTACTCTTGATAACAGCGAGGACTGTGGGACTTCTGGGGAGCAGGGGGTGGGAAATCCTCAAATATCTGTGGAATCTCCTGCAGTATTGGAGCCAGGAACTAAAGAGTAGTGCTATAAGCTTATTCAACGCCACAGCTATAACAGTAGCTGAGGGGACAGATAGGGTTATAGAAGTAGTACTAAGAGTTTTTAGAGCTATTCGCAACATACCTAGAAGAATAAGACAGGGCTTTGAAAGGGCTTTGCAATAA
		002-004-FK-Pl3-B16_S144	C	Yes	>500	>500	0.077	0.364	4.268	39.386	ATGAAAGTGAAGGGGATCAGGAAGAATTATCAGCACTTATGGAGATGGGGCACCATGCTCCTTGGAATGTTGATGATATGTAGTGCTGCAGACAAATTGTGGGTCACAGTCTATTATGGGGTACCTGTGTGGAAAGATGCAACCACCACTCTATTTTGTGCATCAGATGCTAAAGCATATGACACAGAGGTACATAATGTTTGGGCTACACATGCCTGTGTACCCACAGACCCCGACCCACAAGAAGTAGTATTAAATGTGACAGAAAATTTTAACATGTGGAAAAATGACATGGTAGGACAGATGCATGAGGATATAATTAGTTTATGGGATCAAAGTCTAAAGCCATGTGTAAAATTAACTCCACTCTGTGTCACTTTACATTGCACTAATGCCACTTCTAAAAATACCACTGGTGCTAAAAATACCACTAGTACTACCAACACCACTGGAGGGATTGAGGGAAAGATAAAACAGGAAATGAAAAACTGCTCTTTCAATGTCACCACAGACATAAAAGATAAGATGCAGAGACAATATGCACTTTTTTATAAACTTGACATAGTACCAATAGATAATAATGATAGCTATAGGTTGATAAGTTGTAATACCTCAGTCATTACACAGGCCTGTCCAAAGGTATCCTTTGAGCCAATTCCCATACATTATTGTGCCCCAGCTGGTTTTGCGATTCTAAAGTGTAATGATAAGAAGTTCAATGGAAAAGGAACATGTAACAATGTCAGCACAGTACAATGTACACATGGAATTAGGCCAGTAGTGTCAACTCAACTGCTGTTGAATGGCAGTCTAGCAGAAGAAGATGTAGTAATTAGATCTGACAATTTCTCGGACAATGCTAAAACTATAATAGTTCAGCTGAACGAAACTGTAAAAATTAATTGCACAAGACCAGGCAACAATACAAGAAAAAGCATAACAATGGGACCAGGGAGAGCATTCTATGGAACAGAAGACATAATAGGAGATATAAGGAAAGCACATTGTAACATTAGTAGAGAAGGATGGAATAACACTTTAAAAAGGGTAGCTGAGAAATTAAGAGAAAAATTTGAGAACAGAACAATAGTCTTTAACCACTCCTCAGGAGGGGACCCAGAAATTGTAATGCACAGTTTTAATTGTGGAGGGGAATTTTTCTACTGTAATACAACACCACTGTTTGGTAGTGCTTGGAATAGTACTTGGAATGGGAATGATACTACAGAGTCAAATAGCAGCACTATCACACTCCAATGCAGAATAAAACAAATTATAAACATGTGGCAGGAAGTAGGAAAAGCAATGTATGCCCCTCCCATCAAAGGAAATATTATCTGTTCATCAAATATTACAGGGCTACTATTAACAAGAGATGGTGGTAAAACTAATGAGACCAACACCACCACCGAGATCTTCAGACCTGGAGGAGGAGATATAAGGGACAATTGGAGAAGTGAATTATATAAATATAAAGTAGTACAAATTGAACCATTAGGAGTAGCACCCACCAAGGCAAAGAGAAGAGTGGTGCAGAGAGAAAAAAGAGCGGTAACGCTAGGAGCTATGTTCCTTGGGTTCTTGGGAGCAGCAGGAAGCACTATGGGCGCAGCATCAATGATGCTGACGGTACAAGCCAGACAATTATTGTCTGGTATAGTGCAACAGCAGAACAATCTGCTGAGAGCTATTGAGGCGCAACAGCATCTGTTGCAACTCACAGTCTGGGGCATCAAGCAGCTCCAGGCAAGAGTCCTAGCTGTGGAAAGATACCTAAGGGATCAACAGCTCCTAGGAATTTGGGGTTGCTCTGGAAAACTCATTTGCCCCACTGCTGTGCCTTGGAATGCTAGTTGGAGTAATAAATCTCTGGATATAATTTGGAATAACATGACCTGGATGCAGTGGGAAAAAGAAATTAGCAATTACACAGGTTTAATATATAGCTTAATTGAAGAATCGCAGAACCAGCAAGAAAAGAATGAACAAGAATTATTGGAATTGGATAAGTGGGACAGTTTGTGGAATTGGTTCAGTATAACAAAATGGCTGTGGTATATAAAAATATTCATAATGATAGTAGGAGGCTTGATAGGTTTAAGAATAATTTTTGCTGTGCTTTCTATAGTGAATAGAGTTAGGCAGGGATACTCACCATTATCATTGCAGACCCTCCTCCCAGCTCCGAGGGGACCCGACAGGCCCGAAGGAATCGAAGAAGAAGGTGGAGAGAGAGAGCGAGACAGATCCGGTCGGTTAGTGACTGGATTATTAGAACTTATCTGGGAAGACCTACGCAGCCTGTGCCTCTTCAGTTACCACCGCTTGAGAGACTTACTCTTGATAACAGCGAGGACTGTGGGACTTCTGGGGAGCAGGGGGTGGGAAATCCTCAAATATCTGTGGAATCTCCTGCAGTATTGGAGCCAGGAACTAAAGAGTAGTGCTATAAGCTTATTCAACGCCACAGCTATAACAGTAGCTGAGGGGACAGATAGGGTTATAGAAGTAGTACTAAGAGTTTTTAGAGCTATTCGCAACATACCTAGAAGAATAAGACAGGGCTTTGAAAGGGCTTTGCAATAA
		002-004-FK-PL4-C9_S148	D	Yes	387.651	>500	0.124	0.341	3.448	31.022	ATGAAAGTGAAGGGGATCAGGAAGAATTATCAGCACTTATGGAGATGGGGCACCATGCTCCTTGGAATGTTGATGATATGTAGTGCTGCAGACAAATTGTGGGTCACAGTCTATTATGGGGTACCTGTGTGGAAAGATGCAACCACCACTCTATTTTGTGCATCAGATGCTAAAGCATATGACACAGAGGTACATAATGTTTGGGCTACACATGCCTGTGTACCCACAGACCCCGACCCACAAGAAGTAGTATTAAATGTGACAGAAAATTTTAACATGTGGAAAAATGACATGGTAGGACAGATGCATGAGGATATAATTAGTTTATGGGATCAAAGTCTAAAGCCATGTGTAAAATTAACTCCACTCTGTGTCACTTTACATTGCACTAATGCCACTTCTAAAAATACCACTGGTGCTAAAAATACCACTAGTACTACCAACACCACTGGAGGGATTGAGGGAAAGATAAAACAGGAAATGAAAAACTGCTCTTTCAATGTCACCACAGACATAAAAGATAAGATGCAGAGACAATATGCACTTTTTTATAAACTTGACATAGTACCAATAGATAATAATGATAGCTATAGGTTGATAAGTTGTAATACCTCAGTCATTACACAGGCCTGTCCAAAGGTATCCTTTGAGCCAATTCCCATACATTATTGTGCCCCAGCTGGTTTTGCGATTCTAAAGTGTAATGATAAGAAGTTCAATGGAAAAGGAACATGTAACAATGTCAGCACAGTACAATGTACACATGGAATTAGGCCAGTAGTGTCAACTCAACTGCTGTTGAATGGCAGTCTAGCAGAAGAAGATGTAGTAATTAGATCTGACAATTTCTCGGACAATGCTAAAACTATAATAGTTCAGCTGAACGAAACTGTAAAAATTAATTGCACAAGACCAGGCAACAATACAAGAAAAAGCATAACAATGGGACCAGGGAGAGCATTCTATGGAACAGAAGACATAATAGGAGATATAAGGAAAGCACATTGTAACATTAGTAGAGAAGGATGGAATAACACTTTAAAAAGGGTAGCTGAGAAATTAAGAGAAAAATTTGAGAACAGAACAATAGTCTTTAACCACTCCTCAGGAGGGGACCCAGAAATTGTAATGCACAGTTTTAATTGTGGAGGGGAATTTTTCTACTGTAATACAACACCACTGTTTGGTAGTACTTGGAATAGTACTTGGAATGGGAATGATACTACAGAGTCAAATAGCAGCACTATCACACTCCAATGCAGAATAAAACAAATTATAAACATGTGGCAGGAAGTAGGAAAAGCAATGTATGCCCCTCCCATCAAAGGAAATATTATCTGTTCATCAAATATTACAGGGCTACTATTAACAAGAGATGGTGGTAAAACTAATGAGACCAACACCACCACCGAGATCTTCAGACCTGGAGGAGGAGATATAAGGGACAATTGGAGAAGTGAATTATATAAATATAAAGTAGTACAAATTGAACCATTAGGAGTAGCACCCACCAAGGCAAAGAGAAGAGTGGTGCAGAGAGAAAAAAGAGCGGTAACGCTAGGAGCTATGTTCCTTGGGTTCTTGGGAGCAGCAGGAAGCACTATGGGCGCAGCATCAATGATGCTGACGGTACAAGCCAGACAATTATTGTCTGGTATAGTGCAACAGCAGAACAATCTGCTGAGAGCTATTGAGGCGCAACAGCATCTGTTGCAACTCACAGTCTGGGGCATCAAGCAGCTCCAGGCAAGAGTCCTAGCTGTGGAAAGATACCTAAGGGATCAACAGCTCCTAGGAATTTGGGGTTGCTCTGGAAAACTCATTTGCCCCACTGCTGTGCCTTGGAATGCTAGTTGGAGTAATAAATCTCTGGATATAATTTGGAATAACATGACCTGGATGCAGTGGGAAAAAGAAATTAGCAATTACACAGGTTTAATATATAGCTTAATTGAAGAATCGCAGAACCAGCAAGAAAAGAATGAACAAGAATTATTGGAATTGGATAAGTGGGACAGTTTGTGGAATTGGTTCAGTATAACAAAATGGCTGTGGTATATAAAAATATTCATAATGATAGTAGGAGGCTTGATAGGTTTAAGAATAATTTTTGCTGTGCTTTCTATAGTGAATAGAGTTAGGCAGGGATACTCACCATTATCATTGCAGACCCTCCTCCCAGCTCCGAGGGGACCCGACAGGCCCGAAGGAATCGAAGAAGAAGGTGGAGAGAGAGAGCGAGACAGATCCGGTCGGTTAGTGACTGGATTATTAGAACTTATCTGGGAAGACCTACGCAGCCTGTGCCTCTTCAGTTACCACCGCTTGAGAGACTTACTCTTGATAACAGCGAGGACTGTGGGACTTCTGGGGAGCAGGGGGTGGGAAATCCTCAAATATCTGTGGAATCTCCTGCAGTATTGGAGCCAGGAACTAAAGAGTAGTGCTATAAGCTTATTCAACGCCACAGCTATAACAGTAGCTGAGGGGACAGATAGGGTTATAGAAGTAGTACTAAGAGTTTTTAGAGCTATTCGCAACATACCTAGAAGAATAAGACAGGGCTTTGAAAGGGCTTTGCAATAA
		002-004-FK-PL4-C12_S149	E	Yes	121.971	>500	0.055	0.183	3.459	27.666	ATGAAAGTGAAGGGGATCAGGAAGAATTATCAGCACTTATGGAGATGGGGCACCATGCTCCTTGGAATGTTGATGATATGTAGTGCTGCAGACAAATTGTGGGTCACAGTCTATTATGGGGTACCTGTGTGGAAAGATGCAACCACCACTCTATTTTGTGCATCAGATGCTAAAGCATATGACACAGAGGTACATAATGTTTGGGCTACACATGCCTGTGTACCCACAGACCCCGACCCACAAGAAGTAGTATTAAATGTGACAGAAAATTTTAACATGTGGAAAAATGACATGGTAGGACAGATGCATGAGGATATAATTAGTTTATGGGATCAAAGTCTAAAGCCATGTGTAAAATTAACTCCACTCTGTGTCACTTTACATTGCACTAATGCCACTTCTAAAAATACCACTGGTGCTAAAAATACCACTAGTACTACCAACACCACTGGAGGGATTGAGGGAAAGATAAAACAGGAAATGAAAAACTGCTCTTTCAATGTCACCACAGACATAAAAGATAAGATGCAGAGACAATATGCACTTTTTTATAAACTTGACATAGTACCAATAGATAATAATGATAGCTATAGGTTGATAAGTTGTAATACCTCAGTCATTACACAGGCCTGTCCAAAGGTATCCTTTGAGCCAATTCCCATACATTATTGTGCCCCAGCTGGTTTTGCGATTCTAAAGTGTAATGATAAGAAGTTCAATGGAAAAGGAACATGTAACAATGTCAGCACAGTACAATGTACACATGGAATTAGGCCAGTAGTGTCAACTCAACTGCTGTTGAATGGCAGTCTAGCAGAAGAAGATGTAGTAATTAGATCTGACAATTTCTCGGACAATGCTAAAACTATAATAGTTCAGCTGAACGAAACTGTAAAAATTAATTGCACAAGACCAGGCAACAATACAAGAAAAAGCATAACAATGGGACCAGGGAGAGCATTCTATGGAACAGAAGACATAATAGGAGATATAAGGAAAGCACATTGTAACATTAGTAGAGAAGGATGGAATAACACTTTAAAAAGGGTAGCTGAGAAATTAAGAGAAAAATTTGAGAACAGAACAATAGTCTTTAACCACTCCTCAGGAGGGGACCCAGAAATTGTAGTGCACAGTTTTAATTGTGGAGGGGAATTTTTCTACTGTAATACAACACCACTGTTTGGTAGTACTTGGAATAGTACTTGGAATGGGAATGATACTACAGAGTCAAATAGCAGCACTATCACACTCCAATGCAGAATAAAACAAATTATAAACATGTGGCAGGAAGTAGGAAAAGCAATGTATGCCCCTCCCATCAAAGGAAATATTATCTGTTCATCAAACATTACAGGGCTACTATTAACAAGAGATGGTGGTAAAACTAATGAGACCAACACCACCACCGAGATCTTCAGACCTGGAGGAGGAGATATAAGGGACAATTGGAGAAGTGAATTATATAAATATAAAGTAGTACAAATTGAACCATTAGGAGTAGCACCCACCAAGGCAAAGAGAAGAGTGGTGCAGAGAGAAAAAAGAGCGGTAACGCTAGGAGCTATGTTCCTTGGGTTCTTGGGAGCAGCAGGAAGCACTATGGGCGCAGCATCAATGATGCTGACGGTACAAGCCAGACAATTATTGTCTGGTATAGTGCAACAGCAGAACAATCTGCTGAGAGCTATTGAGGCGCAACAGCATCTGTTGCAACTCACAGTCTGGGGCATCAAGCAGCTCCAGGCAAGAGTCCTAGCTGTGGAAAGATACCTAAGGGATCAACAGCTCCTAGGAATTTGGGGTTGCTCTGGAAAACTCATTTGCCCCACTGCTGTGCCTTGGAATGCTAGTTGGAGTAATAAATCTCTGGATATAATTTGGAATAACATGACCTGGATGCAGTGGGAAAAAGAAATTAGCAATTACACAGGTTTAATATATAGCTTAATTGAAGAATCGCAGAACCAGCAAGAAAAGAATGAACAAGAATTATTGGAATTGGATAAGTGGGACAGTTTGTGGAATTGGTTCAGTATAACAAAATGGCTGTGGTATATAAAAATATTCATAATGATAGTAGGAGGCTTGATAGGTTTAAGAATAATTTTTGCTGTGCTTTCTATAGTGAATAGAGTTAGGCAGGGATACTCACCATTATCATTGCAGACCCTCCTCCCAGCTCCGAGGGGACCCGACAGGCCCGAAGGAATCGAAGAAGAAGGTGGAGAGAGAGAGCGAGACAGATCCGGTCGGTTAGTGACTGGATTATTAGAACTTATCTGGGAAGACCTACGCAGCCTGTGCCTCTTCAGTTACCACCGCTTGAGAGACTTACTCTTGATAACAGCGAGGACTGTGGGACTTCTGGGGAGCAGGGGGTGGGAAATCCTCAAATATCTGTGGAATCTCCTGCAGTATTGGAGCCAGGAACTAAAGAGTAGTGCTATAAGCTTATTCAACGCCACAGCTATAACAGTAGCTGAGGGGACAGATAGGGTTATAGAAGTAGTACTAAGAGTTTTTAGAGCTATTCGCAACATACCTAGAAGAATAAGACAGGGCTTTGAAAGGGCTTTGCAATAA
	P14 - 003-001	003-001-FK-G9_S291	2								ATGAGAGTGAAGGGGATCAAGAGGAATTGTCAGCGCTTGTGGAAGTGGGGCACGATGCTCCTTGGGATGTTGATGATCTGTAGTGCTGCAGACAACTTGTGGGTCACAGTTTATTATGGGGTACCTGTGTGGAAAGACGCAACCACCACTCTATTTTGTGCATCAGATGCTAAAGGATATGAAACAGAGGTGCATAATGTTTGGGCCACACATGCCTGTGTACCCACAGACCCCAGCCCAAATGAAGTAGTATTGGAAAATGTGACAGAAAATTTTAACATGTGGAAAAATGACATGGTAGAACAGATGCATGAGGATATAATTAGTTTATGGGATCAAAGCCTAAAGCCATGTGTAAAATTAACCCCACTCTGTGTTACTTTAAAATGTACTAATGCTACTAGTTGCACTAGTGCTAATGCTACTAAGAATGTTAGATGCGATGCTACTGATAGCAGTGGCAATACTACTACTAATGGCACTCAGGGGGTCACTCAGGGGGTCAGAACTGAAACTGATGAAATAAAGAACTGCACTTTCAACATCACCACAAGCACAAGAGAAAATGTGGAAGGACGTGCACTTTTTTCTGACCTTGACCTAGTATATGATAGCAGTACTCAGAGCTATAGATTGATAAGGTGCAATACTTCAGTCATTACACAGGCCTGTCCAAAGGTGTCCTTTGAGCCAATTCCCATACATTATTGTGCCCCGGCTGGTTTTGCGATTCTAAAGTGTAGAGACAAGGGGTTCAATGGAACAGGACCATGCAAAAATGTCAGCACAGTACAATGTACACATGGAATAAGACCAGTAGTGTCAACACACCTGTTGTTAAATGGTAGTCTAGCAGAAGGTAAGGTGGTAATCAGATCTGAAAATTTCACGGACAATGCTAAAACCATAATAGTACAACTGAAGGAAGCTGTAAACATGACCTGTATAAGACCTAACAACAATACAAGAAAAAGGATGTCTCTGGGACCAGGGAAAGTATGGTATTCAACAGGAGATATCATAGGAGACATAAGAAAAGCACAGTGTAACCTTAGTAGCCAAGCCTGGAATAAAACTTTACACCAGGTAGTTGCAAAATTAAGAGAACAATTTGAGAATAAAACAATAATTTTTAAGCCACCCCCAGGAGGGGACCCAGAAATTCTAATGCACAACTTCAATTGTGGAGGGGAATTTTTCTACTGTAATTCAACACCACTGTTTAATACTACTTGGCTTAATAGTACTTGGAATAGTACTATGGATAGAAATTCTAGTGACACTAGCGAAATCACCCTCCAATGCAGAATAAAACAAATTATAAACATGTGGCAGGGAGTAGGCAGAGCAATGTATGCCCCTCCCATCAAAGGACAAATTAAATGTTCATCAAATATTACAGGGCTGTTATTAACAAGAGATGGTGGTAATAATATTACTAGTACCAATGAGACCTTCAGACCGGGAGGAGGAAATATGAAGGACAATTGGAGAAGTGAATTGTATAAATATAAGGTAATAAAAATTGAACCATTAGGAGTAGCACCCACCAAGGCAAGGAGAAGAGTGGTGCAAAGGGAGAAAAGAGCAGTGGGAGTAATAGGAGCTATGTTCCTTGGGTTCTTGGGAGCAGCAGGAAGCACTATGGGCGCAGCGTCATTGACGCTGACGGTACAGGCCAGACAATTATTGTCTGGTATAGTGCAACAGCAGAACAATTTGCTGAAGGCTATTGAGGCGCAACAGCAACTGTTGCGCCTCACAGTCTGGGGCATCAAACAGCTCCAGGCAAGAGTCCTGGCTGTGGAAAGATACCTAAGGGATCAACAGCTCCTGGGGATTTGGGGTTGCTCTGGAAAACTCATTTGCACCACCTCTGTGCCTTGGAATGCTAGCTGGAGCAATAAATCTGTAGATGATATTTGGGGAAACATGACCTGGATGCAGTGGGAAAGAGAAATTGACAATTACACAGGCATAATATACAACTTACTTGAAAAATCGCAAAACCAGCAAGAAAAGAATGAACAAGAATTATTAGAATTGGATAAGTGGGCAAGTCTGTGGAATTGGTTTGACATCTCAAACTGGCTGTGGTATATAAAAATATTCATAATGGTAGTAGGAGGCTTGATAGGCTTAAGAATAGTTTTTGCTGTACTTTCTGTAGTAAATAGAGTTAGGCAGGGATATTCACCATTATCGTTTCAGACCCGCTTCCCAGCCCCGAGGGGACCCGACAGGCCCGAAGGAATCGAAGAAGGAGGTGGAGAGCGAGACAGAGGCAGATCAGATCGTTTAGTGACTGGATTATTAGAACTCATCTGGGACGACCTGAGGAGCCTGTGCATCTTCAGCTACCACCGCTTGAGCGACTTACTCTTGATTGCAGCGAGGATTGTGGAACTTCTGGGACGCAGGGGGTGGGAAGTCCTCAAGTATTGGTGGAACCTCCTGCAGTATTGGAGCCAGGAACTAAAGAATAGTGCTGTTAGCTTGCTTAACGCCACAGCAATAGCAGTAGCTGAGGGAACAGATAGAATTATAGAAGCAGTGCTAAGAATTTATAGGGCTATCATCCACATACCTACAAGAATAAGACAGGGCTTAGAAAGGGCTTTGCTATAAAA
		003-001-FK-G11_S292	A	Yes	>500	>500	0.005	0.016	0.031	0.236	ATGAGAGTGAAGGGGATCAAGAGGAATTGTCAGCGCTTGTGGAAGTGGGGCACGATGCTCCTTGGGATGTTGATGATCTGTAGTGCTGCAGACAACTTGTGGGTCACAGTTTATTATGGGGTACCTGTGTGGAAAGACGCAACCACCACTCTATTTTGTGCATCAGATGCTAAAGGATATGAAACAGAGGTGCATAATGTTTGGGCCACACATGCCTGTGTACCCACAGACCCCAGCCCAAATGAAGTAGTATTGGAAAATGTGACAGAAAATTTTAACATGTGGAAAAATGACATGGTAGAACAGATGCATGAGGATATAATTAGTTTATGGGATCAAAGCCTAAAGCCATGTGTAAAATTAACCCCACTCTGTGTTACTTTAAAATGTACTAATGCTACTAGTTGCACTAGTGCTAATGCTACTAAGAATGTTAGATGCGATGCTACTGATAGCAGTGGCAATACTACTACTAATGGCACTCAGGGGGTCACTCAGGGGGTCAGAACTGAAACTGATGAAATAAAGAACTGCACTTTCAACATCACCACAAGCACAAGAGAAAATGTGGAAGGACGTGCACTTTTTTCTGACCTTGACCTAGTATATGATAGCAGTGCTCAGAGCTATAGATTGATAAGGTGCAATACTTCAGTCATTACACAGGCCTGTCCAAAGGTGTCCTTTGAGCCAATTCCCATACATTATTGTGCCCCGGCTGGTTTTGCGATTCTAAAGTGTAGAGACAAGGGGTTCAATGGAACAGGACCATGCAAAAATGTCAGCACAGTACAATGTACACATGGAATAAGACCAGTAGTGTCAACACACCTGTTGTTAAATGGTAGTCTAGCAGAAGGAAAGGTGGTAATCAGATCTGAAAATTTCACGGACAATGCTAAAACCATAATAGTGCAACTGGCGGAAGCTGTAAACATTACCTGTTCAAGACCTAACAACAATACAAGAAAAAGGATGTCTCTGGGACCAGGGAAAGTATGGTATTCAACAGGAGATATCATAGGAGACATAAGAAAAGCACATTGTAACCTTAGTGGATCAGCCTGGAATAAGACTTTACACCAGGTAGTTGCAAAATTAAGAGAACAATTTGAGAATAAAACAATAATTTTTAAGCCACCCCCAGGAGGAGACCCAGAAATTCTAATGCACAACTTTATTTGTGGAGGGGAATTTTTCTACTGTAATTCAACACCACTGTTTAATACTACTTGGCATAATAGTACTTGGAATAGTACTATGGGTAACACTGAAGGGTCTAATGATACTAACATCACCCTCCACTGCAGAATAAAACAAATTATAAACATGTGGCAGGGAGTAGGCAGAGCAATGTATGCCCCTCCCATCAAAGGACAAATTAGATGTTCATCAAATATTACAGGGATATTATTAACAAGAGATGGTGGTAATAATATTACTACTAGTACCAATGAGACCTTCAGACCGGGAGGAGGAAATATGAAGGACAATTGGAGAAGTGAATTGTATAAATATAAAGTAATAAAAATTGAACCATTAGGAGTAGCACCCACCAAGGCAAGGAGAAGAGTGGTGCAAAGAGAGAAAAGAGCAGTGGGAGTAATAGGAGCTATGTTCCTTGGGTTCTTGGGAGCAGCAGGAAGCACTATGGGCGCAGCGTCATTGACGCTGACGGTACAGGCCAGACAATTATTGTCTGGTATAGTGCAACAGCAGAACAATTTGCTGAAGGCTATTGAGGCGCAACAGCAACTGTTGCGCCTCACAGTCTGGGGCATCAAACAGCTCCAGGCAAGAGTCCTGGCTGTGGAAAGATACCTAAGGGATCAACAGCTCCTGGGGATTTGGGGTTGCTCTGGAAAACTCATTTGCACCACCTCTGTGCCTTGGAATGCTAGCTGGAGCAATAAATCTGTAGATGATATTTGGGGAAACATGACCTGGATGCAGTGGGAAAGAGAAATCGACAATTACACAGGCATAATATATAACTTACTTGAAAAATCGCAAAACCAGCAAGAAAAGAATGAACAAGAATTATTAGAATTGGATAAGTGGGCAAGTCTGTGGAATTGGTTTGACATCTCAAACTGGCTGTGGTATATAAAAATATTCATAATGGTAGTAGGAGGCTTGATAGGCTTAAGAATAGTTTTTGCTGTACTTTCTGTAGTAAATAGAGTTAGGCAGGGATATTCACCATTATCGTTTCAGACCCGCTTCCCAGCCCCGAGGGGACCCGACAGGCCCGAAGGAATCGAAGAAGGAGGTGGAGAGCGAGACAGAGGCAGATCAGATCGTTTAGTGACTGGATTATTAGAACTCATCTGGGACGACCTGAGGAGCCTGTGCATCTTCAGCTACCACCGCTTGAGCGACTTACTCTTGATTGCAGCGAGGATTGTGGAACTTCTGGGACGCAGGGGGTGGGAAGCCCTCAAGTATTGGTGGAACCTCCTGCAGTATTGGAGCCAGGAACTAAAGAATAGTGCTGTTAGCTTGCTTAACGCCACAGCAATAGCAGTAGCTGAGGGAACAGATAGAATTATAGAAGCAGTGCTAAGAATTTATAGGGCTATCATCCACATACCTACAAGAATAAGACAGGGCTTAGAAAGGGCTTTGCTATAAAA
		003-001-FK-G12_S293	A								ATGAGAGTGAAGGGGATCAAGAGGAATTGTCAGCGCTTGTGGAAGTGGGGCACGATGCTCCTTGGGATGTTGATGATCTGTAGTGCTGCAGACAACTTGTGGGTCACAGTTTATTATGGGGTACCTGTGTGGAAAGACGCAACCACCACTCTATTTTGTGCATCAGATGCTAAAGGATATGAAACAGAGGTGCATAATGTTTGGGCCACACATGCCTGTGTACCCACAGACCCCAGCCCAAATGAAGTAGTATTGGAAAATGTGACAGAAAATTTTAACATGTGGAAAAATGACATGGTAGAACAGATGCATGAGGATATAATTAGTTTATGGGATCAAAGCCTAAAGCCATGTGTAAAATTAACCCCACTCTGTGTTACTTTAAAATGTACTAATGCTACTAGTTGCACTAGTGCTAATGCTACTAAGAATGTTAGATGCGATGCTACTGATAGCAGTGGCAATACTACTACTAATGGCACTCAGGGGGTCACTCAGGGGGTCAGAACTGAAACTGATGAAATAAAGAACTGCACTTTCAACATCACCACAAGCACAAGAGAAAATGTGGAAGGACGTGCACTTTTTTCTGACCTTGACCTAGTATATGATAGCAGTGCTCAGAGCTATAGATTGATAAGGTGCAATACTTCAGTCATTACACAGGCCTGTCCAAAGGTGTCCTTTGAGCCAATTCCCATACATTATTGTGCCCCGGCTGGTTTTGCGATTCTAAAGTGTAGAGACAAGGGGTTCAATGGAACAGGACCATGCAAAAATGTCAGCACAGTACAATGTACACATGGAATAAGACCAGTAGTGTCAACACACCTGTTGTTAAATGGTAGTCTAGCAGAAGGAAAGGTGGTAATCAGATCTGAAAATTTCACGGACAATGCTAAAACCATAATAGTGCAACTGGCGGAAGCTGTAAACATTACCTGTTCAAGACCTAACAACAATACAAGAAAAAGGATGTCTCTGGGACCAGGGAAAGTATGGTATTCAACAGGAGATATCATAGGAGACATAAGAAAAGCACATTGTAACCTTAGTGGATCAGCCTGGAATAAGACTTTACACCAGGTAGTTGCAAAATTAAGAGAACAATTTGAGAATAAAACAATAATTTTTAAGCCACCCCCAGGAGGAGACCCAGAAATTCTAATGCACAACTTTATTTGTGGAGGGGAATTTTTCTACTGTAATTCAACACCACTGTTTAATACTACTTGGCATAATAGTACTTGGAATAGTACTATGGGTAACACTGAAGGGTCTAATGATACTAACATCACCCTCCACTGCAGAATAAAACAAATTATAAACATGTGGCAGGGAGTAGGCAGAGCAATGTATGCCCCTCCCATCAAAGGACAAATTAGATGTTCATCAAATATTACAGGGATATTATTAACAAGAGATGGTGGTAATAATATTACTACTAGTACCAATGAGACCTTCAGACCGGGAGGAGGAAATATGAAGGACAATTGGAGAAGTGAATTGTATAAATATAAAGTAATAAAAATTGAACCATTAGGAGTAGCACCCACCAAGGCAAGGAGAAGAGTGGTGCAAAGAGAGAAAAGAGCAGTGGGAGTAATAGGAGCTATGTTCCTTGGGTTCTTGGGAGCAGCAGGAAGCACTATGGGCGCAGCGTCATTGACGCTGACGGTACAGGCCAGACAATTATTGTCTGGTATAGTGCAACAGCAGAACAATTTGCTGAAGGCTATTGAGGCGCAACAGCAACTGTTGCGCCTCACAGTCTGGGGCATCAAACAGCTCCAGGCAAGAGTCCTGGCTGTGGAAAGATACCTAAGGGATCAACAGCTCCTGGGGATTTGGGGTTGCTCTGGAAAACTCATTTGCACCACCTCTGTGCCTTGGAATGCTAGCTGGAGCAATAAATCTGTAGATGATATTTGGGGAAACATGACCTGGATGCAGTGGGAAAGAGAAATCGACAATTACACAGGCATAATATATAACTTACTTGAAAAATCGCAAAACCAGCAAGAAAAGAATGAACAAGAATTATTAGAATTGGATAAGTGGGCAAGTCTGTGGAATTGGTTTGACATCTCAAACTGGCTGTGGTATATAAAAATATTCATAATGGTAGTAGGAGGCTTGATAGGCTTAAGAATAGTTTTTGCTGTACTTTCTGTAGTAAATAGAGTTAGGCAGGGATATTCACCATTATCGTTTCAGACCCGCTTCCCAGCCCCGAGGGGACCCGACAGGCCCGAAGGAATCGAAGAAGGAGGTGGAGAGCGAGACAGAGGCAGATCAGATCGTTTAGTGACTGGATTATTAGAACTCATCTGGGACGACCTGAGGAGCCTGTGCATCTTCAGCTACCACCGCTTGAGCGACTTACTCTTGATTGCAGCGAGGATTGTGGAACTTCTGGGACGCAGGGGGTGGGAAGCCCTCAAGTATTGGTGGAACCTCCTGCAGTATTGGAGCCAGGAACTAAAGAATAGTGCTGTTAGCTTGCTTAACGCCACAGCAATAGCAGTAGCTGAGGGAACAGATAGAATTATAGAAGCAGTGCTAAGAATTTATAGGGCTATCATCCACATACCTACAAGAATAAGACAGGGCTTAGAAAGGGCTTTGCTATAAAA
		003-001-FK-G17_S294	A								ATGAGAGTGAAGGGGATCAAGAGGAATTGTCAGCGCTTGTGGAAGTGGGGCACGATGCTCCTTGGGATGTTGATGATCTGTAGTGCTGCAGACAACTTGTGGGTCACAGTTTATTATGGGGTACCTGTGTGGAAAGACGCAACCACCACTCTATTTTGTGCATCAGATGCTAAAGGATATGAAACAGAGGTGCATAATGTTTGGGCCACACATGCCTGTGTACCCACAGACCCCAGCCCAAATGAAGTAGTATTGGAAAATGTGACAGAAAATTTTAACATGTGGAAAAATGACATGGTAGAACAGATGCATGAGGATATAATTAGTTTATGGGATCAAAGCCTAAAGCCATGTGTAAAATTAACCCCACTCTGTGTTACTTTAAAATGTACTAATGCTACTAGTTGCACTAGTGCTAATGCTACTAAGAATGTTAGATGCGATGCTACTGATAGCAGTGGCAATACTACTACTAATGGCACTCAGGGGGTCACTCAGGGGGTCAGAACTGAAACTGATGAAATAAAGAACTGCACTTTCAACATCACCACAAGCACAAGAGAAAATGTGGAAGGACGTGCACTTTTTTCTGACCTTGACCTAGTATATGATAGCAGTGCTCAGAGCTATAGATTGATAAGGTGCAATACTTCAGTCATTACACAGGCCTGTCCAAAGGTGTCCTTTGAGCCAATTCCCATACATTATTGTGCCCCGGCTGGTTTTGCGATTCTAAAGTGTAGAGACAAGGGGTTCAATGGAACAGGACCATGCAAAAATGTCAGCACAGTACAATGTACACATGGAATAAGACCAGTAGTGTCAACACACCTGTTGTTAAATGGTAGTCTAGCAGAAGGAAAGGTGGTAATCAGATCTGAAAATTTCACGGACAATGCTAAAACCATAATAGTGCAACTGGCGGAAGCTGTAAACATTACCTGTTCAAGACCTAACAACAATACAAGAAAAAGGATGTCTCTGGGACCAGGGAAAGTATGGTATTCAACAGGAGATATCATAGGAGACATAAGAAAAGCACATTGTAACCTTAGTGGATCAGCCTGGAATAAGACTTTACACCAGGTAGTTGCAAAATTAAGAGAACAATTTGAGAATAAAACAATAATTTTTAAGCCACCCCCAGGAGGAGACCCAGAAATTCTAATGCACAACTTTATTTGTGGAGGGGAATTTTTCTACTGTAATTCAACACCACTGTTTAATACTACTTGGCATAATAGTACTTGGAATAGTACTATGGGTAACACTGAAGGGTCTAATGATACTAACATCACCCTCCACTGCAGAATAAAACAAATTATAAACATGTGGCAGGGAGTAGGCAGAGCAATGTATGCCCCTCCCATCAAAGGACAAATTAGATGTTCATCAAATATTACAGGGATATTATTAACAAGAGATGGTGGTAATAATATTACTACTAGTACCAATGAGACCTTCAGACCGGGAGGAGGAAATATGAAGGACAATTGGAGAAGTGAATTGTATAAATATAAAGTAATAAAAATTGAACCATTAGGAGTAGCACCCACCAAGGCAAGGAGAAGAGTGGTGCAAAGAGAGAAAAGAGCAGTGGGAGTAATAGGAGCTATGTTCCTTGGGTTCTTGGGAGCAGCAGGAAGCACTATGGGCGCAGCGTCATTGACGCTGACGGTACAGGCCAGACAATTATTGTCTGGTATAGTGCAACAGCAGAACAATTTGCTGAAGGCTATTGAGGCGCAACAGCAACTGTTGCGCCTCACAGTCTGGGGCATCAAACAGCTCCAGGCAAGAGTCCTGGCTGTGGAAAGATACCTAAGGGATCAACAGCTCCTGGGGATTTGGGGTTGCTCTGGAAAACTCATTTGCACCACCTCTGTGCCTTGGAATGCTAGCTGGAGCAATAAATCTGTAGATGATATTTGGGGAAACATGACCTGGATGCAGTGGGAAAGAGAAATCGACAATTACACAGGCATAATATATAACTTACTTGAAAAATCGCAAAACCAGCAAGAAAAGAATGAACAAGAATTATTAGAATTGGATAAGTGGGCAAGTCTGTGGAATTGGTTTGACATCTCAAACTGGCTGTGGTATATAAAAATATTCATAATGGTAGTAGGAGGCTTGATAGGCTTAAGAATAGTTTTTGCTGTACTTTCTGTAGTAAATAGAGTTAGGCAGGGATATTCACCATTATCGTTTCAGACCCGCTTCCCAGCCCCGAGGGGACCCGACAGGCCCGAAGGAATCGAAGAAGGAGGTGGAGAGCGAGACAGAGGCAGATCAGATCGTTTAGTGACTGGATTATTAGAACTCATCTGGGACGACCTGAGGAGCCTGTGCATCTTCAGCTACCACCGCTTGAGCGACTTACTCTTGATTGCAGCGAGGATTGTGGAACTTCTGGGACGCAGGGGGTGGGAAGCCCTCAAGTATTGGTGGAACCTCCTGCAGTATTGGAGCCAGGAACTAAAGAATAGTGCTGTTAGCTTGCTTAACGCCACAGCAATAGCAGTAGCTGAGGGAACAGATAGAATTATAGAAGCAGTGCTAAGAATTTATAGGGCTATCATCCACATACCTACAAGAATAAGACAGGGCTTAGAAAGGGCTTTGCTATAAAA
		003-001-FK-G19_S295	A	Yes	>500	>500	0.006	0.019	0.026	0.141	ATGAGAGTGAAGGGGATCAAGAGGAATTGTCAGCGCTTGTGGAAGTGGGGCACGATGCTCCTTGGGATGTTAATGATCTGTAGTGCTGCAGACAACTTGTGGGTCACAGTTTATTATGGGGTACCTGTGTGGAAAGACGCAACCACCACTCTATTTTGTGCATCAGATGCTAAAGGATATGAAACAGAGGTGCATAATGTTTGGGCCACACATGCCTGTGTACCCACAGACCCCAGCCCAAATGAAGTAGTATTGGAAAATGTGACAGAAAATTTTAACATGTGGAAAAATGACATGGTAGAACAGATGCATGAGGATATAATTAGTTTATGGGATCAAAGCCTAAAGCCATGTGTAAAATTAACCCCACTCTGTGTTACTTTAAAATGTACTAATGCTACTAGTTGCACTAGTGCTAATGCTACTAAGAATGTTAGATGCGATGCTACTGATAGCAGTGGCAATACTACTACTAATGGCACTCAGGGGGTCACTCAGGGGGTCAGAACTGAAACTGATGAAATAAAGAACTGCACTTTCAACATCACCACAAGCACAAGAGAAAATGTGGAAGGACGTGCACTTTTTTCTGACCTTGACCTAGTATATGATAGCAGTGCTCAGAGCTATAGATTGATAAGGTGCAATACTTCAGTCATTACACAGGCCTGTCCAAAGGTGTCCTTTGAGCCAATTCCCATACATTATTGTGCCCCGGCTGGTTTTGCGATTCTAAAGTGTAGAGACAAGGGGTTCAATGGAACAGGACCATGCAAAAATGTCAGCACAGTACAATGTACACATGGAATAAGACCAGTAGTGTCAACACACCTGTTGTTAAATGGTAGTCTAGCAGAAGGAAAGGTGGTAATCAGATCTGAAAATTTCACGGACAATGCTAAAACCATAATAGTGCAACTGGCGGAAGCTGTAAACATTACCTGTTCAAGACCTAACAACAATACAAGAAAAAGGATGTCTCTGGGACCAGGGAAAGTATGGTATTCAACAGGAGATATCATAGGAGACATAAGAAAAGCACATTGTAACCTTAGTGGATCAGCCTGGAATAAGACTTTACACCAGGTAGTTGCAAAATTAAGAGAACAATTTGAGAATAAAACAATAATTTTTAAGCCACCCCCAGGAGGAGACCCAGAAATTCTAATGCACAACTTTATTTGTGGAGGGGAATTTTTCTACTGTAATTCAACACCACTGTTTAATACTACTTGGCATAATAGTACTTGGAATAGTACTATGGGTAACACTGAAGGGTCTAATGATACTAACATCACCCTCCACTGCAGAATAAAACAAATTATAAACATGTGGCAGGGAGTAGGCAGAGCAATGTATGCCCCTCCCATCAAAGGACAAATTAGATGTTCATCAAATATTACAGGGATATTATTAACAAGAGATGGTGGTAATAATATTACTACTAGTACCAATGAGACCTTCAGACCGGGAGGAGGAAATATGAAGGACAATTGGAGAAGTGAATTGTATAAATATAAAGTAATAAAAATTGAACCATTAGGAGTAGCACCCACCAAGGCAAGGAGAAGAGTGGTGCAAAGAGAGAAAAGAGCAGTGGGAGTAATAGGAGCTATGTTCCTTGGGTTCTTGGGAGCAGCAGGAAGCACTATGGGCGCAGCGTCATTGACGCTGACGGTACAGGCCAGACAATTATTGTCTGGTATAGTGCAACAGCAGAACAATTTGCTGAAGGCTATTGAGGCGCAACAGCAACTGTTGCGCCTCACAGTCTGGGGCATCAAACAGCTCCAGGCAAGAGTCCTGGCTGTGGAAAGATACCTAAGGGATCAACAGCTCCTGGGGATTTGGGGTTGCTCTGGAAAACTCATTTGCACCACCTCTGTGCCTTGGAATGCTAGCTGGAGCAATAAATCTGTAGATGATATTTGGGGAAACATGACCTGGATGCAGTGGGAAAGAGAAATCGACAATTACACAGGCATAATATATAACTTACTTGAAAAATCGCAAAACCAGCAAGAAAAGAATGAACAAGAATTATTAGAATTGGATAAGTGGGCAAGTCTGTGGAATTGGTTTGACATCTCAAACTGGCTGTGGTATATAAAAATATTCATAATGGTAGTAGGAGGCTTGATAGGCTTAAGAATAGTTTTTGCTGTACTTTCTGTAGTAAATAGAGTTAGGCAGGGATATTCACCATTATCGTTTCAGACCCGCTTCCCAGCCCCGAGGGGACCCGACAGGCCCGAAGGAATCGAAGAAGGAGGTGGAGAGCGAGACAGAGGCAGATCAGATCGTTTAGTGACTGGATTATTAGAACTCATCTGGGACGACCTGAGGAGCCTGTGCATCTTCAGCTACCACCGCTTGAGCGACTTACTCTTGATTGCAGCGAGGATTGTGGAACTTCTGGGACGCAGGGGGTGGGAAGCCCTCAAGTATTGGTGGAACCTCCTGCAGTATTGGAGCCAGGAACTAAAGAATAGTGCTGTTAGCTTGCTTAACGCCACAGCAATAGCAGTAGCTGAGGGAACAGATAGAATTATAGAAGCAGTGCTAAGAATTTATAGGGCTATCATCCACATACCTACAAGAATAAGACAGGGCTTAGAAAGGGCTTTGCTATAAAA
		003-001-FK-G24_S298	A								ATGAGAGTGAAGGGGATCAAGAGGAATTGTCAGCGCTTGTGGAAGTGGGGCACGATGCTCCTTGGGATGTTGATGATCTGTAGTGCTGCAGACAACTTGTGGGTCACAGTTTATTATGGGGTACCTGTGTGGAAAGACGCAACCACCACTCTATTTTGTGCATCAGATGCTAAAGGATATGAAACAGAGGTGCATAATGTTTGGGCCACACATGCCTGTGTACCCACAGACCCCAGCCCAAATGAAGTAGTATTGGAAAATGTGACAGAAAATTTTAACATGTGGAAAAATGACATGGTAGAACAGATGCATGAGGATATAATTAGTTTATGGGATCAAAGCCTAAAGCCATGTGTAAAATTAACCCCACTCTGTGTTACTTTAAAATGTACTAATGCTACTAGTTGCACTAGTGCTAATGCTACTAAGAATGTTAGATGCGATGCTACTGATAGCAGTGGCAATACTACTACTAATGGCACTCAGGGGGTCACTCAGGGGGTCAGAACTGAAACTGATGAAATAAAGAACTGCACTTTCAACATCACCACAAGCACAAGAGAAAATGTGGAAGGACGTGCACTTTTTTCTGACCTTGACCTAGTATATGATAGCAGTGCTCAGAGCTATAGATTGATAAGGTGCAATACTTCAGTCATTACACAGGCCTGTCCAAAGGTGTCCTTTGAGCCAATTCCCATACATTATTGTGCCCCGGCTGGTTTTGCGATTCTAAAGTGTAGAGACAAGGGGTTCAATGGAACAGGACCATGCAAAAATGTCAGCACAGTACAATGTACACATGGAATAAGACCAGTAGTGTCAACACACCTGTTGTTAAATGGTAGTCTAGCAGAAGGAAAGGTGGTAATCAGATCTGAAAATTTCACGGACAATGCTAAAACCATAATAGTGCAACTGGCGGAAGCTGTAAACATTACCTGTTCAAGACCTAACAACAATACAAGAAAAAGGATGTCTCTGGGACCAGGGAAAGTATGGTATTCAACAGGAGATATCATAGGAGACATAAGAAAAGCACATTGTAACCTTAGTGGATCAGCCTGGAATAAGACTTTACACCAGGTAGTTGCAAAATTAAGAGAACAATTTGAGAATAAAACAATAATTTTTAAGCCACCCCCAGGAGGAGACCCAGAAATTCTAATGCACAACTTTATTTGTGGAGGGGAATTTTTCTACTGTAATTCAACACCACTGTTTAATACTACTTGGCATAATAGTACTTGGAATAGTACTATGGGTAACACTGAAGGGTCTAATGATACTAACATCACCCTCCACTGCAGAATAAAACAAATTATAAACATGTGGCAGGGAGTAGGCAGAGCAATGTATGCCCCTCCCATCAAAGGACAAATTAGATGTTCATCAAATATTACAGGGATATTATTAACAAGAGATGGTGGTAATAATATTACTACTAGTACCAATGAGACCTTCAGACCGGGAGGAGGAAATATGAAGGACAATTGGAGAAGTGAATTGTATAAATATAAAGTAATAAAAATTGAACCATTAGGAGTAGCACCCACCAAGGCAAGGAGAAGAGTGGTGCAAAGAGAGAAAAGAGCAGTGGGAGTAATAGGAGCTATGTTCCTTGGGTTCTTGGGAGCAGCAGGAAGCACTATGGGCGCAGCGTCATTGACGCTGACGGTACAGGCCAGACAATTATTGTCTGGTATAGTGCAACAGCAGAACAATTTGCTGAAGGCTATTGAGGCGCAACAGCAACTGTTGCGCCTCACAGTCTGGGGCATCAAACAGCTCCAGGCAAGAGTCCTGGCTGTGGAAAGATACCTAAGGGATCAACAGCTCCTGGGGATTTGGGGTTGCTCTGGAAAACTCATTTGCACCACCTCTGTGCCTTGGAATGCTAGCTGGAGCAATAAATCTGTAGATGATATTTGGGGAAACATGACCTGGATGCAGTGGGAAAGAGAAATCGACAATTACACAGGCATAATATATAACTTACTTGAAAAATCGCAAAACCAGCAAGAAAAGAATGAACAAGAATTATTAGAATTGGATAAGTGGGCAAGTCTGTGGAATTGGTTTGACATCTCAAACTGGCTGTGGTATATAAAAATATTCATAATGGTAGTAGGAGGCTTGATAGGCTTAAGAATAGTTTTTGCTGTACTTTCTGTAGTAAATAGAGTTAGGCAGGGATATTCACCATTATCGTTTCAGACCCGCTTCCCAGCCCCGAGGGGACCCGACAGGCCCGAAGGAATCGAAGAAGGAGGTGGAGAGCGAGACAGAGGCAGATCAGATCGTTTAGTGACTGGATTATTAGAACTCATCTGGGACGACCTGAGGAGCCTGTGCATCTTCAGCTACCACCGCTTGAGCGACTTACTCTTGATTGCAGCGAGGATTGTGGAACTTCTGGGACGCAGGGGGTGGGAAGCCCTCAAGTATTGGTGGAACCTCCTGCAGTATTGGAGCCAGGAACTAAAGAATAGTGCTGTTAGCTTGCTTAACGCCACAGCAATAGCAGTAGCTGAGGGAACAGATAGAATTATAGAAGCAGTGCTAAGAATTTATAGGGCTATCATCCACATACCTACAAGAATAAGACAGGGCTTAGAAAGGGCTTTGCTATAAAA
		003-001-FK-G3_S288	A								ATGAGAGTGAAGGGGATCAAGAGGAATTGTCAGCGCTTGTGGAAGTGGGGCACGATGCTCCTTGGGATGTTGATGATCTGTAGTGCTGCAGACAACTTGTGGGTCACAGTTTATTATGGGGTACCTGTGTGGAAAGACGCAACCACCACTCTATTTTGTGCATCAGATGCTAAAGGATATGAAACAGAGGTGCATAATGTTTGGGCCACACATGCCTGTGTACCCACAGACCCCAGCCCAAATGAAGTAGTATTGGAAAATGTGACAGAAAATTTTAACATGTGGAAAAATGACATGGTAGAACAGATGCATGAGGATATAATTAGTTTATGGGATCAAAGCCTAAAGCCATGTGTAAAATTAACCCCACTCTGTGTTACTTTAAAATGTACTAATGCTACTAGTTGCACTAGTGCTAATGCTACTAAGAATGTTAGATGCGATGCTACTGATAGCAGTGGCAATACTACTACTAATGGCACTCAGGGGGTCACTCAGGGGGTCAGAACTGAAACTGATGAAATAAAGAACTGCACTTTCAACATCACCACAAGCACAAGAGAAAATGTGGAAGGACGTGCACTTTTTTCTGACCTTGACCTAGTATATGATAGCAGTGCTCAGAGCTATAGATTGATAAGGTGCAATACTTCAGTCATTACACAGGCCTGTCCAAAGGTGTCCTTTGAGCCAATTCCCATACATTATTGTGCCCCGGCTGGTTTTGCGATTCTAAAGTGTAGAGACAAGGGGTTCAATGGAACAGGACCATGCAAAAATGTCAGCACAGTACAATGTACACATGGAATAAGACCAGTAGTGTCAACACACCTGTTGTTAAATGGTAGTCTAGCAGAAGGAAAGGTGGTAATCAGATCTGAAAATTTCACGGACAATGCTAAAACCATAATAGTGCAACTGGCGGAAGCTGTAAACATTACCTGTTCAAGACCTAACAACAATACAAGAAAAAGGATGTCTCTGGGACCAGGGAAAGTATGGTATTCAACAGGAGATATCATAGGAGACATAAGAAAAGCACATTGTAACCTTAGTGGATCAGCCTGGAATAAGACTTTACACCAGGTAGTTGCAAAATTAAGAGAACAATTTGAGAATAAAACAATAATTTTTAAGCCACCCCCAGGAGGAGACCCAGAAATTCTAATGCACAACTTTATTTGTGGAGGGGAATTTTTCTACTGTAATTCAACACCACTGTTTAATACTACTTGGCATAATAGTACTTGGAATAGTACTATGGGTAACACTGAAGGGTCTAATGATACTAACATCACCCTCCACTGCAGAATAAAACAAATTATAAACATGTGGCAGGGAGTAGGCAGAGCAATGTATGCCCCTCCCATCAAAGGACAAATTAGATGTTCATCAAATATTACAGGGATATTATTAACAAGAGATGGTGGTAATAATATTACTACTAGTACCAATGAGACCTTCAGACCGGGAGGAGGAAATATGAAGGACAATTGGAGAAGTGAATTGTATAAATATAAAGTAATAAAAATTGAACCATTAGGAGTAGCACCCACCAAGGCAAGGAGAAGAGTGGTGCAAAGAGAGAAAAGAGCAGTGGGAGTAATAGGAGCTATGTTCCTTGGGTTCTTGGGAGCAGCAGGAAGCACTATGGGCGCAGCGTCATTGACGCTGACGGTACAGGCCAGACAATTATTGTCTGGTATAGTGCAACAGCAGAACAATTTGCTGAAGGCTATTGAGGCGCAACAGCAACTGTTGCGCCTCACAGTCTGGGGCATCAAACAGCTCCAGGCAAGAGTCCTGGCTGTGGAAAGATACCTAAGGGATCAACAGCTCCTGGGGATTTGGGGTTGCTCTGGAAAACTCATTTGCACCACCTCTGTGCCTTGGAATGCTAGCTGGAGCAATAAATCTGTAGATGATATTTGGGGAAACATGACCTGGATGCAGTGGGAAAGAGAAATCGACAATTACACAGGCATAATATATAACTTACTTGAAAAATCGCAAAACCAGCAAGAAAAGAATGAACAAGAATTATTAGAATTGGATAAGTGGGCAAGTCTGTGGAATTGGTTTGACATCTCAAACTGGCTGTGGTATATAAAAATATTCATAATGGTAGTAGGAGGCTTGATAGGCTTAAGAATAGTTTTTGCTGTACTTTCTGTAGTAAATAGAGTTAGGCAGGGATATTCACCATTATCGTTTCAGACCCGCTTCCCAGCCCCGAGGGGACCCGACAGGCCCGAAGGAATCGAAGAAGGAGGTGGAGAGCGAGACAGAGGCAGATCAGATCGTTTAGTGACTGGATTATTAGAACTCATCTGGGACGACCTGAGGAGCCTGTGCATCTTCAGCTACCACCGCTTGAGCGACTTACTCTTGATTGCAGCGAGGATTGTGGAACTTCTGGGACGCAGGGGGTGGGAAGCCCTCAAGTATTGGTGGAACCTCCTGCAGTATTGGAGCCAGGAACTAAAGAATAGTGCTGTTAGCTTGCTTAACGCCACAGCAATAGCAGTAGCTGAGGGAACAGATAGAATTATAGAAGCAGTGCTAAGAATTTATAGGGCTATCATCCACATACCTACAAGAATAAGACAGGGCTTAGAAAGGGCTTTGCTATAAAA
		003-001-FK-H14_S301	A								ATGAGAGTGAAGGGGATCAAGAGGAATTGTCAGCGCTTGTGGAAGTGGGGCACGATGCTCCTTGGGATGTTGATGATCTGTAGTGCTGCAGACAACTTGTGGGTCACAGTTTATTATGGGGTACCTGTGTGGAAAGACGCAACCACCACTCTATTTTGTGCATCAGATGCTAAAGGATATGAAACAGAGGTGCATAATGTTTGGGCCACACATGCCTGTGTACCCACAGACCCCAGCCCAAATGAAGTAGTATTGGAAAATGTGACAGAAAATTTTAACATGTGGAAAAATGACATGGTAGAACAGATGCATGAGGATATAATTAGTTTATGGGATCAAAGCCTAAAGCCATGTGTAAAATTAACCCCACTCTGTGTTACTTTAAAATGTACTAATGCTACTAGTTGCACTAGTGCTAATGCTACTAAGAATGTTAGATGCGATGCTACTGATAGCAGTGGCAATACTACTACTAATGGCACTCAGGGGGTCACTCAGGGGGTCAGAACTGAAACTGATGAAATAAAGAACTGCACTTTCAACATCACCACAAGCACAAGAGAAAATGTGGAAGGACGTGCACTTTTTTCTGACCTTGACCTAGTATATGATAGCAGTGCTCAGAGCTATAGATTGATAAGGTGCAATACTTCAGTCATTACACAGGCCTGTCCAAAGGTGTCCTTTGAGCCAATTCCCATACATTATTGTGCCCCGGCTGGTTTTGCGATTCTAAAGTGTAGAGACAAGGGGTTCAATGGAACAGGACCATGCAAAAATGTCAGCACAGTACAATGTACACATGGAATAAGACCAGTAGTGTCAACACACCTGTTGTTAAATGGTAGTCTAGCAGAAGGAAAGGTGGTAATCAGATCTGAAAATTTCACGGACAATGCTAAAACCATAATAGTGCAACTGGCGGAAGCTGTAAACATTACCTGTTCAAGACCTAACAACAATACAAGAAAAAGGATGTCTCTGGGACCAGGGAAAGTATGGTATTCAACAGGAGATATCATAGGAGACATAAGAAAAGCACATTGTAACCTTAGTGGATCAGCCTGGAATAAGACTTTACACCAGGTAGTTGCAAAATTAAGAGAACAATTTGAGAATAAAACAATAATTTTTAAGCCACCCCCAGGAGGAGACCCAGAAATTCTAATGCACAACTTTATTTGTGGAGGGGAATTTTTCTACTGTAATTCAACACCACTGTTTAATACTACTTGGCATAATAGTACTTGGAATAGTACTATGGGTAACACTGAAGGGTCTAATGATACTAACATCACCCTCCACTGCAGAATAAAACAAATTATAAACATGTGGCAGGGAGTAGGCAGAGCAATGTATGCCCCTCCCATCAAAGGACAAATTAGATGTTCATCAAATATTACAGGGATATTATTAACAAGAGATGGTGGTAATAATATTACTACTAGTACCAATGAGACCTTCAGACCGGGAGGAGGAAATATGAAGGACAATTGGAGAAGTGAATTGTATAAATATAAAGTAATAAAAATTGAACCATTAGGAGTAGCACCCACCAAGGCAAGGAGAAGAGTGGTGCAAAGAGAGAAAAGAGCAGTGGGAGTAATAGGAGCTATGTTCCTTGGGTTCTTGGGAGCAGCAGGAAGCACTATGGGCGCAGCGTCATTGACGCTGACGGTACAGGCCAGACAATTATTGTCTGGTATAGTGCAACAGCAGAACAATTTGCTGAAGGCTATTGAGGCGCAACAGCAACTGTTGCGCCTCACAGTCTGGGGCATCAAACAGCTCCAGGCAAGAGTCCTGGCTGTGGAAAGATACCTAAGGGATCAACAGCTCCTGGGGATTTGGGGTTGCTCTGGAAAACTCATTTGCACCACCTCTGTGCCTTGGAATGCTAGCTGGAGCAATAAATCTGTAGATGATATTTGGGGAAACATGACCTGGATGCAGTGGGAAAGAGAAATCGACAATTACACAGGCATAATATATAACTTACTTGAAAAATCGCAAAACCAGCAAGAAAAGAATGAACAAGAATTATTAGAATTGGATAAGTGGGCAAGTCTGTGGAATTGGTTTGACATCTCAAACTGGCTGTGGTATATAAAAATATTCATAATGGTAGTAGGAGGCTTGATAGGCTTAAGAATAGTTTTTGCTGTACTTTCTGTAGTAAATAGAGTTAGGCAGGGATATTCACCATTATCGTTTCAGACCCGCTTCCCAGCCCCGAGGGGACCCGACAGGCCCGAAGGAATCGAAGAAGGAGGTGGAGAGCGAGACAGAGGCAGATCAGATCGTTTAGTGACTGGATTATTAGAACTCATCTGGGACGACCTGAGGAGCCTGTGCATCTTCAGCTACCACCGCTTGAGCGACTTACTCTTGATTGCAGCGAGGATTGTGGAACTTCTGGGACGCAGGGGGTGGGAAGCCCTCAAGTATTGGTGGAACCTCCTGCAGTATTGGAGCCAGGAACTAAAGAATAGTGCTGTTAGCTTGCTTAACGCCACAGCAATAGCAGTAGCTGAGGGAACAGATAGAATTATAGAAGCAGTGCTAAGAATTTATAGGGCTATCATCCACATACCTACAAGAATAAGACAGGGCTTAGAAAGGGCTTTGCTATAAAA
		003-001-FK-G6_S290	C	Yes	>500	>500	0.004	0.014	0.037	0.781	ATGAGAGTGAAGGGGATCAAGAGGAATTGTCAGCGCTTGTGGAAGTGGGGCACGATGCTCCTTGGGATGTTGATGATCTGTAGTGCTGCAGACAACTTGTGGGTCACAGTTTATTATGGGGTACCTGTGTGGAAAGACGCAACCACCACTCTATTTTGTGCATCAGATGCTAAAGGATATGAAACAGAGGTGCATAATGTTTGGGCCACACATGCCTGTGTACCCACAGACCCCAGCCCAAATGAAGTAGTATTGGAAAATGTGACAGAAAATTTTAACATGTGGAAAAATGACATGGTAGAACAGATGCATGAGGATATAATTAGTTTATGGGATCAAAGCCTAAAGCCATGTGTAAAATTAACCCCACTCTGTGTTACTTTAAAATGTACTAATGCTACTAGTTGCACTAGTGCTAATGCTACTAAGAATGTTAGATGCGATGCTACTGATAGCAGTGGCAATACTACTACTAATGGCACTCAGGGGGTCACTCAGGGGGTCAGAACTGAAACTGATGAAATAAAGAACTGCACTTTCAACATCACCACAAGCACAAGAGAAAATGTGGAAGGACGTGCACTTTTTTCTGACCTTGACCTAGTATATGATAGCAGTACTCAGAGCTATAGATTGATAAGGTGCAATACTTCAGTCATTACACAGGCCTGTCCAAAGGTGTCCTTTGAGCCAATTCCCATACATTATTGCGCCCCGGCTGGTTTTGCGATTCTAAAGTGTAGAGACAAGGGGTTCAATGGAACAGGACCATGCAAAAATGTCAGCACAGTACAATGTACACATGGAATAAGACCAGTAGTGTCAACACACCTGTTGTTAAATGGTAGTCTAGCAGAAGGTAAGGTGGTAATCAGATCTGAAAATTTCACGGACAATGCTAAAACCATAATAGTACAACTGAAGGAAGCTGTAAACATGACCTGTATAAGACCTAACAACAATACAAGAAAAAGGATGTCTCTGGGACCAGGGAAAGTATGGTATTCAACAGGAGATATCATAGGAGACATAAGAAAAGCACAGTGTAACCTTAGTAGCCAAGCCTGGAATAAAACTTTACACCAGGTAGTTGCAAAATTAAGAGAACAATTTGAGAATAAAACAATAATTTTTAAGCCACCCCCAGGAGGGGACCCAGAAATTCTAATGCACAACTTCAATTGTGGAGGGGAATTTTTCTACTGTAATTCAACACCACTGTTTAATACTACTTGGCTTAATAGTACTTGGAATAGTACTATGGATAGAAATTCTAGTGACACTAGCGAAATCACCCTCCAATGCAGAATAAAACAAATTATAAACATGTGGCAGGGAGTAGGCAGAGCAATGTATGCCCCTCCCATCAAAGGACAAATTAAATGTTCATCAAATATTACAGGGCTGTTATTAACAAGAGATGGTGGTAATAATATTACTAGTACCAATGAGACCTTCAGACCGGGAGGAGGAAATATGAAGGACAATTGGAGAAGTGAATTGTATAAATATAAGGTAATAAAAATTGAACCATTAGGAGTAGCACCCACCAAGGCAAGGAGAAGAGTGGTGCAAAGGGAGAAAAGAGCAGTGGGAGTAATAGGAGCTATGTTCCTTGGGTTCTTGGGAGCAGCAGGAAGCACTATGGGCGCAGCGTCATTGACGCTGACGGTACAGGCCAGACAATTATTGTCTGGTATAGTGCAACAGCAGAACAATTTGCTGAAGGCTATTGAGGCGCAACAGCAACTGTTGCGCCTCACAGTCTGGGGCATCAAACAGCTCCAGGCAAGAGTCCTGGCTGTGGAAAGATACCTAAGGGATCAACAGCTCCTGGGGATTTGGGGTTGCTCTGGAAAACTCATTTGCACCACCTCTGTGCCTTGGAATGCTAGCTGGAGCAATAAATCTGTAGATGATATTTGGGGAAACATGACCTGGATGCAGTGGGAAAGAGAAATTGACAATTACACAGGCATAATATACAACTTACTTGAAAAATCGCAAAACCAGCAAGAAAAGAATGAACAAGAATTATTAGAATTGGATAAGTGGGCAAGTCTGTGGAATTGGTTTGACATCTCAAACTGGCTGTGGTATATAAAAATATTCATAATGGTAGTAGGAGGCTTGATAGGCTTAAGAATAGTTTTTGCTGTACTTTCTGTAGTAAATAGAGTTAGGCAGGGATATTCACCATTATCGTTTCAGACCCGCTTCCCAGCCCCGAGGGGACCCGACAGGCCCGAAGGAATCGAAGAAGGAGGTGGAGAGCGAGACAGAGGCAGATCAGATCGTTTAGTGACTGGATTATTAGAACTCATCTGGGACGACCTGAGGAGCCTGTGCATCTTCAGCTACCACCGCTTGAGCGACTTACTCTTGATTGCAGCGAGGATTGTGGAACTTCTGGGACGCAGGGGGTGGGAAGTCCTCAAGTATTGGTGGAACCTCCTGCAGTATTGGAGCCAGGAACTAAAGAATAGTGCTGTTAGCTTGCTTAACGCCACAGCAATAGCAGTAGCTGAGGGAACAGATAGAATTATAGAAGCAGTGCTAAGAATTTATAGGGCTATCATCCACATACCTACAAGAATAAGACAGGGCTTAGAAAGGGCTTTGCTATAAAA
		003-001-FK-H1_S299	D	Yes	>500	>500	0.007	0.031	0.009	0.047	ATGAGAGTGAAGGGGATCAAGAGGAATTGTCAGCGCTTGTGGAAGTGGGGCACGATGCTCCTTGGGATGTTGATGATCTGTAGTGCTGCAGACAACTTGTGGGTCACAGTTTATTATGGGGTACCTGTGTGGAAAGACGCAACCACCACTCTATTTTGTGCATCAGATGCTAAAGGATATGAAACAGAGGTGCATAATGTTTGGGCCACACATGCCTGTGTACCCACAGACCCCAGCCCAAATGAAGTAGTATTGGAAAATGTGACAGAAAATTTTAACATGTGGAAAAATGACATGGTAGAACAGATGCATGAGGATATAATTAGTTTATGGGATCAAAGCCTAAAGCCATGTGTAAAATTAACCCCACTCTGTGTTACTTTAAAATGTACTAATGCTACTAGTTGCACTAGTGCTAATGCTACTAAGACTGTTAGATGCGATGCTACTGATAGCAGTGGCAATACTACTACTAATGGCACTCAGGGGGTCACTCAGGGGGTCAGAACTGAAACTGATGAAATAAAGAACTGCACTTTCAACATCACCACAAGCACAAGAGAAAATGTGGAAGGACGTGCACTTTTTTCTGACCTTGACCTAGTATATGATAGCAGTACTCAGAGCTATAGATTGATAAGGTGCAATACTTCAGTCATTACACAGGCCTGTCCAAAGGTGTCCTTTGAGCCAATTCCCATACATTATTGTGCCCCGGCTGGTTTTGCGATTCTAAAGTGTAGAGACAAGGGGTTCAATGGAACAGGACCATGCAAAAATGTCAGCACAGTACAATGTACACATGGAATAAGACCAGTAGTGTCAACACACCTGTTGTTAAATGGTAGTCTAGCAGAAGGTAAGGTGGTAATCAGATCTGAAAATTTCACGGACAATGCTAAAACCATAATAGTACAACTGAAGGAAGCTGTAAACATGACCTGTATAAGACCTAACAACAATACAAGAAAAAGGATGTCTCTGGGACCAGGGAAAGTATGGTATTCAACAGGAGATATCATAGGAGACATAAGAAAAGCACAGTGTAACCTTAGTAGCCAAGCCTGGAATAAAACTTTACACCAGGTAGTTGCAAAATTAAGAGAACAATTTGAGAATAAAACAATAATTTTTAAGCCACCCCCAGGAGGGGACCCAGAAATTCTAATGCACAACTTCAATTGTGGAGGGGAATTTTTCTACTGTAATTCAACACCACTGTTTAATACTACTTGGCTTAATAGTACTTGGAATAGTACTATGGATAGAAATTCTAGTGACACTAGCGAAATCACCCTCCAATGCAGAATAAAACAAATTATAAACATGTGGCAGGGAGTAGGCAGAGCAATGTATGCCCCTCCCATCAAAGGACAAATTAAATGTTCATCAAATATTACAGGGCTGTTATTAACAAGAGATGGTGGTAATAATATTACTAGTACCAATGAGACCTTCAGACCGGGAGGAGGAAATATGAAGGACAATTGGAGAAGTGAATTGTATAAATATAAGGTAATAAAAATTGAACCATTAGGAGTAGCACCCACCAAGGCAAGGAGAAGAGTGGTGCAAAGGGAGAAAAGAGCAGTGGGAGTAATAGGAGCTATGTTCCTTGGGTTCTTGGGAGCAGCAGGAAGCACTATGGGCGCAGCGTCATTGACGCTGACGGTACAGGCCAGACAATTATTGTCTGGTATAGTGCAACAGCAGAACAATTTGCTGAAGGCTATTGAGGCGCAACAGCAACTGTTGCGCCTCACAGTCTGGGGCATCAAACAGCTCCAGGCAAGAGTCCTGGCTGTGGAAAGATACCTAAGGGATCAACAGCTCCTGGGGATTTGGGGTTGCTCTGGAAAACTCATTTGCACCACCTCTGTGCCTTGGAATGCTAGCTGGAGCAATAAATCTGTAGATGATATTTGGGGAAACATGACCTGGATGCAGTGGGAAAGAGAAATTGACAATTACACAGGCATAATATACAACTTACTTGAAAAATCGCAAAACCAGCAAGAAAAGAATGAACAAGAATTATTAGAATTGGATAAGTGGGCAAGTCTGTGGAATTGGTTTGACATCTCAAACTGGCTGTGGTATATAAAAATATTCATAATGGTAGTAGGAGGCTTGATAGGCTTAAGAATAGTTTTTGCTGTACTTTCTGTAGTAAATAGAGTTAGGCAGGGATATTCACCATTATCGTTTCAGACCCGCTTCCCAGCCCCGAGGGGACCCGACAGGCCCGAAGGAATCGAAGAAGGAGGTGGAGAGCGAGACAGAGGCAGATCAGATCGTTTAGTGACTGGATTATTAGAACTCATCTGGGACGACCTGAGGAGCCTGTGCATCTTCAGCTACCACCGCTTGAGCGACTTACTCTTGATTGCAGCGAGGATTGTGGAACTTCTGGGACGCAGGGGGTGGGAAGTCCTCAAGTATTGGTGGAACCTCCTGCAGTATTGGAGCCAGGAACTAAAGAATAGTGCTGTTAGCTTGCTTAACGCCACAGCAATAGCAGTAGCTGAGGGAACAGATAGAATTATAGAAGCAGTGCTAAGAATTTATAGGGCTATCATCCACATACCTACAAGAATAAGACAGGGCTTAGAAAGGGCTTTGCTATAAAA
	P16 - 003-004	003-004-VR-PL1-C8_S66	A								ATGAAAGTGATGGAGATCAAGAAGAATTGGCAGAACTGGTGGAGAGGGGGCATCTTGCTCCTTGGGATATTGATGATCTATAGTGCTGCAGGAAAGGAAGATTTGTGGGTCACAGTCTATTATGGGGTACCTGTGTGGAAAGAAACAACCACCACTTTATTTTGTGCATCAGATGCTAAAGCATATGAGACAGAGAAACATAATGTCTGGGCCACACATGCATGTGTACCCACAGACCCCAACCCACAAGAAATAGACTTGGACAATGTGACAGAGAATTTTAACATGTGGAAAAATAACATGGTAGAACAGATGCATGAGGATATAATCAGTTTATGGGATCAAAGCTTAAAGCCATGTGTAAAATTAACCCCACTCTGTGTTACCTTAAGTTGTACTGATGTGGTGATTAATAATACTAATACTAATACCACTGGGCCACGGGTGGAGAACGGAGAATTAAAAAACTGCTCTTTCAATATCACAACAGACATAAGAGATAGGATAAAGAAAGAATATGCAACTTTTGACAAACTTGATGTAGTACCAATAAATGATAATATTACTAATAGTACAAATAATGCTACTAACTATATATTGATAAGTTGTAACACCTCAACCATTACACAAGCCTGTCCAAAGGTATCCTTTGAACCAATTCCCATACATTATTGTGCCCCGGCTGGTTATGCGATTCTAAAGTGTAAAGATAAGAACTTCAATGGAACAGGACCATGTAGAAATGTCAGCACAGTACAATGTACACATGGGATCAAGCCAGTGGTATCTACTCAACTGTTGTTAAATGGTAGTCTAGCAGAAGACGAAATAGTAATCAGATCTGAAAATTTCACAAACAATGCTAAAACTATAATAGTACAGCTGAAAGACCCAGTAGAAATTAATTGTACAAGACCCAACAACAATACAAGAAAAGGTATACGTGTAGGACCAGGGAGAGCAATCTATGCAACAGGACAAATAATAGGGGATATAAGAAAAGCATATTGTAACATTAGTATACCAAAATGGGATGACACTTTAAAACAAATAGTTAAAAAACTACAAGAACAATTTAAAAATAAAACAATAAAAATTAATCAATCTGCAGGAGGGGACCCGGAAATTGTAAGGCACACCTTTAATTGTGGAGGAGAATTTTTCTACTGTGATACATCAAAACTGTTTAATAGTAGTTGGGATGCTACTGGTAACAGAACAGAAAATAGCACAAGAGGAAGAAGTGACACATTCATACTCCCATGCAGAATAAAACAAATTGTAAACATGTGGCAGCAAGTAGGAAAAGCAATGTATGCCCCTCCCGTCAGCGGGCTGATTAAATGTTCATCAAATATTACAGGATTACTATTAACAAGAGATGGTGGTAATAGTAACAACACCGAAGAGATTTTCAGACCTGAAGGAGGAGATATGAGGGACAATTGGAGAAGTGAATTATATAAATATAAAGTAGTAAGACTTGAACCATTAGGAGTAGCACCCACCAAGGCAAAGAGAAGAGTGGTGCAGAGAGAAAAAAGAGCAGTGGGACTAGGAGTTATGTTCCTTGGGTTCTTGGGAGCAGCAGGAAGCACTATGGGCGCAGCATCAATAACGCTGACGGTACAAGCCAGACAATTACTGTCTGGTATAGTGCAACAGCAGAACAATCTGCTGAGGGCTATTGAGGCGCAACAACATATGTTGCAACTCACAGTCTGGGGCATTAAGCAGCTCCAGGCAAGAGTCCTGGCTGTGGAAAGATACCTAAAGGATCAACAACTCATGGGGATTTGGGGTTGCTCTGGAAAACTCATCTGCACCACTGCTGTGCCTTGGAATGCCAGCTGGAGTAATAGATCTTATAATTATATTTGGGATAACATGACCTGGATGGAGTGGGAAAGAGAAATAGACAATTACACAGGCTTAATATACAATTTAATTGAAGAATCGCAAAACCAACAGGAAAAGAACGAAAAAGACTTATTGGAATTGGATAAATGGGCAAGTTTGTGGAATTGGTTTTCCATAACAAACTGGCTGTGGTATATAAAAATATTCATAATGATAATAGGAGGCTTGATAGGTTTAAGAATAGTTTTTACTGTACTTTCTATAGTGAATAGAGTTAGGCAGGGATACTCACCATTACCGTTTCAGACCCGCTTCCCAGCGCCGAGGGGACCCGACAGGCCCGGAGGAACCGAAGAAGAAGGTGGAGAGAAAGACAGAGACACATCCGGGAGATTAGTGGATGGATTCTTAGCACTTATCTGGGTCGATCTGAGGAACCTGTGCCTCTTCAGCTACCGCCACTTGAGAGACTTACTCTTGATTGTAGCGAGAGTGGTGGAACTTCTGGGACGCAGGGGGTGGGAAGCCCTCAAGTATTGGTGGAATCTCCTGCAGTACTGGAGTCAGGAACTCAAAAATAGTGCAATTAGCTTGCTTAATGCTACAGCCATAGCAGTAGCTGAGGGGACAGATAGGATTATAAAAGCATTGCAAAGAGCTGGTAGAGCTATCCTCCACATACCTACAAGAATAAGACAGGGACTCGAAAGGGCTTTGCTATAA
		003-004-VR-PL2-A11_S191	A								ATGAAAGTGATGGAGATCAAGAAGAATTGGCAGAACTGGTGGAGAGGGGGCATCTTGCTCCTTGGGATATTGATGATCTATAGTGCTGCAGGAAAGGAAGATTTGTGGGTCACAGTCTATTATGGGGTACCTGTGTGGAAAGAAACAACCACCACTTTATTTTGTGCATCAGATGCTAAAGCATATGAGACAGAGAAACATAATGTCTGGGCCACACATGCATGTGTACCCACAGACCCCAACCCACAAGAAATAGACTTGGACAATGTGACAGAGAATTTTAACATGTGGAAAAATAACATGGTAGAACAGATGCATGAGGATATAATCAGTTTATGGGATCAAAGCTTAAAGCCATGTGTAAAATTAACCCCACTCTGTGTTACCTTAAGTTGTACTGATGTGGTGATTAATAATACTAATACTAATACCACTGGGCCACGGGTGGAGAACGGAGAATTAAAAAACTGCTCTTTCAATATCACAACAGACATAAGAGATAGGATAAAGAAAGAATATGCAACTTTTGACAAACTTGATGTAGTACCAATAAATGATAATATTACTAATAGTACAAATAATGCTACTAACTATATATTGATAAGTTGTAACACCTCAACCATTACACAAGCCTGTCCAAAGGTATCCTTTGAACCAATTCCCATACATTATTGTGCCCCGGCTGGTTATGCGATTCTAAAGTGTAAAGATAAGAACTTCAATGGAACAGGACCATGTAGAAATGTCAGCACAGTACAATGTACACATGGGATCAAGCCAGTGGTATCTACTCAACTGTTGTTAAATGGTAGTCTAGCAGAAGACGAAATAGTAATCAGATCTGAAAATTTCACAAACAATGCTAAAACTATAATAGTACAGCTGAAAGACCCAGTAGAAATTAATTGTACAAGACCCAACAACAATACAAGAAAAGGTATACGTGTAGGACCAGGGAGAGCAATCTATGCAACAGGACAAATAATAGGGGATATAAGAAAAGCATATTGTAACATTAGTATACCAAAATGGGATGACACTTTAAAACAAATAGTTAAAAAACTACAAGAACAATTTAAAAATAAAACAATAAAAATTAATCAATCTGCAGGAGGGGACCCGGAAATTGTAAGGCACACCTTTAATTGTGGAGGAGAATTTTTCTACTGTGATACATCAAAACTGTTTAATAGTAGTTGGGATGCTACTGGTAACAGAACAGAAAATAGCACAAGAGGAAGAAGTGACACATTCATACTCCCATGCAGAATAAAACAAATTGTAAACATGTGGCAGCAAGTAGGAAAAGCAATGTATGCCCCTCCCGTCAGCGGGCTGATTAAATGTTCATCAAATATTACAGGATTACTATTAACAAGAGATGGTGGTAATAGTAACAACACCGAAGAGATTTTCAGACCTGAAGGAGGAGATATGAGGGACAATTGGAGAAGTGAATTATATAAATATAAAGTAGTAAGACTTGAACCATTAGGAGTAGCACCCACCAAGGCAAAGAGAAGAGTGGTGCAGAGAGAAAAAAGAGCAGTGGGACTAGGAGTTATGTTCCTTGGGTTCTTGGGAGCAGCAGGAAGCACTATGGGCGCAGCATCAATAACGCTGACGGTACAAGCCAGACAATTACTGTCTGGTATAGTGCAACAGCAGAACAATCTGCTGAGGGCTATTGAGGCGCAACAACATATGTTGCAACTCACAGTCTGGGGCATTAAGCAGCTCCAGGCAAGAGTCCTGGCTGTGGAAAGATACCTAAAGGATCAACAACTCATGGGGATTTGGGGTTGCTCTGGAAAACTCATCTGCACCACTGCTGTGCCTTGGAATGCCAGCTGGAGTAATAGATCTTATAATTATATTTGGGATAACATGACCTGGATGGAGTGGGAAAGAGAAATAGACAATTACACAGGCTTAATATACAATTTAATTGAAGAATCGCAAAACCAACAGGAAAAGAACGAAAAAGACTTATTGGAATTGGATAAATGGGCAAGTTTGTGGAATTGGTTTTCCATAACAAACTGGCTGTGGTATATAAAAATATTCATAATGATAATAGGAGGCTTGATAGGTTTAAGAATAGTTTTTACTGTACTTTCTATAGTGAATAGAGTTAGGCAGGGATACTCACCATTACCGTTTCAGACCCGCTTCCCAGCGCCGAGGGGACCCGACAGGCCCGGAGGAACCGAAGAAGAAGGTGGAGAGAAAGACAGAGACACATCCGGGAGATTAGTGGATGGATTCTTAGCACTTATCTGGGTCGATCTGAGGAACCTGTGCCTCTTCAGCTACCGCCACTTGAGAGACTTACTCTTGATTGTAGCGAGAGTGGTGGAACTTCTGGGACGCAGGGGGTGGGAAGCCCTCAAGTATTGGTGGAATCTCCTGCAGTACTGGAGTCAGGAACTCAAAAATAGTGCAATTAGCTTGCTTAATGCTACAGCCATAGCAGTAGCTGAGGGGACAGATAGGATTATAAAAGCATTGCAAAGAGCTGGTAGAGCTATCCTCCACATACCTACAAGAATAAGACAGGGACTCGAAAGGGCTTTGCTATAA
		003-004-VR-PL2-C15_S194	A	Yes	>500	>500	0.004	0.016	0.003	0.012	ATGAAAGTGATGGAGATCAAGAAGAATTGGCAGAACTGGTGGAGAGGGGGCATCTTGCTCCTTGGGATATTGATGATCTATAGTGCTGCAGGAAAGGAAGATTTGTGGGTCACAGTCTATTATGGGGTACCTGTGTGGAAAGAAACAACCACCACTTTATTTTGTGCATCAGATGCTAAAGCATATGAGACAGAGAAACATAATGTCTGGGCCACACATGCATGTGTACCCACAGACCCCAACCCACAAGAAATAGACTTGGACAATGTGACAGAGAATTTTAACATGTGGAAAAATAACATGGTAGAACAGATGCATGAGGATATAATCAGTTTATGGGATCAAAGCTTAAAGCCATGTGTAAAATTAACCCCACTCTGTGTTACCTTAAGTTGTACTGATGTGGTGATTAATAATACTAATACTAATACCACTGGGCCACGGGTGGAGAACGGAGAATTAAAAAACTGCTCTTTCAATATCACAACAGACATAAGAGATAGGATAAAGAAAGAATATGCAACTTTTGACAAACTTGATGTAGTACCAATAAATGATAATATTACTAATAGTACAAATAATGCTACTAACTATATATTGATAAGTTGTAACACCTCAACCATTACACAAGCCTGTCCAAAGGTATCCTTTGAACCAATTCCCATACATTATTGTGCCCCGGCTGGTTATGCGATTCTAAAGTGTAAAGATAAGAACTTCAATGGAACAGGACCATGTAGAAATGTCAGCACAGTACAATGTACACATGGGATCAAGCCAGTGGTATCTACTCAACTGTTGTTAAATGGTAGTCTAGCAGAAGACGAAATAGTAATCAGATCTGAAAATTTCACAAACAATGCTAAAACTATAATAGTACAGCTGAAAGACCCAGTAGAAATTAATTGTACAAGACCCAACAACAATACAAGAAAAGGTATACGTGTAGGACCAGGGAGAGCAATCTATGCAACAGGACAAATAATAGGGGATATAAGAAAAGCATATTGTAACATTAGTATACCAAAATGGGATGACACTTTAAAACAAATAGTTAAAAAACTACAAGAACAATTTAAAAATAAAACAATAAAAATTAATCAATCTGCAGGAGGGGACCCGGAAATTGTAAGGCACACCTTTAATTGTGGAGGAGAATTTTTCTACTGTGATACATCAAAACTGTTTAATAGTAGTTGGGATGCTACTGGTAACAGAACAGAAAATAGCACAAGAGGAAGAAGTGACACATTCATACTCCCATGCAGAATAAAACAAATTGTAAACATGTGGCAGCAAGTAGGAAAAGCAATGTATGCCCCTCCCGTCAGCGGGCTGATTAAATGTTCATCAAATATTACAGGATTACTATTAACAAGAGATGGTGGTAATAGTAACAACACCGAAGAGATTTTCAGACCTGAAGGAGGAGATATGAGGGACAATTGGAGAAGTGAATTATATAAATATAAAGTAGTAAGACTTGAACCATTAGGAGTAGCACCCACCAAGGCAAAGAGAAGAGTGGTGCAGAGAGAAAAAAGAGCAGTGGGACTAGGAGTTATGTTCCTTGGGTTCTTGGGAGCAGCAGGAAGCACTATGGGCGCAGCATCAATAACGCTGACGGTACAAGCCAGACAATTACTGTCTGGTATAGTGCAACAGCAGAACAATCTGCTGAGGGCTATTGAGGCGCAACAACATATGTTGCAACTCACAGTCTGGGGCATTAAGCAGCTCCAGGCAAGAGTCCTGGCTGTGGAAAGATACCTAAAGGATCAACAACTCATGGGGATTTGGGGTTGCTCTGGAAAACTCATCTGCACCACTGCTGTGCCTTGGAATGCCAGCTGGAGTAATAGATCTTATAATTATATTTGGGATAACATGACCTGGATGGAGTGGGAAAGAGAAATAGACAATTACACAGGCTTAATATACAATTTAATTGAAGAATCGCAAAACCAACAGGAAAAGAACGAAAAAGACTTATTGGAATTGGATAAATGGGCAAGTTTGTGGAATTGGTTTTCCATAACAAACTGGCTGTGGTATATAAAAATATTCATAATGATAATAGGAGGCTTGATAGGTTTAAGAATAGTTTTTACTGTACTTTCTATAGTGAATAGAGTTAGGCAGGGATACTCACCATTACCGTTTCAGACCCGCTTCCCAGCGCCGAGGGGACCCGACAGGCCCGGAGGAACCGAAGAAGAAGGTGGAGAGAAAGACAGAGACACATCCGGGAGATTAGTGGATGGATTCTTAGCACTTATCTGGGTCGATCTGAGGAACCTGTGCCTCTTCAGCTACCGCCACTTGAGAGACTTACTCTTGATTGTAGCGAGAGTGGTGGAACTTCTGGGACGCAGGGGGTGGGAAGCCCTCAAGTATTGGTGGAATCTCCTGCAGTACTGGAGTCAGGAACTCAAAAATAGTGCAATTAGCTTGCTTAATGCTACAGCCATAGCAGTAGCTGAGGGGACAGATAGGATTATAAAAGCATTGCAAAGAGCTGGTAGAGCTATCCTCCACATACCTACAAGAATAAGACAGGGACTCGAAAGGGCTTTGCTATAA
		003-004-VR-PL2-C6_S196	A								ATGAAAGTGATGGAGATCAAGAAGAATTGGCAGAACTGGTGGAGAGGGGGCATCTTGCTCCTTGGGATATTGATGATCTATAGTGCTGCAGGAAAGGAAGATTTGTGGGTCACAGTCTATTATGGGGTACCTGTGTGGAAAGAAACAACCACCACTTTATTTTGTGCATCAGATGCTAAAGCATATGAGACAGAGAAACATAATGTCTGGGCCACACATGCATGTGTACCCACAGACCCCAACCCACAAGAAATAGACTTGGACAATGTGACAGAGAATTTTAACATGTGGAAAAATAACATGGTAGAACAGATGCATGAGGATATAATCAGTTTATGGGATCAAAGCTTAAAGCCATGTGTAAAATTAACCCCACTCTGTGTTACCTTAAGTTGTACTGATGTGGTGATTAATAATACTAATACTAATACCACTGGGCCACGGGTGGAGAACGGAGAATTAAAAAACTGCTCTTTCAATATCACAACAGACATAAGAGATAGGATAAAGAAAGAATATGCAACTTTTGACAAACTTGATGTAGTACCAATAAATGATAATATTACTAATAGTACAAATAATGCTACTAACTATATATTGATAAGTTGTAACACCTCAACCATTACACAAGCCTGTCCAAAGGTATCCTTTGAACCAATTCCCATACATTATTGTGCCCCGGCTGGTTATGCGATTCTAAAGTGTAAAGATAAGAACTTCAATGGAACAGGACCATGTAGAAATGTCAGCACAGTACAATGTACACATGGGATCAAGCCAGTGGTATCTACTCAACTGTTGTTAAATGGTAGTCTAGCAGAAGACGAAATAGTAATCAGATCTGAAAATTTCACAAACAATGCTAAAACTATAATAGTACAGCTGAAAGACCCAGTAGAAATTAATTGTACAAGACCCAACAACAATACAAGAAAAGGTATACGTGTAGGACCAGGGAGAGCAATCTATGCAACAGGACAAATAATAGGGGATATAAGAAAAGCATATTGTAACATTAGTATACCAAAATGGGATGACACTTTAAAACAAATAGTTAAAAAACTACAAGAACAATTTAAAAATAAAACAATAAAAATTAATCAATCTGCAGGAGGGGACCCGGAAATTGTAAGGCACACCTTTAATTGTGGAGGAGAATTTTTCTACTGTGATACATCAAAACTGTTTAATAGTAGTTGGGATGCTACTGGTAACAGAACAGAAAATAGCACAAGAGGAAGAAGTGACACATTCATACTCCCATGCAGAATAAAACAAATTGTAAACATGTGGCAGCAAGTAGGAAAAGCAATGTATGCCCCTCCCGTCAGCGGGCTGATTAAATGTTCATCAAATATTACAGGATTACTATTAACAAGAGATGGTGGTAATAGTAACAACACCGAAGAGATTTTCAGACCTGAAGGAGGAGATATGAGGGACAATTGGAGAAGTGAATTATATAAATATAAAGTAGTAAGACTTGAACCATTAGGAGTAGCACCCACCAAGGCAAAGAGAAGAGTGGTGCAGAGAGAAAAAAGAGCAGTGGGACTAGGAGTTATGTTCCTTGGGTTCTTGGGAGCAGCAGGAAGCACTATGGGCGCAGCATCAATAACGCTGACGGTACAAGCCAGACAATTACTGTCTGGTATAGTGCAACAGCAGAACAATCTGCTGAGGGCTATTGAGGCGCAACAACATATGTTGCAACTCACAGTCTGGGGCATTAAGCAGCTCCAGGCAAGAGTCCTGGCTGTGGAAAGATACCTAAAGGATCAACAACTCATGGGGATTTGGGGTTGCTCTGGAAAACTCATCTGCACCACTGCTGTGCCTTGGAATGCCAGCTGGAGTAATAGATCTTATAATTATATTTGGGATAACATGACCTGGATGGAGTGGGAAAGAGAAATAGACAATTACACAGGCTTAATATACAATTTAATTGAAGAATCGCAAAACCAACAGGAAAAGAACGAAAAAGACTTATTGGAATTGGATAAATGGGCAAGTTTGTGGAATTGGTTTTCCATAACAAACTGGCTGTGGTATATAAAAATATTCATAATGATAATAGGAGGCTTGATAGGTTTAAGAATAGTTTTTACTGTACTTTCTATAGTGAATAGAGTTAGGCAGGGATACTCACCATTACCGTTTCAGACCCGCTTCCCAGCGCCGAGGGGACCCGACAGGCCCGGAGGAACCGAAGAAGAAGGTGGAGAGAAAGACAGAGACACATCCGGGAGATTAGTGGATGGATTCTTAGCACTTATCTGGGTCGATCTGAGGAACCTGTGCCTCTTCAGCTACCGCCACTTGAGAGACTTACTCTTGATTGTAGCGAGAGTGGTGGAACTTCTGGGACGCAGGGGGTGGGAAGCCCTCAAGTATTGGTGGAATCTCCTGCAGTACTGGAGTCAGGAACTCAAAAATAGTGCAATTAGCTTGCTTAATGCTACAGCCATAGCAGTAGCTGAGGGGACAGATAGGATTATAAAAGCATTGCAAAGAGCTGGTAGAGCTATCCTCCACATACCTACAAGAATAAGACAGGGACTCGAAAGGGCTTTGCTATAA
		003-004-VR-PL2-D22_S199	A								ATGAAAGTGATGGAGATCAAGAAGAATTGGCAGAACTGGTGGAGAGGGGGCATCTTGCTCCTTGGGATATTGATGATCTATAGTGCTGCAGGAAAGGAAGATTTGTGGGTCACAGTCTATTATGGGGTACCTGTGTGGAAAGAAACAACCACCACTTTATTTTGTGCATCAGATGCTAAAGCATATGAGACAGAGAAACATAATGTCTGGGCCACACATGCATGTGTACCCACAGACCCCAACCCACAAGAAATAGACTTGGACAATGTGACAGAGAATTTTAACATGTGGAAAAATAACATGGTAGAACAGATGCATGAGGATATAATCAGTTTATGGGATCAAAGCTTAAAGCCATGTGTAAAATTAACCCCACTCTGTGTTACCTTAAGTTGTACTGATGTGGTGATTAATAATACTAATACTAATACCACTGGGCCACGGGTGGAGAACGGAGAATTAAAAAACTGCTCTTTCAATATCACAACAGACATAAGAGATAGGATAAAGAAAGAATATGCAACTTTTGACAAACTTGATGTAGTACCAATAAATGATAATATTACTAATAGTACAAATAATGCTACTAACTATATATTGATAAGTTGTAACACCTCAACCATTACACAAGCCTGTCCAAAGGTATCCTTTGAACCAATTCCCATACATTATTGTGCCCCGGCTGGTTATGCGATTCTAAAGTGTAAAGATAAGAACTTCAATGGAACAGGACCATGTAGAAATGTCAGCACAGTACAATGTACACATGGGATCAAGCCAGTGGTATCTACTCAACTGTTGTTAAATGGTAGTCTAGCAGAAGACGAAATAGTAATCAGATCTGAAAATTTCACAAACAATGCTAAAACTATAATAGTACAGCTGAAAGACCCAGTAGAAATTAATTGTACAAGACCCAACAACAATACAAGAAAAGGTATACGTGTAGGACCAGGGAGAGCAATCTATGCAACAGGACAAATAATAGGGGATATAAGAAAAGCATATTGTAACATTAGTATACCAAAATGGGATGACACTTTAAAACAAATAGTTAAAAAACTACAAGAACAATTTAAAAATAAAACAATAAAAATTAATCAATCTGCAGGAGGGGACCCGGAAATTGTAAGGCACACCTTTAATTGTGGAGGAGAATTTTTCTACTGTGATACATCAAAACTGTTTAATAGTAGTTGGGATGCTACTGGTAACAGAACAGAAAATAGCACAAGAGGAAGAAGTGACACATTCATACTCCCATGCAGAATAAAACAAATTGTAAACATGTGGCAGCAAGTAGGAAAAGCAATGTATGCCCCTCCCGTCAGCGGGCTGATTAAATGTTCATCAAATATTACAGGATTACTATTAACAAGAGATGGTGGTAATAGTAACAACACCGAAGAGATTTTCAGACCTGAAGGAGGAGATATGAGGGACAATTGGAGAAGTGAATTATATAAATATAAAGTAGTAAGACTTGAACCATTAGGAGTAGCACCCACCAAGGCAAAGAGAAGAGTGGTGCAGAGAGAAAAAAGAGCAGTGGGACTAGGAGTTATGTTCCTTGGGTTCTTGGGAGCAGCAGGAAGCACTATGGGCGCAGCATCAATAACGCTGACGGTACAAGCCAGACAATTACTGTCTGGTATAGTGCAACAGCAGAACAATCTGCTGAGGGCTATTGAGGCGCAACAACATATGTTGCAACTCACAGTCTGGGGCATTAAGCAGCTCCAGGCAAGAGTCCTGGCTGTGGAAAGATACCTAAAGGATCAACAACTCATGGGGATTTGGGGTTGCTCTGGAAAACTCATCTGCACCACTGCTGTGCCTTGGAATGCCAGCTGGAGTAATAGATCTTATAATTATATTTGGGATAACATGACCTGGATGGAGTGGGAAAGAGAAATAGACAATTACACAGGCTTAATATACAATTTAATTGAAGAATCGCAAAACCAACAGGAAAAGAACGAAAAAGACTTATTGGAATTGGATAAATGGGCAAGTTTGTGGAATTGGTTTTCCATAACAAACTGGCTGTGGTATATAAAAATATTCATAATGATAATAGGAGGCTTGATAGGTTTAAGAATAGTTTTTACTGTACTTTCTATAGTGAATAGAGTTAGGCAGGGATACTCACCATTACCGTTTCAGACCCGCTTCCCAGCGCCGAGGGGACCCGACAGGCCCGGAGGAACCGAAGAAGAAGGTGGAGAGAAAGACAGAGACACATCCGGGAGATTAGTGGATGGATTCTTAGCACTTATCTGGGTCGATCTGAGGAACCTGTGCCTCTTCAGCTACCGCCACTTGAGAGACTTACTCTTGATTGTAGCGAGAGTGGTGGAACTTCTGGGACGCAGGGGGTGGGAAGCCCTCAAGTATTGGTGGAATCTCCTGCAGTACTGGAGTCAGGAACTCAAAAATAGTGCAATTAGCTTGCTTAATGCTACAGCCATAGCAGTAGCTGAGGGGACAGATAGGATTATAAAAGCATTGCAAAGAGCTGGTAGAGCTATCCTCCACATACCTACAAGAATAAGACAGGGACTCGAAAGGGCTTTGCTATAA
		003-004-VR-PL1-B16_S64	B	Yes	>500	>500	0.005	0.018	0.003	0.019	ATGAAAGTGATGGAGATCAAGAAGAATTGGCAGAACTGGTGGAGAGGGGGCATCTTGCTCCTTGGGATATTGATGATCTATAGTGCTGCAGGAAAGGAAGATTTGTGGGTCACAGTCTATTATGGGGTACCTGTGTGGAAAGAAACAACCACCACTTTATTTTGTGCATCAGATGCTAAAGCATATGAGACAGAGAAACATAATGTCTGGGCCACACATGCATGTGTACCCACAGACCCCAACCCACAAGAAATAGACTTGGACAATGTGACAGAGAATTTTAACATGTGGAAAAATAACATGGTAGAACAGATGCATGAGGATATAATCAGTTTATGGGATCAAAGCTTAAAGCCATGTGTAAAATTAACCCCACTCTGTGTTACCTTAAGTTGTACTGATGTGGTGATTAATAATACTAATACTAATACCACTGGGCCACGGGTGGAGAACGGAGAATTAAAAAACTGCTCTTTCAATATCACAACAGACATAAGAGATAGGATAAAGAAAGAATATGCAACTTTTGACAAACTTGATGTAGTACCAATAAATGATAATATTACTAATAGTACAAATAATGCTACTAACTATATATTGATAAGTTGTAACACCTCAACCATTACACAAGCCTGTCCAAAGGTATCCTTTGAACCAATTCCCATACATTATTGTGCCCCGGCTGGTTATGCGATTCTAAAGTGTAAAGATAAGAACTTCAATGGAACAGGACCATGTAGAAATGTCAGCACAGTACAATGTACACATGGGATCAAGCCAGTGGTATCTACTCAACTGTTGTTAAATGGTAGTCTAGCAGAAGACGAAATAGTAATCAGATCTGAAAATTTCACAAACAATGCTAAAACTATAATAGTACAGCTGAAAGACCCAGTAGAAATTAATTGTACAAGACCCAACAACAATACAAGAAAAGGTATACGTGTAGGACCAGGGAGAGCAATCTATGCAACAGGACAAATAATAGGGGATATAAGAAAAGCATATTGTAACATTAGTATACCAAAATGGGATGACACTTTAAAACAAATAGTTAAAAAACTACAAGAACAATTTAAAAATAAAACAATAAAAATTAATCAATCTGCAGGAGGGGACCCGGAAATTGTAAGGCACACCTTTAATTGTGGAGGAGAATTTTTCTACTGTGATACATCAAAACTGTTTAATAGTAGTTGGGATGCTACTGGTAACAGAACAGAAAATAGCACAAGAGGAAATGACACATTCATACTCCCATGCAGAATAAAACAAATTGTAAACATGTGGCAGCAAGTAGGAAAAGCAATGTATGCCCCTCCCGTCAGCGGGCTGATTAAATGTTCATCAAATATTACAGGATTACTATTAACAAGAGATGGTGGTAATAGTAACAACACCGAAGAGATTTTCAGACCTGAAGGAGGAGATATGAGGGACAATTGGAGAAGTGAATTATATAAATATAAAGTAGTAAGACTTGAACCATTAGGAGTAGCACCCACCAAGGCAAAGAGAAGAGTGGTGCAGAGAGAAAAAAGAGCAGTGGGACTAGGAGTTATGTTCCTTGGGTTCTTGGGAGCAGCAGGAAGCACTATGGGCGCAGCATCAATAACGCTGACGGTACAAGCCAGACAATTACTGTCTGGTATAGTGCAACAGCAGAACAATCTGCTGAGGGCTATTGAGGCGCAACAACATATGTTGCAACTCACAGTCTGGGGCATTAAGCAGCTCCAGGCAAGAGTCCTGGCTGTGGAAAGATACCTAAAGGATCAACAACTCATGGGGATTTGGGGTTGCTCTGGAAAACTCATCTGCACCACTGCTGTGCCTTGGAATGCCAGCTGGAGTAATAGATCTTATAATTATATTTGGGATAACATGACCTGGATGGAGTGGGAAAGAGAAATAGACAATTACACAGGCTTAATATACAATTTAATTGAAGAATCGCAAAACCAACAGGAAAAGAACGAAAAAGACTTATTGGAATTGGATAAATGGGCAAGTTTGTGGAATTGGTTTTCCATAACAAACTGGCTGTGGTATATAAAAATATTCATAATGATAATAGGAGGCTTGATAGGTTTAAGAATAGTTTTTACTGTACTTTCTATAGTGAATAGAGTTAGGCAGGGATACTCACCATTACCGTTTCAGACCCGCTTCCCAGCGCCGAGGGGACCCGACAGGCCCGGAGGAACCGAAGAAGAAGGTGGAGAGAAAGACAGAGACACATCCGGGAGATTAGTGGATGGATTCTTAGCACTTATCTGGGTCGATCTGAGGAACCTGTGCCTCTTCAGCTACCGCCACTTGAGAGACTTACTCTTGATTGTAGCGAGAGTGGTGGAACTTCTGGGACGCAGGGGGTGGGAAGCCCTCAAGTATTGGTGGAATCTCCTGCAGTACTGGAGTCAGGAACTCAAAAATAGTGCAATTAGCTTGCTTAATGCTACAGCCATAGCAGTAGCTGAGGGGACAGATAGGATTATAAAAGCATTGCAAAGAGCTGGTAGAGCTATCCTCCACATACCTACAAGAATAAGACAGGGACTCGAAAGGGCTTTGCTATAA
		003-004-VR-PL2-D11_S198	B								ATGAAAGTGATGGAGATCAAGAAGAATTGGCAGAACTGGTGGAGAGGGGGCATCTTGCTCCTTGGGATATTGATGATCTATAGTGCTGCAGGAAAGGAAGATTTGTGGGTCACAGTCTATTATGGGGTACCTGTGTGGAAAGAAACAACCACCACTTTATTTTGTGCATCAGATGCTAAAGCATATGAGACAGAGAAACATAATGTCTGGGCCACACATGCATGTGTACCCACAGACCCCAACCCACAAGAAATAGACTTGGACAATGTGACAGAGAATTTTAACATGTGGAAAAATAACATGGTAGAACAGATGCATGAGGATATAATCAGTTTATGGGATCAAAGCTTAAAGCCATGTGTAAAATTAACCCCACTCTGTGTTACCTTAAGTTGTACTGATGTGGTGATTAATAATACTAATACTAATACCACTGGGCCACGGGTGGAGAACGGAGAATTAAAAAACTGCTCTTTCAATATCACAACAGACATAAGAGATAGGATAAAGAAAGAATATGCAACTTTTGACAAACTTGATGTAGTACCAATAAATGATAATATTACTAATAGTACAAATAATGCTACTAACTATATATTGATAAGTTGTAACACCTCAACCATTACACAAGCCTGTCCAAAGGTATCCTTTGAACCAATTCCCATACATTATTGTGCCCCGGCTGGTTATGCGATTCTAAAGTGTAAAGATAAGAACTTCAATGGAACAGGACCATGTAGAAATGTCAGCACAGTACAATGTACACATGGGATCAAGCCAGTGGTATCTACTCAACTGTTGTTAAATGGTAGTCTAGCAGAAGACGAAATAGTAATCAGATCTGAAAATTTCACAAACAATGCTAAAACTATAATAGTACAGCTGAAAGACCCAGTAGAAATTAATTGTACAAGACCCAACAACAATACAAGAAAAGGTATACGTGTAGGACCAGGGAGAGCAATCTATGCAACAGGACAAATAATAGGGGATATAAGAAAAGCATATTGTAACATTAGTATACCAAAATGGGATGACACTTTAAAACAAATAGTTAAAAAACTACAAGAACAATTTAAAAATAAAACAATAAAAATTAATCAATCTGCAGGAGGGGACCCGGAAATTGTAAGGCACACCTTTAATTGTGGAGGAGAATTTTTCTACTGTGATACATCAAAACTGTTTAATAGTAGTTGGGATGCTACTGGTAACAGAACAGAAAATAGCACAAGAGGAAATGACACATTCATACTCCCATGCAGAATAAAACAAATTGTAAACATGTGGCAGCAAGTAGGAAAAGCAATGTATGCCCCTCCCGTCAGCGGGCTGATTAAATGTTCATCAAATATTACAGGATTACTATTAACAAGAGATGGTGGTAATAGTAACAACACCGAAGAGATTTTCAGACCTGAAGGAGGAGATATGAGGGACAATTGGAGAAGTGAATTATATAAATATAAAGTAGTAAGACTTGAACCATTAGGAGTAGCACCCACCAAGGCAAAGAGAAGAGTGGTGCAGAGAGAAAAAAGAGCAGTGGGACTAGGAGTTATGTTCCTTGGGTTCTTGGGAGCAGCAGGAAGCACTATGGGCGCAGCATCAATAACGCTGACGGTACAAGCCAGACAATTACTGTCTGGTATAGTGCAACAGCAGAACAATCTGCTGAGGGCTATTGAGGCGCAACAACATATGTTGCAACTCACAGTCTGGGGCATTAAGCAGCTCCAGGCAAGAGTCCTGGCTGTGGAAAGATACCTAAAGGATCAACAACTCATGGGGATTTGGGGTTGCTCTGGAAAACTCATCTGCACCACTGCTGTGCCTTGGAATGCCAGCTGGAGTAATAGATCTTATAATTATATTTGGGATAACATGACCTGGATGGAGTGGGAAAGAGAAATAGACAATTACACAGGCTTAATATACAATTTAATTGAAGAATCGCAAAACCAACAGGAAAAGAACGAAAAAGACTTATTGGAATTGGATAAATGGGCAAGTTTGTGGAATTGGTTTTCCATAACAAACTGGCTGTGGTATATAAAAATATTCATAATGATAATAGGAGGCTTGATAGGTTTAAGAATAGTTTTTACTGTACTTTCTATAGTGAATAGAGTTAGGCAGGGATACTCACCATTACCGTTTCAGACCCGCTTCCCAGCGCCGAGGGGACCCGACAGGCCCGGAGGAACCGAAGAAGAAGGTGGAGAGAAAGACAGAGACACATCCGGGAGATTAGTGGATGGATTCTTAGCACTTATCTGGGTCGATCTGAGGAACCTGTGCCTCTTCAGCTACCGCCACTTGAGAGACTTACTCTTGATTGTAGCGAGAGTGGTGGAACTTCTGGGACGCAGGGGGTGGGAAGCCCTCAAGTATTGGTGGAATCTCCTGCAGTACTGGAGTCAGGAACTCAAAAATAGTGCAATTAGCTTGCTTAATGCTACAGCCATAGCAGTAGCTGAGGGGACAGATAGGATTATAAAAGCATTGCAAAGAGCTGGTAGAGCTATCCTCCACATACCTACAAGAATAAGACAGGGACTCGAAAGGGCTTTGCTATAA
		003-004-VR-PL2-A20_S192	C								ATGAAAGTGATGGAGATCAAGAAGAATTGGCAGAACTGGTGGAGAGGGGGCATCTTGCTCCTTGGGATATTGATGATCTATAGTGCTGCAGGAAAGGAAGATTTGTGGGTCACAGTCTATTATGGGGTACCTGTGTGGAAAGAAACAACCACCACTTTATTTTGTGCATCAGATGCTAAAGCATATGAGACAGAGAAACATAATGTCTGGGCCACACATGCATGTGTACCCACAGACCCCAACCCACAAGAAATAGACTTGGACAATGTGACAGAGAATTTTAACATGTGGAAAAATAACATGGTAGAACAGATGCATGAGGATATAATCAGTTTATGGGATCAAAGCTTAAAGCCATGTGTAAAATTAACCCCACTCTGTGTTACCTTAAGTTGTACTGATGTGGTGATTAATAATACTAATACTAATACCACTGGGCCACGGATGGAGAACGGAGAATTAAAAAACTGCTCTTTCAATATCACAACAGACATAAGAGATAGGATAAAGAAAGAATATGCAACTTTTGACAAACTTGATGTAGTACCAATAAATGATAATATTACTAATAGTACAAATAATGCTACTAACTATATATTGATAAGTTGTAACACCTCAACCATTACACAAGCCTGTCCAAAGGTATCCTTTGAACCAATTCCCATACATTATTGTGCCCCGGCTGGTTATGCGATTCTAAAGTGTAAAGATAAGAACTTCAATGGAACAGGACCATGTAGAAATGTCAGCACAGTACAATGTACACATGGGATCAAGCCAGTGGTATCTACTCAACTGTTGTTAAATGGTAGTCTAGCAGAAGACGAAATAGTAATCAGATCTGAAAATTTCACAAACAATGCTAAAACTATAATAGTACAGCTGAAAGACCCAGTAGAAATTAATTGTACAAGACCCAACAACAATACAAGAAAAGGTATAAGTGTAGGACCAGGGAGAGCAATCTATGCAACAGGACAAATAATAGGGGATATAAGAAAAGCATATTGTAACATTAGTATACCAAAATGGGATGACACTTTAAAACAAATAGTTAAAAAACTACAAGAACAATTTAAAAATAAAACAATAAAAATTAATCAATCTGCAGGAGGGGACCCGGAAATTGTAAGGCACACCTTTAATTGTGGAGGAGAATTTTTCTACTGTGATACATCAAAACTGTTTAATAGTAGTTGGGATGCTACTGGTAACAGAACAGAAAATAGCACAAGAGGAAGTGACACATTCATACTCCCATGCAGAATAAAACAAATTGTAAACATGTGGCAGCAAGTAGGAAAAGCAATGTATGCCCCTCCCGTCAGCGGGCTGATTAAATGTTCATCAAATATTACAGGATTACTATTAACAAGAGATGGTGGTAATAGTAACAACACCGAAGAGATTTTCAGACCTGAAGGAGGAGATATGAGGGACAATTGGAGAAGTGAATTATATAAATATAAAGTAGTAAGACTTGAACCATTAGGAGTAGCACCCACCAAGGCAAAGAGAAGAGTGGTGCAGAGAGAAAAAAGAGCAGTGGGACTAGGAGTTATGTTCCTTGGGTTCTTGGGAGCAGCAGGAAGCACTATGGGCGCAGCATCAATAACGCTGACGGTACAAGCCAGACAATTACTGTCTGGTATAGTGCAACAGCAGAACAATCTGCTGAGGGCTATTGAGGCGCAACAACATATGTTGCAACTCACAGTCTGGGGCATTAAGCAGCTCCAGGCAAGAGTCCTGGCTGTGGAAAGATACCTAAAGGATCAACAACTCATGGGGATTTGGGGTTGCTCTGGAAAACTCATCTGCACCACTGCTGTGCCTTGGAATGCCAGCTGGAGTAATAGATCTTATAATTATATTTGGGATAACATGACCTGGATGGAGTGGGAAAGAGAAATAGACAATTACACAGGCTTAATATACAATTTAATTGAAGAATCGCAAAACCAACAGGAAAAGAACGAAAAAGACTTATTGGAATTGGATAAATGGGCAAGTTTGTGGAATTGGTTTTCCATAACAAACTGGCTGTGGTATATAAAAATATTCATAATGATAATAGGAGGCTTGATAGGTTTAAGAATAGTTTTTACTGTACTTTCTATAGTGAATAGAGTTAGGCAGGGATACTCACCATTACCGTTTCAGACCCGCTTCCCAGCGCCGAGGGGACCCGACAGGCCCGGAGGAACCGAAGAAGAAGGTGGAGAGAAAGACAGAGACACATCCGGGAGATTAGTGGATGGATTCTTAGCACTTATCTGGGTCGATCTGAGGAACCTGTGCCTCTTCAGCTACCGCCACTTGAGAGACTTACTCTTGATTGTAGCGAGAGTGGTGGAACTTCTGGGACGCAGGGGGTGGGAAGCCCTCAAGTATTGGTGGAATCTCCTGCAGTACTGGAGTCAGGAACTCAAAAATAGTGCAATTAGCTTGCTTAATGCTACAGCCATAGCAGTAGCTGAGGGGACAGATAGGATTATAAAAGCATTGCAAAGAGCTGGTAGAGCTATCCTCCACATACCTACAAGAATAAGACAGGGACTCGAAAGGGCTTTGCTATAA
		003-004-VR-PL2-C8_S197	C	Yes	>500	>500	0.007	0.035	0.008	0.026	ATGAAAGTGATGGAGATCAAGAAGAATTGGCAGAACTGGTGGAGAGGGGGCATCTTGCTCCTTGGGATATTGATGATCTATAGTGCTGCAGGAAAGGAAGATTTGTGGGTCACAGTCTATTATGGGGTACCTGTGTGGAAAGAAACAACCACCACTTTATTTTGTGCATCAGATGCTAAAGCATATGAGACAGAGAAACATAATGTCTGGGCCACACATGCATGTGTACCCACAGACCCCAACCCACAAGAAATAGACTTGGACAATGTGACAGAGAATTTTAACATGTGGAAAAATAACATGGTAGAACAGATGCATGAGGATATAATCAGTTTATGGGATCAAAGCTTAAAGCCATGTGTAAAATTAACCCCACTCTGTGTTACCTTAAGTTGTACTGATGTGGTGATTAATAATACTAATACTAATACCACTGGGCCACGGATGGAGAACGGAGAATTAAAAAACTGCTCTTTCAATATCACAACAGACATAAGAGATAGGATAAAGAAAGAATATGCAACTTTTGACAAACTTGATGTAGTACCAATAAATGATAATATTACTAATAGTACAAATAATGCTACTAACTATATATTGATAAGTTGTAACACCTCAACCATTACACAAGCCTGTCCAAAGGTATCCTTTGAACCAATTCCCATACATTATTGTGCCCCGGCTGGTTATGCGATTCTAAAGTGTAAAGATAAGAACTTCAATGGAACAGGACCATGTAGAAATGTCAGCACAGTACAATGTACACATGGGATCAAGCCAGTGGTATCTACTCAACTGTTGTTAAATGGTAGTCTAGCAGAAGACGAAATAGTAATCAGATCTGAAAATTTCACAAACAATGCTAAAACTATAATAGTACAGCTGAAAGACCCAGTAGAAATTAATTGTACAAGACCCAACAACAATACAAGAAAAGGTATAAGTGTAGGACCAGGGAGAGCAATCTATGCAACAGGACAAATAATAGGGGATATAAGAAAAGCATATTGTAACATTAGTATACCAAAATGGGATGACACTTTAAAACAAATAGTTAAAAAACTACAAGAACAATTTAAAAATAAAACAATAAAAATTAATCAATCTGCAGGAGGGGACCCGGAAATTGTAAGGCACACCTTTAATTGTGGAGGAGAATTTTTCTACTGTGATACATCAAAACTGTTTAATAGTAGTTGGGATGCTACTGGTAACAGAACAGAAAATAGCACAAGAGGAAGTGACACATTCATACTCCCATGCAGAATAAAACAAATTGTAAACATGTGGCAGCAAGTAGGAAAAGCAATGTATGCCCCTCCCGTCAGCGGGCTGATTAAATGTTCATCAAATATTACAGGATTACTATTAACAAGAGATGGTGGTAATAGTAACAACACCGAAGAGATTTTCAGACCTGAAGGAGGAGATATGAGGGACAATTGGAGAAGTGAATTATATAAATATAAAGTAGTAAGACTTGAACCATTAGGAGTAGCACCCACCAAGGCAAAGAGAAGAGTGGTGCAGAGAGAAAAAAGAGCAGTGGGACTAGGAGTTATGTTCCTTGGGTTCTTGGGAGCAGCAGGAAGCACTATGGGCGCAGCATCAATAACGCTGACGGTACAAGCCAGACAATTACTGTCTGGTATAGTGCAACAGCAGAACAATCTGCTGAGGGCTATTGAGGCGCAACAACATATGTTGCAACTCACAGTCTGGGGCATTAAGCAGCTCCAGGCAAGAGTCCTGGCTGTGGAAAGATACCTAAAGGATCAACAACTCATGGGGATTTGGGGTTGCTCTGGAAAACTCATCTGCACCACTGCTGTGCCTTGGAATGCCAGCTGGAGTAATAGATCTTATAATTATATTTGGGATAACATGACCTGGATGGAGTGGGAAAGAGAAATAGACAATTACACAGGCTTAATATACAATTTAATTGAAGAATCGCAAAACCAACAGGAAAAGAACGAAAAAGACTTATTGGAATTGGATAAATGGGCAAGTTTGTGGAATTGGTTTTCCATAACAAACTGGCTGTGGTATATAAAAATATTCATAATGATAATAGGAGGCTTGATAGGTTTAAGAATAGTTTTTACTGTACTTTCTATAGTGAATAGAGTTAGGCAGGGATACTCACCATTACCGTTTCAGACCCGCTTCCCAGCGCCGAGGGGACCCGACAGGCCCGGAGGAACCGAAGAAGAAGGTGGAGAGAAAGACAGAGACACATCCGGGAGATTAGTGGATGGATTCTTAGCACTTATCTGGGTCGATCTGAGGAACCTGTGCCTCTTCAGCTACCGCCACTTGAGAGACTTACTCTTGATTGTAGCGAGAGTGGTGGAACTTCTGGGACGCAGGGGGTGGGAAGCCCTCAAGTATTGGTGGAATCTCCTGCAGTACTGGAGTCAGGAACTCAAAAATAGTGCAATTAGCTTGCTTAATGCTACAGCCATAGCAGTAGCTGAGGGGACAGATAGGATTATAAAAGCATTGCAAAGAGCTGGTAGAGCTATCCTCCACATACCTACAAGAATAAGACAGGGACTCGAAAGGGCTTTGCTATAA
		003-004-VR-PL1-C7_S65	D								ATGAAAGTGATGGAGATCAAGAAGAATTGGCAGAACTGGTGGAGAGGGGGCATCTTGCTCCTTGGGATATTGATGATCTATAGTGCTGCAGGAAAGGAAGATTTGTGGGTCACAGTCTATTATGGGGTACCTGTGTGGAAAGAAACAACCACCACTTTATTTTGTGCATCAGATGCTAAAGCATATGAGACAGAGAAACATAATGTCTGGGCCACACATGCATGTGTACCCACAGACCCCAACCCACAAGAAATAGACTTGGACAATGTGACAGAGAATTTTAACATGTGGAAAAATAACATGGTAGAACAGATGCATGAGGATATAATCAGTTTATGGGATCAAAGCTTAAAGCCATGTGTAAAATTAACCCCACTCTGTGTTACCTTAAGTTGTACTGATGTGGTGATTAATAATACTAATACTAATACCACTGGGCCACGGGTGGAGAACGGAGAATTAAAAAACTGCTCTTTCAATATCACAACAGACATAAGAGATAGGATAAAGAAAGAATATGCAACTTTTGACAAACTTGATGTAGTACCAATAAATGATAATATTACTAATAGTACAAATAATGCTACTAACTATATATTGATAAGTTGTAACACCTCAACCATTACACAAGCCTGTCCAAAGGTATCCTTTGAACCAATTCCCATACATTATTGTGCCCCGGCTGGTTATGCGATTCTAAAGTGTAAAGATAAGAACTTCAATGGAACAGGACCATGTAGAAATGTCAGCACAGTACAATGTACACATGGGATCAAGCCAGTGGTATCTACTCAACTGTTGTTAAATGGTAATGCTAAAACTATAATAGTACAGCTGAAAGACCCAGTAGAAATTAATTGTACAAGACCCAACAACAATACAAGAAAAGGTATACGTGTAGGACCAGGGAGAGCAATCTATGCAACAGGACAAATAATAGGGGATATAAGAAAAGCATATTGTAACATTAGTATACCAAAATGGGATGACACTTTAAAACAAATAGTTAAAAAACTACAAGAACAATTTAAAAATAAAACAATAAAAATTAATCAATCTGCAGGAGGGGACCCGGAAATTGTAAGGCACACCTTTAATTGTGGAGGAGAATTTTTCTACTGTGATACATCAAAACTGTTTAATAGTAGTTGGGATGCTACTGGTAACAGAACAGAAAATAGCACAAGAGGAAGAAGTGACACATTCATACTCCCATGCAGAATAAAACAAATTGTAAACATGTGGCAGCAAGTAGGAAAAGCAATGTATGCCCCTCCCGTCAGCGGGCTGATTAAATGTTCATCAAATATTACAGGATTACTATTAACAAGAGATGGTGGTAATAGTAACAACACCGAAGAGATTTTCAGACCTGAAGGAGGAGATATGAGGGACAATTGGAGAAGTGAATTATATAAATATAAAGTAGTAAGACTTGAACCATTAGGAGTAGCACCCACCAAGGCAAAGAGAAGAGTGGTGCAGAGAGAAAAAAGAGCAGTGGGACTAGGAGTTATGTTCCTTGGGTTCTTGGGAGCAGCAGGAAGCACTATGGGCGCAGCATCAATAACGCTGACGGTACAAGCCAGACAATTACTGTCTGGTATAGTGCAACAGCAGAACAATCTGCTGAGGGCTATTGAGGCGCAACAACATATGTTGCAACTCACAGTCTGGGGCATTAAGCAGCTCCAGGCAAGAGTCCTGGCTGTGGAAAGATACCTAAAGGATCAACAACTCATGGGGATTTGGGGTTGCTCTGGAAAACTCATCTGCACCACTGCTGTGCCTTGGAATGCCAGCTGGAGTAATAGATCTTATAATTATATTTGGGATAACATGACCTGGATGGAGTGGGAAAGAGAAATAGACAATTACACAGGCTTAATATACAATTTAATTGAAGAATCGCAAAACCAACAGGAAAAGAACGAAAAAGACTTATTGGAATTGGATAAATGGGCAAGTTTGTGGAATTGGTTTTCCATAACAAACTGGCTGTGGTATATAAAAATATTCATAATGATAATAGGAGGCTTGATAGGTTTAAGAATAGTTTTTACTGTACTTTCTATAGTGAATAGAGTTAGGCAGGGATACTCACCATTACCGTTTCAGACCCGCTTCCCAGCGCCGAGGGGACCCGACAGGCCCGGAGGAACCGAAGAAGAAGGTGGAGAGAAAGACAGAGACACATCCGGGAGATTAGTGGATGGATTCTTAGCACTTATCTGGGTCGATCTGAGGAACCTGTGCCTCTTCAGCTACCGCCACTTGAGAGACTTACTCTTGATTGTAGCGAGAGTGGTGGAACTTCTGGGACGCAGGGGGTGGGAAGCCCTCAAGTATTGGTGGAATCTCCTGCAGTACTGGAGTCAGGAACTCAAAAATAGTGCAATTAGCTTGCTTAATGCTACAGCCATAGCAGTAGCTGAGGGGACAGATAGGATTATAAAAGCATTGCAAAGAGCTGGTAGAGCTATCCTCCACATACCTACAAGAATAAGACAGGGACTCGAAAGGGCTTTGCTATAA
	P23 - 003-005	003-005-AY-Pl2-B15_S95	A								ATGAAAGTGAAGGGGACACGGATGAATTGGCAGCACTTGTGGAGATGGGGAACTTTGATGCTTGGGTTGGTGATAATTTGTAATGCTTCAAATACTAACTTGTGGGTCACAGTCTATTATGGAGTGCCAGCATGGGAAGATGCAGATACTACTCTCTTTTGTGCATCTGATGCTAAAGCATACAGTACTGAAAAGCATAATGTCTGGGCTACACATGCTTGTGTACCCACAGACCCCAACCCACAAGAAATATCTCTGCCAAATGTAACAGAAAATTTTGATATGTGGAAAAATAATATGGTAGAACAGATGCATGAGGATATAATCAGCTTATGGGATGAAAGCCTAAAGCCATGTGTAAAGCTAACCCCTCTCTGTGTTACTTTAACCTGTAGTGACATAAACATAACCAACAGTAGTAACACAACCACAACCAACGGTAATAATAGCATGGTGGACCCAGAAGAAATAAAAAACTGCACCTTCAATATGACCACAGAAATAATAGATAAGAAAAAGGAAGAATATGCGCTTTTCTATAAACTTGATATAGTACAAATTAATAATGGTAATAATAGTAAGGATTATAGATTAATAAACTGTAATGTTTCAACCATTAAACAGGCTTGTCCAAAGGTGAGTTTTGAACCAATCCCCATTCATTATTGTGCTCCAGCTGGTTTTGCGATTTTAAAGTGTAAGGATAAGAATTTCAATGGCACAGGACCATGTAAGAATGTCAGTACAGTACAATGTACACATGGAATTAAGCCAGTGGTATCAACTCAATTACTGCTGAATGGCAGTTTAGCAGAAGAAGACATAGTAATTAGAACTAAAAACATCACAGACAATGGCAATAACATAATAGTGCATCTTAATGAATCTATAACAATTAACTGTACTAGACCCAATAACAATACAAGAAAGAGTATACACTTGGGACAAGGGCAAGCGTTCTATGCAACAGGTGCCATAATAGGAGACATAAGACAAGCTCATTGTAATGTTAGTGGAAGTCAGTGGATTAATATGATAAAGAGGGTGGCTGGAAAACTAAAAGGAGTCTTTAGCAAGAACGTAACCTTTAATTCATCTGCAGGAGGGGACCTAGAGATTACAACACATAGTTTTAATTGTGGGGGAGAATTCTTCTATTGTAATACATCAAACCTGTTTAATAGTAGTATATTAACTTCTAATAACACAAATGAAAATATCACACTCCCATGTAAGATAAGACAAATTGTAAGAATGTGGCAGACAGTGGGGCAAGCAATGTATGCCCCTCCCATTGCAGGGAGCATTATATGTACATCAAACATTACAGGACTAATACTAACAAGAGATGGGGGGAGCAATGAAACCAATGGCACTGATACCTTCAGACCCGGAGGAGGGAATATGAAGGACAATTGGCGAAGTGAATTATACAAGTATAAAGTAGTAAAAATTAAACCACTAGGAATAGCACCCACCAAGGCAAGAAGAAGAGTGGTGGGGAGGGAGAAAAGAGCAATTGGAGTACTGGGAGCTGCTCTCCTTGGGTTCTTGGGAACAGCAGGAAGCACTATGGGCGCAGCGTCAATAACGCTGACGGTACAGGTCAGACAATTATTGTCTGGCATAGTGCAACAGCAAAGCAATTTGCTGAGAGCTATAGAGGCGCAGCAGCATCTGTTGCAACTCACAGTCTGGGGCATTAAACAGCTCCAGGCAAGAGTCCTGGCTGTGGAAAGATACCTAAGAGATCAGCAGCTCCTAGGAATTTGGGGATGCTCTGGAAAACTCATCTGCACCACTAACGTGCCTTGGAATGCTAGTTGGAGTAATAAATCTTATGAGGAAATTTGGGATAATATGACTTGGATACAATGGGATAGGGAAATTGACAACTACACACAACTAATATACAGCCTAATTGAAGAATCGCAAAATCAGCAGGAAAAGAATGAACAAGACTTACTGGCATTAGACAAGTGGACAAGTCTGTGGAGTTGGTTTGACATATCAAACTGGCTATGGTACATAAGGATATTTATAATAATAGTAGGAGGCTTAATAGGTTTAAGAATAGTTTTTGCTGTACTTTCTATAGTCAATAGAGTTAGGCAGGGATACTCACCCTTGTCGTTGCAGACCCTCCTCCCACACCCACCGGAAGCCGACAGACCCGGAGAAATCGAAGAAGGAGGTGGAGAGCAAGGCAGAACCAGATCGATTCGCTTAGTGAACGGATTCTTAGCACTTGCCTGGGACGATCTGAGGAACCTGTGCCTCTTCCTCTACCACCACTTGAGAGACTTCATCTTGACTGCAGCGAGGACTGTGGAAACTCTGGGACACAGGGGGTGGGAGATCCTCAAATACCTGGGGAACCTGTTATGCTATTGGGGACAGGAGCTAAAGAATAGTGTAATTAATTTACTTGATACAACAGCAATAGCAGTAGGTAACTGGACAGATAGGTTTATAGAATTAGGACAAAGAGTTGTTAGAGCTGTTCTTCACATACCTAGAAGAACAAGGCAGGGATTAGAAAGAGCTTTGCTATAA
		003-005-AY-Pl2-F23_S161	A	Yes	>500	>500	0.127	0.414	0.012	0.036	ATGAAAGTGAAGGGGACACGGATGAATTGGCAGCACTTGTGGAGATGGGGAACTTTGATGCTTGGGTTGGTGATAATTTGTAATGCTTCAAATACTAACTTGTGGGTCACAGTCTATTATGGAGTGCCAGCATGGGAAGATGCAGATACTACTCTCTTTTGTGCATCTGATGCTAAAGCATACAGTACTGAAAAGCATAATGTCTGGGCTACACATGCTTGTGTACCCACAGACCCCAACCCACAAGAAATATCTCTGCCAAATGTAACAGAAAATTTTGATATGTGGAAAAATAATATGGTAGAACAGATGCATGAGGATATAATCAGCTTATGGGATGAAAGCCTAAAGCCATGTGTAAAGCTAACCCCTCTCTGTGTTACTTTAACCTGTAGTGACATAAACATAACCAACAGTAGTAACACAACCACAACCAACGGTAATAATAGCATGGTGGACCCAGAAGAAATAAAAAACTGCACCTTCAATATGACCACAGAAATAATAGATAAGAAAAAGGAAGAATATGCGCTTTTCTATAAACTTGATATAGTACAAATTAATAATGGTAATAATAGTAAGGATTATAGATTAATAAACTGTAATGTTTCAACCATTAAACAGGCTTGTCCAAAGGTGAGTTTTGAACCAATCCCCATTCATTATTGTGCTCCAGCTGGTTTTGCGATTTTAAAGTGTAAGGATAAGAATTTCAATGGCACAGGACCATGTAAGAATGTCAGTACAGTACAATGTACACATGGAATTAAGCCAGTGGTATCAACTCAATTACTGCTGAATGGCAGTTTAGCAGAAGAAGACATAGTAATTAGAACTAAAAACATCACAGACAATGGCAATAACATAATAGTGCATCTTAATGAATCTATAACAATTAACTGTACTAGACCCAATAACAATACAAGAAAGAGTATACACTTGGGACAAGGGCAAGCGTTCTATGCAACAGGTGCCATAATAGGAGACATAAGACAAGCTCATTGTAATGTTAGTGGAAGTCAGTGGATTAATATGATAAAGAGGGTGGCTGGAAAACTAAAAGGAGTCTTTAGCAAGAACGTAACCTTTAATTCATCTGCAGGAGGGGACCTAGAGATTACAACACATAGTTTTAATTGTGGGGGAGAATTCTTCTATTGTAATACATCAAACCTGTTTAATAGTAGTATATTAACTTCTAATAACACAAATGAAAATATCACACTCCCATGTAAGATAAGACAAATTGTAAGAATGTGGCAGACAGTGGGGCAAGCAATGTATGCCCCTCCCATTGCAGGGAGCATTATATGTACATCAAACATTACAGGACTAATACTAACAAGAGATGGGGGGAGCAATGAAACCAATGGCACTGATACCTTCAGACCCGGAGGAGGGAATATGAAGGACAATTGGCGAAGTGAATTATACAAGTATAAAGTAGTAAAAATTAAACCACTAGGAATAGCACCCACCAAGGCAAGAAGAAGAGTGGTGGGGAGGGAGAAAAGAGCAATTGGAGTACTGGGAGCTGCTCTCCTTGGGTTCTTGGGAACAGCAGGAAGCACTATGGGCGCAGCGTCAATAACGCTGACGGTACAGGTCAGACAATTATTGTCTGGCATAGTGCAACAGCAAAGCAATTTGCTGAGAGCTATAGAGGCGCAGCAGCATCTGTTGCAACTCACAGTCTGGGGCATTAAACAGCTCCAGGCAAGAGTCCTGGCTGTGGAAAGATACCTAAGAGATCAGCAGCTCCTAGGAATTTGGGGATGCTCTGGAAAACTCATCTGCACCACTAACGTGCCTTGGAATGCTAGTTGGAGTAATAAATCTTATGAGGAAATTTGGGATAATATGACTTGGATACAATGGGATAGGGAAATTGACAACTACACACAACTAATATACAGCCTAATTGAAGAATCGCAAAATCAGCAGGAAAAGAATGAACAAGACTTACTGGCATTAGACAAGTGGACAAGTCTGTGGAGTTGGTTTGACATATCAAACTGGCTATGGTACATAAGGATATTTATAATAATAGTAGGAGGCTTAATAGGTTTAAGAATAGTTTTTGCTGTACTTTCTATAGTCAATAGAGTTAGGCAGGGATACTCACCCTTGTCGTTGCAGACCCTCCTCCCACACCCACCGGAAGCCGACAGACCCGGAGAAATCGAAGAAGGAGGTGGAGAGCAAGGCAGAACCAGATCGATTCGCTTAGTGAACGGATTCTTAGCACTTGCCTGGGACGATCTGAGGAACCTGTGCCTCTTCCTCTACCACCACTTGAGAGACTTCATCTTGACTGCAGCGAGGACTGTGGAAACTCTGGGACACAGGGGGTGGGAGATCCTCAAATACCTGGGGAACCTGTTATGCTATTGGGGACAGGAGCTAAAGAATAGTGTAATTAATTTACTTGATACAACAGCAATAGCAGTAGGTAACTGGACAGATAGGTTTATAGAATTAGGACAAAGAGTTGTTAGAGCTGTTCTTCACATACCTAGAAGAACAAGGCAGGGATTAGAAAGAGCTTTGCTATAA
		003-005-AY-Pl2-A2_S85	B	Yes	>500	>500	0.154	0.419	0.008	0.024	ATGAAAGTGAAGGGGACACGGATGAATTGGCAGCACTTGTGGAGATGGGGAACTTTGATGCTTGGGTTGGTGATAATTTGTAATGCTTCAAATACTAACTTGTGGGTCACAGTCTATTATGGAGTGCCAGCATGGGAAGATGCAGATACTACTCTCTTTTGTGCATCTGATGCTAAAGCATACAGTACTGAAAAGCATAATGTCTGGGCTACACATGCTTGTGTACCCACAGACCCCAACCCACAAGAAATATCTCTGCCAAATGTAACAGAAAATTTTGATATGTGGAAAAATAATATGGTAGAACAGATGCATGAGGATATAATCAGCTTATGGGATGAAAGCCTAAAGCCATGTGTAAAGCTAACCCCTCTCTGTGTTACTTTAACCTGTAGTGACATAAACATAACCAACAGTAGTAACACAACCACAACCAACGGTAATAATAGCATGGTGGACCCAGAAGAAATAAAAAACTGCACCTTCAATATGACCACAGAAATAATAGATAAGAAAAAGGAAGAATATGCGCTTTTCTATAAACTTGATATAGTACAAATTAATAATGGTAATGGTAGTAAGGATTATAGATTAATAAACTGTAATGTTTCAACCATTAAACAGGCTTGTCCAAAGGTGAGTTTTGAACCAATCCCCATTCATTATTGTGCTCCAGCTGGTTTTGCGATTTTAAAGTGTAAGGATAAGAATTTCAATGGCACAGGACCATGTAAGAATGTCAGTACAGTACAATGTACACATGGAATTAAGCCAGTGGTATCAACTCAATTACTGCTGAATGGCAGTTTAGCAGAAGAAGACATAGTAATTAGAACTAAAAACATCACAGACAATGGCAATAACATAATAGTGCATCTTAATGAATCTATAACAATTAACTGTACTAGACCCAATAACAATACAAGAAAGAGTATACACTTGGGACAAGGGCAAGCGTTCTATGCAACAGGTGCCATAATAGGAGACATAAGACAAGCTCATTGTAATGTTAGTGGAAGTCAGTGGATTAATATGATAAAGAGGGTGGCTGGAAAACTAAAAGGAGTCTTTAGCAAGAACGTAACCTTTAATTCATCTGCAGGAGGGGACCTAGAGATTACAACACATAGTTTTAATTGTGGGGGAGAATTCTTCTATTGTAATACATCAAACCTGTTTAATAGTAGTATATTAACTTCTAATAACACAAATGAAAATATCACACTCCCATGTAAGATAAGACAAATTGTAAGAATGTGGCAGACAGTGGGGCAAGCAATGTATGCCCCTCCCATTGCAGGGAGCATTATATGTACATCAAACATTACAGGACTAATACTAACAAGAGATGGGGGGAGCAATGAAACCAATGGCACTGATACCTTCAGACCCGGAGGAGGGAATATGAAGGACAATTGGCGAAGTGAATTATACAAGTATAAAGTAGTAAAAATTAAACCACTAGGAATAGCACCCACCAAGGCAAGAAGAAGAGTGGTGGGGAGGGAGAAAAGAGCAATTGGAGTACTGGGAGCTGCTCTCCTTGGGTTCTTGGGAACAGCAGGAAGCACTATGGGCGCAGCGTCAATAACGCTGACGGTACAGGTCAGACAATTATTGTCTGGCATAGTGCAACAGCAAAGCAATTTGCTGAGAGCTATAGAGGCGCAGCAGCATCTGTTGCAACTCACAGTCTGGGGCATTAAACAGCTCCAGGCAAGAGTCCTGGCTGTGGAAAGATACCTAAGAGATCAGCAGCTCCTAGGAATTTGGGGATGCTCTGGAAAACTCATCTGCACCACTAACGTGCCTTGGAATGCTAGTTGGAGTAATAAATCTTATGAGGAAATTTGGGATAATATGACTTGGATACAATGGGATAGGGAAATTGACAACTACACACAACTAATATACAGCCTAATTGAAGAATCGCAAAATCAGCAGGAAAAGAATGAACAAGACTTACTGGCATTAGACAAGTGGACAAGTCTGTGGAGTTGGTTTGACATATCAAACTGGCTATGGTACATAAGAATATTTATAATAATAGTAGGAGGCTTAATAGGTTTAAGAATAGTTTTTGCTGTACTTTCTATAGTCAATAGAGTTAGGCAGGGATACTCACCCTTGTCGTTGCAGACCCTCCTCCCACACCCACCGGAAGCCGACAGACCCGGAGAAATCGAAGAAGGAGGTGGAGAGCAAGGCAGAACCAGATCGATTCGCTTAGTGAACGGATTCTTAGCACTTGCCTGGGACGATCTGAGGAACCTGTGCCTCTTCCTCTACCACCACTTGAGAGACTTCATCTTGACTGCAGCGAGGACTGTGGAAACTCTGGGACACAGGGGGTGGGAGATCCTCAAATACCTGGGGAACCTGTTATGCTATTGGGGACAGGAGCTAAAGAATAGTGTAATTAATTTACTTGATACAACAGCAATAGCAGTAGGTAACTGGACAGATAGGTTTATAGAATTAGGACAAAGAGTTGTTAGAGCTGTTCTTCACATACCTAGAAGAACAAGGCAGGGATTAGAAAGAGCTTTGCTATAA
		003-005-AY-Pl2-C15_S115	C	Yes	>500	>500	0.199	1.241	0.005	0.019	ATGAAAGTGAAGGGGACACGGATGAATTGGCAGCACTTGTGGAGATGGGGAACTTTGATGCTTGGGTTGGTGATAATTTGTAATGCTTCAAATACTAACTTGTGGGTCACAGTCTATTATGGAGTGCCAGCATGGGAAGATGCAGATACTACTCTCTTTTGTGCATCTGATGCTAAAGCATACAGTACTGAAAAGCATAATGTCTGGGCTACACATGCTTGTGTACCCACAGACCCCAACCCACAAGAAATATCTCTGCCAAATGTAACAGAAAATTTTGATATGTGGAAAAATAATATGGTAGAACAGATGCATGAGGATATAATCAGCTTATGGGATGAAAGCCTAAAGCCATGTGTAAAGCTAACCCCTCTCTGTGTTACTTTAACCTGTAGTGACATAAACATAACCAACAGTAGTAACACAACCACAACCAACGGTAATAATAGCATGGTGGACCCAGAAGAAATAAAAAACTGCACCTTCAATATGACCACAGAAATAATAGATAAGAAAAAGGAAGAATATGCGCTTTTCTATAAACTTGATATAGTACAAATTAATAATGGTAGTGATAGTAAGGATTATAGATTAATAAACTGTAATGTTTCAACCATTAAACAGGCTTGTCCAAAGGTGAGTTTTGAACCAATCCCCATTCATTATTGTGCTCCAGCTGGTTTTGCGATTTTAAAGTGTAAGGATAAGAATTTCAATGGCACAGGACCATGTAAGAATGTCAGTACAGTACAATGTACACATGGAATTAAGCCAGTGGTATCAACTCAATTACTGCTGAATGGCAGTTTAGCAGAAGAAGACATAGTAATTAGAACTAAAAACATCACAGACAATGGCAATAACATAATAGTGCATCTTAATGAATCTATAACAATTAACTGTACTAGACCCAATAACAATACAAGAAAGAGTATACACTTGGGACAAGGGCAAGCGTTCTATGCAACAGGTGCCATAATAGGAGACATAAGACAAGCTCATTGTAATGTTAGTGGAAGTCAGTGGATTAATATGATAAAGAGGGTGGCTGGAAAACTAAAAGGAGTCTTTAGCAAGAACGTAACCTTTAATTCATCTGCAGGAGGGGACCTAGAGATTACAACACATAGTTTTAATTGTGGGGGAGAATTCTTCTATTGTAATACATCAAACCTGTTTAATAGTAGTATATTAACTTCTAATAACACAAATGAAAATATCACACTCCCATGTAAGATAAGACAAATTGTAAGAATGTGGCAGACAGTGGGGCAAGCAATGTATGCCCCTCCCATTGCAGGGAGCATTATATGTACATCAAACATTACAGGACTAATACTAACAAGAGATGGGGGGAGCAATGAAACCAATGGCACTGATACCTTCAGACCCGGAGGAGGGAATATGAAGGACAATTGGCGAAGTGAATTATACAAGTATAAAGTAGTAAAAATTAAACCACTAGGAATAGCACCCACCAAGGCAAGAAGAAGAGTGGTGGGGAGGGAGAAAAGAGCAATTGGAGTACTGGGAGCTGCTCTCCTTGGGTTCTTGGGAACAGCAGGAAGCACTATGGGCGCAGCGTCAATAACGCTGACGGTACAGGTCAGACAATTATTGTCTGGCATAGTGCAACAGCAAAGCAATTTGCTGAGAGCTATAGAGGCGCAGCAGCATCTGTTGCAACTCACAGTCTGGGGCATTAAACAGCTCCAGGCAAGAGTCCTGGCTGTGGAAAGATACCTAAGAGATCAGCAGCTCCTAGGAATTTGGGGATGCTCTGGAAAACTCATCTGCACCACTAACGTGCCTTGGAATGCTAGTTGGAGTAATAAATCTTATGAGGAAATTTGGGATAATATGACTTGGATACAATGGGATAGGGAAATTGACAACTACACACAACTAATATACAGCCTAATTGAAGAATCGCAAAATCAGCAGGAAAAGAATGAACAAGACTTACTGGCATTAGACAAGTGGACAAGTCTGTGGAGTTGGTTTGACATATCAAACTGGCTATGGTACATAAGAATATTTATAATAATAGTAGGAGGCTTAATAGGTTTAAGAATAGTTTTTGCTGTACTTTCTATAGTCAATAGAGTTAGGCAGGGATACTCACCCTTGTCGTTGCAGACCCTCCTCCCACACCCACCGGAAGCCGACAGACCCGGAGAAATCGAAGAAGGAGGTGGAGAGCAAGGCAGAACCAGATCGATTCGCTTAGTGAACGGATTCTTAGCACTTGCCTGGGACGATCTGAGGAACCTGTGCCTCTTCCTCTACCACCACTTGAGAGACTTCATCTTGACTGCAGCGAGGACTGTGGAAACTCTGGGACACAGGGGGTGGGAGATCCTCAAATACCTGGGGAACCTGTTATGCTATTGGGGACAGGAGCTAAAGAATAGTGTAATTAATTTACTTGATACAACAGCAATAGCAGTAGGTAACTGGACAGATAGGTTTATAGAATTAGGACAAAGAGTTGTTAGAGCTGTTCTTCACATACCTAGAAGAACAAGGCAGGGATTAGAAAGAGCTTTGCTATAA
		003-005-AY-Pl2-B7_S92	D	Yes	>400	>400	0.124	0.594	0.009	0.019	ATGAAAGTGAAGGGGACACGGATGAATTGGCAGCACTTGTGGAGATGGGGAACTTTGATGCTTGGGTTGGTGATAATTTGTAATGCTTCAAATACTAACTTGTGGGTCACAGTCTATTATGGAGTGCCAGCATGGGAAGATGCAGATACTACTCTCTTTTGTGCATCTGATGCTAAAGCATACAGTACTGAAAAGCATAATGTCTGGGCTACACATGCTTGTGTACCCACAGACCCCAACCCACAAGAAATATCTCTGCCAAATGTAACAGAAAATTTTGATATGTGGAAAAATAATATGGTAGAACAGATGCATGAGGATATAATCAGCTTATGGGATGAAAGCCTAAAGCCATGTGTAAAGCTAACCCCTCTCTGTGTTACTTTAACCTGTAGTGACATAAACATAACCAACAGTAGTAACACAACCACAACCAACGGTAATAATAGCATGGTGGACCCAGAAGAAATAAAAAACTGCACCTTCAATATGACCACAGAAATAATAGATAAGAAAAAGGAAGAATATGCGCTTTTCTATAAACTTGATATAGTACAAATTAATAATGGTAATGGTAATGATAGTAAGGATTATAGATTAATAAACTGTAATGTTTCAACCATTAAACAGGCTTGTCCAAAGGTGAGTTTTGAACCAATCCCCATTCATTATTGTGCTCCAGCTGGTTTTGCGATTTTAAAGTGTAAGGATAAGAATTTCAATGGCACAGGACCATGTAAGAATGTCAGTACAGTACAATGTACACATGGAATTAAGCCAGTGGTATCAACTCAATTACTGCTGAATGGCAGTTTAGCAGAAGAAGACATAGTAATTAGAACTAAAAACATCACAGACAATGGCAATAACATAATAGTGCATCTTAATGAATCTATAACAATTAACTGTACTAGACCCAATAACAATACAAGAAAGAGTATACACTTGGGACAAGGGCAAGCGTTCTATGCAACAGGTGCCATAATAGGAGACATAAGACAAGCTCATTGTAATGTTAGTGGAAGTCAGTGGATTAATATGATAAAGAGGGTGGCTGGAAAACTAAAAGGAGTCTTTAGCAAGAACGTAACCTTTAATTCATCTGCAGGAGGGGACCTAGAGATTACAACACATAGTTTTAATTGTGGGGGAGAATTCTTCTATTGTAATACATCAAACCTGTTTAATAGTAGTATATTAACTTCTAATAACACAAATGAAAATATCACACTCCCATGTAAGATAAGACAAATTGTAAGAATGTGGCAGACAGTGGGGCAAGCAATGTATGCCCCTCCCATTGCAGGGAGCATTATATGTACATCAAACATTACAGGACTAATACTAACAAGAGATGGGGGGAGCAATGAAACCAATGGCACTGATACCTTCAGACCCGGAGGAGGGAATATGAAGGACAATTGGCGAAGTGAATTATACAAGTATAAAGTAGTAAAAATTAAACCACTAGGAATAGCACCCACCAAGGCAAGAAGAAGAGTGGTGGGGAGGGAGAAAAGAGCAATTGGAGTACTGGGAGCTGCTCTCCTTGGGTTCTTGGGAACAGCAGGAAGCACTATGGGCGCAGCGTCAATAACGCTGACGGTACAGGTCAGACAATTATTGTCTGGCATAGTGCAACAGCAAAGCAATTTGCTGAGAGCTATAGAGGCGCAGCAGCATCTGTTGCAACTCACAGTCTGGGGCATTAAACAGCTCCAGGCAAGAGTCCTGGCTGTGGAAAGATACCTAAGAGATCAGCAGCTCCTAGGAATTTGGGGATGCTCTGGAAAACTCATCTGCACCACTAACGTGCCTTGGAATGCTAGTTGGAGTAATAAATCTTATGAGGAAATTTGGGATAATATGACTTGGATACAATGGGATAGGGAAATTGACAACTACACACAACTAATATACAGCCTAATTGAAGAATCGCAAAATCAGCAGGAAAAGAATGAACAAGACTTACTGGCATTAGACAAGTGGACAAGTCTGTGGAGTTGGTTTGACATATCAAACTGGCTATGGTACATAAGAATATTTATAATAATAGTAGGAGGCTTAATAGGTTTAAGAATAGTTTTTGCTGTACTTTCTATAGTCAATAGAGTTAGGCAGGGATACTCACCCTTGTCGTTGCAGACCCTCCTCCCACACCCACCGGAAGCCGACAGACCCGGAGAAATCGAAGAAGGAGGTGGAGAGCAAGGCAGAACCAGATCGATTCGCTTAGTGAACGGATTCTTAGCACTTGCCTGGGACGATCTGAGGAACCTGTGCCTCTTCCTCTACCACCACTTGAGAGACTTCATCTTGACTGCAGCGAGGACTGTGGAAACTCTGGGACACAGGGGGTGGGAGATCCTCAAATACCTGGGGAACCTGTTATGCTATTGGGGACAGGAGCTAAAGAATAGTGTAATTAATTTACTTGATACAACAGCAATAGCAGTAGGTAACTGGACAGATAGGTTTATAGAATTAGGACAAAGAGTTGTTAGAGCTGTTCTTCACATACCTAGAAGAACAAGGCAGGGATTAGAAAGAGCTTTGCTATAA
		003-005-AY-Pl2-B24_S107	E	Yes	>500	>500	0.19	0.87	0.004	0.023	ATGAAAGTGAAGGGGACACGGATGAATTGGCAGCACTTGTGGAGATGGGGAACTTTGATGCTTGGGTTGGTGATAATTTGTAATGCTTCAAATACTAACTTGTGGGTCACAGTCTATTATGGAGTGCCAGCATGGGAAGATGCAGATACTACTCTCTTTTGTGCATCTGATGCTAAAGCATACAGTACTGAAAAGCATAATGTCTGGGCTACACATGCTTGTGTACCCACAGACCCCAACCCACAAGAAATATCTCTGCCAAATGTAACAGAAAATTTTGATATGTGGAAAAATAATATGGTAGAACAGATGCATGAGGATATAATCAGCTTATGGGATGAAAGCCTAAAGCCATGTGTAAAGCTAACCCCTCTCTGTGTTACTTTAACCTGTAGTGACATAAACATAACCAACAGTAGTAACACAACCACAACCAACGGTAATAATAGCATGGTGGACCCAGAAGAAATAAAAAACTGCACCTTCAATATGACCACAGAAATAATAGATAAGAAAAAGGAAGAATATGCGCTTTTCTATAAACTTGATATAGTACAAATTAATAATGGTAATGATAGTAAGGATTATAGATTAATAAACTGTAATGTTTCAACCATTAAACAGGCTTGTCCAAAGGTGAGTTTTGAACCAATCCCCATTCATTATTGTGCTCCAGCTGGTTTTGCGATTTTAAAGTGTAAGGATAAGAATTTCAATGGCACAGGACCATGTAAGAATGTCAGTACAGTACAATGTACACATGGAATTAAGCCAGTGGTATCAACTCAATTACTGCTGAATGGCAGTTTAGCAGAAGAAGACATAGTAATTAGAACTAAAAACATCACAGACAATGGCAATAACATAATAGTGCATCTTAATGAATCTATAACAATTAACTGTACTAGACCCAATAACAATACAAGAAAGAGTATACACTTGGGACAAGGGCAAGCGTTCTATGCAACAGGTGCCATAATAGGAGACATAAGACAAGCTCATTGTAATGTTAGTGGAAGTCAGTGGATTAATATGATAAAGAGGGTGGCTGGAAAACTAAAAGGAGTCTTTAGCAAGAACGTAACCTTTAATTCATCTGCAGGAGGGGACCTAGAGATTACAACACATAGTTTTAATTGTGGGGGAGAATTCTTCTATTGTAATACATCAAACCTGTTTAATAGTAGTATATTAACTTCTAATAACACAAATGAAAATATCACACTCCCATGTAAGATAAGACAAATTGTAAGAATGTGGCAGACAGTGGGGCAAGCAATGTATGCCCCTCCCATTGCAGGGAGCATTATATGTACATCAAACATTACAGGACTAATACTAACAAGAGATGGGGGGAGCAATGAAACCAATGGCACTGATACCTTCAGACCCGGAGGAGGGAATATGAAGGACAATTGGCGAAGTGAATTATACAAGTATAAAGTAGTAAAAATTAAACCACTAGGAATAGCACCCACCAAGGCAAGAAGAAGAGTGGTGGGGAGGGAGAAAAGAGCAATTGGAGTACTGGGAGCTGCTCTCCTTGGGTTCTTGGGAACAGCAGGAAGCACTATGGGCGCAGCGTCAATAACGCTGACGGTACAGGTCAGACAATTATTGTCTGGCATAGTGCAACAGCAAAGCAATTTGCTGAGAGCTATAGAGGCGCAGCAGCATCTGTTGCAACTCACAGTCTGGGGCATTAAACAGCTCCAGGCAAGAGTCCTGGCTGTGGAAAGATACCTAAGAGATCAGCAGCTCCTAGGAATTTGGGGATGCTCTGGAAAACTCATCTGCACCACTAACGTGCCTTGGAATGCTAGTTGGAGTAATAAATCTTATGAGGAAATTTGGGATAATATGACTTGGATACAATGGGATAGGGAAATTGACAACTACACACAACTAATATACAGCCTAATTGAAGAATCGCAAAATCAGCAGGAAAAGAATGAACAAGACTTACTGGCATTAGACAAGTGGACAAGTCTGTGGAGTTGGTTTGACATATCAAACTGGCTATGGTACATAAGAATATTTATAATAATAGTAGGAGGCTTAATAGGTTTAAGAATAGTTTTTGCTGTACTTTCTATAGTCAATAGAGTTAGGCAGGGATACTCACCCTTGTCGTTGCAGACCCTCCTCCCACACCCACCGGAAGCCGACAGACCCGGAGAAATCGAAGAAGGAGGTGGAGAGCAAGGCAGAACCAGATCGATTCGCTTAGTGAACGGATTCTTAGCACTTGCCTGGGACGATCTGAGGAACCTGTGCCTCTTCCTCTACCACCACTTGAGAGACTTCATCTTGACTGCAGCGAGGACTGTGGAAACTCTGGGACACAGGGGGTGGGAGATCCTCAAATACCTGGGGAACCTGTTATGCTATTGGGGACAGGAGCTAAAGAATAGTGTAATTAATTTACTTGATACAACAGCAATAGCAGTAGGTAACTGGACAGATAGGTTTATAGAATTAGGACAAAGAGTTGTTAGAGCTGTTCTTCACATACCTAGAAGAACAAGGCAGGGATTAGAAAGAGCTTTGCTATAA
		003-005-AY-Pl2-C20_S124	F	Yes	>500	>500	0.174	0.783	0.003	0.02	ATGAAAGTGAAGGGGACACGGATGAATTGGCAGCACTTGTGGAGATGGGGAACTTTGATGCTTGGGTTGGTGATAATTTGTAATGCTTCAAATACTAACTTGTGGGTCACAGTCTATTATGGAGTGCCAGCATGGGAAGATGCAGATACTACTCTCTTTTGTGCATCTGATGCTAAAGCATACAGTACTGAAAAGCATAATGTCTGGGCTACACATGCTTGTGTACCCACAGACCCCAACCCACAAGAAATATCTCTGCCAAATGTAACAGAAAATTTTGATATGTGGAAAAATAATATGGTAGAACAGATGCATGAGGATATAATCAGCTTATGGGATGAAAGCCTAAAGCCATGTGTAAAGCTAACCCCTCTCTGTGTTACTTTAACCTGTAGTGACATAAACATAACCAACAGTAGTAACACAACCACAACCAACGGTAATAATAGCATGGTGGACCCAGAAGAAATAAAAAACTGCACCTTCAATATGACCACAGAAATAATAGATAAGAAAAAGGAAGAATATGCGCTTTTCTATAAACTTGATATAGTACAAATTAATAATGGTAATGATAATAAGGATTATAGATTAATAAACTGTAATGTTTCAACCATTAAACAGGCTTGTCCAAAGGTGAGTTTTGAACCAATCCCCATTCATTATTGTGCTCCAGCTGGTTTTGCGATTTTAAAGTGTAAGGATAAGAATTTCAATGGCACAGGACCATGTAAGAATGTCAGTACAGTACAATGTACACATGGAATTAAGCCAGTGGTATCAACTCAATTACTGCTGAATGGCAGTTTAGCAGAAGAAGACATAGTAATTAGAACTAAAAACATCACAGACAATGGCAATAACATAATAGTGCATCTTAATGAATCTATAACAATTAACTGTACTAGACCCAATAACAATACAAGAAAGAGTATACACTTGGGACAAGGGCAAGCGTTCTATGCAACAGGTGCCATAATAGGAGACATAAGACAAGCTCATTGTAATGTTAGTGGAAGTCAGTGGATTAATATGATAAAGAGGGTGGCTGGAAAACTAAAAGGAGTCTTTAGCAAGAACGTAACCTTTAATTCATCTGCAGGAGGGGACCTAGAGATTACAACACATAGTTTTAATTGTGGGGGAGAATTCTTCTATTGTAATACATCAAACCTGTTTAATAGTAGTATATTAACTTCTAATAACACAAATGAAAATATCACACTCCCATGTAAGATAAGACAAATTGTAAGAATGTGGCAGACAGTGGGGCAAGCAATGTATGCCCCTCCCATTGCAGGGAGCATTATATGTACATCAAACATTACAGGACTAATACTAACAAGAGATGGGGGGAGCAATGAAACCAATGGCACTGATACCTTCAGACCCGGAGGAGGGAATATGAAGGACAATTGGCGAAGTGAATTATACAAGTATAAAGTAGTAAAAATTAAACCACTAGGAATAGCACCCACCAAGGCAAGAAGAAGAGTGGTGGGGAGGGAGAAAAGAGCAATTGGAGTACTGGGAGCTGCTCTCCTTGGGTTCTTGGGAACAGCAGGAAGCACTATGGGCGCAGCGTCAATAACGCTGACGGTACAGGTCAGACAATTATTGTCTGGCATAGTGCAACAGCAAAGCAATTTGCTGAGAGCTATAGAGGCGCAGCAGCATCTGTTGCAACTCACAGTCTGGGGCATTAAACAGCTCCAGGCAAGAGTCCTGGCTGTGGAAAGATACCTAAGAGATCAGCAGCTCCTAGGAATTTGGGGATGCTCTGGAAAACTCATCTGCACCACTAACGTGCCTTGGAATGCTAGTTGGAGTAATAAATCTTATGAGGAAATTTGGGATAATATGACTTGGATACAATGGGATAGGGAAATTGACAACTACACACAACTAATATACAGCCTAATTGAAGAATCGCAAAATCAGCAGGAAAAGAATGAACAAGACTTACTGGCATTAGACAAGTGGACAAGTCTGTGGAGTTGGTTTGACATATCAAACTGGCTATGGTACATAAGAATATTTATAATAATAGTAGGAGGCTTAATAGGTTTAAGAATAGTTTTTACTGTACTTTCTATAGTCAATAGAGTTAGGCAGGGATACTCACCCTTGTCGTTGCAGACCCTCCTCCCACACCCACCGGAAGCCGACAGACCCGGAGAAATCGAAGAAGGAGGTGGAGAGCAAGGCAGAACCAGATCGATTCGCTTAGTGAACGGATTCTTAGCACTTGCCTGGGACGATCTGAGGAACCTGTGCCTCTTCCTCTACCACCACTTGAGAGACTTCATCTTGACTGCAGCGAGGACTGTGGAAACTCTGGGACACAGGGGGTGGGAGATCCTCAAATACCTGGGGAACCTGTTATGCTATTGGGGACAGGAGCTAAAGAATAGTGTAATTAATTTACTTGATACAACAGCAATAGCAGTAGGTAACTGGACAGATAGGTTTATAGAATTAGGACAAAGAGTTGTTAGAGCTGTTCTTCACATACCTAGAAGAACAAGGCAGGGATTAGAAAGAGCTTTGCTATAA
		003-005-AY-Pl2-E21_S149	G	Yes	>500	>500	0.289	0.88	0.013	0.026	ATGAAAGTGAAGGGGACACGGATGAATTGGCAGCACTTGTGGAGATGGGGAACTTTGATGCTTGGGTTGGTGATAATTTGTAATGCTTCAAATACTAACTTGTGGGTCACAGTCTATTATGGAGTGCCAGCATGGGAAGATGCAGATACTACTCTCTTTTGTGCATCTGATGCTAAAGCATACAGTACTGAAAAGCATAATGTCTGGGCTACACATGCTTGTGTACCCACAGACCCCAACCCACAAGAAATATCTCTGCCAAATGTAACAGAAAATTTTGATATGTGGAAAAATAATATGGTAGAACAGATGCATGAGGATATAATCAGCTTATGGGATGAAAGCCTAAAGCCATGTGTAAAGCTAACCCCTCTCTGTGTTACTTTAACCTGTAGTGACATAAACATAACCAACAGTAGTAACACAACCACAACCAACGGTAATAATAGCATGGTGGACCCAGAAGAAATAAAAAACTGCACCTTCAATATGACCACAGAAATAATAGATAAGAAAAAGCAAGAATATGCGCTTTTCTATAAACTTGATATAGTACAAATTAATAATAGTAATGATAGTAAGGATTATAGATTAATAAACTGTAATGTTTCAACCATTAAACAGGCTTGTCCAAAGGTGAGTTTTGAACCAATCCCCATTCATTATTGTGCTCCAGCTGGTTTTGCGATTTTAAAGTGTAAGGATAAGAATTTCAATGGCACAGGACCATGTAAGAATGTCAGTACAGTACAATGTACACATGGAATTAAGCCAGTGGTATCAACTCAATTACTGCTGAATGGCAGTTTAGCAGAAGAAGACATAGTAATTAGAACTAAAAACATCACAGACAATGGCAATAACATAATAGTGCATCTTAATGAATCTATAACAATTAACTGTACTAGACCCAATAACAATACAAGAAAGAGTATACACTTGGGACAAGGGCAAGCGTTCTATGCAACAGGTGCCATAATAGGAGACATAAGACAAGCTCATTGTAATGTTAGTGGAAGTCAGTGGATTAATATGATAAAGAGGGTGGCTGGAAAACTAAAAGGAGTCTTTAGCAAGAACGTAACCTTTAATTCATCTGCAGGAGGGGACCTAGAGATTACAACACATAGTTTTAATTGTGGGGGAGAATTCTTCTATTGTAATACATCAAACCTGTTTAATAGTAGTATATTAACTTCTAATAACACAAATGAAAATATCACACTCCCATGTAAGATAAGACAAATTGTAAGAATGTGGCAGACAGTGGGGCAAGCAATGTATGCCCCTCCCATTGCAGGGAGCATTATATGTACATCAAACATTACAGGACTAATACTAACAAGAGATGGGGGGAGCAATGAAACCAATGGCACTGATACCTTCAGACCCGGAGGAGGGAATATGAAGGACAATTGGCGAAGTGAATTATACAAGTATAAAGTAGTAAAAATTAAACCACTAGGAATAGCACCCACCAAGGCAAGAAGAAGAGTGGTGGGGAGGGAGAAAAGAGCAATTGGAGTACTGGGAGCTGCTCTCCTTGGGTTCTTGGGAACAGCAGGAAGCACTATGGGCGCAGCGTCAATAACGCTGACGGTACAGGTCAGACAATTATTGTCTGGCATAGTGCAACAGCAAAGCAATTTGCTGAGAGCTATAGAGGCGCAGCAGCATCTGTTGCAACTCACAGTCTGGGGCATTAAACAGCTCCAGGCAAGAGTCCTGGCTGTGGAAAGATACCTAAGAGATCAGCAGCTCCTAGGAATTTGGGGATGCTCTGGAAAACTCATCTGCACCACTAACGTGCCTTGGAATGCTAGTTGGAGTAATAAATCTTATGAGGAAATTTGGGATAATATGACTTGGATACAATGGGATAGGGAAATTGACAACTACACACAACTAATATACAGCCTAATTGAAGAATCGCAAAATCAGCAGGAAAAGAATGAACAAGACTTACTGGCATTAGACAAGTGGACAAGTCTGTGGAGTTGGTTTGACATATCAAACTGGCTATGGTACATAAGAATATTTATAATAATAGTAGGAGGCTTAATAGGTTTAAGAATAGTTTTTGCTGTACTTTCTATAGTCAATAGAGTTAGGCAGGGATACTCACCCTTGTCGTTGCAGACCCTCCTCCCACACCCACCGGAAGCCGACAGACCCGGAGAAATCGAAGAAGGAGGTGGAGAGCAAGGCAGAACCAGATCGATTCGCTTAGTGAACGGATTCTTAGCACTTGCCTGGGACGATCTGAGGAACCTGTGCCTCTTCCTCTACCACCACTTGAGAGACTTCATCTTGACTGCAGCGAGGACTGTGGAAACTCTGGGACACAGGGGGTGGGAGATCCTCAAATACCTGGGGAACCTGTTATGCTATTGGGGACAGGAGCTAAAGAATAGTGTAATTAATTTACTTGATACAACAGCAATAGCAGTAGGTAACTGGACAGATAGGTTTATAGAATTAGGACAAAGAGTTGTTAGAGCTGTTCTTCACATACCTAGAAGAATAAGGCAGGAATTAGAAAGAGCTTTGCTATAA
		003-005-AY-Pl2-G22_S185	H	Yes	>500	>500	0.188	0.813	0.006	0.013	ATGAAAGTGAAGGGGACACGGATGAATTGGCAGCACTTGTGGAGATGGGGAACTTTGATGCTTGGGTTGGTGATAATTTGTAATGCTTCAAATACTAACTTGTGGGTCACAGTCTATTATGGAGTGCCAGCATGGGAAGATGCAGATACTACTCTCTTTTGTGCATCTGATGCTAAAGCATACAGTACTGAAAAGCATAATGTCTGGGCTACACATGCTTGTGTACCCACAGACCCCAACCCACAAGAAATATCTCTGCCAAATGTAACAGAAAATTTTGATATGTGGAAAAATAATATGGTAGAACAGATGCATGAGGATATAATCAGCTTATGGGATGAAAGCCTAAAGCCATGTGTAAAGCTAACCCCTCTCTGTGTTACTTTAACCTGTAGTGACATAAACATAACCAACAGTAGTAACACAACCACAACCAACGGTAATAGCATGGTGGACCCAGAAGAAATAAAAAACTGCACCTTCAATATGACCACAGAAATAATAGATAAGAAAAAGCAAGAATATGCGCTTTTCTATAAACTTGATATAGTACAAATTAATAATGGTAATGATAATAAGGATTATAGATTAATAAACTGTAATGTTTCAACCATTAAACAGGCTTGTCCAAAGGTGAGTTTTGAACCAATCCCCATTCATTATTGTGCTCCAGCTGGTTTTGCGATTTTAAAGTGTAAGGATAAGAATTTCAATGGCACAGGACCATGTAAGAATGTCAGTACAGTACAATGTACACATGGAATTAAGCCAGTGGTATCAACTCAATTACTGCTGAATGGCAGTTTAGCAGAAGAAGACATAGTAATTAGAACTAAAAACATCACAGACAATGGCAATAACATAATAGTGCATCTTAATGAATCTATAACAATTAACTGTACTAGACCCAATAACAATACAAGAAAGAGTATACACTTGGGACAAGGGCAAGCGTTCTATGCAACAGGTGCCATAATAGGAGACATAAGACAAGCTCATTGTAATGTTAGTGGAAGTCAGTGGATTAATATGATAAAGAGGGTGGCTGGAAAACTAAAAGGAGTCTTTAGCAAGAACGTAACCTTTAATTCATCTGCAGGAGGGGACCTAGAGATTACAACACATAGTTTTAATTGTGGGGGAGAATTCTTCTATTGTAATACATCAAACCTGTTTAATAGTAGTATATTAACTTCTAATAACACAAATGAAAATATCACACTCCCATGTAAGATAAGACAAATTGTAAGAATGTGGCAGACAGTGGGGCAAGCAATGTATGCCCCTCCCATTGCAGGGAGCATTATATGTACATCAAACATTACAGGACTAATACTAACAAGAGATGGGGGGAGCAATGAAACCAATGGCACTGATACCTTCAGACCCGGAGGAGGGAATATGAAGGACAATTGGCGAAGTGAATTATACAAGTATAAAGTAGTAAAAATTAAACCACTAGGAATAGCACCCACCAAGGCAAGAAGAAGAGTGGTGGGGAGGGAGAAAAGAGCAATTGGAGTACTGGGAGCTGCTCTCCTTGGGTTCTTGGGAACAGCAGGAAGCACTATGGGCGCAGCGTCAATAACGCTGACGGTACAGGTCAGACAATTATTGTCTGGCATAGTGCAACAGCAAAGCAATTTGCTGAGAGCTATAGAGGCGCAGCAGCATCTGTTGCAACTCACAGTCTGGGGCATTAAACAGCTCCAGGCAAGAGTCCTGGCTGTGGAAAGATACCTAAGAGATCAGCAGCTCCTAGGAATTTGGGGATGCTCTGGAAAACTCATCTGCACCACTAACGTGCCTTGGAATGCTAGTTGGAGTAATAAATCTTATGAGGAAATTTGGGATAATATGACTTGGATACAATGGGATAGGGAAATTGACAACTACACACAACTAATATACAGCCTAATTGAAGAATCGCAAAATCAGCAGGAAAAGAATGAACAAGACTTACTGGCATTAGACAAGTGGACAAGTCTGTGGAGTTGGTTTGACATATCAAACTGGCTATGGTACATAAGAATATTTATAATAATAGTAGGAGGCTTAATAGGTTTAAGAATAGTTTTTGCTGTACTTTCTATAGTCAATAGAGTTAGGCAGGGATACTCACCCTTGTCGTTGCAGACCCTCCTCCCACACCCACCGGAAGCCGACAGACCCGGAGAAATCGAAGAAGGAGGTGGAGAGCAAGGCAGAACCAGATCGATTCGCTTAGTGAACGGATTCTTAGCACTTGCCTGGGACGATCTGAGGAACCTGTGCCTCTTCCTCTACCACCACTTGAGAGACTTCATCTTGACTGCAGCGAGGACTGTGGAAACTCTGGGACACAGGGGGTGGGAGATCCTCAAATACCTGGGGAACCTGTTATGCTATTGGGGACAGGAGCTAAAGAATAGTGTAATTAATTTACTTGATACAACAGCAATAGCAGTAGGTAACTGGACAGATAGGTTTATAGAATTAGGACAAAGAGTTGTTAGAGCTGTTCTTCACATACCTAGAAGAATAAGGCAGGAATTAGAAAGAGCTTTGCTATAA
		003-005-AY-Pl2-B8_S101	I								ATGAAAGTGAAGGGGACACGGATGAATTGGCAGCACTTGTGGAGATGGGGAACTTTGATGCTTGGGTTGGTGATAATTTGTAATGCTTCAAATACTAACTTGTGGGTCACAGTCTATTATGGAGTGCCAGCATGGGAAGATGCAGATACTACTCTCTTTTGTGCATCTGATGCTAAAGCATACAGTACTGAAAAGCATAATGTCTGGGCTACACATGCTTGTGTACCCACAGACCCCAACCCACAAGAAATATCTCTGCCAAATGTAACAGAAAATTTTGATATGTGGAAAAATAATATGGTAGAACAGATGCAGGAGGATATAATCAGCTTATGGGATGAAAGCCTAAAGCCATGTGTAAAGCTAACCCCTCTCTGTGTTACTTTAACCTGTAGTGACATAAACATAACCAACAGTAGTAACACAACCACAACCAACGGTAATAATAGCATGGTGGACCCAGAAGAAATAAAAAACTGCACCTTCAATATGACTACAGAAATAATAGATAAGAAAAAGAAAGAATATGCGTTTTTCTATAAACTTGATATAGTACAAATTAATAATGGTAATGATAGTAAGGATTATAGATTAATAAACTGTAATGTTTCAACCATTAAACAGGCTTGTCCAAAGGTGAGTTTTGAACCAATCCCCATTCATTATTGTGCTCCAGCTGGTTTTGCGATTTTAAAGTGTAAGGATAAGAATTTCAATGGCACAGGACCATGTAAGAATGTCAGTACAGTACAATGTACACATGGAATTAAGCCAGTGGTATCAACTCAATTACTGCTGAATGGCAGTTTAGCAGAAGAAGACATAGTAATTAGAACTAAAAACATCACAGACAATGACAATAACATAATAGTGCATCTTAATGAATCTATAACAATTAACTGTACTAGACCCAATAACAATACAAGAAAGAGTATACACTTGGGACAAGGGCAAGCGTTCTATGCAACAGGTGCCATAATAGGAGACATAAGACAAGCTCATTGTAATGTTAGTGGAAGTCAGTGGATTAATATGATAAAGAGGGTGGCTGGAAAACTAAAAGGAGTCTTTAGCAAGAACGTAACCTTTAATTCATCTGCAGGAGGGGACCTAGAGATTACAACACATAGTTTTAATTGTGGGGGAGAATTCTTCTATTGTAATACATCAAACCTGTTTAATAGTAGTATATTAACTTCTAATAACACAAATGAAAATATCACACTCCCATGTAAGATAAGACAAATTGTAAGAATGTGGCAGACAGTGGGGCAAGCAATGTATGCCCCTCCCATTGCAGGGAGCATTATATGTACATCAAACATTACAGGACTAATACTAACAAGAGATGGGGGGAGCAATGAAACCAATGGCACTGATACCTTCAGACCCGGAGGAGGGAATATGAAGGACAATTGGCGAAGTGAATTATACAAGTATAAAGTAGTAAAAATTAAACCACTAGGAATAGCACCCACCAAGGCAAGAAGAAGAGTGGTGGGGAGGGAGAAAAGAGCAATTGGAGTACTGGGAGCTGCTCTCCTTGGGTTCTTGGGAACAGCAGGAAGCACTATGGGCGCAGCGTCAATAACGCTGACGGTACAGGTCAGACAATTATTGTCTGGCATAGTGCAACAGCAAAGCAATTTGCTGAGAGCTATAGAGGCGCAGCAGCATCTGTTGCAACTCACAGTCTGGGGCATTAAACAGCTCCAGGCAAGAGTCCTGGCTGTGGAAAGATACCTAAGAGATCAGCAGCTCCTAGGAATTTGGGGATGCTCTGGAAAACTCATCTGCACCACTAACGTGCCTTGGAATGCTAGTTGGAGTAATAAATCTTATGAGGAAATTTGGGATAATATGACTTGGATACAATGGGATAGGGAAATTGACAACTACACACAACTAATATACAGCCTAATTGAAGAATCGCAAAATCAGCAGGAAAAGAATGAACAAGACTTACTGGCATTAGACAAGTGGACAAGTCTGTGGAGTTGGTTTGACATATCAAACTGGCTATGGTACATAAGAATATTTATAATAATAGTAGGAGGCTTAATAGGTTTAAGAATAGTTTTTGCTGTACTTTCTATAGTCAATAGAGTTAGGCAGGGATACTCACCCTTGTCGTTGCAGACCCTCCTCCCACACCCACCGGAAGCCGACAGACCCGGAGAAATCGAAGAAGGAGGTGGAGAGCAAGGCAGAACCAGATCGATTCGCTTAGTGAACGGATTCTTAGCACTTGCCTGGGACGATCTGAGGAACCTGTGCCTCTTCCTCTACCACCACTTGAGAGACTTCATCTTGACTGCAGCGAGGACTGTGGAAACTCTGGGACACAGGGGGTGGGAGATCCTCAAATACCTAGGGAACCTGTTATGCTATTGGGGACAGGAGCTAAAGAATAGTGTAGTTAGTTTACTTGATACAACAGCAATAGCAGTAGGTAACTGGACAGATAGGTTTATAGAATTAGGACAAAGAGTTGTTAGAGCTGTTCTTCACATACCTAGAAGAGTAAGGCAGGGATTAGAAAGAGCTTTGCTATAA
		003-005-AY-Pl2-E5_S144	I	Yes	>500	>500	10.656	>50	0.016	0.049	ATGAAAGTGAAGGGGACACGGATGAATTGGCAGCACTTGTGGAGATGGGGAACTTTGATGCTTGGGTTGGTGATAATTTGTAATGCTTCAAATACTAACTTGTGGGTCACAGTCTATTATGGAGTGCCAGCATGGGAAGATGCAGATACTACTCTCTTTTGTGCATCTGATGCTAAAGCATACAGTACTGAAAAGCATAATGTCTGGGCTACACATGCTTGTGTACCCACAGACCCCAACCCACAAGAAATATCTCTGCCAAATGTAACAGAAAATTTTGATATGTGGAAAAATAATATGGTAGAACAGATGCAGGAGGATATAATCAGCTTATGGGATGAAAGCCTAAAGCCATGTGTAAAGCTAACCCCTCTCTGTGTTACTTTAACCTGTAGTGACATAAACATAACCAACAGTAGTAACACAACCACAACCAACGGTAATAATAGCATGGTGGACCCAGAAGAAATAAAAAACTGCACCTTCAATATGACTACAGAAATAATAGATAAGAAAAAGAAAGAATATGCGTTTTTCTATAAACTTGATATAGTACAAATTAATAATGGTAATGATAGTAAGGATTATAGATTAATAAACTGTAATGTTTCAACCATTAAACAGGCTTGTCCAAAGGTGAGTTTTGAACCAATCCCCATTCATTATTGTGCTCCAGCTGGTTTTGCGATTTTAAAGTGTAAGGATAAGAATTTCAATGGCACAGGACCATGTAAGAATGTCAGTACAGTACAATGTACACATGGAATTAAGCCAGTGGTATCAACTCAATTACTGCTGAATGGCAGTTTAGCAGAAGAAGACATAGTAATTAGAACTAAAAACATCACAGACAATGACAATAACATAATAGTGCATCTTAATGAATCTATAACAATTAACTGTACTAGACCCAATAACAATACAAGAAAGAGTATACACTTGGGACAAGGGCAAGCGTTCTATGCAACAGGTGCCATAATAGGAGACATAAGACAAGCTCATTGTAATGTTAGTGGAAGTCAGTGGATTAATATGATAAAGAGGGTGGCTGGAAAACTAAAAGGAGTCTTTAGCAAGAACGTAACCTTTAATTCATCTGCAGGAGGGGACCTAGAGATTACAACACATAGTTTTAATTGTGGGGGAGAATTCTTCTATTGTAATACATCAAACCTGTTTAATAGTAGTATATTAACTTCTAATAACACAAATGAAAATATCACACTCCCATGTAAGATAAGACAAATTGTAAGAATGTGGCAGACAGTGGGGCAAGCAATGTATGCCCCTCCCATTGCAGGGAGCATTATATGTACATCAAACATTACAGGACTAATACTAACAAGAGATGGGGGGAGCAATGAAACCAATGGCACTGATACCTTCAGACCCGGAGGAGGGAATATGAAGGACAATTGGCGAAGTGAATTATACAAGTATAAAGTAGTAAAAATTAAACCACTAGGAATAGCACCCACCAAGGCAAGAAGAAGAGTGGTGGGGAGGGAGAAAAGAGCAATTGGAGTACTGGGAGCTGCTCTCCTTGGGTTCTTGGGAACAGCAGGAAGCACTATGGGCGCAGCGTCAATAACGCTGACGGTACAGGTCAGACAATTATTGTCTGGCATAGTGCAACAGCAAAGCAATTTGCTGAGAGCTATAGAGGCGCAGCAGCATCTGTTGCAACTCACAGTCTGGGGCATTAAACAGCTCCAGGCAAGAGTCCTGGCTGTGGAAAGATACCTAAGAGATCAGCAGCTCCTAGGAATTTGGGGATGCTCTGGAAAACTCATCTGCACCACTAACGTGCCTTGGAATGCTAGTTGGAGTAATAAATCTTATGAGGAAATTTGGGATAATATGACTTGGATACAATGGGATAGGGAAATTGACAACTACACACAACTAATATACAGCCTAATTGAAGAATCGCAAAATCAGCAGGAAAAGAATGAACAAGACTTACTGGCATTAGACAAGTGGACAAGTCTGTGGAGTTGGTTTGACATATCAAACTGGCTATGGTACATAAGAATATTTATAATAATAGTAGGAGGCTTAATAGGTTTAAGAATAGTTTTTGCTGTACTTTCTATAGTCAATAGAGTTAGGCAGGGATACTCACCCTTGTCGTTGCAGACCCTCCTCCCACACCCACCGGAAGCCGACAGACCCGGAGAAATCGAAGAAGGAGGTGGAGAGCAAGGCAGAACCAGATCGATTCGCTTAGTGAACGGATTCTTAGCACTTGCCTGGGACGATCTGAGGAACCTGTGCCTCTTCCTCTACCACCACTTGAGAGACTTCATCTTGACTGCAGCGAGGACTGTGGAAACTCTGGGACACAGGGGGTGGGAGATCCTCAAATACCTAGGGAACCTGTTATGCTATTGGGGACAGGAGCTAAAGAATAGTGTAGTTAGTTTACTTGATACAACAGCAATAGCAGTAGGTAACTGGACAGATAGGTTTATAGAATTAGGACAAAGAGTTGTTAGAGCTGTTCTTCACATACCTAGAAGAGTAAGGCAGGGATTAGAAAGAGCTTTGCTATAA
		003-005-AY-Pl2-G24_S186	I								ATGAAAGTGAAGGGGACACGGATGAATTGGCAGCACTTGTGGAGATGGGGAACTTTGATGCTTGGGTTGGTGATAATTTGTAATGCTTCAAATACTAACTTGTGGGTCACAGTCTATTATGGAGTGCCAGCATGGGAAGATGCAGATACTACTCTCTTTTGTGCATCTGATGCTAAAGCATACAGTACTGAAAAGCATAATGTCTGGGCTACACATGCTTGTGTACCCACAGACCCCAACCCACAAGAAATATCTCTGCCAAATGTAACAGAAAATTTTGATATGTGGAAAAATAATATGGTAGAACAGATGCAGGAGGATATAATCAGCTTATGGGATGAAAGCCTAAAGCCATGTGTAAAGCTAACCCCTCTCTGTGTTACTTTAACCTGTAGTGACATAAACATAACCAACAGTAGTAACACAACCACAACCAACGGTAATAATAGCATGGTGGACCCAGAAGAAATAAAAAACTGCACCTTCAATATGACTACAGAAATAATAGATAAGAAAAAGAAAGAATATGCGTTTTTCTATAAACTTGATATAGTACAAATTAATAATGGTAATGATAGTAAGGATTATAGATTAATAAACTGTAATGTTTCAACCATTAAACAGGCTTGTCCAAAGGTGAGTTTTGAACCAATCCCCATTCATTATTGTGCTCCAGCTGGTTTTGCGATTTTAAAGTGTAAGGATAAGAATTTCAATGGCACAGGACCATGTAAGAATGTCAGTACAGTACAATGTACACATGGAATTAAGCCAGTGGTATCAACTCAATTACTGCTGAATGGCAGTTTAGCAGAAGAAGACATAGTAATTAGAACTAAAAACATCACAGACAATGACAATAACATAATAGTGCATCTTAATGAATCTATAACAATTAACTGTACTAGACCCAATAACAATACAAGAAAGAGTATACACTTGGGACAAGGGCAAGCGTTCTATGCAACAGGTGCCATAATAGGAGACATAAGACAAGCTCATTGTAATGTTAGTGGAAGTCAGTGGATTAATATGATAAAGAGGGTGGCTGGAAAACTAAAAGGAGTCTTTAGCAAGAACGTAACCTTTAATTCATCTGCAGGAGGGGACCTAGAGATTACAACACATAGTTTTAATTGTGGGGGAGAATTCTTCTATTGTAATACATCAAACCTGTTTAATAGTAGTATATTAACTTCTAATAACACAAATGAAAATATCACACTCCCATGTAAGATAAGACAAATTGTAAGAATGTGGCAGACAGTGGGGCAAGCAATGTATGCCCCTCCCATTGCAGGGAGCATTATATGTACATCAAACATTACAGGACTAATACTAACAAGAGATGGGGGGAGCAATGAAACCAATGGCACTGATACCTTCAGACCCGGAGGAGGGAATATGAAGGACAATTGGCGAAGTGAATTATACAAGTATAAAGTAGTAAAAATTAAACCACTAGGAATAGCACCCACCAAGGCAAGAAGAAGAGTGGTGGGGAGGGAGAAAAGAGCAATTGGAGTACTGGGAGCTGCTCTCCTTGGGTTCTTGGGAACAGCAGGAAGCACTATGGGCGCAGCGTCAATAACGCTGACGGTACAGGTCAGACAATTATTGTCTGGCATAGTGCAACAGCAAAGCAATTTGCTGAGAGCTATAGAGGCGCAGCAGCATCTGTTGCAACTCACAGTCTGGGGCATTAAACAGCTCCAGGCAAGAGTCCTGGCTGTGGAAAGATACCTAAGAGATCAGCAGCTCCTAGGAATTTGGGGATGCTCTGGAAAACTCATCTGCACCACTAACGTGCCTTGGAATGCTAGTTGGAGTAATAAATCTTATGAGGAAATTTGGGATAATATGACTTGGATACAATGGGATAGGGAAATTGACAACTACACACAACTAATATACAGCCTAATTGAAGAATCGCAAAATCAGCAGGAAAAGAATGAACAAGACTTACTGGCATTAGACAAGTGGACAAGTCTGTGGAGTTGGTTTGACATATCAAACTGGCTATGGTACATAAGAATATTTATAATAATAGTAGGAGGCTTAATAGGTTTAAGAATAGTTTTTGCTGTACTTTCTATAGTCAATAGAGTTAGGCAGGGATACTCACCCTTGTCGTTGCAGACCCTCCTCCCACACCCACCGGAAGCCGACAGACCCGGAGAAATCGAAGAAGGAGGTGGAGAGCAAGGCAGAACCAGATCGATTCGCTTAGTGAACGGATTCTTAGCACTTGCCTGGGACGATCTGAGGAACCTGTGCCTCTTCCTCTACCACCACTTGAGAGACTTCATCTTGACTGCAGCGAGGACTGTGGAAACTCTGGGACACAGGGGGTGGGAGATCCTCAAATACCTGGGGAACCTGTTATGCTATTGGGGACAGGAGCTAAAGAATAGTGTAGTTAGTTTACTTGATACAACAGCAATAGCAGTAGGTAACTGGACAGATAGGTTTATAGAATTAGGACAAAGAGTTGTTAGAGCTGTTCTTCACATACCTAGAAGAGTAAGGCAGGGATTAGAAAGAGCTTTGCTATAA
		003-005-AY-Pl1-B3_S65	J								ATGAAAGTGAAGGGGACACGGATGAATTGGCAGCACTTGTGGAGATGGGGAACTTTGATGCTTGGGTTGGTGATAATTTGTAATGCTTCAAATACTAACTTGTGGGTCACAGTCTATTATGGAGTGCCAGCATGGGAAGATGCAGATACTACTCTCTTTTGTGCATCTGATGCTAAAGCATACAGTACTGAAAAGCATAATGTCTGGGCTACACATGCTTGTGTACCCACAGACCCCAACCCACAAGAAATATCTCTGCCAAATGTAACAGAAAATTTTGATATGTGGAAAAATAATATGGTAGAACAGATGCAGGAGGATATAATCAGCTTATGGGATGAAAGCCTAAAGCCATGTGTAAAGCTAACCCCTCTCTGTGTTACTTTAACCTGTAGTGACATAAACATAACCAACAGTAGTAACACAACCACAACCAACGGTAATAATAGCATGGTGGACCCAGAAGAAATAAAAAACTGCACCTTCAATATGACTACAGAAATAATAGATAAGAAAAAGAAAGAATATGCGTTTTTCTATAAACTTGATATAGTACAAATTAATAATGGTAATGATAGTAAGGATTATAGATTAATAAACTGTAATGTTTCAACCATTAAACAGGCTTGTCCAAAGGTGAGTTTTGAACCAATCCCCATTCATTATTGTGCTCCAGCTGGTTTTGCGATTTTAAAGTGTAAGGATAAGAATTTCAATGGCACAGGACCATGTAAGAATGTCAGTACAGTACAATGTACACATGGAATTAAGCCAGTGGTATCAACTCAATTACTGCTGAATGGCAGTTTAGCAGAAGAAGACATAGTAATTAGAACTAAAAACATCACAGACAATGACAATAACATAATAGTGCATCTTAATGAATCTATAACAATTAACTGTACTAGACCCAATAACAATACAAGAAAGAGTATACACTTGGGACAAGGGCAAGCGTTCTATGCAACAGGTGCCATAATAGGAGACATAAGACAAGCTCATTGTAATGCTAGTGGAAGTCAGTGGATTAATATGATAAAGAGGGTGGCTGGAAAACTAAAAGGAGTCTTTAGCAAGAACGTAACCTTTAATTCATCTGCAGGAGGGGACCTAGAGATTACAACACATAGTTTTAATTGTGGGGGAGAATTCTTCTATTGTAATACATCAAACCTGTTTAATAGTAGTATATTAACTTCTAATAACACAAATGAAAATATCACACTCCCATGTAAGATAAGACAAATTGTAAGAATGTGGCAGACAGTGGGGCAAGCAATGTATGCCCCTCCCATTGCAGGGAGCATTATATGTACATCAAACATTACAGGACTAATACTAACAAGAGATGGGGGGAGCAATGAAACCAATGGCACTGATACCTTCAGACCCGGAGGAGGGAATATGAAGGACAATTGGCGAAGTGAATTATACAAGTATAAAGTAGTAAAAATTAAACCACTAGGAATAGCACCCACCAAGGCAAGAAGAAGAGTGGTGGGGAGGGAGAAAAGAGCAATTGGAGTACTGGGAGCTGCTCTCCTTGGGTTCTTGGGAACAGCAGGAAGCACTATGGGCGCAGCGTCAATAACGCTGACGGTACAGGTCAGACAATTATTGTCTGGCATAGTGCAACAGCAAAGCAATTTGCTGAGAGCTATAGAGGCGCAGCAGCATCTGTTGCAACTCACAGTCTGGGGCATTAAACAGCTCCAGGCAAGAGTCCTGGCTGTGGAAAGATACCTAAGAGATCAGCAGCTCCTAGGAATTTGGGGATGCTCTGGAAAACTCATCTGCACCACTAACGTGCCTTGGAATGCTAGTTGGAGTAATAAATCTTATGAGGAAATTTGGGATAATATGACTTGGATACAATGGGATAGGGAAATTGACAACTACACACAACTAATATACAGCCTAATTGAAGAATCGCAAAATCAGCAGGAAAAGAATGAACAAGACTTACTGGCATTAGACAAGTGGACAAGTCTGTGGAGTTGGTTTGACATATCAAACTGGCTATGGTACATAAGAATATTTATAATAATAGTAGGAGGCTTAATAGGTTTAAGAATAGTTTTTGCTGTACTTTCTATAGTCAATAGAGTTAGGCAGGGATACTCACCCTTGTCGTTGCAGACCCTCCTCCCACACCCACCGGAAGCCGACAGACCCGGAGAAATCGAAGAAGGAGGTGGAGAGCAAGGCAGAACCAGATCGATTCGCTTAGTGAACGGATTCTTAGCACTTGCCTGGGACGATCTGAGGAACCTGTGCCTCTTCCTCTACCACCACTTGAGAGACTTCATCTTGACTGCAGCGAGGACTGTGGAAACTCTGGGACACAGGGGGTGGGAGATCCTCAAATACCTGGGGAACCTGTTATGCTATTGGGGACAGGAGCTAAAGAATAGTGTAGTTAGTTTACTTGATACAACAGCAATAGCAGTAGGTAACTGGACAGATAGGTTTATAGAATTAGGACAAAGAGTTGTTAGAGCTGTTCTTCACATACCTAGAAGAGTAAGGCAGGGATTAGAAAGAGCTTTGCTATAA
		003-005-AY-Pl2-F2_S162	K								ATGAAAGTGAAGGGGACATGGATGAATTGGCAGCACTTGTGGAGATGGGGAACTTTGATGCTTGGGTTGGTGATAATTTGTAATGCTTCAAATACTAACTTGTGGGTCACAGTCTATTATGGAGTGCCAGCATGGGAAGATGCAGATACTACTCTCTTTTGTGCATCTGATGCTAAAGCATACAGTACTGAAAAGCATAATGTCTGGGCTACACATGCTTGTGTACCCACAGACCCCAACCCACAAGAAATATCTCTGCCAAATGTAACAGAAAATTTTGATATGTGGAAAAATAATATGGTAGAACAGATGCAGGAGGATATAATCAGCTTATGGGATGAAAGCCTAAAGCCATGTGTAAAGCTAACCCCTCTCTGTGTTACTTTAACCTGTAGTGACATAAACATAACCAACAGTAGTAACACAACCACAACCAACGGTAATAATAGCATGGTGGACCCAGAAGAAATAAAAAACTGCACCTTCAATATGACTACAGAAATAATAGATAAGAAAAAGAAAGAATATGCGTTTTTCTATAAACTTGATATAGTACAAATTAATAATGGTAATGATAGTAAGGATTATAGATTAATAAACTGTAATGTTTCAACCATTAAACAGGCTTGTCCAAAGGTGAGTTTTGAACCAATCCCCATTCATTATTGTGCTCCAGCTGGTTTTGCGATTTTAAAGTGTAAGGATAAGAATTTCAATGGCACAGGACCATGTAAGAATGTCAGTACAGTACAATGTACACATGGAATTAAGCCAGTGGTATCAACTCAATTACTGCTGAATGGCAGTTTAGCAGAAGAAGACATAGTAATTAGAACTAAAAACATCACAGACAATGACAATAACATAATAGTGCATCTTAATGAATCTATAACAATTAACTGTACTAGACCCAATAACAATACAAGAAAGAGTATACACTTGGGACAAGGGCAAGCGTTCTATGCAACAGGTGCCATAATAGGAGACATAAGACAAGCTCATTGTAATGTTAGTGGAAGTCAGTGGATTAATATGATAAAGAGGGTGGCTGGAAAACTAAAAGGAGTCTTTAGCAAGAACGTAACCTTTAATTCATCTGCAGGAGGGGACCTAGAGATTACAACACATAGTTTTAATTGTGGGGGAGAATTCTTCTATTGTAATACATCAAACCTGTTTAATAGTAGTATATTAACTTCTAATAACACAAATGAAAATATCACACTCCCATGTAAGATAAGACAAATTGTAAGAATGTGGCAGACAGTGGGGCAAGCAATGTATGCCCCTCCCATTGCAGGGAGCATTATATGTACATCAAACATTACAGGACTAATACTAACAAGAGATGGGGGGAGCAATGAAACCAATGGCACTGATACCTTCAGACCCGGAGGAGGGAATATGAAGGACAATTGGCGAAGTGAATTATACAAGTATAAAGTAGTAAAAATTAAACCACTAGGAATAGCACCCACCAAGGCAAGAAGAAGAGTGGTGGGGAGGGAGAAAAGAGCAATTGGAGTACTGGGAGCTGCTCTCCTTGGGTTCTTGGGAACAGCAGGAAGCACTATGGGCGCAGCGTCAATAACGCTGACGGTACAGGTCAGACAATTATTGTCTGGCATAGTGCAACAGCAAAGCAATTTGCTGAGAGCTATAGAGGCGCAGCAGCATCTGTTGCAACTCACAGTCTGGGGCATTAAACAGCTCCAGGCAAGAGTCCTGGCTGTGGAAAGATACCTAAGAGATCAGCAGCTCCTAGGAATTTGGGGATGCTCTGGAAAACTCATCTGCACCACTAACGTGCCTTGGAATGCTAGTTGGAGTAATAAATCTTATGAGGAAATTTGGGATAATATGACTTGGATACAATGGGATAGGGAAATTGACAACTACACACAACTAATATACAGCCTAATTGAAGAATCGCAAAATCAGCAGGAAAAGAATGAACAAGACTTACTGGCATTAGACAAGTGGACAAGTCTGTGGAGTTGGTTTGACATATCAAACTGGCTATGGTACATAAGAATATTTATAATAATAGTAGGAGGCTTAATAGGTTTAAGAATAGTTTTTGCTGTACTTTCTATAGTCAATAGAGTTAGGCAGGGATACTCACCCTTGTCGTTGCAGACCCTCCTCCCACACCCACCGGAAGCCGACAGACCCGGAGAAATCGAAGAAGGAGGTGGAGAGCAAGGCAGAACCAGATCGATTCGCTTAGTGAACGGATTCTTAGCACTTGCCTGGGACGATCTGAGGAACCTGTGCCTCTTCCTCTACCACCACTTGAGAGACTTCATCTTGACTGCAGCGAGGACTGTGGAAACTCTGGGACACAGGGGGTGGGAGATCCTCAAATACCTAGGGAACCTGTTATGCTATTGGGGACAGGAGCTAAAGAATAGTGTAGTTAGTTTACTTGATACAACAGCAATAGCAGTAGGTAACTGGACAGATAGGTTTATAGAATTAGGACAAAGAGTTGTTAGAGCTGTTCTTCACATACCTAGAAGAGTAAGGCAGGGATTAGAAAGAGCTTTGCTATAA
		003-005-AY-Pl2-D7_S128	L								ATGAAAGTGAAGGGGACACGGATGAATTGGCAGCACTTGTGGAGATGGGGAACTTTGATGCTTGGGTTGGTGATAATTTGTAATGCTTCAAATACTAACTTGTGGGTCACAGTCTATTATGGAGTGCCAGCATGGGAAGATGCAGATACTACTCTCTTTTGTGCATCTGATGCTAAAGCATACAGTACTGAAAAGCATAATGTCTGGGCTACACATGCTTGTGTACCCACAGACCCCAACCCACAAGAAATATCTCTGCCAAATGTAACAGAAAATTTTGATATGTGGAAAAATAATATGGTAGAACAGATGCAGGAGGATATAATCAGCTTATGGGATGAAAGCCTAAAGCCATGTGTAAAGCTAACCCCTCTCTGTGTTACTTTAACCTGTAGTGACATAAACATAACCAACAGTAGTAACACAACCACAACCAACGGTAATAATAGCATGGTGGACCCAGAAGAAATAAAAAACTGCACCTTCAATATGACTACAGAAATAATAGATAAGAAAAAGAAAGAATATGCGTTTTTCTATAAACTTGATATAGTACAAATTAATAATGGTAATGATAGTAAGGATTATAGATTAATAAACTGTAATGTTTCAACCATTAAACAGGCTTGTCCAAAGGTGAGTTTTGAACCAATCCCCATTCATTATTGTGCTCCAGCTGGTTTTGCGATTTTAAAGTGTAAGGATAAGAATTTCAATGGCACAGGACCATGTAAGAATGTCAGTACAGTACAATGTACACATGGAATTAAGCCAGTGGTATCAACTCAATTACTGCTGAATGGCAGTTTAGCAGAAGAAGACATAGTAATTAGAACTAAAAACATCACAGACAATGACAATAACATAATAGTGCATCTTAATGAATCTATAACAATTAACTGTACTAGACCCAATAACAATACAAGAAAGAGTATACACTTGGGACAAGGGCAAGCGTTCTATGCAACAGGTGCCATAATAGGAGACATAAGACAAGCTCATTGTAATGTTAGTGGAAGTCAGTGGATTAATATGATAAAGAGGGTGGCTGGAAAACTAAAAGGAGTCTTTAGCAAGAACGTAACCTTTAATTCATCTGCAGGAGGGGACCTAGAGATTACAACACATAGTTTTAATTGTGGGGGAGAATTCTTCTATTGTAATACATCAAACCTGTTTAATAGTAGTATATTAACTTCTAATAACACAAATGAAAATATCACACTCCCATGTAAGATAAGACAAATTGTAAGAATGTGGCAGACAGTGGGGCAAGCAATGTATGCCCCTCCCATTGCAGGGAGCATTATATGTACATCAAACATTACAGGACTAATACTAACAAGAGATGGGGGGAGCAATGAAACCAATGGCACTGATACCTTCAGACCCGGAGGAGGGAATATGAAGGACAATTGGCGAAGTGAATTATACAAGTATAAAGTAGTAAAAATTAAACCACTAGGAATAGCACCCACCAAGGCAAGAAGAAGAGTGGTGGGGAGGGAGAAAAGAGCAATTGGAGTACTGGGAGCTGCTCTCCTTGGGTTCTTGGGAACAGCAGGAAGCACTATGGGCGCAGCGTCAATAACGCTGACGGTACAGGTCAGACAATTATTGTCTGGCATAGTGCAACAGCAAAGCAATTTGCTGAGAGCTATAGAGGCGCAGCAGCATCTGTTGCAACTCACAGTCTGGGGCATTAAACAGCTCCAGGCAAGAGTCCTGGCTGTGGAAAGATACCTAAGAGATCAGCAGCTCCTAGGAATTTGGGGATGCTCTGGAAAACTCATCTGCACCACTAACGTGCCTTGGAATGCTAGTTGGAGTAATAAATCTTATGAGGAAATTTGGGATAATATGACTTGGATACAATGGGATAGGGAAATTGACAACTACACACAACTAATATACAGCCTAATTGAAGAATCGCAAAATCAGCAGGAAAAGAATGAACAAGACTTACTGGCATTAGACAAGTGGACAAGTCTGTGGAGTTGGTTTGACATATCAAACTGGCTATGGTACATAAGAATATTTATAATAATAGTAGGAGGCTTAATAGGTTTAAGAATAGTTTTTGCTGTACTTTCTATAGTCAATAGAGTTAGGCAGGGATACTCACCCTTGTCGTTGCAGACCCTCCTCCCACACCCACCGGAAGCCGACAGACCCGGAGAAATCGAAGAAGGAGGTGGAGAGCAAGGCAGAACCAGATCGATTCGCTTAGTGAACGGATTCTTAGCACTTGCCTGGGACGATCTGAGGAACCTGTGCCTCTTCCTCTACCACCACTTGAGAGACTTCATCTTGACTGCAGCGAGGACTGTGGAAACTCTGGGACACAGGGGGTGGGAGATCCTCAAATACCTAGGGAACCTGTTATGCTATTGGGGACAGGAGCTAAAGAATAGTGTAGTTAGTTTACTTGATACAACAGCAATAGCAGTAGGTAACTGGACAGATAGGTTTATAGAATTAGGACAAAGAGTTGTTAGAGCTGTTCTTCACATACCTAGAAGAACAAGGCAGGGATTAGAAAGAGCTTTGCTATAA
		003-005-AY-Pl2-C16_S123	M								ATGAAAGTGAAGGGGACACGGATGAATTGGCAGCACTTGTGGAGATGGGGAACTTTGATGCTTGGGTTGGTGATAATTTGTAATGCTTCAAATACTAACTTGTGGGTCACAGTCTATTATGGAGTGCCAGCATGGGAAGATGCAGATACTACTCTCTTTTGTGCATCTGATGCTAAAGCATACAGTACTGAAAAGCATAATGTCTGGGCTACACATGCTTGTGTACCCACAGACCCCAACCCACAAGAAATATCTCTGCCAAATGTAACAGAAAATTTTGATATGTGGAAAAATAATATGGTAGAACAGATGCAGGAGGATATAATCAGCTTATGGGATGAAAGCCTAAAGCCATGTGTAAAGCTAACCCCTCTCTGTGTTACTTTAACCTGTAGTGACATAAACATAACCAACAGTAGTAACACAACCACAACCAACGGTAATAATAGCATGGTGGACCCAGAAGAAATAAAAAACTGCACCTTCAATATGACTACAGAAATAATAGATAAGAAAAAGAAAGAATATGCGTTTTTCTATAAACTTGATATAGTACAAATTAATAATGGTAATAATAGTAAGGATTATAGATTAATAAACTGTAATGTTTCAACCATTAAACAGGCTTGTCCAAAGGTAAGTTTTGAACCAATCCCCATTCATTATTGTGCTCCAGCTGGTTTTGCGATTTTAAAGTGTAAGGATAAGAATTTCAATGGCACAGGACCATGTAAGAATGTCAGTACAGTACAATGTACACATGGAATTAAGCCAGTGGTATCAACTCAATTACTGCTGAATGGCAGTTTAGCAGAAGAAGACATAGTAATTAGAACTAAAAACATCACAGACAATGACAATAACATAATAGTGCATCTTAATGAATCTATAACAATTAACTGTACTAGACCCAATAACAATACAAGAAAGAGTATACACTTGGGACAAGGGCAAGCGTTCTATGCAACAGGTGCCATAATAGGAGACATAAGACAAGCTCATTGTAATGTTAGTGGAAGTCAGTGGATTAATATGATAAAGAGGGTGGCTGGAAAACTAAAAGGAGTCTTTAGCAAGAACGTAACCTTTAATTCATCTGCAGGAGGGGACCTAGAGATTACAACACATAGTTTTAATTGTGGGGGAGAATTCTTCTATTGTAATACATCAAACCTGTTTAATAGTAGTATATTAACTTCTAATAACACAAATGAAAATATCACACTCCCATGTAAGATAAGACAAATTGTAAGAATGTGGCAGACAGTGGGGCAAGCAATGTATGCCCCTCCCATTGCAGGGAGCATTATATGTACATCAAACATTACAGGACTAATACTAACAAGAGATGGGGGGAGCAATGAAACCAATGGCACTGATACCTTCAGACCCGGAGGAGGGAATATGAAGGACAATTGGCGAAGTGAATTATACAAGTATAAAGTAGTAAGAATTAAACCACTAGGAATAGCACCCACCAAGGCAAGAAGAAGAGTGGTGGGGAGGGAGAAAAGAGCAATTGGAGTACTGGGAGCTGCTCTCCTTGGGTTCTTGGGAACAGCAGGAAGCACTATGGGCGCAGCGTCAATAACGCTGACGGTACAGGTCAGACAATTATTGTCTGGCATAGTGCAACAGCAAAGCAATTTGCTGAGAGCTATAGAGGCGCAGCAGCATCTGTTGCAACTCACAGTCTGGGGCATTAAACAGCTCCAGGCAAGAGTCCTGGCTGTGGAAAGATACCTAAGAGATCAGCAGCTCCTAGGAATTTGGGGATGCTCTGGAAAACTCATCTGCACCACTAACGTGCCTTGGAATGCTAGTTGGAGTAATAAATCTTATGAGGAAATTTGGGATAATATGACTTGGATACAATGGGATAGGGAAATTGACAACTACACACAACTAATATACAGCCTAATTGAAGAATCGCAAAATCAGCAGGAAAAGAATGAACAAGACTTACTGGCATTAGACAAGTGGACAAGTCTGTGGAGTTGGTTTGACATATCAAACTGGCTATGGTACATAAGAATATTTATAATAATAGTAGGAGGCTTAATAGGTTTAAGAATAGTTTTTGCTGTACTTTCTATAGTCAATAGAGTTAGGCAGGGATACTCACCCTTGTCGTTGCAGACCCTCCTCCCACACCCACCGGAAGCCGACAGACCCGGAGAAATCGAAGAAGGAGGTGGAGAGCAAGGCAGAACCAGATCGATTCGCTTAGTGAACGGATTCTTAGCACTTGCCTGGGACGATCTGAGGAACCTGTGCCTCTTCCTCTACCACCACTTGAGAGACTTCATCTTGACTGCAGCGAGGACTGTGGAAACTCTGGGACACAGGGGGTGGGAGATCCTCAAATACCTGGGGAACCTGTTATGCTATTGGGGACAGGAGCTAAAGAATAGTGTAATTACTTTACTAGATACAACAGCAATAGCAGTAGGTAACTGGACAGATAGGTTTATAGAATTAGGACAAAGAGTTGTTAGAGCTGTTCTTCACATACCTAGAAGAGTAAGGCAGGGATTAGAAAGAGCTTTGCTATAA
		003-005-AY-Pl2-C14_S122	N	Yes	>500	>500	0.228	0.767	0.01	0.031	ATGAAAGTGAAGGGGACACGGATGAATTGGCAGCATTTGTGGAGATGGGGAACTTTGATGCTTGGGTTGGTGATAATTTGTAAAGCTTCAAATACTAACTTGTGGGTCACAGTCTATTATGGAGTGCCAGCATGGGAAGATGCAGATACTACTCTCTTTTGTGCATCTGATGCTAAAGCATACAGTACTGAAAAGCATAATGTCTGGGCTACACATGCTTGTGTACCCACAGACCCCAACCCACAAGAAATATCTCTGCCAAATGTAACAGAAAATTTTGATATGTGGAAAAATAATATGGTAGAACAGATGCATGAGGATATAATCAGCTTATGGGATGAAAGCCTAAAGCCATGTGTAAAGCTAACCCCTCTCTGTGTTACTTTAACCTGTAGTGACATAAACATAACCAACAGTAGTAACACAACCATAACCAACGGTAATAATAGCATGGTGGACCCAGAAGAAATAAAAAACTGCACCTTCAATATGACCACAGAAATAATAGATAAGAAAAAGAAAGAATTTGCGCTTTTCTATAAACTTGATATAGTACAAATTAATAATGGTAATGATAGTAAGGATTATAGATTAATAAACTGTAATGTTTCAACCATTAAACAGGCTTGTCCAAAGGTGAGTTTTGAACCAATCCCCATTCATTATTGTGCTCCAGCTGGTTTTGCGATTTTAAAGTGTAAGGATAAGAATTTCAATGGCACAGGACCATGTAAGAATGTCAGTACAGTACAATGTACACATGGAATTAAGCCAGTGGTATCAACTCAATTACTGCTGAATGGCAGTTTAGCAGAAGAAGACATAGTAATTAGAACTAAAAACATCACAGACAATGGCAATAACATAATAGTGCATCTTAATGAATCTATAACAATTAACTGTACCAGACCCAATAACAATACAAGAAAGAGTATACACTTGGGACAAGGGCAAGCGTTCTATGCAACAGGTGCCATAATAGGAGACATAAGACAAGCTCATTGTAATGTTAGTGGAAGTCAGTGGATTAATATGATAAAGAGGGTGGCTGGAAAACTAAAAGGAGTCTTTAGCAAGAACGTAACCTTTAATTCATCTGCAGGAGGGGACCTAGAGATTACAACACATAGTTTTAATTGTGGGGGAGAATTCTTCTATTGTAATACATCAAACCTGTTTAATAGTAGTATATTAACTTCTAATAACACAAATGAAAATATCACACTCCCATGTAAGATAAGACAAATTGTAAGAATGTGGCAGACAGTGGGGCAAGCAATGTATGCCCCTCCCATTGCAGGGAGCATTATATGTACATCAAACATTACAGGACTAATACTAACAAGAGATGGGGGGAGCAATGAAACCAATGGCACTGATACCTTCAGACCCGGAGGAGGGAATATGAAGGACAATTGGCGAAGTGAATTATACAAGTATAAAGTAGTAAAAATTAAACCACTAGGAATAGCACCCACCAAGGCAAGAAGAAGAGTGGTGGGGAGGGAGAAAAGAGCAATTGGAGTACTGGGAGCTGCTCTCCTTGGGTTCTTGGGAACAGCAGGAAGCACTATGGGCGCAGCGTCAATAACGCTGACGGTACAGGTCAGACAATTATTGTCTGGCATAGTGCAACAGCAAAGCAATTTGCTGAGAGCTATAGAGGCGCAGCAGCATCTGTTGCAACTCACAGTCTGGGGCATTAAACAGCTCCAGGCAAGAGTCCTGGCTGTGGAAAGATACCTAAGAGATCAGCAGCTCCTAGGAATTTGGGGATGCTCTGGAAAACTCATCTGCACCACTAACGTGCCTTGGAATGCTAGTTGGAGTAATAAATCTTATGAGGAAATTTGGGATAATATGACTTGGATACAATGGGATAGGGAAATTGACAACTACACACAACTAATATACAGCCTAATTGAAGAATCGCAAAATCAGCAGGAAAAGAATGAACAAGACTTACTGGCATTAGACAAGTGGACAAGTCTGTGGAGTTGGTTTGACATATCAAACTGGCTATGGTACATAAGAATATTTATAATAATAGTAGGAGGCTTAATAGGTTTAAGAATAGTTTTTGCTGTACTTTCTATAGTCAATAGAGTTAGGCAGGGATACTCACCCTTGTCGTTGCAGACCCTCCTCCCACACCCACCGGAAGCCGACAGACCCGGAGAAATCGAAGAAGGAGGTGGAGAGCAAGGCAGAACCAGATCGATTCGCTTAGTGAACGGATTCTTAGCACTTGCCTGGGACGATCTGAGGAACCTGTGCCTCTTCCTCTACCACCACTTGAGAGACTTCATCTTGACTGCAGCGAGGACTGTGGAAACTCTGGGACACAGGGGGTGGGAGATCCTCAAATACCTGGGGAACCTGTTATGCTATTGGGGACAGGAGCTAAAGAATAGTGTAATTACTTTACTAGATACAACAGCAATAGCAGTAGGTAACTGGACAGATAGGTTTATAGAATTAGGACAAAGAGTTGTTAGAGCTGTTCTTCACATACCTAGAAGAGTAAGGCAGGGATTAGAAAGAGCTTTGCTATAA
		003-005-AY-Pl1-I18_S82	O	Yes	>500	>500	0.163	0.771	0.006	0.013	ATGAAAGTGAAGGGGACACGGATGAATTGGCAGCATTTGTGGAGATGGGGAACTTTGATGCTTGGGTTGGTGATAATTTGTAAAGCTTCAAATACTAACTTGTGGGTCACAGTCTATTATGGAGTGCCAGCATGGGAAGATGCAGATACTACTCTCTTTTGTGCATCTGATGCTAAAGCATACAGTACTGAAAAGCATAATGTCTGGGCTACACATGCTTGTGTACCCACAGACCCCAACCCACAAGAAATATCTCTGCCAAATGTAACAGAAAATTTTGATATGTGGAAAAATAATATGGTAGAACAGATGCATGAGGATATAATCAGCTTATGGGATGAAAGCCTAAAGCCATGTGTAAAGCTAACCCCTCTCTGTGTTACTTTAACCTGTAGTAACACAACCATAACCAACGGTAATAATAGCATGGTGGACCCAGAAGAAATAAAAAACTGCACCTTCAATATGACCACAGAAATAATAGATAAGAAAAAGAAAGAATTTGCGCTTTTCTATAAACTTGATATAGTACAAATTAATAATGGTAATGATAGTAAGGATTATAGATTAATAAACTGTAATGTTTCAACCATTAAACAGGCTTGTCCAAAGGTGAGTTTTGAACCAATCCCCATTCATTATTGTGCTCCAGCTGGTTTTGCGATTTTAAAGTGTAAGGATAAGAATTTCAATGGCACAGGACCATGTAAGAATGTCAGTACAGTACAATGTACACATGGAATTAAGCCAGTGGTATCAACTCAATTACTGCTGAATGGCAGTTTAGCAGAAGAAGACATAGTAATTAGAACTAAAAACATCACAGACAATGGCAATAACATAATAGTGCATCTTAATGAATCTATAACAATTAACTGTACCAGACCCAATAACAATACAAGAAAGAGTATACACTTGGGACAAGGGCAAGCGTTCTATGCAACAGGTGCCATAATAGGAGACATAAGACAAGCTCATTGTAATGTTAGTGGAAGTCAGTGGATTAATATGATAAAGAGGGTGGCTGGAAAACTAAAAGGAGTCTTTAGCAAGAACGTAACCTTTAATTCATCTGCAGGAGGGGACCTAGAGATTACAACACATAGTTTTAATTGTGGGGGAGAATTCTTCTATTGTAATACATCAAACCTGTTTAATAGTAGTATATTAACTTCTAATAACACAAATGAAAATATCACACTCCCATGTAAGATAAGACAAATTGTAAGAATGTGGCAGACAGTGGGGCAAGCAATGTATGCCCCTCCCATTGCAGGGAGCATTATATGTACATCAAACATTACAGGACTAATACTAACAAGAGATGGGGGGAGCAATGAAACCAATGGCACTGATACCTTCAGACCCGGAGGAGGGAATATGAAGGACAATTGGCGAAGTGAATTATACAAGTATAAAGTAGTAAGAATTAAACCACTAGGAATAGCACCCACCAAGGCAAGAAGAAGAGTGGTGGGGAGGGAGAAAAGAGCAATTGGAGTACTGGGAGCTGCTCTCCTTGGGTTCTTGGGAACAGCAGGAAGCACTATGGGCGCAGCGTCAATAACGCTGACGGTACAGGTCAGACAATTATTGTCTGGCATAGTGCAACAGCAAAGCAATTTGCTGAGAGCTATAGAGGCGCAGCAGCATCTGTTGCAACTCACAGTCTGGGGCATTAAACAGCTCCAGGCAAGAGTCCTGGCTGTGGAAAGATACCTAAGAGATCAGCAGCTCCTAGGAATTTGGGGATGCTCTGGAAAACTCATCTGCACCACTAACGTGCCTTGGAATGCTAGTTGGAGTAATAAATCTTATGAGGAAATTTGGGATAATATGACTTGGATACAATGGGATAGGGAAATTGACAACTACACACAACTAATATACAGCCTAATTGAAGAATCGCAAAATCAGCAGGAAAAGAATGAACAAGACTTACTGGCATTAGACAAGTGGACAAGTCTGTGGAGTTGGTTTGACATATCAAACTGGCTATGGTACATAAGAATATTTATAATAATAGTAGGAGGCTTAATAGGTTTAAGAATAGTTTTTGCTGTACTTTCTATAGTCAATAGAGTTAGGCAGGGATACTCACCCTTGTCGTTGCAGACCCTCCTCCCACACCCACCGGAAGCCGACAGACCCGGAGAAATCGAAGAAGGAGGTGGAGAGCAAGGCAGAACCAGATCGATTCGCTTAGTGAACGGATTCTTAGCACTTGCCTGGGACGATCTGAGGAACCTGTGCCTCTTCCTCTACCACCACTTGAGAGACTTCATCTTGACTGCAGCGAGGACTGTGGAAACTCTGGGACACAGGGGGTGGGAGATCCTCAAATACCTGGGGAACCTGTTATGCTATTGGGGACAGGAGCTAAAGAATAGTGTAATTACTTTACTAGATACAACAGCAATAGCAGTAGGTAACTGGACAGATAGGTTTATAGAATTAGGACAAAGAGTTGTTAGAGCTGTTCTTCACATACCTAGAAGAGTAAGGCAGGGATTAGAAAGAGCTTTGCTATAA
		003-005-AY-Pl1-C4_S66	P								ATGAAAGTGAAGGGGACACGGATGAATTGGCAGCATTTGTGGAGATGGGGAACTTTGATGCTTGGGTTGGTGATAATTTGTAAAGCTTCAAATACTAACTTGTGGGTCACAGTCTATTATGGAGTGCCAGCATGGGAAGATGCAGATACTACTCTCTTTTGTGCATCTGATGCTAAAGCATACAGTACTGAAAAGCATAATGTCTGGGCTACACATGCTTGTGTACCCACAGACCCCAACCCACAAGAAATATCTCTGCCAAATGTAACAGAAAATTTTGATATGTGGAAAAATAATATGGTAGAACAGATGCATGAGGATATAATCAGCTTATGGGATGAAAGCCTAAAGCCATGTGTAAAGCTAACCCCTCTCTGTGTTACTTTAACCTGTAGTGACATAAACATAACCAACAGTAGTAACACAACCATAACCAACGGTAATAATAGCATGGTGGACCCAGAAGAAATAAAAAACTGCACCTTCAATATGACCACAGAAATAATAGATAAGAAAAAGAAAGAATTTGCGCTTTTCTATAAACTTGATATAGTACAAATTAATAATGGTAATGATAGTAAGGATTATAGATTAATAAACTGTAATGTTTCAACCATTAAACAGGCTTGTCCAAAGGTGAGTTTTGAACCAATCCCCATTCATTATTGTGCTCCAGCTGGTTTTGCGATTTTAAAGTGTAAGGATAAGAATTTCAATGGCACAGGACCATGTAAGAATGTCAGTACAGTACAATGTACACATGGAATTAAGCCAGTGGTATCAACTCAATTACTGCTGAATGGCAGTTTAGCAGAAGAAGACATAGTAATTAGAACTAAAAACATCACAGACAATGGCAATAACATAATAGTGCATCTTAATGAATCTATAACAATTAACTGTACCAGACCCAATAACAATACAAGAAAGAGTATACACTTGGGACAAGGGCAAGCGTTCTATGCAACAGGTGCCATAATAGGAGACATAAGACAAGCTCATTGTAATGTTAGTGGAAGTCAGTGGATTAATATGATAAAGAGGGTGGCTGGAAAACTAAAAGGAGTCTTTAGCAAGAACGTAACCTTTAATTCATCTGCAGGAGGGGACCTAGAGATTACAACACATAGTTTTAATTGTGGGGGAGAATTCTTCTATTGTAATACATCAAACCTGTTTAATAGTAGTATATTAACTTCTAATAACACAAATGAAAATATCACACTCCCATGTAAGATAAGACAAATTGTAAGAATGTGGCAGACAGTGGGGCAAGCAATGTATGCCCCTCCCATTGCAGGGAGCATTATATGTACATCAAACATTACAGGACTAATACTAACAAGAGATGGGGGGAGCAATGAAACCAATGGCACTGATACCTTCAGACCCGGAGGAGGGAATATGAAGGACAATTGGCGAAGTGAATTATACAAGTATAAAGTAGTAAGAATTAAACCACTAGGAATAGCACCCACCAAGGCAAGAAGAAGAGTGGTGGGGAGGGAGAAAAGAGCAATTGGAGTACTGGGAGCTGCTCTCCTTGGGTTCTTGGGAACAGCAGGAAGCACTATGGGCGCAGCGTCAATAACGCTGACGGTACAGGTCAGACAATTATTGTCTGGCATAGTGCAACAGCAAAGCAATTTGCTGAGAGCTATAGAGGCGCAGCAGCATCTGTTGCAACTCACAGTCTGGGGCATTAAACAGCTCCAGGCAAGAGTCCTGGCTGTGGAAAGATACCTAAGAGATCAGCAGCTCCTAGGAATTTGGGGATGCTCTGGAAAACTCATCTGCACCACTAACGTGCCTTGGAATGCTAGTTGGAGTAATAAATCTTATGAGGAAATTTGGGATAATATGACTTGGATACAATGGGATAGGGAAATTGACAACTACACACAACTAATATACAGCCTAATTGAAGAATCGCAAAATCAGCAGGAAAAGAATGAACAAGACTTACTGGCATTAGACAAGTGGACAAGTCTGTGGAGTTGGTTTGACATATCAAACTGGCTATGGTACATAAGAATATTTATAATAATAGTAGGAGGCTTAATAGGTTTAAGAATAGTTTTTGCTGTACTTTCTATAGTCAATAGAGTTAGGCAGGGATACTCACCCTTGTCGTTGCAGACCCTCCTCCCACACCCACCGGAAGCCGACAGACCCGGAGAAATCGAAGAAGGAGGTGGAGAGCAAGGCAGAACCAGATCGATTCGCTTAGTGAACGGATTCTTAGCACTTGCCTGGGACGATCTGAGGAACCTGTGCCTCTTCCTCTACCACCACTTGAGAGACTTCATCTTGACTGCAGCGAGGACTGTGGAAACTCTGGGACACAGGGGGTGGGAGATCCTCAAATACCTGGGGAACCTGTTATGCTATTGGGGACAGGAGCTAAAGAATAGTGTAATTACTTTACTAGATACAACAGCAATAGCAGAAGGTAACTGGACAGATAGGTTTATAGAATTAGGACAAAGAGTTGTTAGAGCTGTTCTTCACATACCTAGAAGAGTAAGGCAGGGATTAGAAAGAGCTTTGCTATAA
		003-005-AY-Pl1-I4_S79	Q								ATGAAAGTGAAGGGGACACGGATGAATTGGCAGCATTTGTGGAGATGGGGAACTTTGATGCTTGGGTTGGTGATAATTTGTAAAGCTTCAAATACTAACTTGTGGGTCACAGTCTATTATGGAGTGCCAGCATGGGAAGATGCAGATACTACTCTCTTTTGTGCATCTGATGCTAAAGCATACAGTACTGAAAAGCATAATGTCTGGGCTACACATGCTTGTGTACCCACAGACCCCAACCCACAAGAAATATCTCTGCCAAATGTAACAGAAAATTTTGATATGTGGAAAAATAATATGGTAGAACAGATGCATGAGGATATAATCAGCTTATGGGATGAAAGCCTAAAGCCATGTGTAAAGCTAACCCCTCTCTGTGTTACTTTAACCTGTAGTGACATAAACATAACCAACAGTAGTAACACAACCATAACCAACGGTAATAATAGCATGGTGGACCCAGAAGAAATAAAAAACTGCACCTTCAATATGACCACAGAAATAATAGATAAGAAAAAGAAAGAATTTGCGCTTTTCTATAAACTTGATATAGTACAAATTAATAATGGTAATGATAGTAAGGATTATAGATTAATAAACTGTAATGTTTCAACCATTAAACAGGCTTGTCCAAAGGTGAGTTTTGAACCAATCCCCATTCATTATTGTGCTCCAGCTGGTTTTGCGATTTTAAAGTGTAAGGATAAGAATTTCAATGGCACAGGACCATGTAAGAATGTCAGTACAGTACAATGTACACATGGAATTAAGCCAGTGGTATCAACTCAATTACTGCTGAATGGCAGTTTAGCAGAAGAAGACATAGTAATTAGAACTAAAAACATCACAGACAATGGCAATAACATAATAGTGCATCTTAATGAATCTATAACAATTAACTGTACCAGACCCAATAACAATACAAGAAAGAGTATACACTTGGGACAAGGGCAAGCGTTCTATGCAACAGGTGCCATAATAGGAGACATAAGACAAGCTCATTGTAATGTTAGTGGAAGTCAGTGGATTAATATGATAAAGAGGGTGGCTGGAAAACTAAAAGGAGTCTTTAGCAAGAACGTAACCTTTAATTCATCTGCAGGAGGGGACCTAGAGATTACAACACATAGTTTTAATTGTGGGGGAGAATTCTTCTATTGTAATACATCAAACCTGTTTAATAGTAGTATATTAACTTCTAATAACACAAATGAAAATATCACACTCCCATGTAAGATAAGACAAATTGTAAGAATGTGGCAGACAGTGGGGCAAGCAATGTATGCCCCTCCCATTGCAGGGAGCATTATATGTACATCAAACATTACAGGACTAATACTAACAAGAGATGGGGGGAGCAATGAAACCAATGGCACTGATACCTTCAGACCCGGAGGAGGGAATATGAAGGACAATTGGCGAAGTGAATTATACAAGTATAAAGTAGTAAGAATTAAACCACTAGGAATAGCACCCACCAAGGCAAGAAGAAGAGTGGTGGGGAGGGAGAAAAGAGCAATTGGAGTACTGGGAGCTGCTCTCCTTGGGTTCTTGGGAACAGCAGGAAGCACTATGGGCGCAGCGTCAATAACGCTGACGGTACAGGTCAGACAATTATTGTCTGGCATAGTGCAACAGCAAAGCAATTTGCTGAGAGCTATAGAGGCGCAGCAGCATCTGTTGCAACTCACAGTCTGGGGCATTAAACAGCTCCAGGCAAGAGTCCTGGCTGTGGAAAGATACCTAAGAGATCAGCAGCTCCTAGGAATTTGGGGATGCTCTGGAAAACTCATCTGCACCACTAACGTGCCTTGGAATGCTAGTTGGAGTAATAAATCTTATGAGGAAATTTGGGATAATATGACTTGGATACAATGGGATAGGGAAATTGACAACTACACACAACTAATATACAGCCTAATTGAAGAATCGCAAAATCAGCAGGAAAAGAATGAACAAGACTTACTGGCATTAGACAAGTGGACAAGTCTGTGGAGTTGGTTTGACATATCAAACTGGCTATGGTACATAAGAATATTTATAATAATAGTAGGAGGCTTAATAGGTTTAAGAATAGTTTTTGCTGTACTTTCTATAGTCAATAGAGTTAGGCAGGGATACTCACCCTTGTCGTTGCAGACCCTCCTCCCACACCCACCGGAAGCCGACAGACCCGGAGAAATCGAAGAAGGAGGTGGAGAGCAAGGCAGAACCAGATCGATTCGCTTAGTGAACGGATTCTTAGCACTTGCCTGGGACGATCTGAGGAACCTGTGCCTCTTCCTCTACCACCACTTGAGAGACTTCATCTTGACTGCAGCGAGGACTGTGGAAACTCTGGGACACAGGGGGTGGGAGCTCCTCAAATACCTGGGGAACCTGTTATGCTATTGGGGACAGGAGCTAAAGAATAGTGTAATTACTTTACTAGATACAACAGCAATAGCAGAAGGTAACTGGACAGATAGGTTTATAGAATTAGGACAAAGAGTTGTTAGAGCTGTTCTTCACATACCTAGAAGAGTAAGGCAGGGATTAGAAAGAGCTTTGCTATAA
		003-005-AY-Pl2-E8_S151	R	Yes	>500	>500	0.178	0.462	0.01	0.024	ATGAAAGTGAAGGGGACACGGATGAATTGGCAGCATTTGTGGAGATGGGGAACTTTGATGCTTGGGTTGGTGATAATTTGTAAAGCTTCAAATACTAACTTGTGGGTCACAGTCTATTATGGAGTGCCAGCATGGGAAGATGCAGATACTACTCTCTTTTGTGCATCTGATGCTAAAGCATACAGTACTGAAAAGCATAATGTCTGGGCTACACATGCTTGTGTACCCACAGACCCCAACCCACAAGAAATATCTCTGCCAAATGTAACAGAAAATTTTGATATGTGGAAAAATAATATGGTAGAACAGATGCATGAGGATATAATCAGCTTATGGGATGAAAGCCTAAAGCCATGTGTAAAGCTAACCCCTCTCTGTGTTACTTTAACCTGTAGTGACATAAACATAACCAACAGTAGTAACACAACCATAACCAACGGTAATAATAGCATGGTGGACCCAGAAGAAATAAAAAACTGCACCTTCAATATGACCACAGAAATAATAGATAAGAAAAAGAAAGAATTTGCGCTTTTCTATAAACTTGATATAGTACAAATTAATAATGGTAAGGATTATAGATTAATAAACTGTAATGTTTCAACCATTAAACAGGCTTGTCCAAAGGTGAGTTTTGAACCAATCCCCATTCATTATTGTGCTCCAGCTGGTTTTGCGATTTTAAAGTGTAAGGATAAGAATTTCAATGGCACAGGACCATGTAAGAATGTCAGTACAGTACAATGTACACATGGAATTAAGCCAGTGGTATCAACTCAATTACTGCTGAATGGCAGTTTAGCAGAAGAAGACATAGTAATTAGAACTAAAAACATCACAGACAATGGCAATAACATAATAGTGCATCTTAATGAATCTATAACAATTAACTGTACCAGACCCAATAACAATACAAGAAAGAGTATACACTTGGGACAAGGGCAAGCGTTCTATGCAACAGGTGCCATAATAGGAGACATAAGACAAGCTCATTGTAATGTTAGTGGAAGTCAGTGGATTAATATGATAAAGAGGGTGGCTGGAAAACTAAAAGGAGTCTTTAGCAAGAACGTAACCTTTAATTCATCTGCAGGAGGGGACCTAGAGATTACAACACATAGTTTTAATTGTGGGGGAGAATTCTTCTATTGTAATACATCAAACCTGTTTAATAGTAGTATATTAACTTCTAATAACACAAATGAAAATATCACACTCCCATGTAAGATAAGACAAATTGTAAGAATGTGGCAGACAGTGGGGCAAGCAATGTATGCCCCTCCCATTGCAGGGAGCATTATATGTACATCAAACATTACAGGACTAATACTAACAAGAGATGGGGGGAGCAATGAAACCAATGGCACTGATACCTTCAGACCCGGAGGAGGGAATATGAAGGACAATTGGCGAAGTGAATTATACAAGTATAAAGTAGTAAGAATTAAACCACTAGGAATAGCACCCACCAAGGCAAGAAGAAGAGTGGTGGGGAGGGAGAAAAGAGCAATTGGAGTACTGGGAGCTGCTCTCCTTGGGTTCTTGGGAACAGCAGGAAGCACTATGGGCGCAGCGTCAATAACGCTGACGGTACAGGTCAGACAATTATTGTCTGGCATAGTGCAACAGCAAAGCAATTTGCTGAGAGCTATAGAGGCGCAGCAGCATCTGTTGCAACTCACAGTCTGGGGCATTAAACAGCTCCAGGCAAGAGTCCTGGCTGTGGAAAGATACCTAAGAGATCAGCAGCTCCTAGGAATTTGGGGATGCTCTGGAAAACTCATCTGCACCACTAACGTGCCTTGGAATGCTAGTTGGAGTAATAAATCTTATGAGGAAATTTGGGATAATATGACTTGGATACAATGGGATAGGGAAATTGACAACTACACACAACTAATATACAGCCTAATTGAAGAATCGCAAAATCAGCAGGAAAAGAATGAACAAGACTTACTGGCATTAGACAAGTGGACAAGTCTGTGGAGTTGGTTTGACATATCAAACTGGCTATGGTACATAAGAATATTTATAATAATAGTAGGAGGCTTAATAGGTTTAAGAATAGTTTTTGCTGTACTTTCTATAGTCAATAGAGTTAGGCAGGGATACTCACCCTTGTCGTTGCAGACCCTCCTCCCACACCCACCGGAAGCCGACAGACCCGGAGAAATCGAAGAAGGAGGTGGAGAGCAAGGCAGAACCAGATCGATTCGCTTAGTGAACGGATTCTTAGCACTTGCCTGGGACGATCTGAGGAACCTGTGCCTCTTCCTCTACCACCACTTGAGAGACTTCATCTTGACTGCAGCGAGGACTGTGGAAACTCTGGGACACAGGGGGTGGGAGATCCTTAAATACCTGGGGAACCTGTTATGCTATTGGGGACAGGAGCTAAAGAATAGTGTAATTACTTTACTAGATACAACAGCAATAGCAGTAGGTAACTGGACAGATAGGTTTATAGAATTAGGACAAAGAGTTGTTAGAGCTGTTCTTCACATACCTAGAAGAGTAAGGCAGGGATTAGAAAGAGCTTTGCTATAA
		003-005-AY-Pl1-I14_S81	S	Yes	>500	>500	0.141	0.5	0.012	0.026	ATGAAAGTGAAGGGGACACGGATGAATTGGCAGCATTTGTGGAGATGGGGAACTTTGATGCTTGGGTTGGTGATAATTTGTAAAGCTTCAAATACTAACTTGTGGGTCACAGTCTATTATGGAGTGCCAGCATGGGAAGATGCAGATACTACTCTCTTTTGTGCATCTGATGCTAAAGCATACAGTACTGAAAAGCATAATGTCTGGGCTACACATGCTTGTGTACCCACAGACCCCAACCCACAAGAAATATCTCTGCCAAATGTAACAGAAAATTTTGATATGTGGAAAAATAATATGGTAGAACAGATGCATGAGGATATAATCAGCTTATGGGATGAAAGCCTAAAGCCATGTGTAAAGCTAACCCCTCTCTGTGTTACTTTAACCTGTAGTGACATAAACATAACCAACAGTAGTAACACAACCATAACCAACGGTAATAATAGCATGGTGGACCCAGAAGAAATAAAAAACTGCACCTTCAATATGACCACAGAAATAATAGATAAGAAAAAGAAAGAATTTGCGCTTTTCTATAAACTTGATATAGTACAAATTAATAATGGTAATGATAGTAAGGATTATAGATTAATAAACTGTAATGTTTCAACCATTAAACAGGCTTGTCCAAAGGTGAGTTTTGAACCAATCCCCATTCATTATTGTGCTCCAGCTGGTTTTGCGATTTTAAAGTGTAAGGATAAGAATTTCAATGGCACAGGACCATGTAAGAATGTCAGTACAGTACAATGTACACATGGAATTAAGCCAGTGGTATCAACTCAATTACTGCTGAATGGCAGTTTAGCAGAAGAAGACATAGTAATTAGAACTAAAAACATCACAGACAATGGCAATAACATAATAGTGCATCTTAATGAATCTATAACAATTAACTGTACCAGACCCAATAACAATACAAGAAAGAGTATACACTTGGGACAAGGGCAAGCGTTCTATGCAACAGGTGCCATAATAGGAGACATAAGACAAGCTCATTGTAATGTTAGTGGAAGTCAGTGGATTAATATGATAAAGAGGGTGGCTGGAAAACTAAAAGGAGTCTTTAGCAAGAACGTAACCTTTAATTCATCTGCAGGAGGGGACCTAGAGATTACAACACATAGTTTTAATTGTGGGGGAGAATTCTTCTATTGTAATACATCAAACTTGTTTAATAGTAGTATATTAACTTCTAATAACACAAATGAAAATATCACACTCCCATGTAAGATAAGACAAATTGTAAGAATGTGGCAGACAGTGGGGCAAGCAATGTATGCCCCTCCCATTGCAGGGAGCATTATATGTACATCAAACATTACAGGACTAATACTAACAAGAGATGGGGGGAGCAATGAAACCAATGGCACTGATACCTTCAGACCCGGAGGAGGGAATATGAAGGACAATTGGCGAAGTGAATTATACAAGTATAAAGTAGTAAGAATTAAACCACTAGGAATAGCACCCACCAAGGCAAGAAGAAGAGTGGTGGGGAGGGAGAAAAGAGCAATTGGAGTACTGGGAGCTGCTCTCCTTGGGTTCTTGGGAACAGCAGGAAGCACTATGGGCGCAGCGTCAATAACGCTGACGGTACAGGTCAGACAATTATTGTCTGGCATAGTGCAACAGCAAAGCAATTTGCTGAGAGCTATAGAGGCGCAGCAGCATCTGTTGCAACTCACAGTCTGGGGCATTAAACAGCTCCAGGCAAGAGTCCTGGCTGTGGAAAGATACCTAAGAGATCAGCAGCTCCTAGGAATTTGGGGATGCTCTGGAAAACTCATCTGCACCACTAACGTGCCTTGGAATGCTAGTTGGAGTAATAAATCTTATGAGGAAATTTGGGATAATATGACTTGGATACAATGGGATAGGGAAATTGACAACTACACACAACTAATATACAGCCTAATTGAAGAATCGCAAAATCAGCAGGAAAAGAATGAACAAGACTTACTGGCATTAGACAAGTGGACAAGTCTGTGGAGTTGGTTTGACATATCAAACTGGCTATGGTACATAAGAATATTTATAATAATAGTAGGAGGCTTAATAGGTTTAAGAATAGTTTTTGCTGTACTTTCTATAGTCAATAGAGTTAGGCAGGGATACTCACCCTTGTCGTTGCAGACCCTCCTCCCACACCCACCGGAAGCCGACAGACCCGGAGAAATCGAAGAAGGAGGTGGAGAGCAAGGCAGAACCAGATCGATTCGCTTAGTGAACGGATTCTTAGCACTTGCCTGGGACGATCTGAGGAACCTGTGCCTCTTCCTCTACCACCACTTGAGAGACTTCATCTTGACTGCAGCGAGGACTGTGGAAACTCTGGGACACAGGGGGTGGGAGATCCTCAAATACCTGGGGAACCTGTTATGCTATTGGGGACAGGAGCTAAAGAATAGTGTAATTACTTTACTAGATACAACAGCAATAGCAGTAGGTAACTGGACAGATAGGTTTATAGAATTAGGACAAAGAGTTGTTAGAGCTGTTCTTCACATACCTAGAAGAGTAAGGCAGGGATTAGAAAGAGCTTTGCTATAA
		003-005-AY-Pl2-B11_S93	S								ATGAAAGTGAAGGGGACACGGATGAATTGGCAGCATTTGTGGAGATGGGGAACTTTGATGCTTGGGTTGGTGATAATTTGTAAAGCTTCAAATACTAACTTGTGGGTCACAGTCTATTATGGAGTGCCAGCATGGGAAGATGCAGATACTACTCTCTTTTGTGCATCTGATGCTAAAGCATACAGTACTGAAAAGCATAATGTCTGGGCTACACATGCTTGTGTACCCACAGACCCCAACCCACAAGAAATATCTCTGCCAAATGTAACAGAAAATTTTGATATGTGGAAAAATAATATGGTAGAACAGATGCATGAGGATATAATCAGCTTATGGGATGAAAGCCTAAAGCCATGTGTAAAGCTAACCCCTCTCTGTGTTACTTTAACCTGTAGTGACATAAACATAACCAACAGTAGTAACACAACCATAACCAACGGTAATAATAGCATGGTGGACCCAGAAGAAATAAAAAACTGCACCTTCAATATGACCACAGAAATAATAGATAAGAAAAAGAAAGAATTTGCGCTTTTCTATAAACTTGATATAGTACAAATTAATAATGGTAATGATAGTAAGGATTATAGATTAATAAACTGTAATGTTTCAACCATTAAACAGGCTTGTCCAAAGGTGAGTTTTGAACCAATCCCCATTCATTATTGTGCTCCAGCTGGTTTTGCGATTTTAAAGTGTAAGGATAAGAATTTCAATGGCACAGGACCATGTAAGAATGTCAGTACAGTACAATGTACACATGGAATTAAGCCAGTGGTATCAACTCAATTACTGCTGAATGGCAGTTTAGCAGAAGAAGACATAGTAATTAGAACTAAAAACATCACAGACAATGGCAATAACATAATAGTGCATCTTAATGAATCTATAACAATTAACTGTACCAGACCCAATAACAATACAAGAAAGAGTATACACTTGGGACAAGGGCAAGCGTTCTATGCAACAGGTGCCATAATAGGAGACATAAGACAAGCTCATTGTAATGTTAGTGGAAGTCAGTGGATTAATATGATAAAGAGGGTGGCTGGAAAACTAAAAGGAGTCTTTAGCAAGAACGTAACCTTTAATTCATCTGCAGGAGGGGACCTAGAGATTACAACACATAGTTTTAATTGTGGGGGAGAATTCTTCTATTGTAATACATCAAACCTGTTTAATAGTAGTATATTAACTTCTAATAACACAAATGAAAATATCACACTCCCATGTAAGATAAGACAAATTGTAAGAATGTGGCAGACAGTGGGGCAAGCAATGTATGCCCCTCCCATTGCAGGGAGCATTATATGTACATCAAACATTACAGGACTAATACTAACAAGAGATGGGGGGAGCAATGAAACCAATGGCACTGATACCTTCAGACCCGGAGGAGGGAATATGAAGGACAATTGGCGAAGTGAATTATACAAGTATAAAGTAGTAAGAATTAAACCACTAGGAATAGCACCCACCAAGGCAAGAAGAAGAGTGGTGGGGAGGGAGAAAAGAGCAATTGGAGTACTGGGAGCTGCTCTCCTTGGGTTCTTGGGAACAGCAGGAAGCACTATGGGCGCAGCGTCAATAACGCTGACGGTACAGGTCAGACAATTATTGTCTGGCATAGTGCAACAGCAAAGCAATTTGCTGAGAGCTATAGAGGCGCAGCAGCATCTGTTGCAACTCACAGTCTGGGGCATTAAACAGCTCCAGGCAAGAGTCCTGGCTGTGGAAAGATACCTAAGAGATCAGCAGCTCCTAGGAATTTGGGGATGCTCTGGAAAACTCATCTGCACCACTAACGTGCCTTGGAATGCTAGTTGGAGTAATAAATCTTATGAGGAAATTTGGGATAATATGACTTGGATACAATGGGATAGGGAAATTGACAACTACACACAACTAATATACAGCCTAATTGAAGAATCGCAAAATCAGCAGGAAAAGAATGAACAAGACTTACTGGCATTAGACAAGTGGACAAGTCTGTGGAGTTGGTTTGACATATCAAACTGGCTATGGTACATAAGAATATTTATAATAATAGTAGGAGGCTTAATAGGTTTAAGAATAGTTTTTGCTGTACTTTCTATAGTCAATAGAGTTAGGCAGGGATACTCACCCTTGTCGTTGCAGACCCTCCTCCCACACCCACCGGAAGCCGACAGACCCGGAGAAATCGAAGAAGGAGGTGGAGAGCAAGGCAGAACCAGATCGATTCGCTTAGTGAACGGATTCTTAGCACTTGCCTGGGACGATCTGAGGAACCTGTGCCTCTTCCTCTACCACCACTTGAGAGACTTCATCTTGACTGCAGCGAGGACTGTGGAAACTCTGGGACACAGGGGGTGGGAGATCCTCAAATACCTGGGGAACCTGTTATGCTATTGGGGACAGGAGCTAAAGAATAGTGTAATTACTTTACTAGATACAACAGCAATAGCAGTAGGTAACTGGACAGATAGGTTTATAGAATTAGGACAAAGAGTTGTTAGAGCTGTTCTTCACATACCTAGAAGAGTAAGGCAGGGATTAGAAAGAGCTTTGCTATAA
		003-005-AY-Pl2-F14_S166	S								ATGAAAGTGAAGGGGACACGGATGAATTGGCAGCATTTGTGGAGATGGGGAACTTTGATGCTTGGGTTGGTGATAATTTGTAAAGCTTCAAATACTAACTTGTGGGTCACAGTCTATTATGGAGTGCCAGCATGGGAAGATGCAGATACTACTCTCTTTTGTGCATCTGATGCTAAAGCATACAGTACTGAAAAGCATAATGTCTGGGCTACACATGCTTGTGTACCCACAGACCCCAACCCACAAGAAATATCTCTGCCAAATGTAACAGAAAATTTTGATATGTGGAAAAATAATATGGTAGAACAGATGCATGAGGATATAATCAGCTTATGGGATGAAAGCCTAAAGCCATGTGTAAAGCTAACCCCTCTCTGTGTTACTTTAACCTGTAGTGACATAAACATAACCAACAGTAGTAACACAACCATAACCAACGGTAATAATAGCATGGTGGACCCAGAAGAAATAAAAAACTGCACCTTCAATATGACCACAGAAATAATAGATAAGAAAAAGAAAGAATTTGCGCTTTTCTATAAACTTGATATAGTACAAATTAATAATGGTAATGATAGTAAGGATTATAGATTAATAAACTGTAATGTTTCAACCATTAAACAGGCTTGTCCAAAGGTGAGTTTTGAACCAATCCCCATTCATTATTGTGCTCCAGCTGGTTTTGCGATTTTAAAGTGTAAGGATAAGAATTTCAATGGCACAGGACCATGTAAGAATGTCAGTACAGTACAATGTACACATGGAATTAAGCCAGTGGTATCAACTCAATTACTGCTGAATGGCAGTTTAGCAGAAGAAGACATAGTAATTAGAACTAAAAACATCACAGACAATGGCAATAACATAATAGTGCATCTTAATGAATCTATAACAATTAACTGTACCAGACCCAATAACAATACAAGAAAGAGTATACACTTGGGACAAGGGCAAGCGTTCTATGCAACAGGTGCCATAATAGGAGACATAAGACAAGCTCATTGTAATGTTAGTGGAAGTCAGTGGATTAATATGATAAAGAGGGTGGCTGGAAAACTAAAAGGAGTCTTTAGCAAGAACGTAACCTTTAATTCATCTGCAGGAGGGGACCTAGAGATTACAACACATAGTTTTAATTGTGGGGGAGAATTCTTCTATTGTAATACATCAAACCTGTTTAATAGTAGTATATTAACTTCTAATAACACAAATGAAAATATCACACTCCCATGTAAGATAAGACAAATTGTAAGAATGTGGCAGACAGTGGGGCAAGCAATGTATGCCCCTCCCATTGCAGGGAGCATTATATGTACATCAAACATTACAGGACTAATACTAACAAGAGATGGGGGGAGCAATGAAACCAATGGCACTGATACCTTCAGACCCGGAGGAGGGAATATGAAGGACAATTGGCGAAGTGAATTATACAAGTATAAAGTAGTAAGAATTAAACCACTAGGAATAGCACCCACCAAGGCAAGAAGAAGAGTGGTGGGGAGGGAGAAAAGAGCAATTGGAGTACTGGGAGCTGCTCTCCTTGGGTTCTTGGGAACAGCAGGAAGCACTATGGGCGCAGCGTCAATAACGCTGACGGTACAGGTCAGACAATTATTGTCTGGCATAGTGCAACAGCAAAGCAATTTGCTGAGAGCTATAGAGGCGCAGCAGCATCTGTTGCAACTCACAGTCTGGGGCATTAAACAGCTCCAGGCAAGAGTCCTGGCTGTGGAAAGATACCTAAGAGATCAGCAGCTCCTAGGAATTTGGGGATGCTCTGGAAAACTCATCTGCACCACTAACGTGCCTTGGAATGCTAGTTGGAGTAATAAATCTTATGAGGAAATTTGGGATAATATGACTTGGATACAATGGGATAGGGAAATTGACAACTACACACAACTAATATACAGCCTAATTGAAGAATCGCAAAATCAGCAGGAAAAGAATGAACAAGACTTACTGGCATTAGACAAGTGGACAAGTCTGTGGAGTTGGTTTGACATATCAAACTGGCTATGGTACATAAGAATATTTATAATAATAGTAGGAGGCTTAATAGGTTTAAGAATAGTTTTTGCTGTACTTTCTATAGTCAATAGAGTTAGGCAGGGATACTCACCCTTGTCGTTGCAGACCCTCCTCCCACACCCACCGGAAGCCGACAGACCCGGAGAAATCGAAGAAGGAGGTGGAGAGCAAGGCAGAACCAGATCGATTCGCTTAGTGAACGGATTCTTAGCACTTGCCTGGGACGATCTGAGGAACCTGTGCCTCTTCCTCTACCACCACTTGAGAGACTTCATCTTGACTGCAGCGAGGACTGTGGAAACTCTGGGACACAGGGGGTGGGAGATCCTCAAATACCTGGGGAACCTGTTATGCTATTGGGGACAGGAGCTAAAGAATAGTGTAATTACTTTACTAGATACAACAGCAATAGCAGTAGGTAACTGGACAGATAGGTTTATAGAATTAGGACAAAGAGTTGTTAGAGCTGTTCTTCACATACCTAGAAGAGTAAGGCAGGGATTAGAAAGAGCTTTGCTATAA
		003-005-AY-Pl2-F1_S154	T	Yes	>500	>500	0.223	0.584	0.003	0.024	ATGAAAGTGAAGGGGACACGGATGAATTGGCAGCATTTGTGGAGATGGGGAACTTTGATGCTTGGGTTGGTGATAATTTGTAAAGCTTCAAATACTAACCTGTGGGTCACAGTCTATTATGGAGTGCCAGCATGGGAAGATGCAGATACTACTCTCTTTTGTGCATCTGATGCTAAAGCATACAGTACTGAAAAGCATAATGTCTGGGCTACACATGCTTGTGTACCCACAGACCCCAACCCACAAGAAATATCTCTGCCAAATGTAACAGAAAATTTTGATATGTGGAAAAATAATATGGTAGAACAGATGCATGAGGATATAATCAGCTTATGGGATGAAAGCCTAAAGCCATGTGTAAAGCTAACCCCTCTCTGTGTTACTTTAACCTGTAGTGACATAAACATAACCAACAGTAGTAACACAACCATAACCAACGGTAATAATAGCATGGTGGACCCAGAAGAAATAAAAAACTGCACCTTCAATATGACCACAGAAATAATAGATAAGAAAAAGAAAGAATTTGCGCTTTTCTATAAACTTGATATAGTACAAATTAATAATGGTAATGATAGTAAGGATTATAGATTAATAAACTGTAATGTTTCAACCATTAAACAGGCTTGTCCAAAGGTGAGTTTTGAACCAATCCCCATTCATTATTGTGCTCCAGCTGGTTTTGCGATTTTAAAGTGTAAGGATAAGAATTTCAATGGCACAGGACCATGTAAGAATGTCAGTACAGTACAATGTACACATGGAATTAAGCCAGTGGTATCAACTCAATTACTGCTGAATGGCAGTTTAGCAGAAGAAGGCATAGTAATTAGAACTAAAAACATCACAGACAATGGCAATAACATAATAGTGCATCTTAATGAATCTATAACAATTAACTGTACCAGACCCAATAACAATACAAGAAAGAGTATACACTTGGGACAAGGGCAAGCGTTCTATGCAACAGGTGCCATAATAGGAGACATAAGACAAGCTCATTGTAATGTTAGTGGAAGTCAGTGGATTAATATGATAAAGAGGGTGGCTGGAAAACTAAAAGGAGTCTTTAGCAAGAACGTAACCTTTAATTCATCTGCAGGAGGGGACCTAGAGATTACAACACATAGTTTTAATTGTGGGGGAGAATTCTTCTATTGTAATACATCAAACCTGTTTAATAGTAGTATATTAACTTCTAATAACACAAATGAAAATATCACACTCCCATGTAAGATAAGACAAATTGTAAGAATGTGGCAGACAGTGGGGCAAGCAATGTATGCCCCTCCCATTGCAGGGAGCATTATATGTACATCAAACATTACAGGACTAATACTAACAAGAGATGGGGGGAGCAATGAAACCAATGGCACTGATACCTTCAGACCCGGAGGAGGGAATATGAAGGACAATTGGCGAAGTGAATTATACAAGTATAAAGTAGTAAGAATTAAACCACTAGGAATAGCACCCACCAAGGCAAGAAGAAGAGTGGTGGGGAGGGAGAAAAGAGCAATTGGAGTACTGGGAGCTGCTCTCCTTGGGTTCTTGGGAACAGCAGGAAGCACTATGGGCGCAGCGTCAATAACGCTGACGGTACAGGTCAGACAATTATTGTCTGGCATAGTGCAACAGCAAAGCAATTTGCTGAGAGCTATAGAGGCGCAGCAGCATCTGTTGCAACTCACAGTCTGGGGCATTAAACAGCTCCAGGCAAGAGTCCTGGCTGTGGAAAGATACCTAAGAGATCAGCAGCTCCTAGGAATTTGGGGATGCTCTGGAAAACTCATCTGCACCACTAACGTGCCTTGGAATGCTAGTTGGAGTAATAAATCTTATGAGGAAATTTGGGATAATATGACTTGGATACAATGGGATAGGGAAATTGACAACTACACACAACTAATATACAGCCTAATTGAAGAATCGCAAAATCAGCAGGAAAAGAATGAACAAGACTTACTGGCATTAGACAAGTGGACAAGTCTGTGGAGTTGGTTTGACATATCAAACTGGCTATGGTACATAAGAATATTTATAATAATAGTAGGAGGCTTAATAGGTTTAAGAATAGTTTTTGCTGTACTTTCTATAGTCAATAGAGTTAGGCAGGGATACTCACCCTTGTCGTTGCAGACCCTCCTCCCACACCCACCGGAAGCCGACAGACCCGGAGAAATCGAAGAAGGAGGTGGAGAGCAAGGCAGAACCAGATCGATTCGCTTAGTGAACGGATTCTTAGCACTTGCCTGGGACGATCTGAGGAACCTGTGCCTCTTCCTCTACCACCACTTGAGAGACTTCATCTTGACTGCAGCGAGGACTGTGGAAACTCTGGGACACAGGGGGTGGGAGATCCTCAAATACCTGGGGAACCTGTTATGCTATTGGGGACAGGAGCTAAAGAATAGTGTAATTACTTTACTAGATACAACAGCAATAGCAGTAGGTAACTGGACAGATAGGTTTATAGAATTAGGACAAAGAGTTGTTAGAGCTGTTCTTCACATACCTAGAAGAGTAAGGCAGGGATTAGAAAGAGCTTTGCTATAA
		003-005-AY-Pl2-E6_S150	U	Yes	>500	>500	0.158	0.512	0.013	0.036	ATGAAAGTGAAGGGGACACGGATGAATTGGCAGCATTTGTGGAGATGGGGAACTTTGATGCTTGGGTTGGTGATAATTTGTAAAGCTTCAAATACTAACTTGTGGGTCACAGTCTATTATGGAGTGCCAGCATGGGAAGATGCAGATACTACTCTCTTTTGTGCATCTGATGCTAAAGCATACAGTACTGAAAAGCATAATGTCTGGGCTACACATGCTTGTGTACCCACAGACCCCAACCCACAAGAAATATCTCTGCCAAATGTAACAGAAAATTTTGATATGTGGAAAAATAATATGGTAGAACAGATGCATGAGGATATAATCAGCTTATGGGATGAAAGCCTAAAGCCATGTGTAAAGCTAACCCCTCTCTGTGTTACTTTAACCTGTAGTGACATAAACATAACCAACAGTAGTAACACAACCATAACCAACGGTAATAATAGCATGGTGGACCCAGAAGAAATAAAAAACTGCACCTTCAATATGACCACAGAAATAATAGATAAGAAAAAGAAAGAATTTGCGCTTTTCTATAAACTTGATATAGTACAAATTAATAATGGTAATGATAGTAAGGATTATAGATTAATAAACTGTAATGTTTCAACCATTAAACAGGCTTGTCCAAAGGTGAGTTTTGAACCAATCCCCATTCATTATTGTGCTCCAGCTGGTTTTGCGATTTTAAAGTGTAAGGATAAGAATTTCAATGGCACAGGACCATGTAAGAATGTCAGTACAGTACAATGTACACATGGAATTAAGCCAGTGGTATCAACTCAATTACTGCTGAATGGCAGTTTAGCAGAAGAAGACATAGTAATTAGAACTAAAAACATCACAGACAATGGCAATAACATAATAGTGCATCTTAATGAATCTATAACAATTAACTGTACCAGACCCAATAACAATACAAGAAAGAGTATACACTTGGGACAAGGGCAAGCGTTCTATGCAACAGGTGCCATAATAGGAGACATAAGACAAGCTCATTGTAATGTTAGTGGAAGTCAGTGGATTAATATGATAAAGAGGGTGGCTGGAAAACTAAAAGGAGTCTTTAGCAAGAACGTAACCTTTAATTCATCTGCAGGAGGGGACCTAGAGATTACAACACATAGTTTTAATTGTGGGGGAGAATTCTTCTATTGTAATACATCAAACCTGTTTAATAGTAGTATATTAACTTCTAATAACACAAATGAAAATATCACACTCCCATGTAAGATAAGACAAATTGTAAGAATGTGGCAGACAGTGGGGCAAGCAATGTATGCCCCTCCCATTGCAGGGAGCATTATATGTACATCAAACATTACAGGACTAATACTAACAAGAGATGGGGGGAGCAATGAAACCAATGGCACTGATACCTTCAGACCCGGAGGAGGGAATATGAAGGACAATTGGCGAAGTGAATTATACAAGTATAAAGTAGTAAGAATTAAACCACTAGGAATAGCACCCACCAAGGCAAGAAGAAGAGTGGTGGGGAGGGAGAAAAGAGCAATTGGAGTACTGGGAGCTGCTCTCCTTGGGTTCTTGGGAACAGCAGGAAGCACTATGGGCGCAGCGTCAATAACGCTGACGGTACAGGTCAGACAATTATTGTCTGGCATAGTGCAACAGCAAAGCAATTTGCTGAGAGCTATAGAGGCGCAGCAGCATCTGTTGCAACTCACAGTCTGGGGCATTAAACAGCTCCAGGCAAGAGTCCTGGCTGTGGAAAGATACCTAAGAGATCAGCAGCTCCTAGGAATTTGGGGATGCTCTGGAAAACTCATCTGCACCACTAACGTGCCTTGGAATGCTAGTTGGAGTAATAAATCTTATGAGGAAATTTGGGATAATATGACTTGGATACAATGGGATAGGGAAATTGACAACTACACACAACTAATATACAGCCTAATTGAAGAATCGCAAAATCAGCAGGAAAAGAATGAACAAGACTTACTGGCATTAGACAAGTGGACAAGTCTGTGGAGTTGGTTTGACATATCAAACTGGCTATGGTACATAAAAATATTTATAATAATAGTAGGAGGCTTAATAGGTTTAAGAATAGTTTTTGCTGTACTTTCTATAGTCAATAGAGTTAGGCAGGGATACTCACCCTTGTCGTTGCAGACCCTCCTCCCACACCCACCGGAAGCCGACAGACCCGGAAAAATCGAAGAAGGAGGTGGAGAGCAAGGCAGAACCAGATCGATTCGCTTAGTGAACGGATTCTTAGCACTTGCCTGGGACGATCTGAGGAACCTGTGCCTCTTCCTCTACCACCACTTGAGAGACTTCATCTTGACTGCAGCGAGGACTGTGGAAACTCTGGGACACAGGGGGTGGGAGATCCTCAAATACCTGGGGAACCTGTTATGCTATTGGGGACAGGAGCTAAAGAATAGTGTAATTACTTTACTAGATACAACAGCAATAGCAGTAGGTAACTGGACAGATAGGTTTATAGAATTAGGACAAAGAGTTGTTAGAGCTGTTCTTCACATACCTAGAAGAGTAAGGCAGGGATTAGAAAGAGCTTTGCTATAA
		003-005-AY-Pl2-D24_S142	V	Yes	>500	>500	0.208	0.586	0.012	0.026	ATGAAAGTGAAGGGGACACGGATGAATTGGCAGCATTTGTGGAGATGGGGAACTTTGATGCTTGGGTTGGTGATAATTTGTAAAGCTTCAAATACTAACTTGTGGGTCACAGTCTATTATGGAGTGCCAGCATGGGAAGATGCAGATACTACTCTCTTTTGTGCATCTGATGCTAAAGCATACAGTACTGAAAAGCATAATGTCTGGGCTACACATGCTTGTGTACCCACAGACCCCAACCCACAAGAAATATCTCTGCCAAATGTAACAGAAAATTTTGATATGTGGAAAAATAATATGGTAGAACAGATGCATGAGGATATAATCAGCTTATGGGATGAAAGCCTAAAGCCATGTGTAAAGCTAACCCCTCTCTGTGTTACTTTAACCTGTAGTGACATAAACATAACCAACAGTAGTAACACAACCATAACCAACGGTAATAATAGCATGGTGGACCCAGAAGAAATAAAAAACTGCACCTTCAATATGACCACAGAAATAATAGATAAGAAAAAGAAAGAATTTGCGCTTTTCTATAAACTTGATATAGTACAAATTAATAATGGTAATGATAGTAAGGATTATAGATTAATAAACTGTAATGTTTCAACCATTAAACAGGCTTGTCCAAAGGTGAGTTTTGAACCAATCCCCATTCATTATTGTGCTCCAGCTGGTTTTGCGATTTTAAAGTGTAAGGATAAGAATTTCAATGGCACAGGACCATGTAAGAATGTCAGTACAGTACAATGTACACATGGAATTAAGCCAGTGGTATCAACTCAATTACTGCTGAATGGCAGTTTAGCAGAAGAAGACATAGTAATTAGAACTAAAAACATCACAGACAATGGCAATAACATAATAGTGCATCTTAATGAATCTATAACAATTAACTGTACCAGACCCAATAACAATACAAGAAAGAGTATACACTTGGGACAAGGGCAAGCGTTCTATGCAACAGGTGCCATAATAGGAGACATAAGACAAGCTCATTGTAATGTTAGTGGAAGTCAGTGGATTAATATGATAAAGAGGGTGGCTGGAAAACTAAAAGGAGTCTTTAGCAAGAACGTAACCTTTAATTCATCTGCAGGAGGGGACCTAGAGATTACAACACATAGTTTTAATTGTGGGGGAGAATTCTTCTATTGTAATACATCAAACCTGTTTAATAGTAGTATATTAACTTCTAATAACACAAATGAAAATATCACACTCCCATGTAAGATAAGACAAATTGTAAGAATGTGGCAGACAGTGGGGCAAGCAATGTATGCCCCTCCCATTGCAGGGAGCATTATATGTACATCAAACATTACAGGACTAATACTAACAAGAGATGGGGGGAGCAATGAAACCAATGGCACTGATACCTTCAGACCCGGAGGAGGGAATATGAAGGACAATTGGCGAAGTGAATTATACAAGTATAAAGTAGTAAGAATTAAACCACTAGGAATAGCACCCACCAAGGCAAGAAGAAGAGTGGTGGGGAGGGAGAAAAGAGCAATTGGAGTACTGGGAGCTGCTCTCCTTGGGTTCTTGGGAACAGCAGGAAGCACTATGGGCGCAGCGTCAATAACGCTGACGGTACAGGTCAGACAATTATTGTCTGGCATAGTGCAACAGCAAAGCAATTTGCTGAGAGCTATAGAGGCGCAGCAGCATCTGTTGCAACTCACAGTCTGGGGCATTAAACAGCTCCAGGCAAGAGTCCTGGCTGTGGAAAGATACCTAAGAGATCAGCAGCTCCTAGGAATTTGGGGATGCTCTGGAAAACTCATCTGCACCACTAACGTGCCTTGGAATGCTAGTTGGAGTAATAAATCTTATGAGGAAATTTGGGATAATATGACTTGGATACAATGGGATAGGGAAATTGACAACTACACACAACTAATATACAGCCTAATTGAAGAATCGCAAAATCAGCAGGAAAAGAATGAACAAGACTTACTGGCATTAGACAAGTGGACAAGTCTGTGGAGTTGGTTTGACATATCAAACTGGCTATGGTACATAAGAATATTTATAATAATAGTAGGAGGCTTAATAGGTTTAAGAATAGTTTTTGCTGTACTTTCTATAGTCAATAGAGTTAGGCAGGGATACTCACCCTTGTCGTTGCAGACCCTCCTCCCACACCCATCGGAAGCCGACAGACCCGGAGAAATCGAAGAAGGAGGTGGAGAGCAAGGCAGAACCAGATCGATTCGCTTAGTGAACGGATTCTTAGCACTTGCCTGGGACGATCTGAGGAACCTGTGCCTCTTCCTCTACCACCACTTGAGAGACTTCATCTTGACTGCAGCGAGGACTGTGGAAACTCTGGGACACAGGGGGTGGGAGATCCTCAAATACCTGGGGAACCTGTTATGCTATTGGGGACAGGAGCTAAAGAATAGTGTAATTACTTTACTAGATACAACAGCAATAGCAGTAGGTAACTGGACAGATAGGTTTATAGAATTAGGACAAAGAGTTGTTAGAGCTGTTCTTCACATACCTAGAAGAGTAAGGCAGGGATTAGAAAGAGCTTTGCTATAA
	P34 - 007-007	007-007-AY-PL1-E6_S57	A								ATGATAGTGATGGGGATGAAGAGGAACTGGCAGCAATGGTGGAGAGGGGGCATCTTGCTCCTTGGGATGTTAATGATGATCTGTAGTGCTGAAGATAACGCGTGGGTCACAGTCTATTATGGGGTACCTGTGTGGAGAGAAGCAAACGTCACACTATTTTGTGCATCAGATGCTAAAGCATATGATACAGAGGTACATAATGTTTGGGCCACACATGCCTGTGTACCCACAGACCCCAGCCCACAAGAAATAAAATTGGAAAATGTGACAGAAAATTTTAACATGTGGAAAAATGACATGGTAGAACAAATGCATGAGGATATAATCAGTTTATGGGATCAAAGTCTAAAGCCATGTGTAAAATTAACCCCACTCTGTGTTACATTAAATTGCACTGATTACTTGGGGAGCAATGCTACTAATAGCACTAGTGGGAACAATGGCACTATTAGTAACAATATCACTATTGAGGACAGTGAGAAAGGGGAAATAAAAAACTGCTCTTTCAATGTCACCACAGGCATAAGAGACAAGATGAATAAGGAATATGCACTTCTGTATAAAACTGATTTAGTATCAATAGATAATGATAATACTAGTTATAGGTTAATAAGTTGTAATACCTCAGTCATTACACAGGCATGTCCAAAGGTAACCTTTGAACCAATTCCAATACATTATTGTGCCCCGGCTGGTTTTGCGATTCTAAAGTGTAAGGACAAGAAGTTCAATGGAACAGGACCATGTAAAAATGTCAGTACAGTACAATGTACACATGGCATTAGGCCAGTAGTATCAACTCAACTGCTGTTAAATGGCAGTCTAGCAGAAGAAGATGTAGTAATTAGATCTGCCAATTTCACAAACAATGCTAAAGTCATAATAGTACAACTGAATGAGACTGTAGAAATTAATTGTACAAGACCCAACAACAATACAAGAAAAGGTATAAATATAGGACCAGGGAGGGCATGGTATACAATAAAAGACATAGTAGGAGATATAAGACAAGCACATTGTAACATTAGTAGACCAAAATGGAATAGGGCTTTAGAAAAGATAGTCGAAAAATTAAGGGAACAATTCGGGGTGAATAAGACAATAGTCTTTAATCAATCCTCAGGAGGGGACCCAGAAATTGTAATGCACCATTTTAATTGTCAAGGGGAATTTTTCTACTGCAATACAACAGGACTGTTTAATACTAGGTGGAATGGTACTTGGAATGATACTTGGGAGAATTACACTGCAGGACAAGGTAACAATGAACCTATCACACTCCCCTGCAGAATAAGACAAATTGTAAACTTGTGGCAAGAAGTAGGAAAAGCAATGTATGCCCCTCCCATCAGAGGATACATTAACTGTTCATCAAATATTACAGGGCTGCTATTAGTAAGAGATGGTGGTATTAAAAATAGTACTAATGACACCGATAATAACACTGAGATCTTCAGGCCTGGAGGAGGAGACATGAGAGACAATTGGAGAAGTGAATTATATAAATATAAAGTAGTACAAGTTGAACCAGTAGGAATAGCACCCACCAGGGCAAAGAGAAGAGTGGTGCAGAGAGAAAAAAGAGCAGTGACACTAGGAGCTATGTTCCTTGGGTTCTTGGGAACAGCAGGAAGCACTATGGGCGCAGCGTCACTGACGCTGACGGTACAGGTCAGACAATTATTGTCTGGTATAGTGCAACAGCAAAACAATTTGCTGAGAGCTATTGAGGCGCAACAGCATCTGTTGCAACTCACAGTCTGGGGCATTAAGCAGCTCCAGGCGAGAGTCCTGGCTGTGGAAAGATACCTAAGGGATCAACAGATCCTGGGAATTTGGGGTTGCTCTGGAAAACTCATCTGCACCACTGCTGTGCCTTGGAATACTAGTTGGAGTAATAAATCTGTAGATCACATATGGGGAAACATGACCTGGATGCAATGGGAAAGAGAAATTGAAAACTACACAGGAGTGATATACAAATTACTTGAGGAATCGCAGAACCAACAAGAAAAGAATGAACAAGACTTATTGGAATTGGACAAATGGGCAAGTTTGTGGACTTGGTTTGACATAACACATTGGCTGTGGTATATAAGACTATTCATAATGATAGTAGGAGGCCTGATAGGTTTAAGAATAGTTTTTGCTGTATTTTCATTAGTGAATAGAGTTAGGCAGGGATACTCACCTCTATCGTTTCAGACCCACCTCCCAGCCCCGAGGGGACCCGACAGGCCCGAAGGAATCGAAGAAGAAGGTGGAGAGCCAGACAGAGGCAGATCAGTGCGCTTAGTGAACGGATTCTTAGCACTCATCTGGGACGATCTGAGGAGCCTGTGCCTCTTCAGCTACCACCGCTTGAGAGACTTACTCTTGATTGTAACGAGGATTGTGGAACTTCTGGGACGCAGGGGGTGGGAAGCCATCAAATACCTGTGGAATCTCCTACAGTATTGGAGTCAGGAACTAAAGAATAGTGCTGTTAGCTTGCTTAACGCCTTTGCCATAGCAGTAGCTGAGGGGACAGATAGGGTTATAGAAATAATACAAGGAGCTTTTAGAGCTATTATCCACATACCTAGAAGAATAAGACAGGGCTTGGAAAGGAGTTTGCTATAA
		007-007-AY-PL1-H11_S60	A								ATGATAGTGATGGGGATGAAGAGGAACTGGCAGCAATGGTGGAGAGGGGGCATCTTGCTCCTTGGGATGTTAATGATGATCTGTAGTGCTGAAGATAACGCGTGGGTCACAGTCTATTATGGGGTACCTGTGTGGAGAGAAGCAAACGTCACACTATTTTGTGCATCAGATGCTAAAGCATATGATACAGAGGTACATAATGTTTGGGCCACACATGCCTGTGTACCCACAGACCCCAGCCCACAAGAAATAAAATTGGAAAATGTGACAGAAAATTTTAACATGTGGAAAAATGACATGGTAGAACAAATGCATGAGGATATAATCAGTTTATGGGATCAAAGTCTAAAGCCATGTGTAAAATTAACCCCACTCTGTGTTACATTAAATTGCACTGATTACTTGGGGAGCAATGCTACTAATAGCACTAGTGGGAACAATGGCACTATTAGTAACAATATCACTATTGAGGACAGTGAGAAAGGGGAAATAAAAAACTGCTCTTTCAATGTCACCACAGGCATAAGAGACAAGATGAATAAGGAATATGCACTTCTGTATAAAACTGATTTAGTATCAATAGATAATGATAATACTAGTTATAGGTTAATAAGTTGTAATACCTCAGTCATTACACAGGCATGTCCAAAGGTAACCTTTGAACCAATTCCAATACATTATTGTGCCCCGGCTGGTTTTGCGATTCTAAAGTGTAAGGACAAGAAGTTCAATGGAACAGGACCATGTAAAAATGTCAGTACAGTACAATGTACACATGGCATTAGGCCAGTAGTATCAACTCAACTGCTGTTAAATGGCAGTCTAGCAGAAGAAGATGTAGTAATTAGATCTGCCAATTTCACAAACAATGCTAAAGTCATAATAGTACAACTGAATGAGACTGTAGAAATTAATTGTACAAGACCCAACAACAATACAAGAAAAGGTATAAATATAGGACCAGGGAGGGCATGGTATACAATAAAAGACATAGTAGGAGATATAAGACAAGCACATTGTAACATTAGTAGACCAAAATGGAATAGGGCTTTAGAAAAGATAGTCGAAAAATTAAGGGAACAATTCGGGGTGAATAAGACAATAGTCTTTAATCAATCCTCAGGAGGGGACCCAGAAATTGTAATGCACCATTTTAATTGTCAAGGGGAATTTTTCTACTGCAATACAACAGGACTGTTTAATACTAGGTGGAATGGTACTTGGAATGATACTTGGGAGAATTACACTGCAGGACAAGGTAACAATGAACCTATCACACTCCCCTGCAGAATAAGACAAATTGTAAACTTGTGGCAAGAAGTAGGAAAAGCAATGTATGCCCCTCCCATCAGAGGATACATTAACTGTTCATCAAATATTACAGGGCTGCTATTAGTAAGAGATGGTGGTATTAAAAATAGTACTAATGACACCGATAATAACACTGAGATCTTCAGGCCTGGAGGAGGAGACATGAGAGACAATTGGAGAAGTGAATTATATAAATATAAAGTAGTACAAGTTGAACCAGTAGGAATAGCACCCACCAGGGCAAAGAGAAGAGTGGTGCAGAGAGAAAAAAGAGCAGTGACACTAGGAGCTATGTTCCTTGGGTTCTTGGGAACAGCAGGAAGCACTATGGGCGCAGCGTCACTGACGCTGACGGTACAGGTCAGACAATTATTGTCTGGTATAGTGCAACAGCAAAACAATTTGCTGAGAGCTATTGAGGCGCAACAGCATCTGTTGCAACTCACAGTCTGGGGCATTAAGCAGCTCCAGGCGAGAGTCCTGGCTGTGGAAAGATACCTAAGGGATCAACAGATCCTGGGAATTTGGGGTTGCTCTGGAAAACTCATCTGCACCACTGCTGTGCCTTGGAATACTAGTTGGAGTAATAAATCTGTAGATCACATATGGGGAAACATGACCTGGATGCAATGGGAAAGAGAAATTGAAAACTACACAGGAGTGATATACAAATTACTTGAGGAATCGCAGAACCAACAAGAAAAGAATGAACAAGACTTATTGGAATTGGACAAATGGGCAAGTTTGTGGACTTGGTTTGACATAACACATTGGCTGTGGTATATAAGACTATTCATAATGATAGTAGGAGGCCTGATAGGTTTAAGAATAGTTTTTGCTGTATTTTCATTAGTGAATAGAGTTAGGCAGGGATACTCACCTCTATCGTTTCAGACCCACCTCCCAGCCCCGAGGGGACCCGACAGGCCCGAAGGAATCGAAGAAGAAGGTGGAGAGCCAGACAGAGGCAGATCAGTGCGCTTAGTGAACGGATTCTTAGCACTCATCTGGGACGATCTGAGGAGCCTGTGCCTCTTCAGCTACCACCGCTTGAGAGACTTACTCTTGATTGTAACGAGGATTGTGGAACTTCTGGGACGCAGGGGGTGGGAAGCCATCAAATACCTGTGGAATCTCCTACAGTATTGGAGTCAGGAACTAAAGAATAGTGCTGTTAGCTTGCTTAACGCCTTTGCCATAGCAGTAGCTGAGGGGACAGATAGGGTTATAGAAATAATACAAGGAGCTTTTAGAGCTATTATCCACATACCTAGAAGAATAAGACAGGGCTTGGAAAGGAGTTTGCTATAA
		007-007-AY-Pl2-H1_S93	A								ATGATAGTGATGGGGATGAAGAGGAACTGGCAGCAATGGTGGAGAGGGGGCATCTTGCTCCTTGGGATGTTAATGATGATCTGTAGTGCTGAAGATAACGCGTGGGTCACAGTCTATTATGGGGTACCTGTGTGGAGAGAAGCAAACGTCACACTATTTTGTGCATCAGATGCTAAAGCATATGATACAGAGGTACATAATGTTTGGGCCACACATGCCTGTGTACCCACAGACCCCAGCCCACAAGAAATAAAATTGGAAAATGTGACAGAAAATTTTAACATGTGGAAAAATGACATGGTAGAACAAATGCATGAGGATATAATCAGTTTATGGGATCAAAGTCTAAAGCCATGTGTAAAATTAACCCCACTCTGTGTTACATTAAATTGCACTGATTACTTGGGGAGCAATGCTACTAATAGCACTAGTGGGAACAATGGCACTATTAGTAACAATATCACTATTGAGGACAGTGAGAAAGGGGAAATAAAAAACTGCTCTTTCAATGTCACCACAGGCATAAGAGACAAGATGAATAAGGAATATGCACTTCTGTATAAAACTGATTTAGTATCAATAGATAATGATAATACTAGTTATAGGTTAATAAGTTGTAATACCTCAGTCATTACACAGGCATGTCCAAAGGTAACCTTTGAACCAATTCCAATACATTATTGTGCCCCGGCTGGTTTTGCGATTCTAAAGTGTAAGGACAAGAAGTTCAATGGAACAGGACCATGTAAAAATGTCAGTACAGTACAATGTACACATGGCATTAGGCCAGTAGTATCAACTCAACTGCTGTTAAATGGCAGTCTAGCAGAAGAAGATGTAGTAATTAGATCTGCCAATTTCACAAACAATGCTAAAGTCATAATAGTACAACTGAATGAGACTGTAGAAATTAATTGTACAAGACCCAACAACAATACAAGAAAAGGTATAAATATAGGACCAGGGAGGGCATGGTATACAATAAAAGACATAGTAGGAGATATAAGACAAGCACATTGTAACATTAGTAGACCAAAATGGAATAGGGCTTTAGAAAAGATAGTCGAAAAATTAAGGGAACAATTCGGGGTGAATAAGACAATAGTCTTTAATCAATCCTCAGGAGGGGACCCAGAAATTGTAATGCACCATTTTAATTGTCAAGGGGAATTTTTCTACTGCAATACAACAGGACTGTTTAATACTAGGTGGAATGGTACTTGGAATGATACTTGGGAGAATTACACTGCAGGACAAGGTAACAATGAACCTATCACACTCCCCTGCAGAATAAGACAAATTGTAAACTTGTGGCAAGAAGTAGGAAAAGCAATGTATGCCCCTCCCATCAGAGGATACATTAACTGTTCATCAAATATTACAGGGCTGCTATTAGTAAGAGATGGTGGTATTAAAAATAGTACTAATGACACCGATAATAACACTGAGATCTTCAGGCCTGGAGGAGGAGACATGAGAGACAATTGGAGAAGTGAATTATATAAATATAAAGTAGTACAAGTTGAACCAGTAGGAATAGCACCCACCAGGGCAAAGAGAAGAGTGGTGCAGAGAGAAAAAAGAGCAGTGACACTAGGAGCTATGTTCCTTGGGTTCTTGGGAACAGCAGGAAGCACTATGGGCGCAGCGTCACTGACGCTGACGGTACAGGTCAGACAATTATTGTCTGGTATAGTGCAACAGCAAAACAATTTGCTGAGAGCTATTGAGGCGCAACAGCATCTGTTGCAACTCACAGTCTGGGGCATTAAGCAGCTCCAGGCGAGAGTCCTGGCTGTGGAAAGATACCTAAGGGATCAACAGATCCTGGGAATTTGGGGTTGCTCTGGAAAACTCATCTGCACCACTGCTGTGCCTTGGAATACTAGTTGGAGTAATAAATCTGTAGATCACATATGGGGAAACATGACCTGGATGCAATGGGAAAGAGAAATTGAAAACTACACAGGAGTGATATACAAATTACTTGAGGAATCGCAGAACCAACAAGAAAAGAATGAACAAGACTTATTGGAATTGGACAAATGGGCAAGTTTGTGGACTTGGTTTGACATAACACATTGGCTGTGGTATATAAGACTATTCATAATGATAGTAGGAGGCCTGATAGGTTTAAGAATAGTTTTTGCTGTATTTTCATTAGTGAATAGAGTTAGGCAGGGATACTCACCTCTATCGTTTCAGACCCACCTCCCAGCCCCGAGGGGACCCGACAGGCCCGAAGGAATCGAAGAAGAAGGTGGAGAGCCAGACAGAGGCAGATCAGTGCGCTTAGTGAACGGATTCTTAGCACTCATCTGGGACGATCTGAGGAGCCTGTGCCTCTTCAGCTACCACCGCTTGAGAGACTTACTCTTGATTGTAACGAGGATTGTGGAACTTCTGGGACGCAGGGGGTGGGAAGCCATCAAATACCTGTGGAATCTCCTACAGTATTGGAGTCAGGAACTAAAGAATAGTGCTGTTAGCTTGCTTAACGCCTTTGCCATAGCAGTAGCTGAGGGGACAGATAGGGTTATAGAAATAATACAAGGAGCTTTTAGAGCTATTATCCACATACCTAGAAGAATAAGACAGGGCTTGGAAAGGAGTTTGCTATAA
		007-007-AY-Pl2-H3_S94	A								ATGATAGTGATGGGGATGAAGAGGAACTGGCAGCAATGGTGGAGAGGGGGCATCTTGCTCCTTGGGATGTTAATGATGATCTGTAGTGCTGAAGATAACGCGTGGGTCACAGTCTATTATGGGGTACCTGTGTGGAGAGAAGCAAACGTCACACTATTTTGTGCATCAGATGCTAAAGCATATGATACAGAGGTACATAATGTTTGGGCCACACATGCCTGTGTACCCACAGACCCCAGCCCACAAGAAATAAAATTGGAAAATGTGACAGAAAATTTTAACATGTGGAAAAATGACATGGTAGAACAAATGCATGAGGATATAATCAGTTTATGGGATCAAAGTCTAAAGCCATGTGTAAAATTAACCCCACTCTGTGTTACATTAAATTGCACTGATTACTTGGGGAGCAATGCTACTAATAGCACTAGTGGGAACAATGGCACTATTAGTAACAATATCACTATTGAGGACAGTGAGAAAGGGGAAATAAAAAACTGCTCTTTCAATGTCACCACAGGCATAAGAGACAAGATGAATAAGGAATATGCACTTCTGTATAAAACTGATTTAGTATCAATAGATAATGATAATACTAGTTATAGGTTAATAAGTTGTAATACCTCAGTCATTACACAGGCATGTCCAAAGGTAACCTTTGAACCAATTCCAATACATTATTGTGCCCCGGCTGGTTTTGCGATTCTAAAGTGTAAGGACAAGAAGTTCAATGGAACAGGACCATGTAAAAATGTCAGTACAGTACAATGTACACATGGCATTAGGCCAGTAGTATCAACTCAACTGCTGTTAAATGGCAGTCTAGCAGAAGAAGATGTAGTAATTAGATCTGCCAATTTCACAAACAATGCTAAAGTCATAATAGTACAACTGAATGAGACTGTAGAAATTAATTGTACAAGACCCAACAACAATACAAGAAAAGGTATAAATATAGGACCAGGGAGGGCATGGTATACAATAAAAGACATAGTAGGAGATATAAGACAAGCACATTGTAACATTAGTAGACCAAAATGGAATAGGGCTTTAGAAAAGATAGTCGAAAAATTAAGGGAACAATTCGGGGTGAATAAGACAATAGTCTTTAATCAATCCTCAGGAGGGGACCCAGAAATTGTAATGCACCATTTTAATTGTCAAGGGGAATTTTTCTACTGCAATACAACAGGACTGTTTAATACTAGGTGGAATGGTACTTGGAATGATACTTGGGAGAATTACACTGCAGGACAAGGTAACAATGAACCTATCACACTCCCCTGCAGAATAAGACAAATTGTAAACTTGTGGCAAGAAGTAGGAAAAGCAATGTATGCCCCTCCCATCAGAGGATACATTAACTGTTCATCAAATATTACAGGGCTGCTATTAGTAAGAGATGGTGGTATTAAAAATAGTACTAATGACACCGATAATAACACTGAGATCTTCAGGCCTGGAGGAGGAGACATGAGAGACAATTGGAGAAGTGAATTATATAAATATAAAGTAGTACAAGTTGAACCAGTAGGAATAGCACCCACCAGGGCAAAGAGAAGAGTGGTGCAGAGAGAAAAAAGAGCAGTGACACTAGGAGCTATGTTCCTTGGGTTCTTGGGAACAGCAGGAAGCACTATGGGCGCAGCGTCACTGACGCTGACGGTACAGGTCAGACAATTATTGTCTGGTATAGTGCAACAGCAAAACAATTTGCTGAGAGCTATTGAGGCGCAACAGCATCTGTTGCAACTCACAGTCTGGGGCATTAAGCAGCTCCAGGCGAGAGTCCTGGCTGTGGAAAGATACCTAAGGGATCAACAGATCCTGGGAATTTGGGGTTGCTCTGGAAAACTCATCTGCACCACTGCTGTGCCTTGGAATACTAGTTGGAGTAATAAATCTGTAGATCACATATGGGGAAACATGACCTGGATGCAATGGGAAAGAGAAATTGAAAACTACACAGGAGTGATATACAAATTACTTGAGGAATCGCAGAACCAACAAGAAAAGAATGAACAAGACTTATTGGAATTGGACAAATGGGCAAGTTTGTGGACTTGGTTTGACATAACACATTGGCTGTGGTATATAAGACTATTCATAATGATAGTAGGAGGCCTGATAGGTTTAAGAATAGTTTTTGCTGTATTTTCATTAGTGAATAGAGTTAGGCAGGGATACTCACCTCTATCGTTTCAGACCCACCTCCCAGCCCCGAGGGGACCCGACAGGCCCGAAGGAATCGAAGAAGAAGGTGGAGAGCCAGACAGAGGCAGATCAGTGCGCTTAGTGAACGGATTCTTAGCACTCATCTGGGACGATCTGAGGAGCCTGTGCCTCTTCAGCTACCACCGCTTGAGAGACTTACTCTTGATTGTAACGAGGATTGTGGAACTTCTGGGACGCAGGGGGTGGGAAGCCATCAAATACCTGTGGAATCTCCTACAGTATTGGAGTCAGGAACTAAAGAATAGTGCTGTTAGCTTGCTTAACGCCTTTGCCATAGCAGTAGCTGAGGGGACAGATAGGGTTATAGAAATAATACAAGGAGCTTTTAGAGCTATTATCCACATACCTAGAAGAATAAGACAGGGCTTGGAAAGGAGTTTGCTATAA
		007-007-AY-Pl2-I13_S102	A								ATGATAGTGATGGGGATGAAGAGGAACTGGCAGCAATGGTGGAGAGGGGGCATCTTGCTCCTTGGGATGTTAATGATGATCTGTAGTGCTGAAGATAACGCGTGGGTCACAGTCTATTATGGGGTACCTGTGTGGAGAGAAGCAAACGTCACACTATTTTGTGCATCAGATGCTAAAGCATATGATACAGAGGTACATAATGTTTGGGCCACACATGCCTGTGTACCCACAGACCCCAGCCCACAAGAAATAAAATTGGAAAATGTGACAGAAAATTTTAACATGTGGAAAAATGACATGGTAGAACAAATGCATGAGGATATAATCAGTTTATGGGATCAAAGTCTAAAGCCATGTGTAAAATTAACCCCACTCTGTGTTACATTAAATTGCACTGATTACTTGGGGAGCAATGCTACTAATAGCACTAGTGGGAACAATGGCACTATTAGTAACAATATCACTATTGAGGACAGTGAGAAAGGGGAAATAAAAAACTGCTCTTTCAATGTCACCACAGGCATAAGAGACAAGATGAATAAGGAATATGCACTTCTGTATAAAACTGATTTAGTATCAATAGATAATGATAATACTAGTTATAGGTTAATAAGTTGTAATACCTCAGTCATTACACAGGCATGTCCAAAGGTAACCTTTGAACCAATTCCAATACATTATTGTGCCCCGGCTGGTTTTGCGATTCTAAAGTGTAAGGACAAGAAGTTCAATGGAACAGGACCATGTAAAAATGTCAGTACAGTACAATGTACACATGGCATTAGGCCAGTAGTATCAACTCAACTGCTGTTAAATGGCAGTCTAGCAGAAGAAGATGTAGTAATTAGATCTGCCAATTTCACAAACAATGCTAAAGTCATAATAGTACAACTGAATGAGACTGTAGAAATTAATTGTACAAGACCCAACAACAATACAAGAAAAGGTATAAATATAGGACCAGGGAGGGCATGGTATACAATAAAAGACATAGTAGGAGATATAAGACAAGCACATTGTAACATTAGTAGACCAAAATGGAATAGGGCTTTAGAAAAGATAGTCGAAAAATTAAGGGAACAATTCGGGGTGAATAAGACAATAGTCTTTAATCAATCCTCAGGAGGGGACCCAGAAATTGTAATGCACCATTTTAATTGTCAAGGGGAATTTTTCTACTGCAATACAACAGGACTGTTTAATACTAGGTGGAATGGTACTTGGAATGATACTTGGGAGAATTACACTGCAGGACAAGGTAACAATGAACCTATCACACTCCCCTGCAGAATAAGACAAATTGTAAACTTGTGGCAAGAAGTAGGAAAAGCAATGTATGCCCCTCCCATCAGAGGATACATTAACTGTTCATCAAATATTACAGGGCTGCTATTAGTAAGAGATGGTGGTATTAAAAATAGTACTAATGACACCGATAATAACACTGAGATCTTCAGGCCTGGAGGAGGAGACATGAGAGACAATTGGAGAAGTGAATTATATAAATATAAAGTAGTACAAGTTGAACCAGTAGGAATAGCACCCACCAGGGCAAAGAGAAGAGTGGTGCAGAGAGAAAAAAGAGCAGTGACACTAGGAGCTATGTTCCTTGGGTTCTTGGGAACAGCAGGAAGCACTATGGGCGCAGCGTCACTGACGCTGACGGTACAGGTCAGACAATTATTGTCTGGTATAGTGCAACAGCAAAACAATTTGCTGAGAGCTATTGAGGCGCAACAGCATCTGTTGCAACTCACAGTCTGGGGCATTAAGCAGCTCCAGGCGAGAGTCCTGGCTGTGGAAAGATACCTAAGGGATCAACAGATCCTGGGAATTTGGGGTTGCTCTGGAAAACTCATCTGCACCACTGCTGTGCCTTGGAATACTAGTTGGAGTAATAAATCTGTAGATCACATATGGGGAAACATGACCTGGATGCAATGGGAAAGAGAAATTGAAAACTACACAGGAGTGATATACAAATTACTTGAGGAATCGCAGAACCAACAAGAAAAGAATGAACAAGACTTATTGGAATTGGACAAATGGGCAAGTTTGTGGACTTGGTTTGACATAACACATTGGCTGTGGTATATAAGACTATTCATAATGATAGTAGGAGGCCTGATAGGTTTAAGAATAGTTTTTGCTGTATTTTCATTAGTGAATAGAGTTAGGCAGGGATACTCACCTCTATCGTTTCAGACCCACCTCCCAGCCCCGAGGGGACCCGACAGGCCCGAAGGAATCGAAGAAGAAGGTGGAGAGCCAGACAGAGGCAGATCAGTGCGCTTAGTGAACGGATTCTTAGCACTCATCTGGGACGATCTGAGGAGCCTGTGCCTCTTCAGCTACCACCGCTTGAGAGACTTACTCTTGATTGTAACGAGGATTGTGGAACTTCTGGGACGCAGGGGGTGGGAAGCCATCAAATACCTGTGGAATCTCCTACAGTATTGGAGTCAGGAACTAAAGAATAGTGCTGTTAGCTTGCTTAACGCCTTTGCCATAGCAGTAGCTGAGGGGACAGATAGGGTTATAGAAATAATACAAGGAGCTTTTAGAGCTATTATCCACATACCTAGAAGAATAAGACAGGGCTTGGAAAGGAGTTTGCTATAA
		007-007-AY-Pl3-A16_S116	A								ATGATAGTGATGGGGATGAAGAGGAACTGGCAGCAATGGTGGAGAGGGGGCATCTTGCTCCTTGGGATGTTAATGATGATCTGTAGTGCTGAAGATAACGCGTGGGTCACAGTCTATTATGGGGTACCTGTGTGGAGAGAAGCAAACGTCACACTATTTTGTGCATCAGATGCTAAAGCATATGATACAGAGGTACATAATGTTTGGGCCACACATGCCTGTGTACCCACAGACCCCAGCCCACAAGAAATAAAATTGGAAAATGTGACAGAAAATTTTAACATGTGGAAAAATGACATGGTAGAACAAATGCATGAGGATATAATCAGTTTATGGGATCAAAGTCTAAAGCCATGTGTAAAATTAACCCCACTCTGTGTTACATTAAATTGCACTGATTACTTGGGGAGCAATGCTACTAATAGCACTAGTGGGAACAATGGCACTATTAGTAACAATATCACTATTGAGGACAGTGAGAAAGGGGAAATAAAAAACTGCTCTTTCAATGTCACCACAGGCATAAGAGACAAGATGAATAAGGAATATGCACTTCTGTATAAAACTGATTTAGTATCAATAGATAATGATAATACTAGTTATAGGTTAATAAGTTGTAATACCTCAGTCATTACACAGGCATGTCCAAAGGTAACCTTTGAACCAATTCCAATACATTATTGTGCCCCGGCTGGTTTTGCGATTCTAAAGTGTAAGGACAAGAAGTTCAATGGAACAGGACCATGTAAAAATGTCAGTACAGTACAATGTACACATGGCATTAGGCCAGTAGTATCAACTCAACTGCTGTTAAATGGCAGTCTAGCAGAAGAAGATGTAGTAATTAGATCTGCCAATTTCACAAACAATGCTAAAGTCATAATAGTACAACTGAATGAGACTGTAGAAATTAATTGTACAAGACCCAACAACAATACAAGAAAAGGTATAAATATAGGACCAGGGAGGGCATGGTATACAATAAAAGACATAGTAGGAGATATAAGACAAGCACATTGTAACATTAGTAGACCAAAATGGAATAGGGCTTTAGAAAAGATAGTCGAAAAATTAAGGGAACAATTCGGGGTGAATAAGACAATAGTCTTTAATCAATCCTCAGGAGGGGACCCAGAAATTGTAATGCACCATTTTAATTGTCAAGGGGAATTTTTCTACTGCAATACAACAGGACTGTTTAATACTAGGTGGAATGGTACTTGGAATGATACTTGGGAGAATTACACTGCAGGACAAGGTAACAATGAACCTATCACACTCCCCTGCAGAATAAGACAAATTGTAAACTTGTGGCAAGAAGTAGGAAAAGCAATGTATGCCCCTCCCATCAGAGGATACATTAACTGTTCATCAAATATTACAGGGCTGCTATTAGTAAGAGATGGTGGTATTAAAAATAGTACTAATGACACCGATAATAACACTGAGATCTTCAGGCCTGGAGGAGGAGACATGAGAGACAATTGGAGAAGTGAATTATATAAATATAAAGTAGTACAAGTTGAACCAGTAGGAATAGCACCCACCAGGGCAAAGAGAAGAGTGGTGCAGAGAGAAAAAAGAGCAGTGACACTAGGAGCTATGTTCCTTGGGTTCTTGGGAACAGCAGGAAGCACTATGGGCGCAGCGTCACTGACGCTGACGGTACAGGTCAGACAATTATTGTCTGGTATAGTGCAACAGCAAAACAATTTGCTGAGAGCTATTGAGGCGCAACAGCATCTGTTGCAACTCACAGTCTGGGGCATTAAGCAGCTCCAGGCGAGAGTCCTGGCTGTGGAAAGATACCTAAGGGATCAACAGATCCTGGGAATTTGGGGTTGCTCTGGAAAACTCATCTGCACCACTGCTGTGCCTTGGAATACTAGTTGGAGTAATAAATCTGTAGATCACATATGGGGAAACATGACCTGGATGCAATGGGAAAGAGAAATTGAAAACTACACAGGAGTGATATACAAATTACTTGAGGAATCGCAGAACCAACAAGAAAAGAATGAACAAGACTTATTGGAATTGGACAAATGGGCAAGTTTGTGGACTTGGTTTGACATAACACATTGGCTGTGGTATATAAGACTATTCATAATGATAGTAGGAGGCCTGATAGGTTTAAGAATAGTTTTTGCTGTATTTTCATTAGTGAATAGAGTTAGGCAGGGATACTCACCTCTATCGTTTCAGACCCACCTCCCAGCCCCGAGGGGACCCGACAGGCCCGAAGGAATCGAAGAAGAAGGTGGAGAGCCAGACAGAGGCAGATCAGTGCGCTTAGTGAACGGATTCTTAGCACTCATCTGGGACGATCTGAGGAGCCTGTGCCTCTTCAGCTACCACCGCTTGAGAGACTTACTCTTGATTGTAACGAGGATTGTGGAACTTCTGGGACGCAGGGGGTGGGAAGCCATCAAATACCTGTGGAATCTCCTACAGTATTGGAGTCAGGAACTAAAGAATAGTGCTGTTAGCTTGCTTAACGCCTTTGCCATAGCAGTAGCTGAGGGGACAGATAGGGTTATAGAAATAATACAAGGAGCTTTTAGAGCTATTATCCACATACCTAGAAGAATAAGACAGGGCTTGGAAAGGAGTTTGCTATAA
		007-007-AY-Pl3-B19_S124	A								ATGATAGTGATGGGGATGAAGAGGAACTGGCAGCAATGGTGGAGAGGGGGCATCTTGCTCCTTGGGATGTTAATGATGATCTGTAGTGCTGAAGATAACGCGTGGGTCACAGTCTATTATGGGGTACCTGTGTGGAGAGAAGCAAACGTCACACTATTTTGTGCATCAGATGCTAAAGCATATGATACAGAGGTACATAATGTTTGGGCCACACATGCCTGTGTACCCACAGACCCCAGCCCACAAGAAATAAAATTGGAAAATGTGACAGAAAATTTTAACATGTGGAAAAATGACATGGTAGAACAAATGCATGAGGATATAATCAGTTTATGGGATCAAAGTCTAAAGCCATGTGTAAAATTAACCCCACTCTGTGTTACATTAAATTGCACTGATTACTTGGGGAGCAATGCTACTAATAGCACTAGTGGGAACAATGGCACTATTAGTAACAATATCACTATTGAGGACAGTGAGAAAGGGGAAATAAAAAACTGCTCTTTCAATGTCACCACAGGCATAAGAGACAAGATGAATAAGGAATATGCACTTCTGTATAAAACTGATTTAGTATCAATAGATAATGATAATACTAGTTATAGGTTAATAAGTTGTAATACCTCAGTCATTACACAGGCATGTCCAAAGGTAACCTTTGAACCAATTCCAATACATTATTGTGCCCCGGCTGGTTTTGCGATTCTAAAGTGTAAGGACAAGAAGTTCAATGGAACAGGACCATGTAAAAATGTCAGTACAGTACAATGTACACATGGCATTAGGCCAGTAGTATCAACTCAACTGCTGTTAAATGGCAGTCTAGCAGAAGAAGATGTAGTAATTAGATCTGCCAATTTCACAAACAATGCTAAAGTCATAATAGTACAACTGAATGAGACTGTAGAAATTAATTGTACAAGACCCAACAACAATACAAGAAAAGGTATAAATATAGGACCAGGGAGGGCATGGTATACAATAAAAGACATAGTAGGAGATATAAGACAAGCACATTGTAACATTAGTAGACCAAAATGGAATAGGGCTTTAGAAAAGATAGTCGAAAAATTAAGGGAACAATTCGGGGTGAATAAGACAATAGTCTTTAATCAATCCTCAGGAGGGGACCCAGAAATTGTAATGCACCATTTTAATTGTCAAGGGGAATTTTTCTACTGCAATACAACAGGACTGTTTAATACTAGGTGGAATGGTACTTGGAATGATACTTGGGAGAATTACACTGCAGGACAAGGTAACAATGAACCTATCACACTCCCCTGCAGAATAAGACAAATTGTAAACTTGTGGCAAGAAGTAGGAAAAGCAATGTATGCCCCTCCCATCAGAGGATACATTAACTGTTCATCAAATATTACAGGGCTGCTATTAGTAAGAGATGGTGGTATTAAAAATAGTACTAATGACACCGATAATAACACTGAGATCTTCAGGCCTGGAGGAGGAGACATGAGAGACAATTGGAGAAGTGAATTATATAAATATAAAGTAGTACAAGTTGAACCAGTAGGAATAGCACCCACCAGGGCAAAGAGAAGAGTGGTGCAGAGAGAAAAAAGAGCAGTGACACTAGGAGCTATGTTCCTTGGGTTCTTGGGAACAGCAGGAAGCACTATGGGCGCAGCGTCACTGACGCTGACGGTACAGGTCAGACAATTATTGTCTGGTATAGTGCAACAGCAAAACAATTTGCTGAGAGCTATTGAGGCGCAACAGCATCTGTTGCAACTCACAGTCTGGGGCATTAAGCAGCTCCAGGCGAGAGTCCTGGCTGTGGAAAGATACCTAAGGGATCAACAGATCCTGGGAATTTGGGGTTGCTCTGGAAAACTCATCTGCACCACTGCTGTGCCTTGGAATACTAGTTGGAGTAATAAATCTGTAGATCACATATGGGGAAACATGACCTGGATGCAATGGGAAAGAGAAATTGAAAACTACACAGGAGTGATATACAAATTACTTGAGGAATCGCAGAACCAACAAGAAAAGAATGAACAAGACTTATTGGAATTGGACAAATGGGCAAGTTTGTGGACTTGGTTTGACATAACACATTGGCTGTGGTATATAAGACTATTCATAATGATAGTAGGAGGCCTGATAGGTTTAAGAATAGTTTTTGCTGTATTTTCATTAGTGAATAGAGTTAGGCAGGGATACTCACCTCTATCGTTTCAGACCCACCTCCCAGCCCCGAGGGGACCCGACAGGCCCGAAGGAATCGAAGAAGAAGGTGGAGAGCCAGACAGAGGCAGATCAGTGCGCTTAGTGAACGGATTCTTAGCACTCATCTGGGACGATCTGAGGAGCCTGTGCCTCTTCAGCTACCACCGCTTGAGAGACTTACTCTTGATTGTAACGAGGATTGTGGAACTTCTGGGACGCAGGGGGTGGGAAGCCATCAAATACCTGTGGAATCTCCTACAGTATTGGAGTCAGGAACTAAAGAATAGTGCTGTTAGCTTGCTTAACGCCTTTGCCATAGCAGTAGCTGAGGGGACAGATAGGGTTATAGAAATAATACAAGGAGCTTTTAGAGCTATTATCCACATACCTAGAAGAATAAGACAGGGCTTGGAAAGGAGTTTGCTATAA
		007-007-AY-Pl3-D18_S140	A	Yes			0.322	1.102	0.156	0.452	ATGATAGTGATGGGGATGAAGAGGAACTGGCAGCAATGGTGGAGAGGGGGCATCTTGCTCCTTGGGATGTTAATGATGATCTGTAGTGCTGAAGATAACGCGTGGGTCACAGTCTATTATGGGGTACCTGTGTGGAGAGAAGCAAACGTCACACTATTTTGTGCATCAGATGCTAAAGCATATGATACAGAGGTACATAATGTTTGGGCCACACATGCCTGTGTACCCACAGACCCCAGCCCACAAGAAATAAAATTGGAAAATGTGACAGAAAATTTTAACATGTGGAAAAATGACATGGTAGAACAAATGCATGAGGATATAATCAGTTTATGGGATCAAAGTCTAAAGCCATGTGTAAAATTAACCCCACTCTGTGTTACATTAAATTGCACTGATTACTTGGGGAGCAATGCTACTAATAGCACTAGTGGGAACAATGGCACTATTAGTAACAATATCACTATTGAGGACAGTGAGAAAGGGGAAATAAAAAACTGCTCTTTCAATGTCACCACAGGCATAAGAGACAAGATGAATAAGGAATATGCACTTCTGTATAAAACTGATTTAGTATCAATAGATAATGATAATACTAGTTATAGGTTAATAAGTTGTAATACCTCAGTCATTACACAGGCATGTCCAAAGGTAACCTTTGAACCAATTCCAATACATTATTGTGCCCCGGCTGGTTTTGCGATTCTAAAGTGTAAGGACAAGAAGTTCAATGGAACAGGACCATGTAAAAATGTCAGTACAGTACAATGTACACATGGCATTAGGCCAGTAGTATCAACTCAACTGCTGTTAAATGGCAGTCTAGCAGAAGAAGATGTAGTAATTAGATCTGCCAATTTCACAAACAATGCTAAAGTCATAATAGTACAACTGAATGAGACTGTAGAAATTAATTGTACAAGACCCAACAACAATACAAGAAAAGGTATAAATATAGGACCAGGGAGGGCATGGTATACAATAAAAGACATAGTAGGAGATATAAGACAAGCACATTGTAACATTAGTAGACCAAAATGGAATAGGGCTTTAGAAAAGATAGTCGAAAAATTAAGGGAACAATTCGGGGTGAATAAGACAATAGTCTTTAATCAATCCTCAGGAGGGGACCCAGAAATTGTAATGCACCATTTTAATTGTCAAGGGGAATTTTTCTACTGCAATACAACAGGACTGTTTAATACTAGGTGGAATGGTACTTGGAATGATACTTGGGAGAATTACACTGCAGGACAAGGTAACAATGAACCTATCACACTCCCCTGCAGAATAAGACAAATTGTAAACTTGTGGCAAGAAGTAGGAAAAGCAATGTATGCCCCTCCCATCAGAGGATACATTAACTGTTCATCAAATATTACAGGGCTGCTATTAGTAAGAGATGGTGGTATTAAAAATAGTACTAATGACACCGATAATAACACTGAGATCTTCAGGCCTGGAGGAGGAGACATGAGAGACAATTGGAGAAGTGAATTATATAAATATAAAGTAGTACAAGTTGAACCAGTAGGAATAGCACCCACCAGGGCAAAGAGAAGAGTGGTGCAGAGAGAAAAAAGAGCAGTGACACTAGGAGCTATGTTCCTTGGGTTCTTGGGAACAGCAGGAAGCACTATGGGCGCAGCGTCACTGACGCTGACGGTACAGGTCAGACAATTATTGTCTGGTATAGTGCAACAGCAAAACAATTTGCTGAGAGCTATTGAGGCGCAACAGCATCTGTTGCAACTCACAGTCTGGGGCATTAAGCAGCTCCAGGCGAGAGTCCTGGCTGTGGAAAGATACCTAAGGGATCAACAGATCCTGGGAATTTGGGGTTGCTCTGGAAAACTCATCTGCACCACTGCTGTGCCTTGGAATACTAGTTGGAGTAATAAATCTGTAGATCACATATGGGGAAACATGACCTGGATGCAATGGGAAAGAGAAATTGAAAACTACACAGGAGTGATATACAAATTACTTGAGGAATCGCAGAACCAACAAGAAAAGAATGAACAAGACTTATTGGAATTGGACAAATGGGCAAGTTTGTGGACTTGGTTTGACATAACACATTGGCTGTGGTATATAAGACTATTCATAATGATAGTAGGAGGCCTGATAGGTTTAAGAATAGTTTTTGCTGTATTTTCATTAGTGAATAGAGTTAGGCAGGGATACTCACCTCTATCGTTTCAGACCCACCTCCCAGCCCCGAGGGGACCCGACAGGCCCGAAGGAATCGAAGAAGAAGGTGGAGAGCCAGACAGAGGCAGATCAGTGCGCTTAGTGAACGGATTCTTAGCACTCATCTGGGACGATCTGAGGAGCCTGTGCCTCTTCAGCTACCACCGCTTGAGAGACTTACTCTTGATTGTAACGAGGATTGTGGAACTTCTGGGACGCAGGGGGTGGGAAGCCATCAAATACCTGTGGAATCTCCTACAGTATTGGAGTCAGGAACTAAAGAATAGTGCTGTTAGCTTGCTTAACGCCTTTGCCATAGCAGTAGCTGAGGGGACAGATAGGGTTATAGAAATAATACAAGGAGCTTTTAGAGCTATTATCCACATACCTAGAAGAATAAGACAGGGCTTGGAAAGGAGTTTGCTATAA
		007-007-AY-Pl3-B21_S125	B	Yes			0.055	0.26	0.039	0.172	ATGATAGTGATGGGGATGAAGAGGAACTGGCAGCAATGGTGGAGAGGGGGCATCTTGCTCCTTGGGATGTTAATGATGATCTGTAGTGCTGAAGATAACGCGTGGGTCACAGTCTATTATGGGGTACCTGTGTGGAGAGAAGCAAACGTCACACTATTTTGTGCATCAGATGCTAAAGCATATGATACAGAGGTACATAATGTTTGGGCCACACATGCCTGTGTACCCACAGACCCCAGCCCACAAGAAATAAAATTGGAAAATGTGACAGAAAATTTTAACATGTGGAAAAATGACATGGTAGAACAAATGCATGAGGATATAATCAGTTTATGGGATCAAAGTCTAAAGCCATGTGTAAAATTAACCCCACTCTGTGTTACATTAAATTGCACTGATTACTTGGGGAGCAATGCTACTAATAGCACTAGTGGGAACAATGGCACTATTAGTAACAATATCACTATTGAGGACAGTGAGAAAGGGGAAATAAAAAACTGCTCTTTCAATGTCACCACAGGCATAAGAGACAAGATGAATAAGGAATATGCACTTCTGTATAAAACTGATTTAGTATCAATAGATAATGATAATACTAGTTATAGGTTAATAAGTTGTAATACCTCAGTCATTACACAGGCATGTCCAAAGGTAACCTTTGAACCAATTCCAATACATTATTGTGCCCCGGCTGGTTTTGCGATTCTAAAGTGTAAGGACAAGAAGTTCAATGGAACAGGACCATGTAAAAATGTCAGTACAGTACAATGTACACATGGCATTAGGCCAGTAGTATCAACTCAACTGCTGTTAAATGGCAGTCTAGCAGAAGAAGATGTAGTAATTAGATCTGCCAATTTCACAAACAATGCTAAAGTCATAATAGTACAACTGAATGAGACTGTAGAAATTAATTGTACAAGACCCAACAACAATACAAGAAAAGGTATAAATATAGGACCAGGGAGGGCATGGTATACAATAAAAGACATAGTAGGAGATATAAGACAAGCACATTGTAACATTAGTAGACCAAAATGGAATAGGGCTTTAGAAAAGATAGTCGAAAAATTAAGGGAACAATTCGGGGTGAATAAGACAATAGTCTTTAATCAATCCTCAGGAGGGGACCCAGAAATTGTAATGCACCATTTTAATTGTCAAGGGGAATTTTTCTACTGCAATACAACAGGACTGTTTAATACTAGGTGGAATGGTACTTGGAATGATACTTGGGAGAATTACACTGCAGGACAAGGTAACAATGAACCTATCACACTCCCCTGCAGAATAAGACAAATTGTAAACTTGTGGCAAGAAGTAGGAAAAGCAATGTATGCCCCTCCCATCAGAGGATACATTAACTGTTCATCAAATATTACAGGGCTGCTATTAGTAAGAGATGGTGGTATTAAAAATAGTACTAATGACACCGATAATAACACTGAGATCTTCAGGCCTGGAGGAGGAGACATGAGAGACAATTGGAGAAGTAAATTATATAAATATAAAGTAGTACAAGTTGAACCAGTAGGAATAGCACCCACCAGGGCAAAGAGAAGAGTGGTGCAAAGAGAAAAAAGAGCAGTGACACTAGGAGCTGTGTTCCTTGGGTTCTTGGGAACAGCAGGAAGCACTATGGGCGCAGCGTCACTGACGCTGACGGTACAGGTCAGACAATTATTGTCTGGTATAGTGCAACAGCAAAACAATTTGCTGAGAGCTATTGAGGCGCAACAGCATCTGTTGCAACTCACAGTCTGGGGCATTAAGCAGCTCCAGGCGAGAGTCCTGGCTGTGGAAAGATACCTAAGGGATCAACAGATCCTGGGAATTTGGGGTTGCTCTGGAAAACTCATCTGCACCACTGCTGTGCCTTGGAATACTAGTTGGAGTAATAAATCTGTAGATCACATATGGGGAAACATGACCTGGATGCAATGGGAAAGAGAAATTGAAAACTACACAGGAGTGATATACAAATTACTTGAGGAATCGCAGAACCAACAAGAAAAGAATGAACAAGACTTATTGGAATTGGACAAATGGGCAAGTTTGTGGACTTGGTTTGACATAACACATTGGCTGTGGTATATAAGACTATTCATAATGATAGTAGGAGGCCTGATAGGTTTAAGAATAGTTTTTGCTGTATTTTCATTAGTGAATAGAGTTAGGCAGGGATACTCACCTCTATCGTTTCAGACCCACCTCCCAGCCCCGAGGGGACCCGACAGGCCCGAAGGAATCGAAGAAGAAGGTGGAGAGCCAGACAGAGGCAGATCAGTGCGCTTAGTGAACGGATTCTTAGCACTCATCTGGGACGATCTGAGGAGCCTGTGCCTCTTCAGCTACCACCGCTTGAGAGACTTACTCTTGATTGTAACGAGGATTGTGGAACTTCTGGGACGCAGGGGGTGGGAAGCCATCAAATACCTGTGGAATCTCCTACAGTATTGGAGTCAGGAACTAAAGAATAGTGCTGTTAGCTTGCTTAACGCCTTTGCCATAGCAGTAGCTGAGGGGACAGATAGGGTTATAGAAATAATACAAGGAGCTTTTAGAGCTATTATCCACATACCTAGAAGAATAAGACAGGGCTTGGAAAGGAGTTTGCTATAA
		007-007-AY-Pl3-B23_S126	C	Yes			0.193	0.699	0.097	0.363	AGAGGGGGCATCTTGCTCCTTGGGATGTTAATGATGATCTGTAGTGCTGAAGATAACGCGTGGGTCACAGTCTATTATGGGGTACCTGTGTGGAGAGAAGCAAACGTCACACTATTTTGTGCATCAGATGCTAAAGCATATGATACAGAGGTACATAATGTTTGGGCCACACATGCCTGTGTACCCACAGACCCCAGCCCACAAGAAATAAAATTGGAAAATGTGACAGAAAATTTTAACATGTGGAAAAATGACATGGTAGAACAAATGCATGAGGATATAATCAGTTTATGGGATCAAAGTCTAAAGCCATGTGTAAAATTAACCCCACTCTGTGTTACATTAAATTGCACTGATTACTTGGGGAGCAATGCTACTAATAGCACTAGTGGGAACAATGGCACTATTAGTAACAATATCACTATTGAGGACAGTGAGAAAGGGGAAATAAAAAACTGCTCTTTCAATGTCACCACAGGCATAAGAGACAAGATGAATAAGGAATATGCACTTCTGTATAAAACTGATTTAGTATCAATAGATAATGATAATACTAGTTATAGGTTAATAAGTTGTAATACCTCAGTCATTACACAGGCATGTCCAAAGGTAACCTTTGAACCAATTCCAATACATTATTGTGCCCCGGCTGGTTTTGCGATTCTAAAGTGTAAGGACAAGAAGTTCAATGGAACAGGACCATGTAAAAATGTCAGTACAGTACAATGTACACATGGCATTAGGCCAGTAGTATCAACTCAACTGCTGTTAAATGGCAGTCTAGCAGAAGAAGATGTAGTAATTAGATCTGCCAATTTCACAAACAATGCTAAAGTCATAATAGTACAACTGAATGAGACTGTAGAAATTAATTGTACAAGACCCAACAACAATACAAGAAAAGGTATAAATATAGGACCAGGGAGGGCATGGTATACAATAAAAGACATAGTAGGAGATATAAGACAAGCACATTGTAACATTAGTAGACCAAAATGGAATAGGGCTTTAGAAAAGATAGTCGAAAAATTAAGGGAACAATTCGGGGTGAATAAGACAATAGTCTTTAATCAATCCTCAGGAGGGGACCCAGAAATTGTAATGCACCATTTTAATTGTCAAGGGGAATTTTTCTACTGCAATACAACAGGACTGTTTAATACTAGGTGGAATGGTACTTGGAATGATACTTGGGAGAATTACACTGCAAGACAAGGTAACAATGAACCTATCACACTCCCCTGCAGAATAAGACAAATTGTAAACTTGTGGCAAGAAGTAGGAAAAGCAATGTATGCCCCTCCCATCAGAGGATACATTAACTGTTCATCAAATATTACAGGGCTGCTATTAGTAAGAGATGGTGGTATTAAAAATAGTACTAATGACACCGATAATAACACTGAGATCTTCAGGCCTGGAGGAGGAGACATGAGAGACAATTGGAGAAGTGAATTATATAAATATAAAGTAGTACAAGTTGAACCAGTAGGAATAGCACCCACCAGGGCAAAGAGAAGAGTGGTGCAGAGAGAAAAAAGAGCAGTGACACTAGGAGCTATGTTCCTTGGGTTCTTGGGAACAGCAGGAAGCACTATGGGCGCAGCGTCACTGACGCTGACGGTACAGGTCAGACAATTATTGTCTGGTATAGTGCAACAGCAAAACAATTTGCTGAGAGCTATTGAGGCGCAACAGCATCTGTTGCAACTCACAGTCTGGGGCATTAAGCAGCTCCAGGCGAGAGTCCTGGCTGTGGAAAGATACCTAAGGGATCAACAGATCCTGGGAATTTGGGGTTGCTCTGGAAAACTCATCTGCACCACTGCTGTGCCTTGGAATACTAGTTGGAGTAATAAATCTGTAGATCACATATGGGGAAACATGACCTGGATGCAATGGGAAAGAGAAATTGAAAACTACACAGGAGTGATATACAAATTACTTGAGGAATCGCAGAACCAACAAGAAAAGAATGAACAAGACTTATTGGAATTGGACAAATGGGCAAGTTTGTGGACTTGGTTTGACATAACACATTGGCTGTGGTATATAAGACTATTCATAATGATAGTAGGAGGCCTGATAGGTTTAAGAATAGTTTTTGCTGTATTTTCATTAGTGAATAGAGTTAGGCAGGGATACTCACCTCTATCGTTTCAGACCCACCTCCCAGCCCCGAGGGGACCCGACAGGCCCGAAGGAATCGAAGAAGAAGGTGGAGAGCCAGACAGAGGCAGATCAGTGCGCTTAGTGAACGGATTCTTAGCACTCATCTGGGACGATCTGAGGAGCCTGTGCCTCTTCAGCTACCACCGCTTGAGAGACTTACTCTTGATTGTAACGAGGATTGTGGAACTTCTGGGACGCAGGGGGTGGGAAGCCATCAAATACCTGTGGAATCTCCTACAGTATTGGAGTCAGGAACTAAAGAATAGTGCTGTTAGCTTGCTTAACGCCTTTGCCATAGCAGTAGCTGAGGGGACAGATAGGGTTATAGAAATAATACAAGGAGCTTTTAGAGCTATTATCCACATACCTAGAAGAATAAGACAGGGCTTGGAAAGGAGTTTGCTATAA
		007-007-AY-PL1-F16_S58	D								ATGATAGTGATGGGGATGAAGAGGAACTGGCAGCAATGGTGGAGAGGGGGCATCTTGCTCCTTGGGATGTTAATGATGATCTGTAGTGCTGAAGATAACGCGTGGGTCACAGTCTATTATGGGGTACCTGTGTGGAGAGAAGCAAACGTCACACTATTTTGTGCATCAGATGCTAAAGCATATGATACAGAGGTACATAATGTTTGGGCCACACATGCCTGTGTACCCACAGACCCCAGCCCACAAGAAATAAAATTGGAAAATGTGACAGAAAATTTTAACATGTGGAAAAATAACATGGTAGAACAAATGCATGAGGATATAATCAGTTTATGGGATCAAAGTCTAAAGCCATGTGTAAAATTAACCCCACTCTGTGTTACATTAAATTGCACTGATTACTTGGGGAGCAATGCTACTAATAGCACTAGTGGGAACAATGGCACTATTAGTAACAATATCACTATTGAGGACAGTGAGAAAGGGGAAATAAAAAACTGCTCTTTCAATGTCACCACAGGCATAAGAGACAAGATGAATAAGGAATATGCACTTCTGTATAAAACTGATTTAGTATCAATAGATAATGATAATACTAGTTATAGGTTAATAAGTTGTAATACCTCAGTCATTACACAGGCATGTCCAAAGGTAACCTTTGAACCAATTCCAATACATTATTGTGCCCCGGCTGGTTTTGCGATTCTAAAGTGTAAGGACAAGAAGTTCAATGGAACAGGACCATGTAAAAATGTCAGTACAGTACAATGTACACATGGCATTAGGCCAGTAGTATCAACTCAACTGCTGTTAAATGGCAGTCTAGCAGAAGAAGATGTAGTAATTAGATCTGCCAATTTCACAAACAATGCTAAAGTCATAATAGTACAACTGAATGAGACTGTAGAAATTAATTGTACAAGACCCAACAACAATACAAGAAAAGGTATAAATATAGGACCAGGGAGGGCATGGTATACAATAAAAGACATAGTAGGAGATATAAGACAAGCACATTGTAACATTAGTAGACCAAAATGGAATAGGGCTTTAGAAAAGATAGTCGAAAAATTAAGGGAACAATTCGGGGTGAATAAGACAATAGTCTTTAATCAATCCTCAGGAGGGGACCCAGAAATTGTAATGCACCATTTTAATTGTCAAGGGGAATTTTTCTACTGCAATACAACAGGACTGTTTAATACTAGGTGGAATGGTACTTGGAATAATTACACTGCAGGACAAGGTAACAATGAAACTATCACACTCCCCTGCAGAATAAGACAAATTGTAAACTTGTGGCAAGAAGTAGGAAAAGCAATGTATGCCCCTCCCATCAGAGGATACATTAACTGTTCATCAAATATTACAGGGCTGCTATTAGTAAGAGATGGTGGTATTAAAAATAGTACTAATGACACCGATAATAACACTGAGATCTTCAGGCCTGGAGGAGGAGACATGAGAGACAATTGGAGAAGTGAATTATATAAATATAAAGTAGTACAAGTTGAACCAGTAGGAATAGCACCCACCAGGGCAAAGAGAAGAGTGGTGCAGAGAGAAAAAAGAGCAGTGACACTAGGAGCTATGTTCCTTGGGTTCTTGGGAACAGCAGGAAGCACTATGGGCGCAGCGTCACTGACGCTGACGGTACAGGTCAGACAATTATTGTCTGGTATAGTGCAACAGCAAAACAATTTGCTGAGAGCTATTGAGGCGCAACAGCATCTGTTGCAACTCACAGTCTGGGGCATTAAGCAGCTCCAGGCGAGAGTCCTGGCTGTGGAAAGATACCTAAGGGATCAACAGATCCTGGGAATTTGGGGTTGCTCTGGAAAACTCATCTGCACCACTGCTGTGCCTTGGAATACTAGTTGGAGTAATAAATCTGTAGATCACATATGGGGAAACATGACCTGGATGCAATGGGAAAGAGAAATTGAAAACTACACAGGAGTGATATACAAATTACTTGAGGAATCGCAGAACCAACAAGAAAAGAATGAACAAGACTTATTGGAATTGGACAAATGGGCAAGTTTGTGGACTTGGTTTGACATAACACATTGGCTGTGGTATATAAGACTATTCATAATGATAGTAGGAGGCCTGATAGGTTTAAGAATAGTTTTTGCTGTATTTTCATTAGTGAATAGAGTTAGGCAGGGATACTCACCTCTATCGTTTCAGACCCACCTCCCAGCCCCGAGGGGACCCGACAGGCCCGAAGGAATCGAAGAAGAAGGTGGAGAGCCAGACAGAGGCAGATCAGTGCGCTTAGTGAACGGATTCTTAGCACTCATCTGGGACGATCTGAGGAGCCTGTGCCTCTTCAGCTACCACCGCTTGAGAGACTTACTCTTGATTGTAACGAGGATTGTGGAACTTCTGGGACGCAGGGGGTGGGAAGCCATCAAATACCTGTGGAATCTCCTACAGTATTGGAGTCAGGAACTAAAGAATAGTGCTGTTAGCTTGCTTAACGCCTTTGCCATAGCAGTAGCTGAGGGGACAGATAGGGTTATAGAAATAATACAAGGAGCTTTTAGAGCTATTATCCACATACCTAGAAGAATAAGACAGGGCTTGGAAAGGAGTTTGCTATAA
		007-007-AY-Pl3-A13_S113	D								ATGATAGTGATGGGGATGAAGAGGAACTGGCAGCAATGGTGGAGAGGGGGCATCTTGCTCCTTGGGATGTTAATGATGATCTGTAGTGCTGAAGATAACGCGTGGGTCACAGTCTATTATGGGGTACCTGTGTGGAGAGAAGCAAACGTCACACTATTTTGTGCATCAGATGCTAAAGCATATGATACAGAGGTACATAATGTTTGGGCCACACATGCCTGTGTACCCACAGACCCCAGCCCACAAGAAATAAAATTGGAAAATGTGACAGAAAATTTTAACATGTGGAAAAATAACATGGTAGAACAAATGCATGAGGATATAATCAGTTTATGGGATCAAAGTCTAAAGCCATGTGTAAAATTAACCCCACTCTGTGTTACATTAAATTGCACTGATTACTTGGGGAGCAATGCTACTAATAGCACTAGTGGGAACAATGGCACTATTAGTAACAATATCACTATTGAGGACAGTGAGAAAGGGGAAATAAAAAACTGCTCTTTCAATGTCACCACAGGCATAAGAGACAAGATGAATAAGGAATATGCACTTCTGTATAAAACTGATTTAGTATCAATAGATAATGATAATACTAGTTATAGGTTAATAAGTTGTAATACCTCAGTCATTACACAGGCATGTCCAAAGGTAACCTTTGAACCAATTCCAATACATTATTGTGCCCCGGCTGGTTTTGCGATTCTAAAGTGTAAGGACAAGAAGTTCAATGGAACAGGACCATGTAAAAATGTCAGTACAGTACAATGTACACATGGCATTAGGCCAGTAGTATCAACTCAACTGCTGTTAAATGGCAGTCTAGCAGAAGAAGATGTAGTAATTAGATCTGCCAATTTCACAAACAATGCTAAAGTCATAATAGTACAACTGAATGAGACTGTAGAAATTAATTGTACAAGACCCAACAACAATACAAGAAAAGGTATAAATATAGGACCAGGGAGGGCATGGTATACAATAAAAGACATAGTAGGAGATATAAGACAAGCACATTGTAACATTAGTAGACCAAAATGGAATAGGGCTTTAGAAAAGATAGTCGAAAAATTAAGGGAACAATTCGGGGTGAATAAGACAATAGTCTTTAATCAATCCTCAGGAGGGGACCCAGAAATTGTAATGCACCATTTTAATTGTCAAGGGGAATTTTTCTACTGCAATACAACAGGACTGTTTAATACTAGGTGGAATGGTACTTGGAATAATTACACTGCAGGACAAGGTAACAATGAAACTATCACACTCCCCTGCAGAATAAGACAAATTGTAAACTTGTGGCAAGAAGTAGGAAAAGCAATGTATGCCCCTCCCATCAGAGGATACATTAACTGTTCATCAAATATTACAGGGCTGCTATTAGTAAGAGATGGTGGTATTAAAAATAGTACTAATGACACCGATAATAACACTGAGATCTTCAGGCCTGGAGGAGGAGACATGAGAGACAATTGGAGAAGTGAATTATATAAATATAAAGTAGTACAAGTTGAACCAGTAGGAATAGCACCCACCAGGGCAAAGAGAAGAGTGGTGCAGAGAGAAAAAAGAGCAGTGACACTAGGAGCTATGTTCCTTGGGTTCTTGGGAACAGCAGGAAGCACTATGGGCGCAGCGTCACTGACGCTGACGGTACAGGTCAGACAATTATTGTCTGGTATAGTGCAACAGCAAAACAATTTGCTGAGAGCTATTGAGGCGCAACAGCATCTGTTGCAACTCACAGTCTGGGGCATTAAGCAGCTCCAGGCGAGAGTCCTGGCTGTGGAAAGATACCTAAGGGATCAACAGATCCTGGGAATTTGGGGTTGCTCTGGAAAACTCATCTGCACCACTGCTGTGCCTTGGAATACTAGTTGGAGTAATAAATCTGTAGATCACATATGGGGAAACATGACCTGGATGCAATGGGAAAGAGAAATTGAAAACTACACAGGAGTGATATACAAATTACTTGAGGAATCGCAGAACCAACAAGAAAAGAATGAACAAGACTTATTGGAATTGGACAAATGGGCAAGTTTGTGGACTTGGTTTGACATAACACATTGGCTGTGGTATATAAGACTATTCATAATGATAGTAGGAGGCCTGATAGGTTTAAGAATAGTTTTTGCTGTATTTTCATTAGTGAATAGAGTTAGGCAGGGATACTCACCTCTATCGTTTCAGACCCACCTCCCAGCCCCGAGGGGACCCGACAGGCCCGAAGGAATCGAAGAAGAAGGTGGAGAGCCAGACAGAGGCAGATCAGTGCGCTTAGTGAACGGATTCTTAGCACTCATCTGGGACGATCTGAGGAGCCTGTGCCTCTTCAGCTACCACCGCTTGAGAGACTTACTCTTGATTGTAACGAGGATTGTGGAACTTCTGGGACGCAGGGGGTGGGAAGCCATCAAATACCTGTGGAATCTCCTACAGTATTGGAGTCAGGAACTAAAGAATAGTGCTGTTAGCTTGCTTAACGCCTTTGCCATAGCAGTAGCTGAGGGGACAGATAGGGTTATAGAAATAATACAAGGAGCTTTTAGAGCTATTATCCACATACCTAGAAGAATAAGACAGGGCTTGGAAAGGAGTTTGCTATAA
		007-007-AY-Pl3-C6_S133	E	Yes			0.259	0.909	0.218	0.641	ATGATAGTGATGGGGATGAAGAGGAACTGGCAGCAATGGTGGAGAGGGGGCATCTTGCTCCTTGGGATGTTAATGATGATCTGTAGTGCTGAAGATAACGCGTGGGTCACAGTCTATTATGGGGTACCTGTGTGGAGAGAAGCAAACGTCACACTATTTTGTGCATCAGATGCTAAAGCATATGATACAGAGGTACATAATGTTTGGGCCACACATGCCTGTGTACCCACAGACCCCAGCCCACAAGAAATAAAATTGGAAAATGTGACAGAAAATTTTAACATGTGGAAAAATGACATGGTAGAACAAATGCATGAGGATATAATCAGTTTATGGGATCAAAGTCTAAAGCCATGTGTAAAATTAACCCCACTCTGTGTTACATTAAATTGCACTGATTACTTGGGGAGCAATGCTACTAATAGCACTAGTGGGAACAATGGCACTATTAGTAACAATATCACTATTGAGGACAGTGAGAAAGGGGAAATAAAAAACTGCTCTTTCAATGTCACCACAGGCATAAGAGACAAGATGAATAAGGAATATGCACTTCTGTATAAAACTGATTTAGTATCAATAGATAATGATAATACTAGTTATAGGTTAATAAGTTGTAATACCTCAGTCATTACACAGGCATGTCCAAAGGTAACCTTTGAACCAATTCCAATACATTATTGTGCCCCGGCTGGTTTTGCGATTCTAAAGTGTAAGGACAAGAAGTTCAATGGAACAGGACCATGTAAAAATGTCAGTACAGTACAATGTACACATGGCATTAGGCCAGTAGTATCAACTCAACTGCTGTTAAATGGCAGTCTAGCAGAAGAAGATGTAGTAATTAGATCTGCCAATTTCACAAACAATGCTAAAGTCATAATAGTACAACTGAATGAGACTGTAGAAATTAATTGTACAAGACCCAACAACAATACAAGAAAAGGTATAAATATAGGACCAGGGAGGGCATGGTATACAATAAAAGACATAGTAGGAGATATAAGACAAGCACATTGTAACATTAGTAGACCAAAATGGAATAGGGCTTTAGAAAAGATAGTCGAAAAATTAAGGGAACAATTCGGGGTGAATAAGACAATAGTCTTTAATCAATCCTCAGGAGGGGACCCAGAAATTGTAATGCACCATTTTAATTGTCAAGGGGAATTTTTCTACTGCAATACAACAGGACTGTTTAATACTAGGTGGAATGGTACTTGGAATGACACTGCAGGACAAGGTAACAATGAAACTATCACACTCCCCTGCAGAATAAGACAAATTGTAAACTTGTGGCAAGAAGTAGGAAAAGCAATGTATGCCCCTCCCATCAGAGGATACATTAACTGTTCATCAAATATTACAGGGCTGCTATTAGTAAGAGATGGTGGTATTAAAAATAGTACTAATGACACCGATAATAACACTGAGATCTTCAGGCCTGGAGGAGGAGACATGAGAGACAATTGGAGAAGTGAATTATATAAATATAAAGTAGTACAAGTTGAACCAGTAGGAATAGCACCCACCAGGGCAAAGAGAAGAGTGGTGCAGAGAGAAAAAAGAGCAGTGACACTAGGAGCTATGTTCCTTGGGTTCTTGGGAACAGCAGGAAGCACTATGGGCGCAGCGTCACTGACGCTGACGGTACAGGTCAGACAATTATTGTCTGGTATAGTGCAACAGCAAAACAATTTGCTGAGAGCTATTGAGGCGCAACAGCATCTGTTGCAACTCACAGTCTGGGGCATTAAGCAGCTCCAGGCGAGAGTCCTGGCTGTGGAAAGATACCTAAGGGATCAACAGATCCTGGGAATTTGGGGTTGCTCTGGAAAACTCATCTGCACCACTGCTGTGCCTTGGAATACTAGTTGGAGTAATAAATCTGTAGATCACATATGGGGAAACATGACCTGGATGCAATGGGAAAGAGAAATTGAAAACTACACAGGAGTGATATACAAATTACTTGAGGAATCGCAGAACCAACAAGAAAAGAATGAACAAGACTTATTGGAATTGGACAAATGGGCAAGTTTGTGGACTTGGTTTGACATAACACATTGGCTGTGGTATATAAGACTATTCATAATGATAGTAGGAGGCCTGATAGGTTTAAGAATAGTTTTTGCTGTATTTTCATTAGTGAATAGAGTTAGGCAGGGATACTCACCTCTATCGTTTCAGACCCACCTCCCAGCCCCGAGGGGACCCGACAGGCCCGAAGGAATCGAAGAAGAAGGTGGAGAGCCAGACAGAGGCAGATCAGTGCGCTTAGTGAACGGATTCTTAGCACTCATCTGGGACGATCTGAGGAGCCTGTGCCTCTTCAGCTACCACCGCTTGAGAGACTTACTCTTGATTGTAACGAGGATTGTGGAACTTCTGGGACGCAGGGGGTGGGAAGCCATCAAATACCTGTGGAATCTCCTACAGTATTGGAGTCAGGAACTAAAGAATAGTGCTGTTAGCTTGCTTAACGCCTTTGCCATAGCAGTAGCTGAGGGGACAGATAGGGTTATAGAAATAATACAAGGAGCTTTTAGAGCTATTATCCACATACCTAGAAGAATAAGACAGGGCTTGGAAAGGAGTTTGCTATAA
		007-007-AY-Pl3-B14_S123	F	Yes			0.39	1.326	0.356	1.281	ATGATAGTGATGGGGATGAAGAGGAACTGGCAGCAATGGTGGAGAGGGGGCATCTTGCTCCTTGGGATGTTAATGATGATCTGTAGTGCTGAAGATAACGCGTGGGTCACAGTCTATTATGGGGTACCTGTGTGGAGAGAAGCAAACGTCACACTATTTTGTGCATCAGATGCTAAAGCATATGATACAGAGGTACATAATGTTTGGGCCACACATGCCTGTGTACCCACAGACCCCAGCCCACAAGAAATAAAATTGGAAAATGTGACAGAAAATTTTAACATGTGGAAAAATAACATGGTAGAACAAATGCATGAGGATATAATCAGTTTATGGGATCAAAGTCTAAAGCCATGTGTAAAATTAACCCCACTCTGTGTTACATTAAATTGCACTGATTACTTGGGGAGCAATGCTACTAATAGCACTAGTGGGAACAATGGCACTATTAGTAACAATATCACTATTGAGGACAGTGAGAAAGGGGAAATAAAAAACTGCTCTTTCAATGTCACCACAGGCATAAGAGACAAGATGAATAAGGAATATGCACTTCTGTATAAAACTGATTTAGTATCAATAGATAATGATAATACTAGTTATAGGTTAATAAGTTGTAATACCTCAGTCATTACACAGGCATGTCCAAAGGTAACCTTTGAACCAATTCCAATACATTATTGTGCCCCGGCTGGTTTTGCGATTCTAAAGTGTAAGGACAAGAAGTTCAATGGAACAGGACCATGTAAAAATGTCAGTACAGTACAATGTACACATGGCATTAGGCCAGTAGTATCAACTCAACTGCTGTTAAATGGCAGTCTAGCAGAAGAAGATGTAGTAATTAGATCTGCCAATTTCACAAACAATGCTAAAGTCATAATAGTACAACTGAATGAGACTGTAGAAATTAATTGTACAAGACCCAACAACAATACAAGAAAAGGTATAAATATAGGACCAGGGAGGGCATGGTATACAATAAAAGACATAGTAGGAGATATAAGACAAGCACATTGTAACATTAGTAGACCAAAATGGAATAGGGCTTTAGAAAAGATAGTCGAAAAATTAAGGGAACAATTCGGGGTGAATAAGACAATAGTCTTTAATCAATCCTCAGGAGGGGACCCAGAAATTGTAATGCACCATTTTAATTGTCAAGGGGAATTTTTCTACTGCAATACAACAGGACTGTTTAATACTAGGTGGAATGATACTTGGGAGAATTACACTGCAGGACAAGGTAACAATGAAACTATCACACTCCCCTGCAGAATAAGACAAATTGTAAACTTGTGGCAAGAAGTAGGAAAAGCAATGTATGCCCCTCCCATCAGAGGATACATTAACTGTTCATCAAATATTACAGGGCTACTATTAGTAAGAGATGGTGGTATTAAAAATAGTACTAATGACACCGATAATAACACTGAGATCTTCAGGCCTGGAGGAGGAGACATGAGAGACAATTGGAGAAGTGAATTATATAAATATAAAGTAGTACAAGTTGAACCAGTAGGAATAGCACCCACCAGGGCAAAGAGAAGAGTGGTGCAGAGAGAAAAAAGAGCAGTGACACTAGGAGCTATGTTCCTTGGGTTCTTGGGAACAGCAGGAAGCACTATGGGCGCAGCGTCACTGACGCTGACGGTACAGGTCAGACAATTATTGTCTGGTATAGTGCAACAGCAAAACAATTTGCTGAGAGCTATTGAGGCGCAACAGCATCTGTTGCAACTCACAGTCTGGGGCATTAAGCAGCTCCAGGCGAGAGTCCTGGCTGTGGAAAGATACCTAAGGGATCAACAGATCCTGGGAATTTGGGGTTGCTCTGGAAAACTCATCTGCACCACTGCTGTGCCTTGGAATACTAGTTGGAGTAATAAATCTGTAGATCACATATGGGGAAACATGACCTGGATGCAATGGGAAAGAGAAATTGAAAACTACACAGGAGTGATATACAAATTACTTGAGGAATCGCAGAACCAACAAGAAAAGAATGAACAAGACTTATTGGAATTGGACAAATGGGCAAGTTTGTGGACTTGGTTTGACATAACACATTGGCTGTGGTATATAAGACTATTCATAATGATAGTAGGAGGCCTGATAGGTTTAAGAATAGTTTTTGCTGTATTTTCATTAGTGAATAGAGTTAGGCAGGGATACTCACCTCTATCGTTTCAGACCCACCTCCCAGCCCCGAGGGGACCCGACAGGCCCGAAGGAATCGAAGAAGAAGGTGGAGAGCCAGACAGAGGCAGATCAGTGCGCTTAGTGAACGGATTCTTAGCACTCATCTGGGACGATCTGAGGAGCCTGTGCCTCTTCAGCTACCACCGCTTGAGAGACTTACTCTTGATTGTAACGAGGATTGTGGAACTTCTGGGACGCAGGGGGTGGGAAGCCATCAAATACCTGTGGAATCTCCTACAGTATTGGAGTCAGGAACTAAAGAATAGTGCTGTTAGCTTGCTTAACGCCTTTGCCATAGCAGTAGCTGAGGGGACAGATAGGGTTATAGAAATAATACAAGGAGCTTTTAGAGCTATTATCCACATACCTAGAAGAATAAGACAGGGCTTGGAAAGGAGTTTGCTATAA
		007-007-AY-Pl2-H22_S100	G	Yes			0.198	0.725	0.162	0.496	ATGATAGTGATGGGGATGAAGAGGAACTGGCAGCAATGGTGGAGAGGGGGCATCTTGCTCCTTGGGATGTTAATGATGATCTGTAGTGCTGAAGATAACGCGTGGGTCACAGTCTATTATGGGGTACCTGTGTGGAGAGAAGCAAACGTCACACTATTTTGTGCATCAGATGCTAAAGCATATGATACAGAGGTACATAATGTTTGGGCCACACATGCCTGTGTACCCACAGACCCCAGCCCACAAGAAATAAAATTGGAAAATGTGACAGAAAATTTTAACATGTGGAAAAATAACATGGTAGAACAAATGCATGAGGATATAATCAGTTTATGGGATCAAAGTCTAAAGCCATGTGTAAAATTAACCCCACTCTGTGTTACATTAAATTGCACTGATTACTTGGGGAGCAATGCTACTAATAGCACTAGTGGGAACAATGGCACTATTAGTAACAATATCACTATTGAGGACAGTGAGAAAGGGGAAATAAAAAACTGCTCTTTCAATGTCACCACAGGCATAAGAGACAAGATGAATAAGGAATATGCACTTCTGTATAAAACTGATTTAGTATCAATAGATAATGATAATACTAGTTATAGGTTAATAAGTTGTAATACCTCAGTCATTACACAGGCATGTCCAAAGGTAACCTTTGAACCAATTCCAATACATTATTGTGCCCCGGCTGGTTTTGCGATTCTAAAGTGTAAGGACAAGAAGTTCAATGGAACAGGACCATGTAAAAATGTCAGTACAGTACAATGTACACATGGCATTAGGCCAGTAGTATCAACTCAACTGCTGTTAAATGGCAGTCTAGCAGAAGAAGATGTAGTAATTAGATCTGCCAATTTCACAAACAATGCTAAAGTCATAATAGTACAACTGAATGAGACTGTAGAAATTAATTGTACAAGACCCAACAACAATACAAGAAAAGGTATAAATATAGGACCAGGGAGGGCATGGTATACAATAAAAGACATAGTAGGAGATATAAGACAAGCACATTGTAACATTAGTAGACCAAAATGGAATAGGGCTTTAGAAAAGATAGTCGAAAAATTAAGGGAACAATTCGGGGTGAATAAGACAATAGTCTTTAATCAATCCTCAGGAGGGGACCCAGAAATTGTAATGCACCATTTTAATTGTCAAGGGGAATTTTTCTACTGCAATACAACAGGACTGTTTAATACTAGGTGGAATGATACTCGGAATGATACTTGGGAGAATTACACTGCAGGACAAGGTAACAATGAAACTATCACACTCCCCTGCAGAATAAGACAAATTGTAAACTTGTGGCAAGAAGTAGGAAAAGCAATGTATGCCCCTCCCATCAGAGGATACATTAACTGTTCATCAAATATTACAGGGCTGCTATTAGTAAGAGATGGTGGTATTAAAAATAGTACTAATGACACCGATAATAACACTGAGATCTTCAGGCCTGGAGGAGGAGACATGAGAGACAATTGGAGAAGTGAATTATATAAATATAAAGTAGTACAAGTTGAACCAGTAGGAATAGCACCCACCAGGGCAAAGAGAAGAGTGGTGCAGAGAGAAAAAAGAGCAGTGACACTAGGAGCTATGTTCCTTGGGTTCTTGGGAACAGCAGGAAGCACTATGGGCGCAGCGTCACTGACGCTGACGGTACAGGTCAGACAATTATTGTCTGGTATAGTGCAACAGCAAAACAATTTGCTGAGAGCTATTGAGGCGCAACAGCATCTGTTGCAACTCACAGTCTGGGGCATTAAGCAGCTCCAGGCGAGAGTCCTGGCTGTGGAAAGATACCTAAGGGATCAACAGATCCTGGGAATTTGGGGTTGCTCTGGAAAACTCATCTGCACCACTGCTGTGCCTTGGAATACTAGTTGGAGTAATAAATCTGTAGATCACATATGGGGAAACATGACCTGGATGCAATGGGAAAGAGAAATTGAAAACTACACAGGAGTGATATACAAATTACTTGAGGAATCGCAGAACCAACAAGAAAAGAATGAACAAGACTTATTGGAATTGGACAAATGGGCAAGTTTGTGGACTTGGTTTGACATAACACATTGGCTGTGGTATATAAGACTATTCATAATGATAGTAGGAGGCCTGATAGGTTTAAGAATAGTTTTTGCTGTATTTTCATTAGTGAATAGAGTTAGGCAGGGATACTCACCTCTATCGTTTCAGACCCACCTCCCAGCCCCGAGGGGACCCGACAGGCCCGAAGGAATCGAAGAAGAAGGTGGAGAGCCAGACAGAGGCAGATCAGTGCGCTTAGTGAACGGATTCTTAGCACTCATCTGGGACGATCTGAGGAGCCTGTGCCTCTTCAGCTACCACCGCTTGAGAGACTTACTCTTGATTGTAACGAGGATTGTGGAACTTCTGGGACGCAGGGGGTGGGAAGCCATCAAATACCTGTGGAATCTCCTACAGTATTGGAGTCAGGAACTAAAGAATAGTGCTGTTAGCTTGCTTAACGCCTTTGCCATAGCAGTAGCTGAGGGGACAGATAGGGTTATAGAAATAATACAAGGAGCTTTTAGAGCTATTATCCACATACCTAGAAGAATAAGACAGGGCTTGGAAAGGAGTTTGCTATAA
		007-007-AY-PL1-G18_S59	H	Yes			0.499	1.696	0.387	1.351	ATGATAGTGATGGGGATGAAGAGGAACTGGCAGCAATGGTGGAGAGGGGGCATCTTGCTCCTTGGGATGTTAATGATGATCTGTAGTGCTGAAGATAACGCGTGGGTCACAGTCTATTATGGGGTACCTGTGTGGAGAGAAGCAAACGTCACACTATTTTGTGCATCAGATGCTAAAGCATATGATACAGAGGTACATAATGTTTGGGCCACACATGCCTGTGTACCCACAGACCCCAGCCCACAAGAAATAAAATTGGAAAATGTGACAGAAAATTTTAACATGTGGAAAAATAACATGGTAGAACAAATGCATGAGGATATAATCAGTTTATGGGATCAAAGTCTAAAGCCATGTGTAAAATTAACCCCACTCTGTGTTACATTAAATTGCACTGATTACTTGGGGAGCAATGCTACTAATAGCACTAGTGGGAACAATGGCACTATTAGTAACAATATCACTATTGAGGACAGTGAGAAAGGGGAAATAAAAAACTGCTCTTTCAATGTCACCACAGGCATAAGAGACAAGATGAATAAGGAATATGCACTTCTGTATAAAACTGATTTAGTATCAATAGATAATGATAATACTAGTTATAGGTTAATAAGTTGTAATACCTCAGTCATTACACAGGCATGTCCAAAGGTAACCTTTGAACCAATTCCAATACATTATTGTGCCCCGGCTGGTTTTGCGATTCTAAAGTGTAAGGACAAGAAGTTCAATGGAACAGGACCATGTAAAAATGTCAGTACAGTACAATGTACACATGGCATTAGGCCAGTAGTATCAACTCAACTGCTGTTAAATGGCAGTCTAGCAGAAGAAGATGTAGTAATTAGATCTGCCAATTTCACAAACAATGCTAAAGTCATAATAGTACAACTGAATGAGACTGTAGAAATTAATTGTACAAGACCCAACAACAATACAAGAAAAGGTATAAATATAGGACCAGGGAGGGCATGGTATACAATAAAAGACATAGTAGGAGATATAAGACAAGCACATTGTAACATTAGTAGACCAAAATGGAATAGGGCTTTAGAAAAGATAGTCGAAAAATTAAGGGAACAATTCGGGGTGAATAAGACAATAGTCTTTAATCAATCCTCAGGAGGGGACCCAGAAATTGTAATGCACCATTTTAATTGTCAAGGGGAATTTTTCTACTGCAATACAACAGGACTGTTTAATACTAGGTGGAATGATACTTGGGAGAATTACACTGCAGGACAAGGTAACAATGAAACTATCACACTCCCCTGCAGAATAAGACAAATTGTAAACTTGTGGCAAGAAGTAGGAAAAGCAATGTATGCCCCTCCCATCAGAGGATACATTAACTGTTCATCAAATATTACAGGGCTACTATTAGTAAGAGATGGTGGTATTAAAAATAGTACTAATGACACCGATAATAACACTGAGATCTTCAGGCCTGGAGGAGGAGACATGAGAGACAATTGGAGAAGTGAATTATATAAATATAAAGTAGTACAAGTTGAACCAGTAGGAATAGCACCCACCAGGGCAAAGAGAAGAGTGGTGCAGAGAGAAAAAAGAGCAGTGACACTAGGAGCTGTGTTCCTTGGGTTCTTGGGAACAGCAGGAAGCACTATGGGCGCAGCGTCACTGACGCTGACGGTACAGGTCAGACAATTATTGTCTGGTATAGTGCAACAGCAAAACAATTTGCTGAGAGCTATTGAGGCGCAACAGCATCTGTTGCAACTCACAGTCTGGGGCATTAAGCAGCTCCAGGCGAGAGTCCTGGCTGTGGAAAGATACCTAAGGGATCAACAGATCCTGGGAATTTGGGGTTGCTCTGGAAAACTCATCTGCACCACTGCTGTGCCTTGGAATACTAGTTGGAGTAATAAATCTGTAGATCACATATGGGGAAACATGACCTGGATGCAATGGGAAAGAGAAATTGAAAACTACACAGGAGTGATATACAAATTACTTGAGGAATCGCAGAACCAACAAGAAAAGAATGAACAAGACTTATTGGAATTGGACAAATGGGCAAGTTTGTGGACTTGGTTTGACATAACACATTGGCTGTGGTATATAAGACTATTCATAATGATAGTAGGAGGCCTGATAGGTTTAAGAATAGTTTTTGCTGTATTTTCATTAGTGAATAGAGTTAGGCAGGGATACTCACCTCTATCGTTTCAGACCCACCTCCCAGCCCCGAGGGGACCCGACAGGCCCGAAGGAATCGAAGAAGAAGGTGGAGAGCCAGACAGAGGCAGATCAGTGCGCTTAGTGAACGGATTCTTAGCACTCATCTGGGACGATCTGAGGAGCCTGTGCCTCTTCAGCTACCACCGCTTGAGAGACTTACTCTTGATTGTAACGAGGATTGTGGAACTTCTGGGACGCAGGGGGTGGGAAGCCATCAAATACCTGTGGAATCTCCTACAGTATTGGAGTCAGGAACTAAAGAATAGTGCTGTTAGCTTGCTTAACGCCTTTGCCATAGCAGTAGCTGAGGGGACAGATAGGGTTATAGAAATAATACAAGGAGCTTTTAGAGCTATTATCCACATACCTAGAAGAATAAGACAGGGCTTGGAAAGGAGTTTGCTATAA
		007-007-AY-Pl3-C1_S130	H								ATGATAGTGATGGGGATGAAGAGGAACTGGCAGCAATGGTGGAGAGGGGGCATCTTGCTCCTTGGGATGTTAATGATGATCTGTAGTGCTGAAGATAACGCGTGGGTCACAGTCTATTATGGGGTACCTGTGTGGAGAGAAGCAAACGTCACACTATTTTGTGCATCAGATGCTAAAGCATATGATACAGAGGTACATAATGTTTGGGCCACACATGCCTGTGTACCCACAGACCCCAGCCCACAAGAAATAAAATTGGAAAATGTGACAGAAAATTTTAACATGTGGAAAAATAACATGGTAGAACAAATGCATGAGGATATAATCAGTTTATGGGATCAAAGTCTAAAGCCATGTGTAAAATTAACCCCACTCTGTGTTACATTAAATTGCACTGATTACTTGGGGAGCAATGCTACTAATAGCACTAGTGGGAACAATGGCACTATTAGTAACAATATCACTATTGAGGACAGTGAGAAAGGGGAAATAAAAAACTGCTCTTTCAATGTCACCACAGGCATAAGAGACAAGATGAATAAGGAATATGCACTTCTGTATAAAACTGATTTAGTATCAATAGATAATGATAATACTAGTTATAGGTTAATAAGTTGTAATACCTCAGTCATTACACAGGCATGTCCAAAGGTAACCTTTGAACCAATTCCAATACATTATTGTGCCCCGGCTGGTTTTGCGATTCTAAAGTGTAAGGACAAGAAGTTCAATGGAACAGGACCATGTAAAAATGTCAGTACAGTACAATGTACACATGGCATTAGGCCAGTAGTATCAACTCAACTGCTGTTAAATGGCAGTCTAGCAGAAGAAGATGTAGTAATTAGATCTGCCAATTTCACAAACAATGCTAAAGTCATAATAGTACAACTGAATGAGACTGTAGAAATTAATTGTACAAGACCCAACAACAATACAAGAAAAGGTATAAATATAGGACCAGGGAGGGCATGGTATACAATAAAAGACATAGTAGGAGATATAAGACAAGCACATTGTAACATTAGTAGACCAAAATGGAATAGGGCTTTAGAAAAGATAGTCGAAAAATTAAGGGAACAATTCGGGGTGAATAAGACAATAGTCTTTAATCAATCCTCAGGAGGGGACCCAGAAATTGTAATGCACCATTTTAATTGTCAAGGGGAATTTTTCTACTGCAATACAACAGGACTGTTTAATACTAGGTGGAATGATACTTGGGAGAATTACACTGCAGGACAAGGTAACAATGAAACTATCACACTCCCCTGCAGAATAAGACAAATTGTAAACTTGTGGCAAGAAGTAGGAAAAGCAATGTATGCCCCTCCCATCAGAGGATACATTAACTGTTCATCAAATATTACAGGGCTACTATTAGTAAGAGATGGTGGTATTAAAAATAGTACTAATGACACCGATAATAACACTGAGATCTTCAGGCCTGGAGGAGGAGACATGAGAGACAATTGGAGAAGTGAATTATATAAATATAAAGTAGTACAAGTTGAACCAGTAGGAATAGCACCCACCAGGGCAAAGAGAAGAGTGGTGCAGAGAGAAAAAAGAGCAGTGACACTAGGAGCTGTGTTCCTTGGGTTCTTGGGAACAGCAGGAAGCACTATGGGCGCAGCGTCACTGACGCTGACGGTACAGGTCAGACAATTATTGTCTGGTATAGTGCAACAGCAAAACAATTTGCTGAGAGCTATTGAGGCGCAACAGCATCTGTTGCAACTCACAGTCTGGGGCATTAAGCAGCTCCAGGCGAGAGTCCTGGCTGTGGAAAGATACCTAAGGGATCAACAGATCCTGGGAATTTGGGGTTGCTCTGGAAAACTCATCTGCACCACTGCTGTGCCTTGGAATACTAGTTGGAGTAATAAATCTGTAGATCACATATGGGGAAACATGACCTGGATGCAATGGGAAAGAGAAATTGAAAACTACACAGGAGTGATATACAAATTACTTGAGGAATCGCAGAACCAACAAGAAAAGAATGAACAAGACTTATTGGAATTGGACAAATGGGCAAGTTTGTGGACTTGGTTTGACATAACACATTGGCTGTGGTATATAAGACTATTCATAATGATAGTAGGAGGCCTGATAGGTTTAAGAATAGTTTTTGCTGTATTTTCATTAGTGAATAGAGTTAGGCAGGGATACTCACCTCTATCGTTTCAGACCCACCTCCCAGCCCCGAGGGGACCCGACAGGCCCGAAGGAATCGAAGAAGAAGGTGGAGAGCCAGACAGAGGCAGATCAGTGCGCTTAGTGAACGGATTCTTAGCACTCATCTGGGACGATCTGAGGAGCCTGTGCCTCTTCAGCTACCACCGCTTGAGAGACTTACTCTTGATTGTAACGAGGATTGTGGAACTTCTGGGACGCAGGGGGTGGGAAGCCATCAAATACCTGTGGAATCTCCTACAGTATTGGAGTCAGGAACTAAAGAATAGTGCTGTTAGCTTGCTTAACGCCTTTGCCATAGCAGTAGCTGAGGGGACAGATAGGGTTATAGAAATAATACAAGGAGCTTTTAGAGCTATTATCCACATACCTAGAAGAATAAGACAGGGCTTGGAAAGGAGTTTGCTATAA
		007-007-AY-PL1-B16_S52	I	Yes			0.172	0.822	0.227	0.884	ATGATAGTGATGGGGATGAAGAGGAACTGGCAGCAATGGTGGAGAGGGGGCATCTTGCTCCTTGGGATGTTAATGATGATCTGTAGTGCTGAAGATAACGCGTGGGTCACAGTCTATTATGGGGTACCTGTGTGGAGAGAAGCAAACGTCACACTATTTTGTGCATCAGATGCTAAAGCATATGATACAGAGGTACATAATGTTTGGGCCACACATGCCTGTGTACCCACAGACCCCAGCCCACAAGAAATAAAATTGGAAAATGTGACAGAAAATTTTAACATGTGGAAAAATAACATGGTAGAACAAATGCATGAGGATATAATCAGTTTATGGGATCAAAGTCTAAAGCCATGTGTAAAATTAACCCCACTCTGTGTTACATTAAATTGCACTGATTACTTGGGGAGCAATGCTACTAATAGCACTAGTGGGAACAATGGCACTATTAGTAACAATATCACTATTGAGGACAGTGAGAAAGGGGAAATAAAAAACTGCTCTTTCAATGTCACCACAGGCATAAGAGACAAGATGAATAAGGAATATGCACTTCTGTATAAAACTGATTTAGTATCAATAGATAATGATAATACTAGTTATAGGTTAATAAGTTGTAATACCTCAGTCATTACACAGGCATGTCCAAAGGTAACCTTTGAACCAATTCCAATACATTATTGTGCCCCGGCTGGTTTTGCGATTCTAAAGTGTAAGGACAAGAAGTTCAATGGAACAGGACCATGTAAAAATGTCAGTACAGTACAATGTACACATGGCATTAGGCCAGTAGTATCAACTCAACTGCTGTTAAATGGCAGTCTAGCAGAAGAAGATGTAGTAATTAGATCTGCCAATTTCACAAACAATGCTAAAGTCATAATAGTACAACTGAATGAGACTGTAGAAATTAATTGTACAAGACCCAACAACAATACAAGAAAAGGTATAAATATAGGACCAGGGAGGGCATGGTATACAATAAAAGACATAGTAGGAGATATAAGACAAGCACATTGTAACATTAGTAGACCAAAATGGAATAGGGCTTTAGAAAAGATAGTCGAAAAATTAAGGGAACAATTCGGGGTGAATAAGACAATAGTCTTTAATCAATCCTCAGGAGGGGACCCAGAAATTGTAATGCACCATTTTAATTGTCAAGGGGAATTTTTCTACTGCAATACAACAGGACTGTTTAATACTAGGAGGAATGGTACTTGGAATGATACTTGGGAGAATTACACTGCAGGACAAGGTAACAATGAAACTATCACACTCCCCTGCAGAATAAGACAAATTGTAAACTTGTGGCAAGAAGTAGGAAAAGCAATGTATGCCCCTCCCATCAGAGGATACATTAACTGTTCATCAAATATTACAGGGCTGCTATTAGTAAGAGATGGTGGTATTAAAAATAGTACTAATGACACCGATAATAACACTGAGATCTTCAGGCCTGGAGGAGGAGACATGAGAGACAATTGGAGAAGTGAATTATATAAATATAAAGTAGTACAAGTTGAACCAGTAGGAATAGCACCCACCAGGGCAAAGAGAAGAGTGGTGCAGAGAGAAAAAAGAGCAGTGACACTAGGAGCTATGTTCCTTGGGTTCTTGGGAACAGCAGGAAGCACTATGGGCGCAGCGTCACTGACGCTGACGGTACAGGTCAGACAATTATTGTCTGGTATAGTGCAACAGCAAAACAATTTGCTGAGAGCTATTGAGGCGCAACAGCATCTGTTGCAACTCACAGTCTGGGGCATTAAGCAGCTCCAGGCGAGAGTCCTGGCTGTGGAAAGATACCTAAGGGATCAACAGATCCTGGGAATTTGGGGTTGCTCTGGAAAACTCATCTGCACCACTGCTGTGCCTTGGAATACTAGTTGGAGTAATAAATCTGTAGATCACATATGGGGAAACATGACCTGGATGCAATGGGAAAGAGAAATTGAAAACTACACAGGAGTGATATACAAATTACTTGAGGAATCGCAGAACCAACAAGAAAAGAATGAACAAGACTTATTGGAATTGGACAAATGGGCAAGTTTGTGGACTTGGTTTGACATAACACATTGGCTGTGGTATATAAGACTATTCATAATGATAGTAGGAGGCCTGATAGGTTTAAGAATAGTTTTTGCTGTATTTTCATTAGTGAATAGAGTTAGGCAGGGATACTCACCTCTATCGTTTCAGACCCACCTCCCAGCCCCGAGGGGACCCGACAGGCCCGAAGGAATCGAAGAAGAAGGTGGAGAGCCAGACAGAGGCAGATCAGTGCGCTTAGTGAACGGATTCTTAGCACTCATCTGGGACGATCTGAGGAGCCTGTGCCTCTTCAGCTACCACCGCTTGAGAGACTTACTCTTGATTGTAACGAGGATTGTGGAACTTCTGGGACGCAGGGGGTGGGAAGCCATCAAATACCTGTGGAATCTCCTACAGTATTGGAGTCAGGAACTAAAGAATAGTGCTGTTAGCTTGCTTAACGCCTTTGCCATAGCAGTAGCTGAGGGGACAGATAGGGTTATAGAAATAATACAAGGAGCTTTTAGAGCTATTATCCACATACCTAGAAGAATAAGACAGGGCTTGGAAAGGAGTTTGCTATAA
		007-007-AY-PL1-D9_S53	J	Yes			0.387	1.34	0.347	0.975	ATGATAGTGATGGGGATGAAGAGGAACTGGCAGCAATGGTGGAGAGGGGGCATCTTGCTCCTTGGGATGTTAATGATGATCTGTAGTGCTGAAGATAACGCGTGGGTCACAGTCTATTATGGGGTACCTGTGTGGAGAGAAGCAAACGTCACACTATTTTGTGCATCAGATGCTAAAGCATATGATACAGAGGTACATAATGTTTGGGCCACACATGCCTGTGTACCCACAGACCCCAGCCCACAAGAAATAAAATTGGAAAATGTGACAGAAAATTTTAACATGTGGAAAAATAACATGGTAGAACAAATGCATGAGGATATAATCAGTTTATGGGATCAAAGTCTAAAGCCATGTGTAAAATTAACCCCACTCTGTGTTACATTAAATTGCACTGATTACTTGGGGAGCAATGCTACTAATAGCACTAGTGGGAACAATGGCACTATTAGTAACAATATCACTATTGAGGACAGTGAGAAAGGGGAAATAAAAAACTGCTCTTTCAATGTCACCACAGGCATAAGAGACAAGATGAATAAGGAATATGCACTTCTGTATAAAACTGATTTAGTATCAATAGATAATGATAATACTAGTTATAGGTTAATAAGTTGTAATACCTCAGTCATTACACAGGCATGTCCAAAGGTAACCTTTGAACCAATTCCAATACATTATTGTGCCCCGGCTGGTTTTGCGATTCTAAAGTGTAAGGACAAGAAGTTCAATGGAACAGGACCATGTAAAAATGTCAGTACAGTACAATGTACACATGGCATTAGGCCAGTAGTATCAACTCAACTGCTGTTAAATGGCAGTCTAGCAGAAGAAGATGTAGTAATTAGATCTGCCAATTTCACAAACAATGCTAAAGTCATAATAGTACAACTGAATGAGACTGTAGAAATTAATTGTACAAGACCCAACAACAATACAAGAAAAGGTATAAATATAGGACCAGGGAGGGCATGGTATACAATAAAAGACATAGTAGGAGATATAAGACAAGCACATTGTAACATTAGTAGACCAAAATGGAATAGGGCTTTAGAAAAGATAGTCGAAAAATTAAGGGAACAATTCGGGGTGAATAAGACAATAGTCTTTAATCAATCCTCAGGAGGGGACCCAGAAATTGTAATGCACCATTTTAATTGTCAAGGGGAATTTTTCTACTGCAATACAACAGGACTGTTTAATACTAGGTGGAATGGTACTTGGAATGATACTTGGGAGAATTACCCTGCAGGACAAGGTAACAATGAAACTATCACACTCCCCTGCAGAATAAGACAAATTGTAAACTTGTGGCAAGAAGTAGGAAAAGCAATGTATGCCCCTCCCATCAGAGGATACATTAACTGTTCATCAAATATTACAGGGCTGCTATTAGTAAGAGATGGTGGTATTAAAAATAGTACTAATGACACCGATAATAACACTGAGATCTTCAGGCCTGGAGGAGGAGACATGAGAGACAATTGGAGAAGTGAATTATATAAATATAAAGTAGTACAAGTTGAACCAGTAGGAATAGCACCCACCAGGGCAAAGAGAAGAGTGGTGCAGAGAGAAAAAAGAGCAGTGACACTAGGAGCTATGTTCCTTGGGTTCTTGGGAACAGCAGGAAGCACTATGGGCGCAGCGTCACTGACGCTGACGGTACAGGTCAGACAATTATTGTCTGGTATAGTGCAACAGCAAAACAATTTGCTGAGAGCTATTGAGGCGCAACAGCATCTGTTGCAACTCACAGTCTGGGGCATTAAGCAGCTCCAGGCGAGAGTCCTGGCTGTGGAAAGATACCTAAGGGATCAACAGATCCTGGGAATTTGGGGTTGCTCTGGAAAACTCATCTGCACCACTGCTGTGCCTTGGAATACTAGTTGGAGTAATAAATCTGTAGATCACATATGGGGAAACATGACCTGGATGCAATGGGAAAGAGAAATTGAAAACTACACAGGAGTGATATACAAATTACTTGAGGAATCGCAGAACCAACAAGAAAAGAATGAACAAGACTTATTGGAATTGGACAAATGGGCAAGTTTGTGGACTTGGTTTGACATAACACATTGGCTGTGGTATATAAGACTATTCATAATGATAGTAGGAGGCCTGATAGGTTTAAGAATAGTTTTTGCTGTATTTTCATTAGTGAATAGAGTTAGGCAGGGATACTCACCTCTATCGTTTCAGACCCACCTCCCAGCCCCGAGGGGACCCGACAGGCCCGAAGGAATCGAAGAAGAAGGTGGAGAGCCAGACAGAGGCAGATCAGTGCGCTTAGTGAACGGATTCTTAGCACTCATCTGGGACGATCTGAGGAGCCTGTGCCTCTTCAGCTACCACCGCTTGAGAGACTTACTCTTGATTGTAACGAGGATTGTGGAACTTCTGGGACGCAGGGGGTGGGAAGCCATCAAATACCTGTGGAATCTCCTACAGTATTGGAGTCAGGAACTAAAGAATAGTGCTGTTAGCTTGCTTAACGCCTTTGCCATAGCAGTAGCTGAGGGGACAGATAGGGTTATAGAAATAATACAAGGAGCTTTTAGAGCTATTATCCACATACCTAGAAGAATAAGACAGGGCTTGGAAAGGAGTTTGCTATAA
		007-007-AY-Pl2-I6_S105	K	Yes			0.29	1.965	0.242	0.842	ATGATAGTGATGGGGATGAAGAGGAACTGGCAGCAATGGTGGAGAGGGGGCATCTTGCTCCTTGGGATGTTAATGATGATCTGTAGTGCTGAAGATAACGCGTGGGTCACAGTCTATTATGGGGTACCTGTGTGGAGAGAAGCAAACGTCACACTATTTTGTGCATCAGATGCTAAAGCATATGATACAGAGGTACATAATGTTTGGGCCACACATGCCTGTGTACCCACAGACCCCAGCCCACAAGAAATAAAATTGGAAAATGTGACAGAAAATTTTAACATGTGGAAAAATGACATGGTAGAACAAATGCATGAGGATATAATCAGTTTATGGGATCAAAGTCTAAAGCCATGTGTAAAATTAACCCCACTCTGTGTTACATTAAATTGCACTGATTACTTGGGGAGCAATGCTACTAATAGCACTAGTGGGAACAATGGCACTATTAGTAACAATATCACTATTGAGGACAGTGAGAAAGGGGAAATAAAAAACTGCTCTTTCAATGTCACCACAGGCATAAGAGACAAGATGAATAAGGAATATGCACTTCTGTATAAAACTGATTTAGTATCAATAGATAATGATAATACTAGTTATAGGTTAATAAGTTGTAATACCTCAGTCATTACACAGGCATGTCCAAAGGTAACCTTTGAACCAATTCCAATACATTATTGTGCCCCGGCTGGTTTTGCGATTCTAAAGTGTAAGGACAAGAAGTTCAATGGAACAGGACCATGTAAAAATGTCAGTACAGTACAATGTACACATGGCATTAGGCCAGTAGTATCAACTCAACTGCTGTTAAATGGCAGTCTAGCAGAAGAAGATGTAGTAATTAGATCTGCCAATTTCACAAACAATGCTAAAGTCATAATAGTACAACTGAATGAGACTGTAGAAATTAATTGTACAAGACCCAACAACAATACAAGAAAAGGTATAAATATAGGACCAGGGAGGGCATGGTATACAATAAAAGACATAGTAGGAGATATAAGACAAGCACATTGTAACATTAGTAGACCAAAATGGAATAGGGCTTTAGAAAAGATAGTCGAAAAATTAAGGGAACAATTCGGGGTGAATAAGACAATAGTCTTTAATCAATCCTCAGGAGGGGACCCAGAAATTGTAATGCACCATTTTAATTGTCAAGGGGAATTTTTCTACTGCAATACAACAAGACTGTTTAATACTAGGTGGAATGGTACTTGGAATGATACTTGGGAGAATTACACTGCAGGACAAGGTAACAATGAAACTATCACACTCCCCTGCAGAATAAGACAAATTGTAAACTTGTGGCAAGAAGTAGGAAAAGCAATGTATGCCCCTCCCATCAGAGGATACATTAACTGTTCATCAAATATTACAGGGCTGCTATTAGTAAGAGATGGTGGTATTAAAAATAGTACTAATGACACCGATAATAACACTGAGATCTTCAGGCCTGGAGGAGGAGACATGAGAGACAATTGGAGAAGTGAATTATATAAATATAAAGTAGTACAAGTTGAACCAGTAGGAATAGCACCCACCAGGGCAAAGAGAAGAGTGGTGCAGAGAGAAAAAAGAGCAGTGACACTAGGAGCTATGTTCCTTGGGTTCTTGGGAACAGCAGGAAGCACTATGGGCGCAGCGTCACTGACGCTGACGGTACAGGTCAGACAATTATTGTCTGGTATAGTGCAACAGCAAAACAATTTGCTGAGAGCTATTGAGGCGCAACAGCATCTGTTGCAACTCACAGTCTGGGGCATTAAGCAGCTCCAGGCGAGAGTCCTGGCTGTGGAAAGATACCTAAGGGATCAACAGATCCTGGGAATTTGGGGTTGCTCTGGAAAACTCATCTGCACCACTGCTGTGCCTTGGAATACTAGTTGGAGTAATAAATCTGTAGATCACATATGGGGAAACATGACCTGGATGCAATGGGAAAGAGAAATTGAAAACTACACAGGAGTGATATACAAATTACTTGAGGAATCGCAGAACCAACAAGAAAAGAATGAACAAGACTTATTGGAATTGGACAAATGGGCAAGTTTGTGGACTTGGTTTGACATAACACATTGGCTGTGGTATATAAGACTATTCATAATGATAGTAGGAGGCCTGATAGGTTTAAGAATAGTTTTTGCTGTATTTTCATTAGTGAATAGAGTTAGGCAGGGATACTCACCTCTATCGTTTCAGACCCACCTCCCAGCCCCGAGGGGACCCGACAGGCCCGAAGGAATCGAAGAAGAAGGTGGAGAGCCAGACAGAGGCAGATCAGTGCGCTTAGTGAACGGATTCTTAGCACTCATCTGGGACGATCTGAGGAGCCTGTGCCTCTTCAGCTACCACCGCTTGAGAGACTTACTCTTGATTGTAACGAGGATTGTGGAACTTCTGGGACGCAGGGGGTGGGAAGCCATCAAATACCTGTGGAATCTCCTACAGTATTGGAGTCAGGAACTAAAGAATAGTGCTGTTAGCTTGCTTAACGCCTTTGCCATAGCAGTAGCTGAGGGGACAGATAGGGTTATAGAAATAATACAAGGAGCTTTTAGAGCTATTATCCACATACCTAGAAGAATAAGACAGGGCTTGGAAAGGAGTTTGCTATAA
		007-007-AY-Pl3-A6_S111	K								ATGATAGTGATGGGGATGAAGAGGAACTGGCAGCAATGGTGGAGAGGGGGCATCTTGCTCCTTGGGATGTTAATGATGATCTGTAGTGCTGAAGATAACGCGTGGGTCACAGTCTATTATGGGGTACCTGTGTGGAGAGAAGCAAACGTCACACTATTTTGTGCATCAGATGCTAAAGCATATGATACAGAGGTACATAATGTTTGGGCCACACATGCCTGTGTACCCACAGACCCCAGCCCACAAGAAATAAAATTGGAAAATGTGACAGAAAATTTTAACATGTGGAAAAATGACATGGTAGAACAAATGCATGAGGATATAATCAGTTTATGGGATCAAAGTCTAAAGCCATGTGTAAAATTAACCCCACTCTGTGTTACATTAAATTGCACTGATTACTTGGGGAGCAATGCTACTAATAGCACTAGTGGGAACAATGGCACTATTAGTAACAATATCACTATTGAGGACAGTGAGAAAGGGGAAATAAAAAACTGCTCTTTCAATGTCACCACAGGCATAAGAGACAAGATGAATAAGGAATATGCACTTCTGTATAAAACTGATTTAGTATCAATAGATAATGATAATACTAGTTATAGGTTAATAAGTTGTAATACCTCAGTCATTACACAGGCATGTCCAAAGGTAACCTTTGAACCAATTCCAATACATTATTGTGCCCCGGCTGGTTTTGCGATTCTAAAGTGTAAGGACAAGAAGTTCAATGGAACAGGACCATGTAAAAATGTCAGTACAGTACAATGTACACATGGCATTAGGCCAGTAGTATCAACTCAACTGCTGTTAAATGGCAGTCTAGCAGAAGAAGATGTAGTAATTAGATCTGCCAATTTCACAAACAATGCTAAAGTCATAATAGTACAACTGAATGAGACTGTAGAAATTAATTGTACAAGACCCAACAACAATACAAGAAAAGGTATAAATATAGGACCAGGGAGGGCATGGTATACAATAAAAGACATAGTAGGAGATATAAGACAAGCACATTGTAACATTAGTAGACCAAAATGGAATAGGGCTTTAGAAAAGATAGTCGAAAAATTAAGGGAACAATTCGGGGTGAATAAGACAATAGTCTTTAATCAATCCTCAGGAGGGGACCCAGAAATTGTAATGCACCATTTTAATTGTCAAGGGGAATTTTTCTACTGCAATACAACAAGACTGTTTAATACTAGGTGGAATGGTACTTGGAATGATACTTGGGAGAATTACACTGCAGGACAAGGTAACAATGAAACTATCACACTCCCCTGCAGAATAAGACAAATTGTAAACTTGTGGCAAGAAGTAGGAAAAGCAATGTATGCCCCTCCCATCAGAGGATACATTAACTGTTCATCAAATATTACAGGGCTGCTATTAGTAAGAGATGGTGGTATTAAAAATAGTACTAATGACACCGATAATAACACTGAGATCTTCAGGCCTGGAGGAGGAGACATGAGAGACAATTGGAGAAGTGAATTATATAAATATAAAGTAGTACAAGTTGAACCAGTAGGAATAGCACCCACCAGGGCAAAGAGAAGAGTGGTGCAGAGAGAAAAAAGAGCAGTGACACTAGGAGCTATGTTCCTTGGGTTCTTGGGAACAGCAGGAAGCACTATGGGCGCAGCGTCACTGACGCTGACGGTACAGGTCAGACAATTATTGTCTGGTATAGTGCAACAGCAAAACAATTTGCTGAGAGCTATTGAGGCGCAACAGCATCTGTTGCAACTCACAGTCTGGGGCATTAAGCAGCTCCAGGCGAGAGTCCTGGCTGTGGAAAGATACCTAAGGGATCAACAGATCCTGGGAATTTGGGGTTGCTCTGGAAAACTCATCTGCACCACTGCTGTGCCTTGGAATACTAGTTGGAGTAATAAATCTGTAGATCACATATGGGGAAACATGACCTGGATGCAATGGGAAAGAGAAATTGAAAACTACACAGGAGTGATATACAAATTACTTGAGGAATCGCAGAACCAACAAGAAAAGAATGAACAAGACTTATTGGAATTGGACAAATGGGCAAGTTTGTGGACTTGGTTTGACATAACACATTGGCTGTGGTATATAAGACTATTCATAATGATAGTAGGAGGCCTGATAGGTTTAAGAATAGTTTTTGCTGTATTTTCATTAGTGAATAGAGTTAGGCAGGGATACTCACCTCTATCGTTTCAGACCCACCTCCCAGCCCCGAGGGGACCCGACAGGCCCGAAGGAATCGAAGAAGAAGGTGGAGAGCCAGACAGAGGCAGATCAGTGCGCTTAGTGAACGGATTCTTAGCACTCATCTGGGACGATCTGAGGAGCCTGTGCCTCTTCAGCTACCACCGCTTGAGAGACTTACTCTTGATTGTAACGAGGATTGTGGAACTTCTGGGACGCAGGGGGTGGGAAGCCATCAAATACCTGTGGAATCTCCTACAGTATTGGAGTCAGGAACTAAAGAATAGTGCTGTTAGCTTGCTTAACGCCTTTGCCATAGCAGTAGCTGAGGGGACAGATAGGGTTATAGAAATAATACAAGGAGCTTTTAGAGCTATTATCCACATACCTAGAAGAATAAGACAGGGCTTGGAAAGGAGTTTGCTATAA
		007-007-AY-Pl3-C12_S134	K								ATGATAGTGATGGGGATGAAGAGGAACTGGCAGCAATGGTGGAGAGGGGGCATCTTGCTCCTTGGGATGTTAATGATGATCTGTAGTGCTGAAGATAACGCGTGGGTCACAGTCTATTATGGGGTACCTGTGTGGAGAGAAGCAAACGTCACACTATTTTGTGCATCAGATGCTAAAGCATATGATACAGAGGTACATAATGTTTGGGCCACACATGCCTGTGTACCCACAGACCCCAGCCCACAAGAAATAAAATTGGAAAATGTGACAGAAAATTTTAACATGTGGAAAAATGACATGGTAGAACAAATGCATGAGGATATAATCAGTTTATGGGATCAAAGTCTAAAGCCATGTGTAAAATTAACCCCACTCTGTGTTACATTAAATTGCACTGATTACTTGGGGAGCAATGCTACTAATAGCACTAGTGGGAACAATGGCACTATTAGTAACAATATCACTATTGAGGACAGTGAGAAAGGGGAAATAAAAAACTGCTCTTTCAATGTCACCACAGGCATAAGAGACAAGATGAATAAGGAATATGCACTTCTGTATAAAACTGATTTAGTATCAATAGATAATGATAATACTAGTTATAGGTTAATAAGTTGTAATACCTCAGTCATTACACAGGCATGTCCAAAGGTAACCTTTGAACCAATTCCAATACATTATTGTGCCCCGGCTGGTTTTGCGATTCTAAAGTGTAAGGACAAGAAGTTCAATGGAACAGGACCATGTAAAAATGTCAGTACAGTACAATGTACACATGGCATTAGGCCAGTAGTATCAACTCAACTGCTGTTAAATGGCAGTCTAGCAGAAGAAGATGTAGTAATTAGATCTGCCAATTTCACAAACAATGCTAAAGTCATAATAGTACAACTGAATGAGACTGTAGAAATTAATTGTACAAGACCCAACAACAATACAAGAAAAGGTATAAATATAGGACCAGGGAGGGCATGGTATACAATAAAAGACATAGTAGGAGATATAAGACAAGCACATTGTAACATTAGTAGACCAAAATGGAATAGGGCTTTAGAAAAGATAGTCGAAAAATTAAGGGAACAATTCGGGGTGAATAAGACAATAGTCTTTAATCAATCCTCAGGAGGGGACCCAGAAATTGTAATGCACCATTTTAATTGTCAAGGGGAATTTTTCTACTGCAATACAACAAGACTGTTTAATACTAGGTGGAATGGTACTTGGAATGATACTTGGGAGAATTACACTGCAGGACAAGGTAACAATGAAACTATCACACTCCCCTGCAGAATAAGACAAATTGTAAACTTGTGGCAAGAAGTAGGAAAAGCAATGTATGCCCCTCCCATCAGAGGATACATTAACTGTTCATCAAATATTACAGGGCTGCTATTAGTAAGAGATGGTGGTATTAAAAATAGTACTAATGACACCGATAATAACACTGAGATCTTCAGGCCTGGAGGAGGAGACATGAGAGACAATTGGAGAAGTGAATTATATAAATATAAAGTAGTACAAGTTGAACCAGTAGGAATAGCACCCACCAGGGCAAAGAGAAGAGTGGTGCAGAGAGAAAAAAGAGCAGTGACACTAGGAGCTATGTTCCTTGGGTTCTTGGGAACAGCAGGAAGCACTATGGGCGCAGCGTCACTGACGCTGACGGTACAGGTCAGACAATTATTGTCTGGTATAGTGCAACAGCAAAACAATTTGCTGAGAGCTATTGAGGCGCAACAGCATCTGTTGCAACTCACAGTCTGGGGCATTAAGCAGCTCCAGGCGAGAGTCCTGGCTGTGGAAAGATACCTAAGGGATCAACAGATCCTGGGAATTTGGGGTTGCTCTGGAAAACTCATCTGCACCACTGCTGTGCCTTGGAATACTAGTTGGAGTAATAAATCTGTAGATCACATATGGGGAAACATGACCTGGATGCAATGGGAAAGAGAAATTGAAAACTACACAGGAGTGATATACAAATTACTTGAGGAATCGCAGAACCAACAAGAAAAGAATGAACAAGACTTATTGGAATTGGACAAATGGGCAAGTTTGTGGACTTGGTTTGACATAACACATTGGCTGTGGTATATAAGACTATTCATAATGATAGTAGGAGGCCTGATAGGTTTAAGAATAGTTTTTGCTGTATTTTCATTAGTGAATAGAGTTAGGCAGGGATACTCACCTCTATCGTTTCAGACCCACCTCCCAGCCCCGAGGGGACCCGACAGGCCCGAAGGAATCGAAGAAGAAGGTGGAGAGCCAGACAGAGGCAGATCAGTGCGCTTAGTGAACGGATTCTTAGCACTCATCTGGGACGATCTGAGGAGCCTGTGCCTCTTCAGCTACCACCGCTTGAGAGACTTACTCTTGATTGTAACGAGGATTGTGGAACTTCTGGGACGCAGGGGGTGGGAAGCCATCAAATACCTGTGGAATCTCCTACAGTATTGGAGTCAGGAACTAAAGAATAGTGCTGTTAGCTTGCTTAACGCCTTTGCCATAGCAGTAGCTGAGGGGACAGATAGGGTTATAGAAATAATACAAGGAGCTTTTAGAGCTATTATCCACATACCTAGAAGAATAAGACAGGGCTTGGAAAGGAGTTTGCTATAA
		007-007-AY-Pl3-C2_S132	K								ATGATAGTGATGGGGATGAAGAGGAACTGGCAGCAATGGTGGAGAGGGGGCATCTTGCTCCTTGGGATGTTAATGATGATCTGTAGTGCTGAAGATAACGCGTGGGTCACAGTCTATTATGGGGTACCTGTGTGGAGAGAAGCAAACGTCACACTATTTTGTGCATCAGATGCTAAAGCATATGATACAGAGGTACATAATGTTTGGGCCACACATGCCTGTGTACCCACAGACCCCAGCCCACAAGAAATAAAATTGGAAAATGTGACAGAAAATTTTAACATGTGGAAAAATGACATGGTAGAACAAATGCATGAGGATATAATCAGTTTATGGGATCAAAGTCTAAAGCCATGTGTAAAATTAACCCCACTCTGTGTTACATTAAATTGCACTGATTACTTGGGGAGCAATGCTACTAATAGCACTAGTGGGAACAATGGCACTATTAGTAACAATATCACTATTGAGGACAGTGAGAAAGGGGAAATAAAAAACTGCTCTTTCAATGTCACCACAGGCATAAGAGACAAGATGAATAAGGAATATGCACTTCTGTATAAAACTGATTTAGTATCAATAGATAATGATAATACTAGTTATAGGTTAATAAGTTGTAATACCTCAGTCATTACACAGGCATGTCCAAAGGTAACCTTTGAACCAATTCCAATACATTATTGTGCCCCGGCTGGTTTTGCGATTCTAAAGTGTAAGGACAAGAAGTTCAATGGAACAGGACCATGTAAAAATGTCAGTACAGTACAATGTACACATGGCATTAGGCCAGTAGTATCAACTCAACTGCTGTTAAATGGCAGTCTAGCAGAAGAAGATGTAGTAATTAGATCTGCCAATTTCACAAACAATGCTAAAGTCATAATAGTACAACTGAATGAGACTGTAGAAATTAATTGTACAAGACCCAACAACAATACAAGAAAAGGTATAAATATAGGACCAGGGAGGGCATGGTATACAATAAAAGACATAGTAGGAGATATAAGACAAGCACATTGTAACATTAGTAGACCAAAATGGAATAGGGCTTTAGAAAAGATAGTCGAAAAATTAAGGGAACAATTCGGGGTGAATAAGACAATAGTCTTTAATCAATCCTCAGGAGGGGACCCAGAAATTGTAATGCACCATTTTAATTGTCAAGGGGAATTTTTCTACTGCAATACAACAAGACTGTTTAATACTAGGTGGAATGGTACTTGGAATGATACTTGGGAGAATTACACTGCAGGACAAGGTAACAATGAAACTATCACACTCCCCTGCAGAATAAGACAAATTGTAAACTTGTGGCAAGAAGTAGGAAAAGCAATGTATGCCCCTCCCATCAGAGGATACATTAACTGTTCATCAAATATTACAGGGCTGCTATTAGTAAGAGATGGTGGTATTAAAAATAGTACTAATGACACCGATAATAACACTGAGATCTTCAGGCCTGGAGGAGGAGACATGAGAGACAATTGGAGAAGTGAATTATATAAATATAAAGTAGTACAAGTTGAACCAGTAGGAATAGCACCCACCAGGGCAAAGAGAAGAGTGGTGCAGAGAGAAAAAAGAGCAGTGACACTAGGAGCTATGTTCCTTGGGTTCTTGGGAACAGCAGGAAGCACTATGGGCGCAGCGTCACTGACGCTGACGGTACAGGTCAGACAATTATTGTCTGGTATAGTGCAACAGCAAAACAATTTGCTGAGAGCTATTGAGGCGCAACAGCATCTGTTGCAACTCACAGTCTGGGGCATTAAGCAGCTCCAGGCGAGAGTCCTGGCTGTGGAAAGATACCTAAGGGATCAACAGATCCTGGGAATTTGGGGTTGCTCTGGAAAACTCATCTGCACCACTGCTGTGCCTTGGAATACTAGTTGGAGTAATAAATCTGTAGATCACATATGGGGAAACATGACCTGGATGCAATGGGAAAGAGAAATTGAAAACTACACAGGAGTGATATACAAATTACTTGAGGAATCGCAGAACCAACAAGAAAAGAATGAACAAGACTTATTGGAATTGGACAAATGGGCAAGTTTGTGGACTTGGTTTGACATAACACATTGGCTGTGGTATATAAGACTATTCATAATGATAGTAGGAGGCCTGATAGGTTTAAGAATAGTTTTTGCTGTATTTTCATTAGTGAATAGAGTTAGGCAGGGATACTCACCTCTATCGTTTCAGACCCACCTCCCAGCCCCGAGGGGACCCGACAGGCCCGAAGGAATCGAAGAAGAAGGTGGAGAGCCAGACAGAGGCAGATCAGTGCGCTTAGTGAACGGATTCTTAGCACTCATCTGGGACGATCTGAGGAGCCTGTGCCTCTTCAGCTACCACCGCTTGAGAGACTTACTCTTGATTGTAACGAGGATTGTGGAACTTCTGGGACGCAGGGGGTGGGAAGCCATCAAATACCTGTGGAATCTCCTACAGTATTGGAGTCAGGAACTAAAGAATAGTGCTGTTAGCTTGCTTAACGCCTTTGCCATAGCAGTAGCTGAGGGGACAGATAGGGTTATAGAAATAATACAAGGAGCTTTTAGAGCTATTATCCACATACCTAGAAGAATAAGACAGGGCTTGGAAAGGAGTTTGCTATAA
		007-007-AY-Pl3-A20_S117	L	Yes			0.44	1.455	0.262	0.916	ATGATAGTGATGGGGATGAAGAGGAACTGGCAGCAATGGTGGAGAGGGGGCATCTTGCTCCTTGGGATGTTAATGATGATCTGTAGTGCTGAAGATAACGCGTGGGTCACAGTCTATTATGGGGTACCTGTGTGGAGAGAAGCAAACGTCACACTATTTTGTGCATCAGATGCTAAAGCATATGATACAGAGGTACATAATGTTTGGGCCACACATGCCTGTGTACCCACAGACCCCAGCCCACAAGAAATAAAATTGGAAAATGTGACAGAAAATTTTAACATGTGGAAAAATGACATGGTAGAACAAATGCATGAGGATATAATCAGTTTATGGGATCAAAGTCTAAAGCCATGTGTAAAATTAACCCCACTCTGTGTTACATTAAATTGCACTGATTACTTGGGGAGCAATGCTACTAATAGCACTAGTGGGAACAATGGCACTATTAGTAACAATATCACTATTGAGGACAGTGAGAAAGGGGAAATAAAAAACTGCTCTTTCAATGTCACCACAGGCATAAGAGACAAGATGAATAAGGAATATGCACTTCTGTATAAAACTGATTTAGTATCAATAGATAATGATAATACTAGTTATAGGTTAATAAGTTGTAATACCTCAGTCATTACACAGGCATGTCCAAAGGTAACCTTTGAACCAATTCCAATACATTATTGTGCCCCGGCTGGTTTTGCGATTCTAAAGTGTAAGGACAAGAAGTTCAATGGAACAGGACCATGTAAAAATGTCAGTACAGTACAATGTACACATGGCATTAGGCCAGTAGTATCAACTCAACTGCTGTTAAATGGCAGTCTAGCAGAAGAAGATGTAGTAATTAGATCTGCCAATTTCACAAACAATGCTAAAGTCATAATAGTACAACTGAATGAGACTGTAGAAATTAATTGTACAAGACCCAACAACAATACAAGAAAAGGTATAAATATAGGACCAGGGAGGGCATGGTATACAATAAAAGACATAGTAGGAGATATAAGACAAGCACATTGTAACATTAGTAGACCAAAATGGAATAGGGCTTTAGAAAAGATAGTCGAAAAATTAAGGGAACAATTCGGGGTGAATAAGACAATAGTCTTTAATCAATCCTCAGGAGGGGACCCAGAAATTGTAATGCACCATTTTAATTGTCAAGGGGAATTTTTCTACTGCAATACAACAAGACTGTTTAATACTAGGTGGAATGGTACTTGGAATGATACTTGGGAGAATTACACTGCAGGACAAGGTAACAATGAAACTATCACACTCCCCTGCAGAATAAGACAAATTGTAAACTTGTGGCAAGAAGTAGGAAAAGCAATGTATGCCCCTCCCATCAGAGGATACATTAACTGTTCATCAAATATTACAGGGCTGCTATTAGTAAGAGATGGTGGTATTAAAAATAGTACTAATGACACCGATAATAACACTGAGATCTTCAGGCCTGGAGGAGGAGACATGAGAGACAATTGGAGAAGTGAATTATATAAATATAAAGTAGTACAAGTTGAACCAGTAGGAATAGCACCCACCAGGGCAAAGAGAAGAGTGGTGCAGAGAGAAAAAAGAGCAGTGACACTAGGAGCTATGTTCCTTGGGTTCTTGGGAACAGCAGGAAGCACTATGGGCGCAGCGTCACTGACGCTGACGGTACAGGTCAGACAATTATTGTCTGGTATAGTGCAACAGCAAAACAATTTGCTGAGAGCTATTGAGGCGCAACAGCATCTGTTGCAACTCACAGTCTGGGGCATTAAGCAGCTCCAGGCGAGAGTCCTGGCTGTGGAAAGATACCTAAGGGATCAACAGATCCTGGGAATTTGGGGTTGCTCTGGAAAACTCATCTGCACCACTGCTGTGCCTTGGAATACTAGTTGGAGTAATAAATCTGTAGATCACATATGGGGAAACATGACCTGGATGCAATGGGAAAGAGAAATTGAAAACTACACAGGAGTGATATACAAATTACTTGAGGAATCGCAGAACCAACAAGAAAAGAATGAACAAGACTTATTGGAATTGGACAAATGGGCAAGTTTGTGGACTTGGTTTGACATAACACATTGGCTGTGGTATATAAGACTATTCATAATGATAGTAGGAGGCCTGATAGGTTTAAGAATAGTTTTTGCTGTATTTTCATTAGTGAATAGAGTTAGGCAGGGATACTCACCTCTATCGTTTCAGACCCACCTCCCAGCCCCGAGGGGACCCGACAGGCCCGAAGGAATCGAAGAAGAAGGTGGAAAGCCAGACAGAGGCAGATCAGTGCGCTTAGTGAACGGATTCTTAGCACTCATCTGGGACGATCTGAGGAGCCTGTGCCTCTTCAGCTACCACCGCTTGAGAGACTTACTCTTGATTGTAACGAGGATTGTGGAACTTCTGGGACGCAGGGGGTGGGAAGCCATCAAATACCTGTGGAATCTCCTACAGTATTGGAGTCAGGAACTAAAGAATAGTGCTGTTAGCTTGCTTAACGCCTTTGCCATAGCAGTAGCTGAGGGGACAGATAGGGTTATAGAAATAATACAAGGAGCTTTTAGAGCTATTATCCACATACCTAGAAGAATAAGACAGGGCTTGGAAAGGAGTTTGCTATAA
		007-007-AY-Pl3-A15_S114	M	Yes			0.39	1.269	0.18	0.776	ATGATAGTGATGGGGATGAAGAGGAACTGGCAGCAATGGTGGAGAGGGGGCATCTTGCTCCTTGGGATGTTAATGATGATCTGTAGTGCTGAAGATAACGCGTGGGTCACAGTCTATTATGGGGTACCTGTGTGGAGAGAAGCAAACGTCACACTATTTTGTGCATCAGATGCTAAAGCATATGATACAGAGGTACATAATGTTTGGGCCACACATGCCTGTGTACCCACAGACCCCAGCCCACAAGAAATAAAATTGGAAAATGTGACAGAAAATTTTAACATGTGGAAAAATGACATGGTAGAACAAATGCATGAGGATATAATCAGTTTATGGGATCAAAGTCTAAAGCCATGTGTAAAATTAACCCCACTCTGTGTTACATTAAATTGCACTGATTACTTGGGGAGCAATGCTACTAATAGCACTAGTGGGAACAATGGCACTATTAGTAACAATATCACTATTGAGGACAGTGAGAAAGGGGAAATAAAAAACTGCTCTTTCAATGTCACCACAGGCATAAGAGACAAGATGAATAAGGAATATGCACTTCTGTATAAAACTGATTTAGTATCAATAGATAATGATAATACTAGTTATAGGTTAATAAGTTGTAATACCTCAGTCATTACACAGGCATGTCCAAAGGTAACCTTTGAACCAATTCCAATACATTATTGTGCCCCGGCTGGTTTTGCGATTCTAAAGTGTAAGGACAAGAAGTTCAATGGAACAGGACCATGTAAAAATGTCAGTACAGTACAATGTACACATGGCATTAGGCCAGTAGTATCAACTCAACTGCTGTTAAATGGCAGTCTAGCAGAAGAAGATGTAGTAATTAGATCTGCCAATTTCACAAACAATGCTAAAGTCATAATAGTACAACTGAATGAGACTGTAGAAATTAATTGTACAAGACCCAACAACAATACAAGAAAAGGTATAAATATAGGACCAGGGAGGGCATGGTATACAATAAAAGACATAGTAGGAGATATAAGACAAGCACATTGTAACATTAGTAGACCAAAATGGAATAGGGCTTTAGAAAAGATAGTCGAAAAATTAAGGGAACAATTCGGGGTGAATAAGACAATAGTCTTTAATCAATCCTCAGGAGGGGACCCAGAAATTGTAATGCACCATTTTAATTGTCAAGGGGAATTTTTCTACTGCAATACAACAAGACTGTTTAATACTAGGTGGAATGGTACTTGGAATGATACTTGGGAGAATTACACTGCAGGACAAGGTAACAATGAAACTATCACACTCCCCTGCAGAATAAGACAAATTGTAAACTTGTGGCAAGAAGTAGGAAAAGCAATGTATGCCCCTCCCATCAGAGGATACATTAACTGTTCATCAAATATTACAGGGCTGCTATTAGTAAGAGATGGTGGTATTAAAAATAGTACTAATGACACCGATAATAACACTGAGATCTTCAGGCCTGGAGGAGGAGACATGAGAGACAATTGGAGAAGTGAATTATATAAATATAAAGTAGTACAAGTTGAACCAGTAGGAATAGCACCCACCAGGGCAAAGAGAAGAGTGGTGCAGAGAGAAAAAAGAGCAGTGACACTAGGAGCTATGTTCCTTGGGTTCTTGGGAACAGCAGGAAGCACTATGGGCGCAGCGTCACTGACGCTGACGGTACAGGTCAGACAATTATTGTCTGGTATAGTGCAACAGCAAAACAATTTGCTGAGAGCTATTGAGGCGCAACAGCATCTGTTGCAACTCACAGTCTGGGGCATTAAGCAGCTCCAGGCGAGAGTCCTGGCTGTGGAAAGATACCTAAGGGATCAACAGATCCTGGGAATTTGGGGTTGCTCTGGAAAACTCATCTGCACCACTGCTGTGCCTTGGAATACTAGTTGGAGTAATAAATCTGTAGATCACACATGGGGAAACATGACCTGGATGCAATGGGAAAGAGAAATTGAAAACTACACAGGAGTGATATACAAATTACTTGAGGAATCGCAGAACCAACAAGAAAAGAATGAACAAGACTTATTGGAATTGGACAAATGGGCAAGTTTGTGGACTTGGTTTGACATAACACATTGGCTGTGGTATATAAGACTATTCATAATGATAGTAGGAGGCCTGATAGGTTTAAGAATAGTTTTTGCTGTATTTTCATTAGTGAATAGAGTTAGGCAGGGATACTCACCTCTATCGTTTCAGACCCACCTCCCAGCCCCGAGGGGACCCGACAGGCCCGAAGGAATCGAAGAAGAAGGTGGAGAGCCAGACAGAGGCAGATCAGTGCGCTTAGTGAACGGATTCTTAGCACTCATCTGGGACGATCTGAGGAGCCTGTGCCTCTTCAGCTACCACCGCTTGAGAGACTTACTCTTGATTGTAACGAGGATTGTGGAACTTCTGGGACGCAGGGGGTGGGAAGCCATCAAATACCTGTGGAATCTCCTACAGTATTGGAGTCAGGAACTAAAGAATAGTGCTGTTAGCTTGCTTAACGCCTTTGCCATAGCAGTAGCTGAGGGGACAGATAGGGTTATAGAAATAATACAAGGAGCTTTTAGAGCTATTATCCACATACCTAGAAGAATAAGACAGGGCTTGGAAAGGAGTTTGCTATAA
		007-007-AY-Pl2-G14_S91	N	Yes			0.312	1.093	0.164	0.607	ATGATAGTGATGGGGATGAAGAGGAACTGGCAGCAATGGTGGAGAGGGGGCATCTTGCTCCTTGGGATGTTAATGATGATCTGTAGTGCTGAAGATAACGCGTGGGTCACAGTCTATTATGGGGTACCTGTGTGGAGAGAAGCAAACGTCACACTATTTTGTGCATCAGATGCTAAAGCATATGATACAGAGGTACATAATGTTTGGGCCACACATGCCTGTGTACCCACAGACCCCAGCCCACAAGAAATAAAATTGGAAAATGTGACAGAAAATTTTAACATGTGGAAAAATGACATGGTAGAACAAATGCATGAGGATATAATCAGTTTATGGGATCAAAGTCTAAAGCCATGTGTAAAATTAACCCCACTCTGTGTTACATTAAATTGCACTGATTACTTGGGGAGCAATGCTACTAATAGCACTAGTGGGAACAATGGCACTATTAGTAACAATATCACTATTGAGGACAGTGAGAAAGGGGAAATAAAAAACTGCTCTTTCAATGTCACCACAGGCATAAGAGACAAGATGAATAAGGAATATGCACTTCTGTATAAAACTGATTTAGTATCAATAGATAATGATAATACTAGTTATAGGTTAATAAGTTGTAATACCTCAGTCATTACACAGGCATGTCCAAAGGTAACCTTTGAACCAATTCCAATACATTATTGTGCCCCGGCTGGTTTTGCGATTCTAAAGTGTAAGGACAAGAAGTTCAATGGAACAGGACCATGTAAAAATGTCAGTACAGTACAATGTACACATGGCATTAGGCCAGTAGTATCAACTCAACTGCTGTTAAATGGCAGTCTAGCAGAAGAAGATGTAGTAATTAGATCTGCCAATTTCACAAACAATGCTAAAGTCATAATAGTACAACTGAATGAGACTGTAGAAATTAATTGTACAAGACCCAACAACAATACAAGAAAAGGTATAAATATAGGACCAGGGAGGGCATGGTATACAATAAAAGACATAGTAGGAGATATAAGACAAGCACATTGTAACATTAGTAGACCAAAATGGAATAGGGCTTTAGAAAAGATAGTCGAAAAATTAAGGGAACAATTCGGGGTGAATAAGACAATAGTCTTTAATCAATCCTCAGGAGGGGACCCAGAAATTGTAATGCACCATTTTAATTGTCAAGGGGAATTTTTCTACTGCAATACAACAGGACTGTTTAATACTAGGTGGAATGGTACTTGGAATGATACTTGGGAGAATTACACTGCAGGACAAGATAACAATGAAACTATCACACTCCCCTGCAGAATAAGACAAATTGTAAACTTGTGGCAAGAAGTAGGAAAAGCAATGTATGCCCCTCCCATCAGAGGATACATTAACTGTTCATCAAATATTACAGGGCTGCTATTAGTAAGAGATGGTGGTATTAAAAATAGTACTAATGACACCGATAATAACACTGAGATCTTCAGGCCTGGAGGAGGAGACATGAGAGACAATTGGAGAAGTGAATTATATAAATATAAAGTAGTACAAGTTGAACCAGTAGGAATAGCACCCACCAGGGCAAAGAGAAGAGTGGTGCAGAGAGAAAAAAGAGCAGTGACACTAGGAGCTATGTTCCTTGGGTTCTTGGGAACAGCAGGAAGCACTATGGGCGCAGCGTCACTGACGCTGACGGTACAGGTCAGACAATTATTGTCTGGTATAGTGCAACAGCAAAACAATTTGCTGAGAGCTATTGAGGCGCAACAGCATCTGTTGCAACTCACAGTCTGGGGCATTAAGCAGCTCCAGGCGAGAGTCCTGGCTGTGGAAAGATACCTAAGGGATCAACAGATCCTGGGAATTTGGGGTTGCTCTGGAAAACTCATCTGCACCACTGCTGTGCCTTGGAATACTAGTTGGAGTAATAAATCTGTAGATCACATATGGGGAAACATGACCTGGATGCAATGGGAAAGAGAAATTGAAAACTACACAGGAGTGATATACAAATTACTTGAGGAATCGCAGAACCAACAAGAAAAGAATGAACAAGACTTATTGGAATTGGACAAATGGGCAAGTTTGTGGACTTGGTTTGACATAACACATTGGCTGTGGTATATAAGACTATTCATAATGATAGTAGGAGGCCTGATAGGTTTAAGAATAGTTTTTGCTGTATTTTCATTAGTGAATAGAGTTAGGCAGGGATACTCACCTCTATCGTTTCAGACCCACCTCCCAGCCCCGAGGGGACCCGACAGGCCCGAAGGAATCGAAGAAGAAGGTGGAGAGCCAGACAGAGGCAGATCAGTGCGCTTAGTGAACGGATTCTTAGCACTCATCTGGGACGATCTGAGGAGCCTGTGCCTCTTCAGCTACCACCGCTTGAGAGACTTACTCTTGATTGTAACGAGGATTGTGGAACTTCTGGGACGCAGGGGGTGGGAAGCCATCAAATACCTGTGGAATCTCCTACAGTATTGGAGTCAGGAACTAAAGAATAGTGCTGTTAGCTTGCTTAACGCCTTTGCCATAGCAGTAGCTGAGGGGACAGATAGGGTTATAGAAATAATACAAGGAGCTTTTAGAGCTATTATCCACATACCTAGAAGAATAAGACAGGGCTTGGAAAGGAGTTTGCTATAA
		007-007-AY-Pl2-H11_S96	N								ATGATAGTGATGGGGATGAAGAGGAACTGGCAGCAATGGTGGAGAGGGGGCATCTTGCTCCTTGGGATGTTAATGATGATCTGTAGTGCTGAAGATAACGCGTGGGTCACAGTCTATTATGGGGTACCTGTGTGGAGAGAAGCAAACGTCACACTATTTTGTGCATCAGATGCTAAAGCATATGATACAGAGGTACATAATGTTTGGGCCACACATGCCTGTGTACCCACAGACCCCAGCCCACAAGAAATAAAATTGGAAAATGTGACAGAAAATTTTAACATGTGGAAAAATGACATGGTAGAACAAATGCATGAGGATATAATCAGTTTATGGGATCAAAGTCTAAAGCCATGTGTAAAATTAACCCCACTCTGTGTTACATTAAATTGCACTGATTACTTGGGGAGCAATGCTACTAATAGCACTAGTGGGAACAATGGCACTATTAGTAACAATATCACTATTGAGGACAGTGAGAAAGGGGAAATAAAAAACTGCTCTTTCAATGTCACCACAGGCATAAGAGACAAGATGAATAAGGAATATGCACTTCTGTATAAAACTGATTTAGTATCAATAGATAATGATAATACTAGTTATAGGTTAATAAGTTGTAATACCTCAGTCATTACACAGGCATGTCCAAAGGTAACCTTTGAACCAATTCCAATACATTATTGTGCCCCGGCTGGTTTTGCGATTCTAAAGTGTAAGGACAAGAAGTTCAATGGAACAGGACCATGTAAAAATGTCAGTACAGTACAATGTACACATGGCATTAGGCCAGTAGTATCAACTCAACTGCTGTTAAATGGCAGTCTAGCAGAAGAAGATGTAGTAATTAGATCTGCCAATTTCACAAACAATGCTAAAGTCATAATAGTACAACTGAATGAGACTGTAGAAATTAATTGTACAAGACCCAACAACAATACAAGAAAAGGTATAAATATAGGACCAGGGAGGGCATGGTATACAATAAAAGACATAGTAGGAGATATAAGACAAGCACATTGTAACATTAGTAGACCAAAATGGAATAGGGCTTTAGAAAAGATAGTCGAAAAATTAAGGGAACAATTCGGGGTGAATAAGACAATAGTCTTTAATCAATCCTCAGGAGGGGACCCAGAAATTGTAATGCACCATTTTAATTGTCAAGGGGAATTTTTCTACTGCAATACAACAGGACTGTTTAATACTAGGTGGAATGGTACTTGGAATGATACTTGGGAGAATTACACTGCAGGACAAGATAACAATGAAACTATCACACTCCCCTGCAGAATAAGACAAATTGTAAACTTGTGGCAAGAAGTAGGAAAAGCAATGTATGCCCCTCCCATCAGAGGATACATTAACTGTTCATCAAATATTACAGGGCTGCTATTAGTAAGAGATGGTGGTATTAAAAATAGTACTAATGACACCGATAATAACACTGAGATCTTCAGGCCTGGAGGAGGAGACATGAGAGACAATTGGAGAAGTGAATTATATAAATATAAAGTAGTACAAGTTGAACCAGTAGGAATAGCACCCACCAGGGCAAAGAGAAGAGTGGTGCAGAGAGAAAAAAGAGCAGTGACACTAGGAGCTATGTTCCTTGGGTTCTTGGGAACAGCAGGAAGCACTATGGGCGCAGCGTCACTGACGCTGACGGTACAGGTCAGACAATTATTGTCTGGTATAGTGCAACAGCAAAACAATTTGCTGAGAGCTATTGAGGCGCAACAGCATCTGTTGCAACTCACAGTCTGGGGCATTAAGCAGCTCCAGGCGAGAGTCCTGGCTGTGGAAAGATACCTAAGGGATCAACAGATCCTGGGAATTTGGGGTTGCTCTGGAAAACTCATCTGCACCACTGCTGTGCCTTGGAATACTAGTTGGAGTAATAAATCTGTAGATCACATATGGGGAAACATGACCTGGATGCAATGGGAAAGAGAAATTGAAAACTACACAGGAGTGATATACAAATTACTTGAGGAATCGCAGAACCAACAAGAAAAGAATGAACAAGACTTATTGGAATTGGACAAATGGGCAAGTTTGTGGACTTGGTTTGACATAACACATTGGCTGTGGTATATAAGACTATTCATAATGATAGTAGGAGGCCTGATAGGTTTAAGAATAGTTTTTGCTGTATTTTCATTAGTGAATAGAGTTAGGCAGGGATACTCACCTCTATCGTTTCAGACCCACCTCCCAGCCCCGAGGGGACCCGACAGGCCCGAAGGAATCGAAGAAGAAGGTGGAGAGCCAGACAGAGGCAGATCAGTGCGCTTAGTGAACGGATTCTTAGCACTCATCTGGGACGATCTGAGGAGCCTGTGCCTCTTCAGCTACCACCGCTTGAGAGACTTACTCTTGATTGTAACGAGGATTGTGGAACTTCTGGGACGCAGGGGGTGGGAAGCCATCAAATACCTGTGGAATCTCCTACAGTATTGGAGTCAGGAACTAAAGAATAGTGCTGTTAGCTTGCTTAACGCCTTTGCCATAGCAGTAGCTGAGGGGACAGATAGGGTTATAGAAATAATACAAGGAGCTTTTAGAGCTATTATCCACATACCTAGAAGAATAAGACAGGGCTTGGAAAGGAGTTTGCTATAA
		007-007-AY-Pl2-H9_S95	N								ATGATAGTGATGGGGATGAAGAGGAACTGGCAGCAATGGTGGAGAGGGGGCATCTTGCTCCTTGGGATGTTAATGATGATCTGTAGTGCTGAAGATAACGCGTGGGTCACAGTCTATTATGGGGTACCTGTGTGGAGAGAAGCAAACGTCACACTATTTTGTGCATCAGATGCTAAAGCATATGATACAGAGGTACATAATGTTTGGGCCACACATGCCTGTGTACCCACAGACCCCAGCCCACAAGAAATAAAATTGGAAAATGTGACAGAAAATTTTAACATGTGGAAAAATGACATGGTAGAACAAATGCATGAGGATATAATCAGTTTATGGGATCAAAGTCTAAAGCCATGTGTAAAATTAACCCCACTCTGTGTTACATTAAATTGCACTGATTACTTGGGGAGCAATGCTACTAATAGCACTAGTGGGAACAATGGCACTATTAGTAACAATATCACTATTGAGGACAGTGAGAAAGGGGAAATAAAAAACTGCTCTTTCAATGTCACCACAGGCATAAGAGACAAGATGAATAAGGAATATGCACTTCTGTATAAAACTGATTTAGTATCAATAGATAATGATAATACTAGTTATAGGTTAATAAGTTGTAATACCTCAGTCATTACACAGGCATGTCCAAAGGTAACCTTTGAACCAATTCCAATACATTATTGTGCCCCGGCTGGTTTTGCGATTCTAAAGTGTAAGGACAAGAAGTTCAATGGAACAGGACCATGTAAAAATGTCAGTACAGTACAATGTACACATGGCATTAGGCCAGTAGTATCAACTCAACTGCTGTTAAATGGCAGTCTAGCAGAAGAAGATGTAGTAATTAGATCTGCCAATTTCACAAACAATGCTAAAGTCATAATAGTACAACTGAATGAGACTGTAGAAATTAATTGTACAAGACCCAACAACAATACAAGAAAAGGTATAAATATAGGACCAGGGAGGGCATGGTATACAATAAAAGACATAGTAGGAGATATAAGACAAGCACATTGTAACATTAGTAGACCAAAATGGAATAGGGCTTTAGAAAAGATAGTCGAAAAATTAAGGGAACAATTCGGGGTGAATAAGACAATAGTCTTTAATCAATCCTCAGGAGGGGACCCAGAAATTGTAATGCACCATTTTAATTGTCAAGGGGAATTTTTCTACTGCAATACAACAGGACTGTTTAATACTAGGTGGAATGGTACTTGGAATGATACTTGGGAGAATTACACTGCAGGACAAGATAACAATGAAACTATCACACTCCCCTGCAGAATAAGACAAATTGTAAACTTGTGGCAAGAAGTAGGAAAAGCAATGTATGCCCCTCCCATCAGAGGATACATTAACTGTTCATCAAATATTACAGGGCTGCTATTAGTAAGAGATGGTGGTATTAAAAATAGTACTAATGACACCGATAATAACACTGAGATCTTCAGGCCTGGAGGAGGAGACATGAGAGACAATTGGAGAAGTGAATTATATAAATATAAAGTAGTACAAGTTGAACCAGTAGGAATAGCACCCACCAGGGCAAAGAGAAGAGTGGTGCAGAGAGAAAAAAGAGCAGTGACACTAGGAGCTATGTTCCTTGGGTTCTTGGGAACAGCAGGAAGCACTATGGGCGCAGCGTCACTGACGCTGACGGTACAGGTCAGACAATTATTGTCTGGTATAGTGCAACAGCAAAACAATTTGCTGAGAGCTATTGAGGCGCAACAGCATCTGTTGCAACTCACAGTCTGGGGCATTAAGCAGCTCCAGGCGAGAGTCCTGGCTGTGGAAAGATACCTAAGGGATCAACAGATCCTGGGAATTTGGGGTTGCTCTGGAAAACTCATCTGCACCACTGCTGTGCCTTGGAATACTAGTTGGAGTAATAAATCTGTAGATCACATATGGGGAAACATGACCTGGATGCAATGGGAAAGAGAAATTGAAAACTACACAGGAGTGATATACAAATTACTTGAGGAATCGCAGAACCAACAAGAAAAGAATGAACAAGACTTATTGGAATTGGACAAATGGGCAAGTTTGTGGACTTGGTTTGACATAACACATTGGCTGTGGTATATAAGACTATTCATAATGATAGTAGGAGGCCTGATAGGTTTAAGAATAGTTTTTGCTGTATTTTCATTAGTGAATAGAGTTAGGCAGGGATACTCACCTCTATCGTTTCAGACCCACCTCCCAGCCCCGAGGGGACCCGACAGGCCCGAAGGAATCGAAGAAGAAGGTGGAGAGCCAGACAGAGGCAGATCAGTGCGCTTAGTGAACGGATTCTTAGCACTCATCTGGGACGATCTGAGGAGCCTGTGCCTCTTCAGCTACCACCGCTTGAGAGACTTACTCTTGATTGTAACGAGGATTGTGGAACTTCTGGGACGCAGGGGGTGGGAAGCCATCAAATACCTGTGGAATCTCCTACAGTATTGGAGTCAGGAACTAAAGAATAGTGCTGTTAGCTTGCTTAACGCCTTTGCCATAGCAGTAGCTGAGGGGACAGATAGGGTTATAGAAATAATACAAGGAGCTTTTAGAGCTATTATCCACATACCTAGAAGAATAAGACAGGGCTTGGAAAGGAGTTTGCTATAA
		007-007-AY-Pl3-A1_S110	N								ATGATAGTGATGGGGATGAAGAGGAACTGGCAGCAATGGTGGAGAGGGGGCATCTTGCTCCTTGGGATGTTAATGATGATCTGTAGTGCTGAAGATAACGCGTGGGTCACAGTCTATTATGGGGTACCTGTGTGGAGAGAAGCAAACGTCACACTATTTTGTGCATCAGATGCTAAAGCATATGATACAGAGGTACATAATGTTTGGGCCACACATGCCTGTGTACCCACAGACCCCAGCCCACAAGAAATAAAATTGGAAAATGTGACAGAAAATTTTAACATGTGGAAAAATGACATGGTAGAACAAATGCATGAGGATATAATCAGTTTATGGGATCAAAGTCTAAAGCCATGTGTAAAATTAACCCCACTCTGTGTTACATTAAATTGCACTGATTACTTGGGGAGCAATGCTACTAATAGCACTAGTGGGAACAATGGCACTATTAGTAACAATATCACTATTGAGGACAGTGAGAAAGGGGAAATAAAAAACTGCTCTTTCAATGTCACCACAGGCATAAGAGACAAGATGAATAAGGAATATGCACTTCTGTATAAAACTGATTTAGTATCAATAGATAATGATAATACTAGTTATAGGTTAATAAGTTGTAATACCTCAGTCATTACACAGGCATGTCCAAAGGTAACCTTTGAACCAATTCCAATACATTATTGTGCCCCGGCTGGTTTTGCGATTCTAAAGTGTAAGGACAAGAAGTTCAATGGAACAGGACCATGTAAAAATGTCAGTACAGTACAATGTACACATGGCATTAGGCCAGTAGTATCAACTCAACTGCTGTTAAATGGCAGTCTAGCAGAAGAAGATGTAGTAATTAGATCTGCCAATTTCACAAACAATGCTAAAGTCATAATAGTACAACTGAATGAGACTGTAGAAATTAATTGTACAAGACCCAACAACAATACAAGAAAAGGTATAAATATAGGACCAGGGAGGGCATGGTATACAATAAAAGACATAGTAGGAGATATAAGACAAGCACATTGTAACATTAGTAGACCAAAATGGAATAGGGCTTTAGAAAAGATAGTCGAAAAATTAAGGGAACAATTCGGGGTGAATAAGACAATAGTCTTTAATCAATCCTCAGGAGGGGACCCAGAAATTGTAATGCACCATTTTAATTGTCAAGGGGAATTTTTCTACTGCAATACAACAGGACTGTTTAATACTAGGTGGAATGGTACTTGGAATGATACTTGGGAGAATTACACTGCAGGACAAGATAACAATGAAACTATCACACTCCCCTGCAGAATAAGACAAATTGTAAACTTGTGGCAAGAAGTAGGAAAAGCAATGTATGCCCCTCCCATCAGAGGATACATTAACTGTTCATCAAATATTACAGGGCTGCTATTAGTAAGAGATGGTGGTATTAAAAATAGTACTAATGACACCGATAATAACACTGAGATCTTCAGGCCTGGAGGAGGAGACATGAGAGACAATTGGAGAAGTGAATTATATAAATATAAAGTAGTACAAGTTGAACCAGTAGGAATAGCACCCACCAGGGCAAAGAGAAGAGTGGTGCAGAGAGAAAAAAGAGCAGTGACACTAGGAGCTATGTTCCTTGGGTTCTTGGGAACAGCAGGAAGCACTATGGGCGCAGCGTCACTGACGCTGACGGTACAGGTCAGACAATTATTGTCTGGTATAGTGCAACAGCAAAACAATTTGCTGAGAGCTATTGAGGCGCAACAGCATCTGTTGCAACTCACAGTCTGGGGCATTAAGCAGCTCCAGGCGAGAGTCCTGGCTGTGGAAAGATACCTAAGGGATCAACAGATCCTGGGAATTTGGGGTTGCTCTGGAAAACTCATCTGCACCACTGCTGTGCCTTGGAATACTAGTTGGAGTAATAAATCTGTAGATCACATATGGGGAAACATGACCTGGATGCAATGGGAAAGAGAAATTGAAAACTACACAGGAGTGATATACAAATTACTTGAGGAATCGCAGAACCAACAAGAAAAGAATGAACAAGACTTATTGGAATTGGACAAATGGGCAAGTTTGTGGACTTGGTTTGACATAACACATTGGCTGTGGTATATAAGACTATTCATAATGATAGTAGGAGGCCTGATAGGTTTAAGAATAGTTTTTGCTGTATTTTCATTAGTGAATAGAGTTAGGCAGGGATACTCACCTCTATCGTTTCAGACCCACCTCCCAGCCCCGAGGGGACCCGACAGGCCCGAAGGAATCGAAGAAGAAGGTGGAGAGCCAGACAGAGGCAGATCAGTGCGCTTAGTGAACGGATTCTTAGCACTCATCTGGGACGATCTGAGGAGCCTGTGCCTCTTCAGCTACCACCGCTTGAGAGACTTACTCTTGATTGTAACGAGGATTGTGGAACTTCTGGGACGCAGGGGGTGGGAAGCCATCAAATACCTGTGGAATCTCCTACAGTATTGGAGTCAGGAACTAAAGAATAGTGCTGTTAGCTTGCTTAACGCCTTTGCCATAGCAGTAGCTGAGGGGACAGATAGGGTTATAGAAATAATACAAGGAGCTTTTAGAGCTATTATCCACATACCTAGAAGAATAAGACAGGGCTTGGAAAGGAGTTTGCTATAA
		007-007-AY-Pl2-H19_S99	O	Yes			0.255	0.886	0.15	0.424	ATGATAGTGATGGGGATGAAGAGGAACTGGCAGCAATGGTGGAGAGGGGGCATCTTGCTCCTTGGGATGTTAATGATGATCTGTAGTGCTGAAGATAACGCGTGGGTCACAGTCTATTATGGGGTACCTGTGTGGAGAGAAGCAAACGTCACACTATTTTGTGCATCAGATGCTAAAGCATATGATACAGAGGTACATAATGTTTGGGCCACACATGCCTGTGTACCCACAGACCCCAGCCCACAAGAAATAAAATTGGAAAATGTGACAGAAAATTTTAACATGTGGAAAAATGACATGGTAGAACAAATGCATGAGGATATAATCAGTTTATGGGATCAAAGTCTAAAGCCATGTGTAAAATTAACCCCACTCTGTGTTACATTAAATTGCACTGATTACTTGGGGAGCAATGCTACTAATAGCACTAGTGGGAACAATGGCACTATTAGTAACAATATCACTATTGAGGACAGTGAGAAAGGGGAAATAAAAAACTGCTCTTTCAATGTCACCACAGGCATAAGAGACAAGATGAATAAGGAATATGCACTTCTGTATAAAACTGATTTAGTATCAATAGATAATGATAATACTAGTTATAGGTTAATAAGTTGTAATACCTCAGTCATTACACAGGCATGTCCAAAGGTAACCTTTGAACCAATTCCAATACATTATTGTGCCCCGGCTGGTTTTGCGATTCTAAAGTGTAAGGACAAGAAGTTCAATGGAACAGGACCATGTAAAAATGTCAGTACAGTACAATGTACACATGGCATTAGGCCAGTAGTATCAACTCAACTGCTGTTAAATGGCAGTCTAGCAGAAGAAGATGTAGTAATTAGATCTGCCAATTTCACAAACAATGCTAAAGTCATAATAGTACAACTGAATGAGACTGTAGAAATTAATTGTACAAGACCCAACAACAATACAAGAAAAGGTATAAATATAGGACCAGGGAGGGCATGGTATACAATAAAAGACATAGTAGGAGATATAAGACAAGCACATTGTAACATTAGTAGACCAAAATGGAATAGGGCTTTAGAAAAGATAGTCGAAAAATTAAGGGAACAATTCGGGGTGAATAAGACAATAGTCTTTAATCAATCCTCAGGAGGGGACCCAGAAATTGTAATGCACCATTTTAATTGTCAAGGGGAATTTTTCTACTGCAATACAACAGGACTGTTTAATACTAGGTGGAATGGTACTTGGAATGATACTTGGGAGAATTACACTGCAGGACAAGATAACAATGGAACTATCACACTCCCCTGCAGAATAAGACAAATTGTAAACTTGTGGCAAGAAGTAGGAAAAGCAATGTATGCCCCTCCCATCAGAGGATACATTAACTGTTCATCAAATATTACAGGGCTGCTATTAGTAAGAGATGGTGGTATTAAAAATAGTACTAATGACACCGATAATAACACTGAGATCTTCAGGCCTGGAGGAGGAGACATGAGAGACAATTGGAGAAGTGAATTATATAAATATAAAGTAGTACAAGTTGAACCAGTAGGAATAGCACCCACCAGGGCAAAGAGAAGAGTGGTGCAGAGAGAAAAAAGAGCAGTGACACTAGGAGCTATGTTCCTTGGGTTCTTGGGAACAGCAGGAAGCACTATGGGCGCAGCGTCACTGACGCTGACGGTACAGGTCAGACAATTATTGTCTGGTATAGTGCAACAGCAAAACAATTTGCTGAGAGCTATTGAGGCGCAACAGCATCTGTTGCAACTCACAGTCTGGGGTATTAAGCAGCTCCAGGCGAGAGTCCTGGCTGTGGAAAGATACCTAAGGGATCAACAGATCCTGGGAATTTGGGGTTGCTCTGGAAAACTCATCTGCACCACTGCTGTGCCTTGGAATACTAGTTGGAGTAATAAATCTGTAGATCACATATGGGGAAACATGACCTGGATGCAATGGGAAAGAGAAATTGAAAACTACACAGGAGTGATATACAAATTACTTGAGGAATCGCAGAACCAACAAGAAAAGAATGAACAAGACTTATTGGAATTGGACAAATGGGCAAGTTTGTGGACTTGGTTTGACATAACACATTGGCTGTGGTATATAAGACTATTCATAATGATAGTAGGAGGCCTGATAGGTTTAAGAATAGTTTTTGCTGTATTTTCATTAGTGAATAGAGTTAGGCAGGGATACTCACCTCTATCGTTTCAGACCCACCTCCCAGCCCCGAGGGGACCCGACAGGCCCGAAGGAATCGAAGAAGAAGGTGGAGAGCCAGACAGAGGCAGATCAGTGCGCTTAGTGAACGGATTCTTAGCACTCATCTGGGACGATCTGAGGAGCCTGTGCCTCTTCAGCTACCACCGCTTGAGAGACTTACTCTTGATTGTAACGAGGATTGTGGAACTTCTGGGACGCAGGGGGTGGGAAGCCATCAAATACCTGTGGAATCTCCTACAGTATTGGAGTCAGGAACTAAAGAATAGTGCTGTTAGCTTGCTTAACGCCTTTGCCATAGCAGTAGCTGAGGGGACAGATAGGGTTATAGAAATAATACAAGGAGCTTTTAGAGCTATTATCCACATACCTAGAAGAATAAGACAGGGCTTGGAAAGGAGTTTGCTATAA
		007-007-AY-Pl3-D19_S137	P	Yes			0.238	1.153	0.243	0.909	ATGATAGTGATGGGGATGAAGAGGAACTGGCAGCAATGGTGGAGAGGGGGCATCTTGCTCCTTGGGATGTTAATGATGATCTGTAGTGCTGAAGATAACGCGTGGGTCACAGTCTATTATGGGGTACCTGTGTGGAGAGAAGCAAACGTCACACTATTTTGTGCATCAGATGCTAAAGCATATGATACAGAGGTACATAATGTTTGGGCCACACATGCCTGTGTACCCACAGACCCCAGCCCACAAGAAATAAAATTGGAAAATGTGACAGAAAATTTTAACATGTGGAAAAATGACATGGTAGAACAAATGCATGAGGATATAATCAGTTTATGGGATCAAAGTCTAAAGCCATGTGTAAAATTAACCCCACTCTGTGTTACATTAAATTGCACTGATTACTTGGGGAGCAATGCTACTAATAGCACTAGTGGGAACAATGGCACTATTAGTAACAATATCACTATTGAGGACAGTGAGAAAGGGGAAATAAAAAACTGCTCTTTCAATGTCACCACAGGCATAAGAGACAAGATGAATAAGGAATATGCACTTCTGTATAAAACTGATTTAGTATCAATAGATAATGATAATACTAGTTATAGGTTAATAAGTTGTAATACCTCAGTCATTACACAGGCATGTCCAAAGGTAACCTTTGAACCAATTCCAATACATTATTGTGCCCCGGCTGGTTTTGCGATTCTAAAGTGTAAGGACAAGAAGTTCAATGGAACAGGACCATGTAAAAATGTCAGTACAGTACAATGTACACATGGCATTAGGCCAGTAGTATCAACTCAACTGCTGTTAAATGGCAGTCTAGCAGAAGAAGATGTAGTAATTAGATCTGCCAATTTCACAAACAATGCTAAAGTCATAATAGTACAACTGAATGAGACTGTAGAAATTAATTGTACAAGACCCAACAACAATACAAGAAAAGGTATAAATATAGGACCAGGGAGGGCATGGTATACAATAAAAGACATAGTAGGAGATATAAGACAAGCACATTGTAACATTAGTAGACCAAAATGGAATAGGGCTTTAGAAAAGATAGTCGAAAAATTAAGGGAACAATTCGGGGTGAATAAGACAATAGTCTTTAATCAATCCTCAGGAGGGGACCCAGAAATTGTAATGCACCATTTTAATTGTCAAGGGGAATTTTTCTACTGCAATACAACAGGACTGTTTAATACTAGGTGGAATGGTACTTGGAATGATACTTGGGAGAATTACACTGCAGGACAAAGTAACAATGAAACTATCACACTCCCCTGCAGAATAAGACAAATTGTAAACTTGTGGCAAGAAGTAGGAAAAGCAATGTATGCCCCTCCCATCAGAGGATACATTAACTGTTCATCAAATATTACAGGGCTGCTATTAGTAAGAGATGGTGGTATTAAAAATAGTACTAATGACACCGATAATAACACTGAGATCTTCAGGCCTGGAGGAGGAGACATGAGAGACAATTGGAGAAGTGAATTATATAAATATAAAGTAGTACAAGTTGAACCAGTAGGAATAGCACCCACCAGGGCAAAGAGAAGAGTGGTGCAGAGAGAAAAAAGAGCAGTGACACTAGGAGCTATGTTCCTTGGGTTCTTGGGAACAGCAGGAAGCACTATGGGCGCAGCGTCACTGACGCTGACGGTACAGGTCAGACAATTATTGTCTGGTATAGTGCAACAGCAAAACAATTTGCTGAGAGCTATTGAGGCGCAACAGCATCTGTTGCAACTCACAGTCTGGGGCATTAAGCAGCTCCAGGCGAGAGTCCTGGCTGTGGAAAGATACCTAAGGGATCAACAGATCCTGGGAATTTGGGGTTGCTCTGGAAAACTCATCTGCACCACTGCTGTGCCTTGGAATACTAGTTGGAGTAATAAATCTGTAGATCACATATGGGGAAACATGACCTGGATGCAATGGGAAAGAGAAATTGAAAACTACACAGGAGTGATATACAAATTACTTGAGGAATCGCAGAACCAACAAGAAAAGAATGAACAAGACTTATTGGAATTGGACAAATGGGCAAGTTTGTGGACTTGGTTTGACATAACACATTGGCTGTGGTATATAAGACTATTCATAATGATAGTAGGAGGCCTGATAGGTTTAAGAATAGTTTTTGCTGTATTTTCATTAGTGAATAGAGTTAGGCAGGGATACTCACCTCTATCGTTTCAGACCCACCTCCCAGCCCCGAGGGGACCCGACAGGCCCGAAGGAATCGAAGAAGAAGGTGGAGAGCCAGACAGAGGCAGATCAGTGCGCTTAGTGAACGGATTCTTAGCACTCATCTGGGACGATCTGAGGAGCCTGTGCCTCTTCAGCTACCACCGCTTGAGAGACTTACTCTTGATTGTAACGAGGATTGTGGAACTTCTGGGACGCAGGGGGTGGGAAGCCATCAAATACCTGTGGAATCTCCTACAGTATTGGAGTCAGGAACTAAAGAATAGTGCTGTTAGCTTGCTTAACGCCTTTGCCATAGCAGTAGCTGAGGGGACAGATAGGGTTATAGAAATAATACAAGGAGCTTTTAGAGCTATTATCCACATACCTAGAAGAATAAGACAGGGCTTGGAAAGGAGTTTGCTATAA
		007-007-AY-PL1-B21_S55	Q	Yes			0.316	1.456	0.299	1.028	ATGATAGTGATGGGGATGAAGAGGAACTGGCAGCAATGGTGGAGAGGGGGCATCTTGCTCCTTGGGATGTTAATGATGATCTGTAGTGCTGAAGATAACGCGTGGGTCACAGTCTATTATGGGGTACCTGTGTGGAGAGAAGCAAACGTCACACTATTTTGTGCATCAGATGCTAAAGCATATGATACAGAGGTACATAATGTTTGGGCCACACATGCCTGTGTACCCACAGACCCCAGCCCACAAGAAATAAAATTGGAAAATGTGACAGAAAATTTTAACATGTGGAAAAATGACATGGTAGAACAAATGCATGAGGATATAATCAGTTTATGGGATCAAAGTCTAAAGCCATGTGTAAAATTAACCCCACTCTGTGTTACATTAAATTGCACTGATTACTTGGGGAGCAATGCTACTAATAGCACTAGTGGGAACAATGGCACTATTAGTAACAATATCACTATTGAGGACAGTGAGAAAGGGGAAATAAAAAACTGCTCTTTCAATGTCACCACAGGCATAAGAGACAAGATGAATAAGGAATATGCACTTCTGTATAAAACTGATTTAGTATCAATAGATAATGATAATACTAGTTATAGGTTAATAAGTTGTAATACCTCAGTCATTACACAGGCATGTCCAAAGGTAACCTTTGAACCAATTCCAATACATTATTGTGCCCCGGCTGGTTTTGCGATTCTAAAGTGTAAGGACAAGAAGTTCAATGGAACAGGACCATGTAAAAATGTCAGTACAGTACAATGTACACATGGCATTAGGCCAGTAGTATCAACTCAACTGCTGTTAAATGGCAGTCTAGCAGAAGAAGATGTAGTAATTAGATCTGCCAATTTCACAAACAATGCTAAAGTCATAATAGTACAACTGAATGAGACTGTAGAAATTAATTGTACAAGACCCAACAACAATACAAGAAAAGGTATAAATATAGGACCAGGGAGGGCATGGTATACAATAAAAGACATAGTAGGAGATATAAGACAAGCACATTGTAACATTAGTAGACCAAAATGGAATAGGGCTTTAGAAAAGATAGTCGAAAAATTAAGGGAACAATTCGGGGTGAATAAGACAATAGTCTTTAATCAATCCTCAGGAGGGGACCCAGAAATTGTAATGCACCATTTTAATTGTCAAGGGGAATTTTTCTACTGCAATACAACAGGACTGTTTAATACTAGGTGGAATGATACTTGGGAGAATTACACTGCAGGACAAGGTAACAATGAAACTATCACACTCCCCTGCAGAATAAGACAAATTGTAAACTTGTGGCAAGAAGTAGGAAAAGCAATGTATGCCCCTCCCATCAGAGGATACATTAACTGTTCATCAAATATTACAGGGCTGCTATTAGTAAGAGATGGTGGTATTAAAAATAGTACTAATGACACCGATAATAACACTGAGATCTTCAGGCCTGGAGGAGGAGACATGAGAGACAATTGGAGAAGTGAATTATATAAATATAAAGTAGTACAAGTTGAACCAGTAGGAATAGCACCCACCAGGGCAAAGAGAAGAGTGGTGCAGAGAGAAAAAAGAGCAGTGACACTAGGAGCTATGTTCCTTGGGTTCTTGGGAACAGCAGGAAGCACTATGGGCGCAGCGTCACTGACGCTGACGGTACAGGTCAGACAATTATTGTCTGGTATAGTGCAACAGCAAAACAATTTGCTGAGAGCTATTGAGGCGCAACAGCATCTGTTGCAACTCACAGTCTGGGGCATTAAGCAGCTCCAGGCGAGAGTCCTGGCTGTGGAAAGATACCTAAGGGATCAACAGATCCTGGGAATTTGGGGTTGCTCTGGAAAACTCATCTGCACCACTGCTGTGCCTTGGAATACTAGTTGGAGTAATAAATCTGTAGATCACATATGGGGAAACATGACCTGGATGCAATGGGAAAGAGAAATTGAAAACTACACAGGAGTGATATACAAATTACTTGAGGAATCGCAGAACCAACAAGAAAAGAATGAACAAGACTTATTGGAATTGGACAAATGGGCAAGTTTGTGGACTTGGTTTGACATAACACATTGGCTGTGGTATATAAGACTATTCATAATGATAGTAGGAGGCCTGATAGGTTTAAGAATAGTTTTTGCTGTATTTTCATTAGTGAATAGAGTTAGGCAGGGATACTCACCTCTATCGTTTCAGACCCACCTCCCAGCCCCGAGGGGACCCGACAGGCCCGAAGGAATCGAAGAAGAAGGTGGAGAGCCAGACAGAGGCAGATCAGTGCGCTTAGTGAACGGATTCTTAGCACTCATCTGGGACGATCTGAGGAGCCTGTGCCTCTTCAGCTACCACCGCTTGAGAGACTTACTCTTGATTGTAACGAGGATTGTGGAACTTCTGGGACGCAGGGGGTGGGAAGCCATCAAATACCTGTGGAATCTCCTACAGTATTGGAGTCAGGAACTAAAGAATAGTGCTGTTAGCTTGCTTAACGCCTTTGCCATAGCAGTAGCTGAGGGGACAGATAGGGTTATAGAAATAATACAAGGAGCTTTTAGAGCTATTATCCACATACCTAGAAGAATAAGACAGGGCTTGGAAAGGAGTTTGCTATAA
		007-007-AY-PL1-H21_S62	Q								ATGATAGTGATGGGGATGAAGAGGAACTGGCAGCAATGGTGGAGAGGGGGCATCTTGCTCCTTGGGATGTTAATGATGATCTGTAGTGCTGAAGATAACGCGTGGGTCACAGTCTATTATGGGGTACCTGTGTGGAGAGAAGCAAACGTCACACTATTTTGTGCATCAGATGCTAAAGCATATGATACAGAGGTACATAATGTTTGGGCCACACATGCCTGTGTACCCACAGACCCCAGCCCACAAGAAATAAAATTGGAAAATGTGACAGAAAATTTTAACATGTGGAAAAATGACATGGTAGAACAAATGCATGAGGATATAATCAGTTTATGGGATCAAAGTCTAAAGCCATGTGTAAAATTAACCCCACTCTGTGTTACATTAAATTGCACTGATTACTTGGGGAGCAATGCTACTAATAGCACTAGTGGGAACAATGGCACTATTAGTAACAATATCACTATTGAGGACAGTGAGAAAGGGGAAATAAAAAACTGCTCTTTCAATGTCACCACAGGCATAAGAGACAAGATGAATAAGGAATATGCACTTCTGTATAAAACTGATTTAGTATCAATAGATAATGATAATACTAGTTATAGGTTAATAAGTTGTAATACCTCAGTCATTACACAGGCATGTCCAAAGGTAACCTTTGAACCAATTCCAATACATTATTGTGCCCCGGCTGGTTTTGCGATTCTAAAGTGTAAGGACAAGAAGTTCAATGGAACAGGACCATGTAAAAATGTCAGTACAGTACAATGTACACATGGCATTAGGCCAGTAGTATCAACTCAACTGCTGTTAAATGGCAGTCTAGCAGAAGAAGATGTAGTAATTAGATCTGCCAATTTCACAAACAATGCTAAAGTCATAATAGTACAACTGAATGAGACTGTAGAAATTAATTGTACAAGACCCAACAACAATACAAGAAAAGGTATAAATATAGGACCAGGGAGGGCATGGTATACAATAAAAGACATAGTAGGAGATATAAGACAAGCACATTGTAACATTAGTAGACCAAAATGGAATAGGGCTTTAGAAAAGATAGTCGAAAAATTAAGGGAACAATTCGGGGTGAATAAGACAATAGTCTTTAATCAATCCTCAGGAGGGGACCCAGAAATTGTAATGCACCATTTTAATTGTCAAGGGGAATTTTTCTACTGCAATACAACAGGACTGTTTAATACTAGGTGGAATGATACTTGGGAGAATTACACTGCAGGACAAGGTAACAATGAAACTATCACACTCCCCTGCAGAATAAGACAAATTGTAAACTTGTGGCAAGAAGTAGGAAAAGCAATGTATGCCCCTCCCATCAGAGGATACATTAACTGTTCATCAAATATTACAGGGCTGCTATTAGTAAGAGATGGTGGTATTAAAAATAGTACTAATGACACCGATAATAACACTGAGATCTTCAGGCCTGGAGGAGGAGACATGAGAGACAATTGGAGAAGTGAATTATATAAATATAAAGTAGTACAAGTTGAACCAGTAGGAATAGCACCCACCAGGGCAAAGAGAAGAGTGGTGCAGAGAGAAAAAAGAGCAGTGACACTAGGAGCTATGTTCCTTGGGTTCTTGGGAACAGCAGGAAGCACTATGGGCGCAGCGTCACTGACGCTGACGGTACAGGTCAGACAATTATTGTCTGGTATAGTGCAACAGCAAAACAATTTGCTGAGAGCTATTGAGGCGCAACAGCATCTGTTGCAACTCACAGTCTGGGGCATTAAGCAGCTCCAGGCGAGAGTCCTGGCTGTGGAAAGATACCTAAGGGATCAACAGATCCTGGGAATTTGGGGTTGCTCTGGAAAACTCATCTGCACCACTGCTGTGCCTTGGAATACTAGTTGGAGTAATAAATCTGTAGATCACATATGGGGAAACATGACCTGGATGCAATGGGAAAGAGAAATTGAAAACTACACAGGAGTGATATACAAATTACTTGAGGAATCGCAGAACCAACAAGAAAAGAATGAACAAGACTTATTGGAATTGGACAAATGGGCAAGTTTGTGGACTTGGTTTGACATAACACATTGGCTGTGGTATATAAGACTATTCATAATGATAGTAGGAGGCCTGATAGGTTTAAGAATAGTTTTTGCTGTATTTTCATTAGTGAATAGAGTTAGGCAGGGATACTCACCTCTATCGTTTCAGACCCACCTCCCAGCCCCGAGGGGACCCGACAGGCCCGAAGGAATCGAAGAAGAAGGTGGAGAGCCAGACAGAGGCAGATCAGTGCGCTTAGTGAACGGATTCTTAGCACTCATCTGGGACGATCTGAGGAGCCTGTGCCTCTTCAGCTACCACCGCTTGAGAGACTTACTCTTGATTGTAACGAGGATTGTGGAACTTCTGGGACGCAGGGGGTGGGAAGCCATCAAATACCTGTGGAATCTCCTACAGTATTGGAGTCAGGAACTAAAGAATAGTGCTGTTAGCTTGCTTAACGCCTTTGCCATAGCAGTAGCTGAGGGGACAGATAGGGTTATAGAAATAATACAAGGAGCTTTTAGAGCTATTATCCACATACCTAGAAGAATAAGACAGGGCTTGGAAAGGAGTTTGCTATAA
		007-007-AY-Pl2-G10_S90	Q								ATGATAGTGATGGGGATGAAGAGGAACTGGCAGCAATGGTGGAGAGGGGGCATCTTGCTCCTTGGGATGTTAATGATGATCTGTAGTGCTGAAGATAACGCGTGGGTCACAGTCTATTATGGGGTACCTGTGTGGAGAGAAGCAAACGTCACACTATTTTGTGCATCAGATGCTAAAGCATATGATACAGAGGTACATAATGTTTGGGCCACACATGCCTGTGTACCCACAGACCCCAGCCCACAAGAAATAAAATTGGAAAATGTGACAGAAAATTTTAACATGTGGAAAAATGACATGGTAGAACAAATGCATGAGGATATAATCAGTTTATGGGATCAAAGTCTAAAGCCATGTGTAAAATTAACCCCACTCTGTGTTACATTAAATTGCACTGATTACTTGGGGAGCAATGCTACTAATAGCACTAGTGGGAACAATGGCACTATTAGTAACAATATCACTATTGAGGACAGTGAGAAAGGGGAAATAAAAAACTGCTCTTTCAATGTCACCACAGGCATAAGAGACAAAATGAATAAGGAATATGCACTTCTGTATAAAACTGATTTAGTATCAATAGATAATGATAATACTAGTTATAGGTTAATAAGTTGTAATACCTCAGTCATTACACAGGCATGTCCAAAGGTAACCTTTGAACCAATTCCAATACATTATTGTGCCCCGGCTGGTTTTGCGATTCTAAAGTGTAAGGACAAGAAGTTCAATGGAACAGGACCATGTAAAAATGTCAGTACAGTACAATGTACACATGGCATTAGGCCAGTAGTATCAACTCAACTGCTGTTAAATGGCAGTCTAGCAGAAGAAGATGTAGTAATTAGATCTGCCAATTTCACAAACAATGCTAAAGTCATAATAGTACAACTGAATGAGACTGTAGAAATTAATTGTACAAGACCCAACAACAATACAAGAAAAGGTATAAATATAGGACCAGGGAGGGCATGGTATACAATAAAAGACATAGTAGGAGATATAAGACAAGCACATTGTAACATTAGTAGACCAAAATGGAATAGGGCTTTAGAAAAGATAGTCGAAAAATTAAGGGAACAATTCGGGGTGAATAAGACAATAGTCTTTAATCAATCCTCAGGAGGGGACCCAGAAATTGTAATGCACCATTTTAATTGTCAAGGGGAATTTTTCTACTGCAATACAACAGGACTGTTTAATACTAGGTGGAATGATACTTGGGAGAATTACACTGCAGGACAAGGTAACAATGAAACTATCACACTCCCCTGCAGAATAAGACAAATTGTAAACTTGTGGCAAGAAGTAGGAAAAGCAATGTATGCCCCTCCCATCAGAGGATACATTAACTGTTCATCAAATATTACAGGGCTGCTATTAGTAAGAGATGGTGGTATTAAAAATAGTACTAATGACACCGATAATAACACTGAGATCTTCAGGCCTGGAGGAGGAGACATGAGAGACAATTGGAGAAGTGAATTATATAAATATAAAGTAGTACAAGTTGAACCAGTAGGAATAGCACCCACCAGGGCAAAGAGAAGAGTGGTGCAGAGAGAAAAAAGAGCAGTGACACTAGGAGCTATGTTCCTTGGGTTCTTGGGAACAGCAGGAAGCACTATGGGCGCAGCGTCACTGACGCTGACGGTACAGGTCAGACAATTATTGTCTGGTATAGTGCAACAGCAAAACAATTTGCTGAGAGCTATTGAGGCGCAACAGCATCTGTTGCAACTCACAGTCTGGGGCATTAAGCAGCTCCAGGCGAGAGTCCTGGCTGTGGAAAGATACCTAAGGGATCAACAGATCCTGGGAATTTGGGGTTGCTCTGGAAAACTCATCTGCACCACTGCTGTGCCTTGGAATACTAGTTGGAGTAATAAATCTGTAGATCACATATGGGGAAACATGACCTGGATGCAATGGGAAAGAGAAATTGAAAACTACACAGGAGTGATATACAAATTACTTGAGGAATCGCAGAACCAACAAGAAAAGAATGAACAAGACTTATTGGAATTGGACAAATGGGCAAGTTTGTGGACTTGGTTTGACATAACACATTGGCTGTGGTATATAAGACTATTCATAATGATAGTAGGAGGCCTGATAGGTTTAAGAATAGTTTTTGCTGTATTTTCATTAGTGAATAGAGTTAGGCAGGGATACTCACCTCTATCGTTTCAGACCCACCTCCCAGCCCCGAGGGGACCCGACAGGCCCGAAGGAATCGAAGAAGAAGGTGGAGAGCCAGACAGAGGCAGATCAGTGCGCTTAGTGAACGGATTCTTAGCACTCATCTGGGACGATCTGAGGAGCCTGTGCCTCTTCAGCTACCACCGCTTGAGAGACTTACTCTTGATTGTAACGAGGATTGTGGAACTTCTGGGACGCAGGGGGTGGGAAGCCATCAAATACCTGTGGAATCTCCTACAGTATTGGAGTCAGGAACTAAAGAATAGTGCTGTTAGCTTGCTTAACGCCTTTGCCATAGCAGTAGCTGAGGGGACAGATAGGGTTATAGAAATAATACAAGGAGCTTTTAGAGCTATTATCCACATACCTAGAAGAATAAGACAGGGCTTGGAAAGGAGTTTGCTATAA
		007-007-AY-Pl2-G5_S88	Q								ATGATAGTGATGGGGATGAAGAGGAACTGGCAGCAATGGTGGAGAGGGGGCATCTTGCTCCTTGGGATGTTAATGATGATCTGTAGTGCTGAAGATAACGCGTGGGTCACAGTCTATTATGGGGTACCTGTGTGGAGAGAAGCAAACGTCACACTATTTTGTGCATCAGATGCTAAAGCATATGATACAGAGGTACATAATGTTTGGGCCACACATGCCTGTGTACCCACAGACCCCAGCCCACAAGAAATAAAATTGGAAAATGTGACAGAAAATTTTAACATGTGGAAAAATGACATGGTAGAACAAATGCATGAGGATATAATCAGTTTATGGGATCAAAGTCTAAAGCCATGTGTAAAATTAACCCCACTCTGTGTTACATTAAATTGCACTGATTACTTGGGGAGCAATGCTACTAATAGCACTAGTGGGAACAATGGCACTATTAGTAACAATATCACTATTGAGGACAGTGAGAAAGGGGAAATAAAAAACTGCTCTTTCAATGTCACCACAGGCATAAGAGACAAGATGAATAAGGAATATGCACTTCTGTATAAAACTGATTTAGTATCAATAGATAATGATAATACTAGTTATAGGTTAATAAGTTGTAATACCTCAGTCATTACACAGGCATGTCCAAAGGTAACCTTTGAACCAATTCCAATACATTATTGTGCCCCGGCTGGTTTTGCGATTCTAAAGTGTAAGGACAAGAAGTTCAATGGAACAGGACCATGTAAAAATGTCAGTACAGTACAATGTACACATGGCATTAGGCCAGTAGTATCAACTCAACTGCTGTTAAATGGCAGTCTAGCAGAAGAAGATGTAGTAATTAGATCTGCCAATTTCACAAACAATGCTAAAGTCATAATAGTACAACTGAATGAGACTGTAGAAATTAATTGTACAAGACCCAACAACAATACAAGAAAAGGTATAAATATAGGACCAGGGAGGGCATGGTATACAATAAAAGACATAGTAGGAGATATAAGACAAGCACATTGTAACATTAGTAGACCAAAATGGAATAGGGCTTTAGAAAAGATAGTCGAAAAATTAAGGGAACAATTCGGGGTGAATAAGACAATAGTCTTTAATCAATCCTCAGGAGGGGACCCAGAAATTGTAATGCACCATTTTAATTGTCAAGGGGAATTTTTCTACTGCAATACAACAGGACTGTTTAATACTAGGTGGAATGATACTTGGGAGAATTACACTGCAGGACAAGGTAACAATGAAACTATCACACTCCCCTGCAGAATAAGACAAATTGTAAACTTGTGGCAAGAAGTAGGAAAAGCAATGTATGCCCCTCCCATCAGAGGATACATTAACTGTTCATCAAATATTACAGGGCTGCTATTAGTAAGAGATGGTGGTATTAAAAATAGTACTAATGACACCGATAATAACACTGAGATCTTCAGGCCTGGAGGAGGAGACATGAGAGACAATTGGAGAAGTGAATTATATAAATATAAAGTAGTACAAGTTGAACCAGTAGGAATAGCACCCACCAGGGCAAAGAGAAGAGTGGTGCAGAGAGAAAAAAGAGCAGTGACACTAGGAGCTATGTTCCTTGGGTTCTTGGGAACAGCAGGAAGCACTATGGGCGCAGCGTCACTGACGCTGACGGTACAGGTCAGACAATTATTGTCTGGTATAGTGCAACAGCAAAACAATTTGCTGAGAGCTATTGAGGCGCAACAGCATCTGTTGCAACTCACAGTCTGGGGCATTAAGCAGCTCCAGGCGAGAGTCCTGGCTGTGGAAAGATACCTAAGGGATCAACAGATCCTGGGAATTTGGGGTTGCTCTGGAAAACTCATCTGCACCACTGCTGTGCCTTGGAATACTAGTTGGAGTAATAAATCTGTAGATCACATATGGGGAAACATGACCTGGATGCAATGGGAAAGAGAAATTGAAAACTACACAGGAGTGATATACAAATTACTTGAGGAATCGCAGAACCAACAAGAAAAGAATGAACAAGACTTATTGGAATTGGACAAATGGGCAAGTTTGTGGACTTGGTTTGACATAACACATTGGCTGTGGTATATAAGACTATTCATAATGATAGTAGGAGGCCTGATAGGTTTAAGAATAGTTTTTGCTGTATTTTCATTAGTGAATAGAGTTAGGCAGGGATACTCACCTCTATCGTTTCAGACCCACCTCCCAGCCCCGAGGGGACCCGACAGGCCCGAAGGAATCGAAGAAGAAGGTGGAGAGCCAGACAGAGGCAGATCAGTGCGCTTAGTGAACGGATTCTTAGCACTCATCTGGGACGATCTGAGGAGCCTGTGCCTCTTCAGCTACCACCGCTTGAGAGACTTACTCTTGATTGTAACGAGGATTGTGGAACTTCTGGGACGCAGGGGGTGGGAAGCCATCAAATACCTGTGGAATCTCCTACAGTATTGGAGTCAGGAACTAAAGAATAGTGCTGTTAGCTTGCTTAACGCCTTTGCCATAGCAGTAGCTGAGGGGACAGATAGGGTTATAGAAATAATACAAGGAGCTTTTAGAGCTATTATCCACATACCTAGAAGAATAAGACAGGGCTTGGAAAGGAGTTTGCTATAA
		007-007-AY-Pl2-H123_S97	Q								ATGATAGTGATGGGGATGAAGAGGAACTGGCAGCAATGGTGGAGAGGGGGCATCTTGCTCCTTGGGATGTTAATGATGATCTGTAGTGCTGAAGATAACGCGTGGGTCACAGTCTATTATGGGGTACCTGTGTGGAGAGAAGCAAACGTCACACTATTTTGTGCATCAGATGCTAAAGCATATGATACAGAGGTACATAATGTTTGGGCCACACATGCATGTGTACCCACAGACCCCAGCCCACAAGAAATAAAATTGGAAAATGTGACAGAAAATTTTAACATGTGGAAAAATGACATGGTAGAACAAATGCATGAGGATATAATCAGTTTATGGGATCAAAGTCTAAAGCCATGTGTAAAATTAACCCCACTCTGTGTTACATTAAATTGCACTGATTACTTGGGGAGCAATGCTACTAATAGCACTAGTGGGAACAATGGCACTATTAGTAACAATATCACTATTGAGGACAGTGAGAAAGGGGAAATAAAAAACTGCTCTTTCAATGTCACCACAGGCATAAGAGACAAGATGAATAAGGAATATGCACTTCTGTATAAAACTGATTTAGTATCAATAGATAATGATAATACTAGTTATAGGTTAATAAGTTGTAATACCTCAGTCATTACACAGGCATGTCCAAAGGTAACCTTTGAACCAATTCCAATACATTATTGTGCCCCGGCTGGTTTTGCGATTCTAAAGTGTAAGGACAAGAAGTTCAATGGAACAGGACCATGTAAAAATGTCAGTACAGTACAATGTACACATGGCATTAGGCCAGTAGTATCAACTCAACTGCTGTTAAATGGCAGTCTAGCAGAAGAAGATGTAGTAATTAGATCTGCCAATTTCACAAACAATGCTAAAGTCATAATAGTACAACTGAATGAGACTGTAGAAATTAATTGTACAAGACCCAACAACAATACAAGAAAAGGTATAAATATAGGACCAGGGAGGGCATGGTATACAATAAAAGACATAGTAGGAGATATAAGACAAGCACATTGTAACATTAGTAGACCAAAATGGAATAGGGCTTTAGAAAAGATAGTCGAAAAATTAAGGGAACAATTCGGGGTGAATAAGACAATAGTCTTTAATCAATCCTCAGGAGGGGACCCAGAAATTGTAATGCACCATTTTAATTGTCAAGGGGAATTTTTCTACTGCAATACAACAGGACTGTTTAATACTAGGTGGAATGATACTTGGGAGAATTACACTGCAGGACAAGGTAACAATGAAACTATCACACTCCCCTGCAGAATAAGACAAATTGTAAACTTGTGGCAAGAAGTAGGAAAAGCAATGTATGCCCCTCCCATCAGAGGATACATTAACTGTTCATCAAATATTACAGGGCTGCTATTAGTAAGAGATGGTGGTATTAAAAATAGTACTAATGACACCGATAATAACACTGAGATCTTCAGGCCTGGAGGAGGAGACATGAGAGACAATTGGAGAAGTGAATTATATAAATATAAAGTAGTACAAGTTGAACCAGTAGGAATAGCACCCACCAGGGCAAAGAGAAGAGTGGTGCAGAGAGAAAAAAGAGCAGTGACACTAGGAGCTATGTTCCTTGGGTTCTTGGGAACAGCAGGAAGCACTATGGGCGCAGCGTCACTGACGCTGACGGTACAGGTCAGACAATTATTGTCTGGTATAGTGCAACAGCAAAACAATTTGCTGAGAGCTATTGAGGCGCAACAGCATCTGTTGCAACTCACAGTCTGGGGCATTAAGCAGCTCCAGGCGAGAGTCCTGGCTGTGGAAAGATACCTAAGGGATCAACAGATCCTGGGAATTTGGGGTTGCTCTGGAAAACTCATCTGCACCACTGCTGTGCCTTGGAATACTAGTTGGAGTAATAAATCTGTAGATCACATATGGGGAAACATGACCTGGATGCAATGGGAAAGAGAAATTGAAAACTACACAGGAGTGATATACAAATTACTTGAGGAATCGCAGAACCAACAAGAAAAGAATGAACAAGACTTATTGGAATTGGACAAATGGGCAAGTTTGTGGACTTGGTTTGACATAACACATTGGCTGTGGTATATAAGACTATTCATAATGATAGTAGGAGGCCTGATAGGTTTAAGAATAGTTTTTGCTGTATTTTCATTAGTGAATAGAGTTAGGCAGGGATACTCACCTCTATCGTTTCAGACCCACCTCCCAGCCCCGAGGGGACCCGACAGGCCCGAAGGAATCGAAGAAGAAGGTGGAGAGCCAGACAGAGGCAGATCAGTGCGCTTAGTGAACGGATTCTTAGCACTCATCTGGGACGATCTGAGGAGCCTGTGCCTCTTCAGCTACCACCGCTTGAGAGACTTACTCTTGATTGTAACGAGGATTGTGGAACTTCTGGGACGCAGGGGGTGGGAAGCCATCAAATACCTGTGGAATCTCCTACAGTATTGGAGTCAGGAACTAAAGAATAGTGCTGTTAGCTTGCTTAACGCCTTTGCCATAGCAGTAGCTGAGGGGACAGATAGGGTTATAGAAATAATACAAGGAGCTTTTAGAGCTATTATCCACATACCTAGAAGAATAAGACAGGGCTTGGAAAGGAGTTTGCTATAA
		007-007-AY-Pl3-C16_S135	Q								ATGATAGTGATGGGGATGAAGAGGAACTGGCAGCAATGGTGGAGAGGGGGCATCTTGCTCCTTGGGATGTTAATGATGATCTGTAGTGCTGAAGATAACGCGTGGGTCACAGTCTATTATGGGGTACCTGTGTGGAGAGAAGCAAACGTCACACTATTTTGTGCATCAGATGCTAAAGCATATGATACAGAGGTACATAATGTTTGGGCCACACATGCCTGTGTACCCACAGACCCCAGCCCACAAGAAATAAAATTGGAAAATGTGACAGAAAATTTTAACATGTGGAAAAATGACATGGTAGAACAAATGCATGAGGATATAATCAGTTTATGGGATCAAAGTCTAAAGCCATGTGTAAAATTAACCCCACTCTGTGTTACATTAAATTGCACTGATTACTTGGGGAGCAATGCTACTAATAGCACTAGTGGGAACAATGGCACTATTAGTAACAATATCACTATTGAGGACAGTGAGAAAGGGGAAATAAAAAACTGCTCTTTCAATGTCACCACAGGCATAAGAGACAAGATGAATAAGGAATATGCACTTCTGTATAAAACTGATTTAGTATCAATAGATAATGATAATACTAGTTATAGGTTAATAAGTTGTAATACCTCAGTCATTACACAGGCATGTCCAAAGGTAACCTTTGAACCAATTCCAATACATTATTGTGCCCCGGCTGGTTTTGCGATTCTAAAGTGTAAGGACAAGAAGTTCAATGGAACAGGACCATGTAAAAATGTCAGTACAGTACAATGTACACATGGCATTAGGCCAGTAGTATCAACTCAACTGCTGTTAAATGGCAGTCTAGCAGAAGAAGATGTAGTAATTAGATCTGCCAATTTCACAAACAATGCTAAAGTCATAATAGTACAACTGAATGAGACTGTAGAAATTAATTGTACAAGACCCAACAACAATACAAGAAAAGGTATAAATATAGGACCAGGGAGGGCATGGTATACAATAAAAGACATAGTAGGAGATATAAGACAAGCACATTGTAACATTAGTAGACCAAAATGGAATAGGGCTTTAGAAAAGATAGTCGAAAAATTAAGGGAACAATTCGGGGTGAATAAGACAATAGTCTTTAATCAATCCTCAGGAGGGGACCCAGAAATTGTAATGCACCATTTTAATTGTCAAGGGGAATTTTTCTACTGCAATACAACAGGACTGTTTAATACTAGGTGGAATGATACTTGGGAGAATTACACTGCAGGACAAGGTAACAATGAAACTATCACACTCCCCTGCAGAATAAGACAAATTGTAAACTTGTGGCAAGAAGTAGGAAAAGCAATGTATGCCCCTCCCATCAGAGGATACATTAACTGTTCATCAAATATTACAGGGCTGCTATTAGTAAGAGATGGTGGTATTAAAAATAGTACTAATGACACCGATAATAACACTGAGATCTTCAGGCCTGGAGGAGGAGACATGAGAGACAATTGGAGAAGTGAATTATATAAATATAAAGTAGTACAAGTTGAACCAGTAGGAATAGCACCCACCAGGGCAAAGAGAAGAGTGGTGCAGAGAGAAAAAAGAGCAGTGACACTAGGAGCTATGTTCCTTGGGTTCTTGGGAACAGCAGGAAGCACTATGGGCGCAGCGTCACTGACGCTGACGGTACAGGTCAGACAATTATTGTCTGGTATAGTGCAACAGCAAAACAATTTGCTGAGAGCTATTGAGGCGCAACAGCATCTGTTGCAACTCACAGTCTGGGGCATTAAGCAGCTCCAGGCGAGAGTCCTGGCTGTGGAAAGATACCTAAGGGATCAACAGATCCTGGGAATTTGGGGTTGCTCTGGAAAACTCATCTGCACCACTGCTGTGCCTTGGAATACTAGTTGGAGTAATAAATCTGTAGATCACATATGGGGAAACATGACCTGGATGCAATGGGAAAGAGAAATTGAAAACTACACAGGAGTGATATACAAATTACTTGAGGAATCGCAGAACCAACAAGAAAAGAATGAACAAGACTTATTGGAATTGGACAAATGGGCAAGTTTGTGGACTTGGTTTGACATAACACATTGGCTGTGGTATATAAGACTATTCATAATGATAGTAGGAGGCCTGATAGGTTTAAGAATAGTTTTTGCTGTATTTTCATTAGTGAATAGAGTTAGGCAGGGATACTCACCTCTATCGTTTCAGACCCACCTCCCAGCCCCGAGGGGACCCGACAGGCCCGAAGGAATCGAAGAAGAAGGTGGAGAGCCAGACAGAGGCAGATCAGTGCGCTTAGTGAACGGATTCTTAGCACTCATCTGGGACGATCTGAGGAGCCTGTGCCTCTTCAGCTACCACCGCTTGAGAGACTTACTCTTGATTGTAACGAGGATTGTGGAACTTCTGGGACGCAGGGGGTGGGAAGCCATCAAATACCTGTGGAATCTCCTACAGTATTGGAGTCAGGAACTAAAGAATAGTGCTGTTAGCTTGCTTAACGCCTTTGCCATAGCAGTAGCTGAGGGGACAGATAGGGTTATAGAAATAATACAAGGAGCTTTTAGAGCTATTATCCACATACCTAGAAGAATAAGACAGGGCTTGGAAAGGAGTTTGCTATAA
		007-007-AY-Pl3-D24_S141	R	Yes			0.285	1.804	0.258	0.93	ATGATAGTGATGGGGATGAAGAGGAACTGGCAGCAATGGTGGAGAGGGGGCATCTTGCTCCTTGGGATGTTAATGATGATCTGTAGTGCTGAAGATAACGCGTGGGTCACAGTCTATTATGGGGTACCTGTGTGGAGAGAAGCAAACGTCACACTATTTTGTGCATCAGATGCTAAAGCATATGATACAGAGATACATAATGTTTGGGCCACACATGCCTGTGTACCCACAGACCCCAGCCCACAAGAAATAAAATTGGAAAATGTGACAGAAAATTTTAACATGTGGAAAAATGACATGGTAGAACAAATGCATGAGGATATAATCAGTTTATGGGATCAAAGTCTAAAGCCATGTGTAAAATTAACCCCACTCTGTGTTACATTAAATTGCACTGATTACTTGGGGAGCAATGCTACTAATAGCACTAGTGGGAACAATGGCACTATTAGTAACAATATCACTATTGAGGACAGTGAGAAAGGGGAAATAAAAAACTGCTCTTTCAATGTCACCACAGGCATAAGAGACAAGATGAATAAGGAATATGCACTTCTGTATAAAACTGATTTAGTATCAATAGATAATGATAATACTAGTTATAGGTTAATAAGTTGTAATACCTCAGTCATTACACAGGCATGTCCAAAGGTAACCTTTGAACCAATTCCAATACATTATTGTGCCCCGGCTGGTTTTGCGATTCTAAAGTGTAAGGACAAGAAGTTCAATGGAACAGGACCATGTAAAAATGTCAGTACAGTACAATGTACACATGGCATTAGGCCAGTAGTATCAACTCAACTGCTGTTAAATGGCAGTCTAGCAGAAGAAGATGTAGTAATTAGATCTGCCAATTTCACAAACAATGCTAAAGTCATAATAGTACAACTGAATGAGACTGTAGAAATTAATTGTACAAGACCCAACAACAATACAAGAAAAGGTATAAATATAGGACCAGGGAGGGCATGGTATACAATAAAAGACATAGTAGGAGATATAAGACAAGCACATTGTAACATTAGTAGACCAAAATGGAATAGGGCTTTAGAAAAGATAGTCGAAAAATTAAGGGAACAATTCGGGGTGAATAAGACAATAGTCTTTAATCAATCCTCAGGAGGGGACCCAGAAATTGTAATGCACCATTTTAATTGTCAAGGGGAATTTTTCTACTGCAATACAACAGGACTGTTTAATACTAGGTGGAATGATACTTGGGAGAATTACACTGCAGGACAAGGTAACAATGAAACTATCACACTCCCCTGCAGAATAAGACAAATTGTAAACTTGTGGCAAGAAGTAGGAAAAGCAATGTATGCCCCTCCCATCAGAGGATACATTAACTGTTCATCAAATATTACAGGGCTGCTATTAGTAAGAGATGGTGGTATTAAAAATAGTACTAATGACACCGATAATAACACTGAGATCTTCAGGCCTGGAGGAGGAGACATGAGAGACAATTGGAGAAGTGAATTATATAAATATAAAGTAGTACAAGTTGAACCAGTAGGAATAGCACCCACCAGGGCAAAGAGAAGAGTGGTGCAGAGAGAAAAAAGAGCAGTGACACTAGGAGCTATGTTCCTTGGGTTCTTGGGAACAGCAGGAAGCACTATGGGCGCAGCGTCACTGACGCTGACGGTACAGGTCAGACAATTATTGTCTGGTATAGTGCAACAGCAAAACAATTTGCTGAGAGCTATTGAGGCGCAACAGCATCTGTTGCAACTCACAGTCTGGGGCATTAAGCAGCTCCAGGCGAGAGTCCTGGCTGTGGAAAGATACCTAAGGGATCAACAGATCCTGGGAATTTGGGGTTGCTCTGGAAAACTCATCTGCACCACTGCTGTGCCTTGGAATACTAGTTGGAGTAATAAATCTGTAGATCACATATGGGGAAACATGACCTGGATGCAATGGGAAAGAGAAATTGAAAACTACACAGGAGTGATATACAAATTACTTGAGGAATCGCAGAACCAACAAGAAAAGAATGAACAAGACTTATTGGAATTGGACAAATGGGCAAGTTTGTGGACTTGGTTTGACATAACACATTGGCTGTGGTATATAAGACTATTCATAATGATAGTAGGAGGCCTGATAGGTTTAAGAATAGTTTTTGCTGTATTTTCATTAGTGAATAGAGTTAGGCAGGGATACTCACCTCTATCGTTTCAGACCCACCTCCCAGCCCCGAGGGGACCCGACAGGCCCGAAGGAATCGAAGAAGAAGGTGGAGAGCCAGACAGAGGCAGATCAGTGCGCTTAGTGAACGGATTCTTAGCACTCATCTGGGACGATCTGAGGAGCCTGTGCCTCTTCAGCTACCACCGCTTGAGAGACTTACTCTTGATTGTAACGAGGATTGTGGAACTTCTGGGACGCAGGGGGTGGGAAGCCATCAAATACCTGTGGAATCTCCTACAGTATTGGAGTCAGGAACTAAAGAATAGTGCTGTTAGCTTGCTTAACGCCTTTGCCATAGCAGTAGCTGAGGGGACAGATAGGGTTATAGAAATAATACAAGGAGCTTTTAGAGCTATTATCCACATACCTAGAAGAATAAGACAGGGCTTGGAAAGGAGTTTGCTATAA
		007-007-AY-Pl3-D4_S138	S	Yes			0.251	0.938	0.238	0.857	ATGATAGTGATGGGGATGAAGAGGAACTGGCAGCAATGGTGGAGAGGGGGCATCTTGCTCCTTGGGATGTTAATGATGATCTGTAGTGCTGAAGATAACGCGTGGGTCACAGTCTATTATGGGGTACCTGTGTGGAGAGAAGCAAACGTCACACTATTTTGTGCATCAGATGCTAAAGCATATGATACAGAGGTACATAATGTTTGGGCCACACATGCCTGTGTACCCACAGACCCCAGCCCACAAGAAATAAAATTGGAAAATGTGACAGAAAATTTTAACATGTGGAAAAATGACATGGTAGAACAAATGCATGAGGATATAATCAGTTTATGGGATCAAAGTCTAAAGCCATGTGTAAAATTAACCCCACTCTGTGTTACATTAAATTGCACTGATTACTTGGGGAGCAATGCTACTAATAGCACTAGTGGGAACAATGGCACTATTAGTAACAATATCACTATTGAGGACAGTGAGAAAGGGGAAATAAAAAACTGCTCTTTCAATGTCACCACAGGCATAAGAGACAAGATGAATAAGGAATATGCACTTCTGTATAAAACTGATTTAGTATCAATAGATAATGATAATACTAGTTATAGGTTAATAAGTTGTAATACCTCAGTCATTACACAGGCATGTCCAAAGGTAACCTTTGAACCAATTCCAATACATTATTGTGCCCCGGCTGGTTTTGCGATTCTAAAGTGTAAGGACAAGAAGTTCAATGGAACAGGACCATGTAAAAATGTCAGTACAGTACAATGTACACATGGCATTAGGCCAGTAGTATCAACTCAACTGCTGTTAAATGGCAGTCTAGCAGAAGAAGATGTAGTAATTAGATCTGCCAATTTCACAAACAATGCTAAAGTCATAATAGTACAACTGAATGAGACTGTAGAAATTAATTGTACAAGACCCAACAACAATACAAGAAAAGGTATAAATATAGGACCAGGGAGGGCATGGTATACAATAAAAGACATAGTAGGAGATATAAGACAAGCACATTGTAACATTAGTAGACCAAAATGGAATAGGGCTTTAGAAAAGATAGTCGAAAAATTAAGGGAACAATTCGGGGTGAATAAGACAATAGTCTTTAATCAATCCTCAGGAGGGGACCCAGAAATTGTAATGCACCATTTTAATTGTCAAGGGGAATTTTTCTACTGCAATACAACAGGACTGTTTAATGGTACTTGGAATGATACTTGGGAGAATTACACTGCAGGACAAGGTAACAATGAAACTATCACACTCCCCTGCAGAATAAGACAAATTGTAAACTTGTGGCAAGAAGTAGGAAAAGCAATGTATGCCCCTCCCATCAGAGGATACATTAACTGTTCATCAAATATTACAGGGCTGCTATTAGTAAGAGATGGTGGTATTAAAAATAGTACTAATGACACCGATAATAACACTGAGATCTTCAGGCCTGGAGGAGGAGACATGAGAGACAATTGGAGAAGTGAATTATATAAATATAAAGTAGTACAAGTTGAACCAGTAGGAATAGCACCCACCAGGGCAAAGAGAAGAGTGGTGCAGAGAGAAAAAAGAGCAGTGACACTAGGAGCTATGTTCCTTGGGTTCTTGGGAACAGCAGGAAGCACTATGGGCGCAGCGTCACTGACGCTGACGGTACAGGTCAGACAATTATTGTCTGGTATAGTGCAACAGCAAAACAATTTGCTGAGAGCTATTGAGGCGCAACAGCATCTGTTGCAACTCACAGTCTGGGGCATTAAGCAGCTCCAGGCGAGAGTCCTGGCTGTGGAAAGATACCTAAGGGATCAACAGATCCTGGGAATTTGGGGTTGCTCTGGAAAACTCATCTGCACCACTGCTGTGCCTTGGAATACTAGTTGGAGTAATAAATCTGTAGATCACATATGGGGAAACATGACCTGGATGCAATGGGAAAGAGAAATTGAAAACTACACAGGAGTGATATACAAATTACTTGAGGAATCGCAGAACCAACAAGAAAAGAATGAACAAGACTTATTGGAATTGGACAAATGGGCAAGTTTGTGGACTTGGTTTGACATAACACATTGGCTGTGGTATATAAGACTATTCATAATGATAGTAGGAGGCCTGATAGGTTTAAGAATAGTTTTTGCTGTATTTTCATTAGTGAATAGAGTTAGGCAGGGATACTCACCTCTATCGTTTCAGACCCACCTCCCAGCCCCGAGGGGACCCGACAGGCCCGAAGGAATCGAAGAAGAAGGTGGAGAGCCAGACAGAGGCAGATCAGTGCGCTTAGTGAACGGATTCTTAGCACTCATCTGGGACGATCTGAGGAGCCTGTGCCTCTTCAGCTACCACCGCTTGAGAGACTTACTCTTGATTGTAACGAGGATTGTGGAACTTCTGGGACGCAGGGGGTGGGAAGCCATCAAATACCTGTGGAATCTCCTACAGTATTGGAGTCAGGAACTAAAGAATAGTGCTGTTAGCTTGCTTAACGCCTTTGCCATAGCAGTAGCTGAGGGGACAGATAGGGTTATAGAAATAATACAAGGAGCTTTTAGAGCTATTATCCACATACCTAGAAGAATAAGACAGGGCTTGGAAAGGAGTTTGCTATAA
		007-007-AY-PL1-B17_S54	T								ATGATAGTGATGGGGATGAAGAGGAACTGGCAGCAATGGTGGAGAGGGGGCATCTTGCTCCTTGGGATGTTAATGATGATCTGTAGTGCTGAAGATAACGCGTGGGTCACAGTCTATTATGGGGTACCTGTGTGGAGAGAAGCAAACGTCACACTATTTTGTGCATCAGATGCTAAAGCATATGATACAGAGGTACATAATGTTTGGGCCACACATGCCTGTGTACCCACAGACCCCAGCCCACAAGAAATAAAATTGGAAAATGTGACAGAAAATTTTAACATGTGGAAAAATGACATGGTAGAACAAATGCATGAGGATATAATCAGTTTATGGGATCAAAGTCTAAAGCCATGTGTAAAATTAACCCCACTCTGTGTTACATTAAATTGCACTGATTACTTGGGGAGCAATGCTACTAATAGCACTAGTGGGAACAATGGCACTATTAGTAACAATATCACTATTGAGGACAGTGAGAAAGGGGAAATAAAAAACTGCTCTTTCAATGTCACCACAGGCATAAGAGACAAGATGAATAAGGAATATGCACTTCTGTATAAAACTGATTTAGTATCAATAGATAATGATAATACTAGTTATAGGTTAATAAGTTGTAATACCTCAGTCATTACACAGGCATGTCCAAAGGTAACCTTTGAACCAATTCCAATACATTATTGTGCCCCGGCTGGTTTTGCGATTCTAAAGTGTAAGGACAAGAAGTTCAATGGAACAGGACCATGTAAAAATGTCAGTACAGTACAATGTACACATGGCATTAGGCCAGTAGTATCAACTCAACTGCTGTTAAATGGCAGTCTAGCAGAAGAAGATGTAGTAATTAGATCTGCCAATTTCACAAACAATGCTAAAGTCATAATAGTACAACTGAATGAGACTGTAGAAATTAATTGTACAAGACCCAACAACAATACAAGAAAAGGTATAAATATAGGACCAGGGAGGGCATGGTATACAATAAAAGACATAGTAGGAGATATAAGACAAGCACATTGTAACATTAGTAGACCAAAATGGAATAGGGCTTTAGAAAAGATAGTCGAAAAATTAAGGGAACAATTCGGGGTGAATAAGACAATAGTCTTTAATCAATCCTCAGGAGGGGACCCAGAAATTGTAATGCACCATTTTAATTGTCAAGGGGAATTTTTCTACTGCAATACAACAGGACTGTTTAATACTAGGTGGAATGATACTTGGGAGAATTACACTGCAGGACAAGGTAACAATGAAACTATCACACTCCCCTGCAGAATAAGACAAATTGTAAACTTGTGGCAAGAAGTAGGAAAAGCAATGTATGCCCCTCCCATCAGAGGATACATTAACTGTTCATCAAATATTACAGGGCTGCTATTAGTAAGAGATGGTGGTATTAAAAATAGTACTAATGACACCGATAATAACACTGAGATCTTCAGGCCTGGAGGAGGAGACATGAGAGACAATTGGAGAAGTGAATTATATAAATATAAAGTAGTACAAGTTGAACCAGTAGGAATAGCACCCACCAGGGCAAAGAGAAGAGTGGTGCAGAGAGAAAAAAGAGCAGTGACACTAGGAGCTATGTTCCTTGGGTTCTTGGGAACAGCAGGAAGCACTATGGGCGCAGCGTCACTGACGCTGACGGTACAGGTCAGACAATTATTGTCTGGTATAGTGCAACAGCAAAACAATTTGCTGAGAGCTATTGAGGCGCAACAGCATCTGTTGCAACTCACAGTCTGGGGCATTAAGCAGCTCCAGGCGAGAGTCCTGGCTGTGGAAAGATACCTAAGGGATCAACAGATCCTGGGAATTTGGGGTTGCTCTGGAAAACTCATCTGCACCACTGCTGTGCCTTGGAATACTAGTTGGAGTAATAAATCTGTAGATCACATATGGGGAAACATGACCTGGATGCAATGGGAAAGAGAAATTGAAAACTACACAGGAGTGATATACAAATTACTTGAGGAATCGCAGAACCAACAAGAAAAGAATGAACAAGACTTATTGGAATTGGACAAATGGGCAAGTTTGTGGACTTGGTTTGACATAACACATTGGCTGTGGTATATAAGACTATTCATAATGATAGTAGGAGGCCTGATAGGTTTAAGAATAGTTTTTGCTGTATTTTCATTAGTGAGTAGAGTTAGGCAGGGATACTCACCTCTATCGTTTCAGACCCACCTCCCAGCCCCGAGGGGACCCGACAGGCCCGAAGGAATCGAAGAAGAAGGTGGAGAGCCAGACAGAGGCAGATCAGTGCGCTTAGTGAACGGATTCTTAGCACTCATCTGGGACGATCTGAGGAGCCTGTGCCTCTTCAGCTACCACCGCTTGAGAGACTTACTCTTGATTGTAACGAGGATTGTGGAACTTCTGGGACGCAGGGGGTGGGAAGCCATCAAATACCTGTGGAATCTCCTACAGTATTGGAGTCAGGAACTAAAGAATAGTGCTGTTAGCTTGCTTAACGCCTTTGCCATAGCAGTAGCTGAGGGGACAGATAGGGTTATAGAAATAATACAAGGAGCTTTTAGAGCTATTATCCACATACCTAGAAGAATAAGACAGGGCTTGGAAAGGAGTTTGCTATAA
	P38 - 005-006	005-006-FK-PL1-C10_S174	A								ATGAGAGTGAGGGGGATACTGAGGAATTATCCACAATGGTGGATATGGGGCATCTTAGGCTTTTGGATGGTAATGATTTGTAATGTGGTAGGAAACTTGTGGGTCACAGTCTATTATGGGGTACCTGTGTGGAAAGATGCAAAAACTACTCTATTCTGTGCATCAGATGCTAAAGCATATGACAAAGAAGTGCATAATGTCTGGGCAACACATGCCTGTGTACCCACAGACCCCAACCCACAAGAATTGGTTCTGGGAAATGTGACTGAAAATTTTAACATGTGGAAAAATGACATGGTGGATCAGATGCATGAGGATGTAATCAGTTTATGGGATCAGAGCCTAAAACCCTGTGTAAAATTAACCCCACTATGTGTCACTTTAGAATGTGTTAATGCTAATGTTACTACTGTTAATGTTACTAATGAAAATATTAATGGTACGGAAGAAATAAAAAATTGCACTTTCAATGCAACTACAGAAATAAATGATAGGAAGACAAGAGAGCATGCACTTTTTTATAAGCTTGATATAGTGCCACTGGAGACGAACCACAGCAGCACGAAGTATAGATTAATAAATTGTAATACCTCAGCTGTAACACAAGCCTGTCCAAAAGTCAATTTTGATCCAATTCCTATACATTATTGTGCTCCAGCTGGTTATGCGATTCTAAAGTGTAATAACAAGACATTCAATGGGACAGGACCATGTCAGAATGTCAGCACAGTACAATGTACACATGGAATTAAGCCAGTGGTATCAACTCAGCTACTATTAAATGGTAGCCTAGCAGAAGGGGAGATAATAATTAGATCTGAAAATCTGACAAACAATGCCAAAACCATAATAGTACACCTTAATGACTCTATAGAAATTACATGTATAAGACCCAACAATAATACAAGAAAAAGTATAAGGATAGGACCAGGACAGACATTCTATGCAACAGGAGATATAATAGGAGACATAAGACAAGCACATTGTAACATTAGTAGAAATAAATGGAATCAAACCTTACAAAGGGTAAGTAAGAAATTAGGAGAACACTTCCCAAATGCAACAACAATAAAATTTACATCACCCTCAGGAGGGGACCTAGAAATTATAACTCATAGCTTTAATTGTAGAGGAGAATTTTTCTATTGCAATACATCACAGCTATTTAATAGAACATACATGCCTAATGATACAGGAAGTGATTCCACAGGAAATAGCTCAGACATCACAGACATCACAATTCCATGCAGAATAAAACAATTTATAAATATGTGGCAGGGGGTAGGGCGAGCAATATATGCCCCCCCCATTGCAGGAAACATAACATGTAAATCAAATATTACAGGGATACTATTGACACGTGATGGAGGGCGAACCAATGATAACAGCACCGAAACATTCAGACCTGGAGGAGGAGATATGAGGGACAATTGGAGAAGTGAACTATATAAATATAAAGTGGTAGAAATTAAGCCATTAGGAATAGCACCCACTGAAGCAAAAAGGAGAGTGGTGGCGAGAGAGAAAAGAGCAGCAGGACTAGGAGCTGTGATCTTTGGGTTCTTGGGAGCAGCTGGAAGCACTATGGGCGCGGCGTCAATGGCGCTGACGGTACAGGCCAGACAATTGTTGTCTGGTATAGTGCAACAGCAAAGCAATTTGCTGAGGGCTATAGAGGCGCAACAACATATGTTGCAACTCACTGTCTGGGGCATTAAACAGCTCCAGGCAAGAGTCCTGGCTGTAGAAAGATACCTAAAGGATCAACGGCTCCTAGGGATTTGGGGCTGCTCTGGAAAACTCATCTGCCCCACCACTGTACCTTGGAACTCCAGTTGGAGTAACAGATCTCTAGCAGACATTTGGGAAAACATGACCTGGATGCAGTGGGATAAAGAAATTGATAATTACACAAACATAATATACAGTTTGCTTGAAGAATCGCAAAACCAGCAGGAAAGAAATGAACAAGAGTTATTAGCATTGGACAGTTGGAACAGTCTGTGGACTTGGTTTAGCATATCAAATTGGCTGTGGTATATAAAAATATTCATAATGATAGTAGGAGGCTTAATAGGTTTAAGAATAATTTTTGCTGTGCTTTCTATAGTAAATAGAGTTAGGCAGGGATACTCACCTTTGTCGTTTCAGACCCTTACCCCGAACCCAAGGGAACCCGACAGGCTCAGAGGAATCGAAGAAGAAGGTGGAGAGCAAGACAGAGACAGATCCATTCGCTTAGTGAACGGATTCTTAGCACTTGTCTGGGAAGACCTTCGGAGCCTGTGCCTCTTCAGCTACCACCGCTTGAGAGACTTTATATTAGTGACAGCGAGAGCGGTGGAACTTCTGGGACGCAGCAGTTACAAGGGACTACAGAGGGGGTGGGAAGCCCTTAAATATCTGGGAAGCCTTGTGCAGTATTGGGGTCTGGAGCTAAAAAAGAGTGCTATTAGTCTGTTTGATACCTTAGCAATAGTAATAGCTGGCTGGACAGATAGGGTTATAGAGCTAGGACAAAGAATTGGTAGAACTATTCTCCACATACCTAGAAGAATCAGACAAGGCTTTGAAAGAGCATTGCTATAA
		005-006-FK-PL1-C23_S173	A								ATGAGAGTGAGGGGGATACTGAGGAATTATCCACAATGGTGGATATGGGGCATCTTAGGCTTTTGGATGGTAATGATTTGTAATGTGGTAGGAAACTTGTGGGTCACAGTCTATTATGGGGTACCTGTGTGGAAAGATGCAAAAACTACTCTATTCTGTGCATCAGATGCTAAAGCATATGACAAAGAAGTGCATAATGTCTGGGCAACACATGCCTGTGTACCCACAGACCCCAACCCACAAGAATTGGTTCTGGGAAATGTGACTGAAAATTTTAACATGTGGAAAAATGACATGGTGGATCAGATGCATGAGGATGTAATCAGTTTATGGGATCAGAGCCTAAAACCCTGTGTAAAATTAACCCCACTATGTGTCACTTTAGAATGTGTTAATGCTAATGTTACTACTGTTAATGTTACTAATGAAAATATTAATGGTACGGAAGAAATAAAAAATTGCACTTTCAATGCAACTACAGAAATAAATGATAGGAAGACAAGAGAGCATGCACTTTTTTATAAGCTTGATATAGTGCCACTGGAGACGAACCACAGCAGCACGAAGTATAGATTAATAAATTGTAATACCTCAGCTGTAACACAAGCCTGTCCAAAAGTCAATTTTGATCCAATTCCTATACATTATTGTGCTCCAGCTGGTTATGCGATTCTAAAGTGTAATAACAAGACATTCAATGGGACAGGACCATGTCAGAATGTCAGCACAGTACAATGTACACATGGAATTAAGCCAGTGGTATCAACTCAGCTACTATTAAATGGTAGCCTAGCAGAAGGGGAGATAATAATTAGATCTGAAAATCTGACAAACAATGCCAAAACCATAATAGTACACCTTAATGACTCTATAGAAATTACATGTATAAGACCCAACAATAATACAAGAAAAAGTATAAGGATAGGACCAGGACAGACATTCTATGCAACAGGAGATATAATAGGAGACATAAGACAAGCACATTGTAACATTAGTAGAAATAAATGGAATCAAACCTTACAAAGGGTAAGTAAGAAATTAGGAGAACACTTCCCAAATGCAACAACAATAAAATTTACATCACCCTCAGGAGGGGACCTAGAAATTATAACTCATAGCTTTAATTGTAGAGGAGAATTTTTCTATTGCAATACATCACAGCTATTTAATAGAACATACATGCCTAATGATACAGGAAGTGATTCCACAGGAAATAGCTCAGACATCACAGACATCACAATTCCATGCAGAATAAAACAATTTATAAATATGTGGCAGGGGGTAGGGCGAGCAATATATGCCCCCCCCATTGCAGGAAACATAACATGTAAATCAAATATTACAGGGATACTATTGACACGTGATGGAGGGCGAACCAATGATAACAGCACCGAAACATTCAGACCTGGAGGAGGAGATATGAGGGACAATTGGAGAAGTGAACTATATAAATATAAAGTGGTAGAAATTAAGCCATTAGGAATAGCACCCACTGAAGCAAAAAGGAGAGTGGTGGCGAGAGAGAAAAGAGCAGCAGGACTAGGAGCTGTGATCTTTGGGTTCTTGGGAGCAGCTGGAAGCACTATGGGCGCGGCGTCAATGGCGCTGACGGTACAGGCCAGACAATTGTTGTCTGGTATAGTGCAACAGCAAAGCAATTTGCTGAGGGCTATAGAGGCGCAACAACATATGTTGCAACTCACTGTCTGGGGCATTAAACAGCTCCAGGCAAGAGTCCTGGCTGTAGAAAGATACCTAAAGGATCAACGGCTCCTAGGGATTTGGGGCTGCTCTGGAAAACTCATCTGCCCCACCACTGTACCTTGGAACTCCAGTTGGAGTAACAGATCTCTAGCAGACATTTGGGAAAACATGACCTGGATGCAGTGGGATAAAGAAATTGATAATTACACAAACATAATATACAGTTTGCTTGAAGAATCGCAAAACCAGCAGGAAAGAAATGAACAAGAGTTATTAGCATTGGACAGTTGGAACAGTCTGTGGACTTGGTTTAGCATATCAAATTGGCTGTGGTATATAAAAATATTCATAATGATAGTAGGAGGCTTAATAGGTTTAAGAATAATTTTTGCTGTGCTTTCTATAGTAAATAGAGTTAGGCAGGGATACTCACCTTTGTCGTTTCAGACCCTTACCCCGAACCCAAGGGAACCCGACAGGCTCAGAGGAATCGAAGAAGAAGGTGGAGAGCAAGACAGAGACAGATCCATTCGCTTAGTGAACGGATTCTTAGCACTTGTCTGGGAAGACCTTCGGAGCCTGTGCCTCTTCAGCTACCACCGCTTGAGAGACTTTATATTAGTGACAGCGAGAGCGGTGGAACTTCTGGGACGCAGCAGTTACAAGGGACTACAGAGGGGGTGGGAAGCCCTTAAATATCTGGGAAGCCTTGTGCAGTATTGGGGTCTGGAGCTAAAAAAGAGTGCTATTAGTCTGTTTGATACCTTAGCAATAGTAATAGCTGGCTGGACAGATAGGGTTATAGAGCTAGGACAAAGAATTGGTAGAACTATTCTCCACATACCTAGAAGAATCAGACAAGGCTTTGAAAGAGCATTGCTATAA
		005-006-FK-PL1-C3_S171	A								ATGAGAGTGAGGGGGATACTGAGGAATTATCCACAATGGTGGATATGGGGCATCTTAGGCTTTTGGATGGTAATGATTTGTAATGTGGTAGGAAACTTGTGGGTCACAGTCTATTATGGGGTACCTGTGTGGAAAGATGCAAAAACTACTCTATTCTGTGCATCAGATGCTAAAGCATATGACAAAGAAGTGCATAATGTCTGGGCAACACATGCCTGTGTACCCACAGACCCCAACCCACAAGAATTGGTTCTGGGAAATGTGACTGAAAATTTTAACATGTGGAAAAATGACATGGTGGATCAGATGCATGAGGATGTAATCAGTTTATGGGATCAGAGCCTAAAACCCTGTGTAAAATTAACCCCACTATGTGTCACTTTAGAATGTGTTAATGCTAATGTTACTACTGTTAATGTTACTAATGAAAATATTAATGGTACGGAAGAAATAAAAAATTGCACTTTCAATGCAACTACAGAAATAAATGATAGGAAGACAAGAGAGCATGCACTTTTTTATAAGCTTGATATAGTGCCACTGGAGACGAACCACAGCAGCACGAAGTATAGATTAATAAATTGTAATACCTCAGCTGTAACACAAGCCTGTCCAAAAGTCAATTTTGATCCAATTCCTATACATTATTGTGCTCCAGCTGGTTATGCGATTCTAAAGTGTAATAACAAGACATTCAATGGGACAGGACCATGTCAGAATGTCAGCACAGTACAATGTACACATGGAATTAAGCCAGTGGTATCAACTCAGCTACTATTAAATGGTAGCCTAGCAGAAGGGGAGATAATAATTAGATCTGAAAATCTGACAAACAATGCCAAAACCATAATAGTACACCTTAATGACTCTATAGAAATTACATGTATAAGACCCAACAATAATACAAGAAAAAGTATAAGGATAGGACCAGGACAGACATTCTATGCAACAGGAGATATAATAGGAGACATAAGACAAGCACATTGTAACATTAGTAGAAATAAATGGAATCAAACCTTACAAAGGGTAAGTAAGAAATTAGGAGAACACTTCCCAAATGCAACAACAATAAAATTTACATCACCCTCAGGAGGGGACCTAGAAATTATAACTCATAGCTTTAATTGTAGAGGAGAATTTTTCTATTGCAATACATCACAGCTATTTAATAGAACATACATGCCTAATGATACAGGAAGTGATTCCACAGGAAATAGCTCAGACATCACAGACATCACAATTCCATGCAGAATAAAACAATTTATAAATATGTGGCAGGGGGTAGGGCGAGCAATATATGCCCCCCCCATTGCAGGAAACATAACATGTAAATCAAATATTACAGGGATACTATTGACACGTGATGGAGGGCGAACCAATGATAACAGCACCGAAACATTCAGACCTGGAGGAGGAGATATGAGGGACAATTGGAGAAGTGAACTATATAAATATAAAGTGGTAGAAATTAAGCCATTAGGAATAGCACCCACTGAAGCAAAAAGGAGAGTGGTGGCGAGAGAGAAAAGAGCAGCAGGACTAGGAGCTGTGATCTTTGGGTTCTTGGGAGCAGCTGGAAGCACTATGGGCGCGGCGTCAATGGCGCTGACGGTACAGGCCAGACAATTGTTGTCTGGTATAGTGCAACAGCAAAGCAATTTGCTGAGGGCTATAGAGGCGCAACAACATATGTTGCAACTCACTGTCTGGGGCATTAAACAGCTCCAGGCAAGAGTCCTGGCTGTAGAAAGATACCTAAAGGATCAACGGCTCCTAGGGATTTGGGGCTGCTCTGGAAAACTCATCTGCCCCACCACTGTACCTTGGAACTCCAGTTGGAGTAACAGATCTCTAGCAGACATTTGGGAAAACATGACCTGGATGCAGTGGGATAAAGAAATTGATAATTACACAAACATAATATACAGTTTGCTTGAAGAATCGCAAAACCAGCAGGAAAGAAATGAACAAGAGTTATTAGCATTGGACAGTTGGAACAGTCTGTGGACTTGGTTTAGCATATCAAATTGGCTGTGGTATATAAAAATATTCATAATGATAGTAGGAGGCTTAATAGGTTTAAGAATAATTTTTGCTGTGCTTTCTATAGTAAATAGAGTTAGGCAGGGATACTCACCTTTGTCGTTTCAGACCCTTACCCCGAACCCAAGGGAACCCGACAGGCTCAGAGGAATCGAAGAAGAAGGTGGAGAGCAAGACAGAGACAGATCCATTCGCTTAGTGAACGGATTCTTAGCACTTGTCTGGGAAGACCTTCGGAGCCTGTGCCTCTTCAGCTACCACCGCTTGAGAGACTTTATATTAGTGACAGCGAGAGCGGTGGAACTTCTGGGACGCAGCAGTTACAAGGGACTACAGAGGGGGTGGGAAGCCCTTAAATATCTGGGAAGCCTTGTGCAGTATTGGGGTCTGGAGCTAAAAAAGAGTGCTATTAGTCTGTTTGATACCTTAGCAATAGTAATAGCTGGCTGGACAGATAGGGTTATAGAGCTAGGACAAAGAATTGGTAGAACTATTCTCCACATACCTAGAAGAATCAGACAAGGCTTTGAAAGAGCATTGCTATAA
		005-006-FK-PL1-C5_S172	A								ATGAGAGTGAGGGGGATACTGAGGAATTATCCACAATGGTGGATATGGGGCATCTTAGGCTTTTGGATGGTAATGATTTGTAATGTGGTAGGAAACTTGTGGGTCACAGTCTATTATGGGGTACCTGTGTGGAAAGATGCAAAAACTACTCTATTCTGTGCATCAGATGCTAAAGCATATGACAAAGAAGTGCATAATGTCTGGGCAACACATGCCTGTGTACCCACAGACCCCAACCCACAAGAATTGGTTCTGGGAAATGTGACTGAAAATTTTAACATGTGGAAAAATGACATGGTGGATCAGATGCATGAGGATGTAATCAGTTTATGGGATCAGAGCCTAAAACCCTGTGTAAAATTAACCCCACTATGTGTCACTTTAGAATGTGTTAATGCTAATGTTACTACTGTTAATGTTACTAATGAAAATATTAATGGTACGGAAGAAATAAAAAATTGCACTTTCAATGCAACTACAGAAATAAATGATAGGAAGACAAGAGAGCATGCACTTTTTTATAAGCTTGATATAGTGCCACTGGAGACGAACCACAGCAGCACGAAGTATAGATTAATAAATTGTAATACCTCAGCTGTAACACAAGCCTGTCCAAAAGTCAATTTTGATCCAATTCCTATACATTATTGTGCTCCAGCTGGTTATGCGATTCTAAAGTGTAATAACAAGACATTCAATGGGACAGGACCATGTCAGAATGTCAGCACAGTACAATGTACACATGGAATTAAGCCAGTGGTATCAACTCAGCTACTATTAAATGGTAGCCTAGCAGAAGGGGAGATAATAATTAGATCTGAAAATCTGACAAACAATGCCAAAACCATAATAGTACACCTTAATGACTCTATAGAAATTACATGTATAAGACCCAACAATAATACAAGAAAAAGTATAAGGATAGGACCAGGACAGACATTCTATGCAACAGGAGATATAATAGGAGACATAAGACAAGCACATTGTAACATTAGTAGAAATAAATGGAATCAAACCTTACAAAGGGTAAGTAAGAAATTAGGAGAACACTTCCCAAATGCAACAACAATAAAATTTACATCACCCTCAGGAGGGGACCTAGAAATTATAACTCATAGCTTTAATTGTAGAGGAGAATTTTTCTATTGCAATACATCACAGCTATTTAATAGAACATACATGCCTAATGATACAGGAAGTGATTCCACAGGAAATAGCTCAGACATCACAGACATCACAATTCCATGCAGAATAAAACAATTTATAAATATGTGGCAGGGGGTAGGGCGAGCAATATATGCCCCCCCCATTGCAGGAAACATAACATGTAAATCAAATATTACAGGGATACTATTGACACGTGATGGAGGGCGAACCAATGATAACAGCACCGAAACATTCAGACCTGGAGGAGGAGATATGAGGGACAATTGGAGAAGTGAACTATATAAATATAAAGTGGTAGAAATTAAGCCATTAGGAATAGCACCCACTGAAGCAAAAAGGAGAGTGGTGGCGAGAGAGAAAAGAGCAGCAGGACTAGGAGCTGTGATCTTTGGGTTCTTGGGAGCAGCTGGAAGCACTATGGGCGCGGCGTCAATGGCGCTGACGGTACAGGCCAGACAATTGTTGTCTGGTATAGTGCAACAGCAAAGCAATTTGCTGAGGGCTATAGAGGCGCAACAACATATGTTGCAACTCACTGTCTGGGGCATTAAACAGCTCCAGGCAAGAGTCCTGGCTGTAGAAAGATACCTAAAGGATCAACGGCTCCTAGGGATTTGGGGCTGCTCTGGAAAACTCATCTGCCCCACCACTGTACCTTGGAACTCCAGTTGGAGTAACAGATCTCTAGCAGACATTTGGGAAAACATGACCTGGATGCAGTGGGATAAAGAAATTGATAATTACACAAACATAATATACAGTTTGCTTGAAGAATCGCAAAACCAGCAGGAAAGAAATGAACAAGAGTTATTAGCATTGGACAGTTGGAACAGTCTGTGGACTTGGTTTAGCATATCAAATTGGCTGTGGTATATAAAAATATTCATAATGATAGTAGGAGGCTTAATAGGTTTAAGAATAATTTTTGCTGTGCTTTCTATAGTAAATAGAGTTAGGCAGGGATACTCACCTTTGTCGTTTCAGACCCTTACCCCGAACCCAAGGGAACCCGACAGGCTCAGAGGAATCGAAGAAGAAGGTGGAGAGCAAGACAGAGACAGATCCATTCGCTTAGTGAACGGATTCTTAGCACTTGTCTGGGAAGACCTTCGGAGCCTGTGCCTCTTCAGCTACCACCGCTTGAGAGACTTTATATTAGTGACAGCGAGAGCGGTGGAACTTCTGGGACGCAGCAGTTACAAGGGACTACAGAGGGGGTGGGAAGCCCTTAAATATCTGGGAAGCCTTGTGCAGTATTGGGGTCTGGAGCTAAAAAAGAGTGCTATTAGTCTGTTTGATACCTTAGCAATAGTAATAGCTGGCTGGACAGATAGGGTTATAGAGCTAGGACAAAGAATTGGTAGAACTATTCTCCACATACCTAGAAGAATCAGACAAGGCTTTGAAAGAGCATTGCTATAA
		005-006-FK-PL1-D14_S175	A								ATGAGAGTGAGGGGGATACTGAGGAATTATCCACAATGGTGGATATGGGGCATCTTAGGCTTTTGGATGGTAATGATTTGTAATGTGGTAGGAAACTTGTGGGTCACAGTCTATTATGGGGTACCTGTGTGGAAAGATGCAAAAACTACTCTATTCTGTGCATCAGATGCTAAAGCATATGACAAAGAAGTGCATAATGTCTGGGCAACACATGCCTGTGTACCCACAGACCCCAACCCACAAGAATTGGTTCTGGGAAATGTGACTGAAAATTTTAACATGTGGAAAAATGACATGGTGGATCAGATGCATGAGGATGTAATCAGTTTATGGGATCAGAGCCTAAAACCCTGTGTAAAATTAACCCCACTATGTGTCACTTTAGAATGTGTTAATGCTAATGTTACTACTGTTAATGTTACTAATGAAAATATTAATGGTACGGAAGAAATAAAAAATTGCACTTTCAATGCAACTACAGAAATAAATGATAGGAAGACAAGAGAGCATGCACTTTTTTATAAGCTTGATATAGTGCCACTGGAGACGAACCACAGCAGCACGAAGTATAGATTAATAAATTGTAATACCTCAGCTGTAACACAAGCCTGTCCAAAAGTCAATTTTGATCCAATTCCTATACATTATTGTGCTCCAGCTGGTTATGCGATTCTAAAGTGTAATAACAAGACATTCAATGGGACAGGACCATGTCAGAATGTCAGCACAGTACAATGTACACATGGAATTAAGCCAGTGGTATCAACTCAGCTACTATTAAATGGTAGCCTAGCAGAAGGGGAGATAATAATTAGATCTGAAAATCTGACAAACAATGCCAAAACCATAATAGTACACCTTAATGACTCTATAGAAATTACATGTATAAGACCCAACAATAATACAAGAAAAAGTATAAGGATAGGACCAGGACAGACATTCTATGCAACAGGAGATATAATAGGAGACATAAGACAAGCACATTGTAACATTAGTAGAAATAAATGGAATCAAACCTTACAAAGGGTAAGTAAGAAATTAGGAGAACACTTCCCAAATGCAACAACAATAAAATTTACATCACCCTCAGGAGGGGACCTAGAAATTATAACTCATAGCTTTAATTGTAGAGGAGAATTTTTCTATTGCAATACATCACAGCTATTTAATAGAACATACATGCCTAATGATACAGGAAGTGATTCCACAGGAAATAGCTCAGACATCACAGACATCACAATTCCATGCAGAATAAAACAATTTATAAATATGTGGCAGGGGGTAGGGCGAGCAATATATGCCCCCCCCATTGCAGGAAACATAACATGTAAATCAAATATTACAGGGATACTATTGACACGTGATGGAGGGCGAACCAATGATAACAGCACCGAAACATTCAGACCTGGAGGAGGAGATATGAGGGACAATTGGAGAAGTGAACTATATAAATATAAAGTGGTAGAAATTAAGCCATTAGGAATAGCACCCACTGAAGCAAAAAGGAGAGTGGTGGCGAGAGAGAAAAGAGCAGCAGGACTAGGAGCTGTGATCTTTGGGTTCTTGGGAGCAGCTGGAAGCACTATGGGCGCGGCGTCAATGGCGCTGACGGTACAGGCCAGACAATTGTTGTCTGGTATAGTGCAACAGCAAAGCAATTTGCTGAGGGCTATAGAGGCGCAACAACATATGTTGCAACTCACTGTCTGGGGCATTAAACAGCTCCAGGCAAGAGTCCTGGCTGTAGAAAGATACCTAAAGGATCAACGGCTCCTAGGGATTTGGGGCTGCTCTGGAAAACTCATCTGCCCCACCACTGTACCTTGGAACTCCAGTTGGAGTAACAGATCTCTAGCAGACATTTGGGAAAACATGACCTGGATGCAGTGGGATAAAGAAATTGATAATTACACAAACATAATATACAGTTTGCTTGAAGAATCGCAAAACCAGCAGGAAAGAAATGAACAAGAGTTATTAGCATTGGACAGTTGGAACAGTCTGTGGACTTGGTTTAGCATATCAAATTGGCTGTGGTATATAAAAATATTCATAATGATAGTAGGAGGCTTAATAGGTTTAAGAATAATTTTTGCTGTGCTTTCTATAGTAAATAGAGTTAGGCAGGGATACTCACCTTTGTCGTTTCAGACCCTTACCCCGAACCCAAGGGAACCCGACAGGCTCAGAGGAATCGAAGAAGAAGGTGGAGAGCAAGACAGAGACAGATCCATTCGCTTAGTGAACGGATTCTTAGCACTTGTCTGGGAAGACCTTCGGAGCCTGTGCCTCTTCAGCTACCACCGCTTGAGAGACTTTATATTAGTGACAGCGAGAGCGGTGGAACTTCTGGGACGCAGCAGTTACAAGGGACTACAGAGGGGGTGGGAAGCCCTTAAATATCTGGGAAGCCTTGTGCAGTATTGGGGTCTGGAGCTAAAAAAGAGTGCTATTAGTCTGTTTGATACCTTAGCAATAGTAATAGCTGGCTGGACAGATAGGGTTATAGAGCTAGGACAAAGAATTGGTAGAACTATTCTCCACATACCTAGAAGAATCAGACAAGGCTTTGAAAGAGCATTGCTATAA
		005-006-FK-PL1-E5_S176	A								ATGAGAGTGAGGGGGATACTGAGGAATTATCCACAATGGTGGATATGGGGCATCTTAGGCTTTTGGATGGTAATGATTTGTAATGTGGTAGGAAACTTGTGGGTCACAGTCTATTATGGGGTACCTGTGTGGAAAGATGCAAAAACTACTCTATTCTGTGCATCAGATGCTAAAGCATATGACAAAGAAGTGCATAATGTCTGGGCAACACATGCCTGTGTACCCACAGACCCCAACCCACAAGAATTGGTTCTGGGAAATGTGACTGAAAATTTTAACATGTGGAAAAATGACATGGTGGATCAGATGCATGAGGATGTAATCAGTTTATGGGATCAGAGCCTAAAACCCTGTGTAAAATTAACCCCACTATGTGTCACTTTAGAATGTGTTAATGCTAATGTTACTACTGTTAATGTTACTAATGAAAATATTAATGGTACGGAAGAAATAAAAAATTGCACTTTCAATGCAACTACAGAAATAAATGATAGGAAGACAAGAGAGCATGCACTTTTTTATAAGCTTGATATAGTGCCACTGGAGACGAACCACAGCAGCACGAAGTATAGATTAATAAATTGTAATACCTCAGCTGTAACACAAGCCTGTCCAAAAGTCAATTTTGATCCAATTCCTATACATTATTGTGCTCCAGCTGGTTATGCGATTCTAAAGTGTAATAACAAGACATTCAATGGGACAGGACCATGTCAGAATGTCAGCACAGTACAATGTACACATGGAATTAAGCCAGTGGTATCAACTCAGCTACTATTAAATGGTAGCCTAGCAGAAGGGGAGATAATAATTAGATCTGAAAATCTGACAAACAATGCCAAAACCATAATAGTACACCTTAATGACTCTATAGAAATTACATGTATAAGACCCAACAATAATACAAGAAAAAGTATAAGGATAGGACCAGGACAGACATTCTATGCAACAGGAGATATAATAGGAGACATAAGACAAGCACATTGTAACATTAGTAGAAATAAATGGAATCAAACCTTACAAAGGGTAAGTAAGAAATTAGGAGAACACTTCCCAAATGCAACAACAATAAAATTTACATCACCCTCAGGAGGGGACCTAGAAATTATAACTCATAGCTTTAATTGTAGAGGAGAATTTTTCTATTGCAATACATCACAGCTATTTAATAGAACATACATGCCTAATGATACAGGAAGTGATTCCACAGGAAATAGCTCAGACATCACAGACATCACAATTCCATGCAGAATAAAACAATTTATAAATATGTGGCAGGGGGTAGGGCGAGCAATATATGCCCCCCCCATTGCAGGAAACATAACATGTAAATCAAATATTACAGGGATACTATTGACACGTGATGGAGGGCGAACCAATGATAACAGCACCGAAACATTCAGACCTGGAGGAGGAGATATGAGGGACAATTGGAGAAGTGAACTATATAAATATAAAGTGGTAGAAATTAAGCCATTAGGAATAGCACCCACTGAAGCAAAAAGGAGAGTGGTGGCGAGAGAGAAAAGAGCAGCAGGACTAGGAGCTGTGATCTTTGGGTTCTTGGGAGCAGCTGGAAGCACTATGGGCGCGGCGTCAATGGCGCTGACGGTACAGGCCAGACAATTGTTGTCTGGTATAGTGCAACAGCAAAGCAATTTGCTGAGGGCTATAGAGGCGCAACAACATATGTTGCAACTCACTGTCTGGGGCATTAAACAGCTCCAGGCAAGAGTCCTGGCTGTAGAAAGATACCTAAAGGATCAACGGCTCCTAGGGATTTGGGGCTGCTCTGGAAAACTCATCTGCCCCACCACTGTACCTTGGAACTCCAGTTGGAGTAACAGATCTCTAGCAGACATTTGGGAAAACATGACCTGGATGCAGTGGGATAAAGAAATTGATAATTACACAAACATAATATACAGTTTGCTTGAAGAATCGCAAAACCAGCAGGAAAGAAATGAACAAGAGTTATTAGCATTGGACAGTTGGAACAGTCTGTGGACTTGGTTTAGCATATCAAATTGGCTGTGGTATATAAAAATATTCATAATGATAGTAGGAGGCTTAATAGGTTTAAGAATAATTTTTGCTGTGCTTTCTATAGTAAATAGAGTTAGGCAGGGATACTCACCTTTGTCGTTTCAGACCCTTACCCCGAACCCAAGGGAACCCGACAGGCTCAGAGGAATCGAAGAAGAAGGTGGAGAGCAAGACAGAGACAGATCCATTCGCTTAGTGAACGGATTCTTAGCACTTGTCTGGGAAGACCTTCGGAGCCTGTGCCTCTTCAGCTACCACCGCTTGAGAGACTTTATATTAGTGACAGCGAGAGCGGTGGAACTTCTGGGACGCAGCAGTTACAAGGGACTACAGAGGGGGTGGGAAGCCCTTAAATATCTGGGAAGCCTTGTGCAGTATTGGGGTCTGGAGCTAAAAAAGAGTGCTATTAGTCTGTTTGATACCTTAGCAATAGTAATAGCTGGCTGGACAGATAGGGTTATAGAGCTAGGACAAAGAATTGGTAGAACTATTCTCCACATACCTAGAAGAATCAGACAAGGCTTTGAAAGAGCATTGCTATAA
		005-006-FK-PL1-E9_S177	A								ATGAGAGTGAGGGGGATACTGAGGAATTATCCACAATGGTGGATATGGGGCATCTTAGGCTTTTGGATGGTAATGATTTGTAATGTGGTAGGAAACTTGTGGGTCACAGTCTATTATGGGGTACCTGTGTGGAAAGATGCAAAAACTACTCTATTCTGTGCATCAGATGCTAAAGCATATGACAAAGAAGTGCATAATGTCTGGGCAACACATGCCTGTGTACCCACAGACCCCAACCCACAAGAATTGGTTCTGGGAAATGTGACTGAAAATTTTAACATGTGGAAAAATGACATGGTGGATCAGATGCATGAGGATGTAATCAGTTTATGGGATCAGAGCCTAAAACCCTGTGTAAAATTAACCCCACTATGTGTCACTTTAGAATGTGTTAATGCTAATGTTACTACTGTTAATGTTACTAATGAAAATATTAATGGTACGGAAGAAATAAAAAATTGCACTTTCAATGCAACTACAGAAATAAATGATAGGAAGACAAGAGAGCATGCACTTTTTTATAAGCTTGATATAGTGCCACTGGAGACGAACCACAGCAGCACGAAGTATAGATTAATAAATTGTAATACCTCAGCTGTAACACAAGCCTGTCCAAAAGTCAATTTTGATCCAATTCCTATACATTATTGTGCTCCAGCTGGTTATGCGATTCTAAAGTGTAATAACAAGACATTCAATGGGACAGGACCATGTCAGAATGTCAGCACAGTACAATGTACACATGGAATTAAGCCAGTGGTATCAACTCAGCTACTATTAAATGGTAGCCTAGCAGAAGGGGAGATAATAATTAGATCTGAAAATCTGACAAACAATGCCAAAACCATAATAGTACACCTTAATGACTCTATAGAAATTACATGTATAAGACCCAACAATAATACAAGAAAAAGTATAAGGATAGGACCAGGACAGACATTCTATGCAACAGGAGATATAATAGGAGACATAAGACAAGCACATTGTAACATTAGTAGAAATAAATGGAATCAAACCTTACAAAGGGTAAGTAAGAAATTAGGAGAACACTTCCCAAATGCAACAACAATAAAATTTACATCACCCTCAGGAGGGGACCTAGAAATTATAACTCATAGCTTTAATTGTAGAGGAGAATTTTTCTATTGCAATACATCACAGCTATTTAATAGAACATACATGCCTAATGATACAGGAAGTGATTCCACAGGAAATAGCTCAGACATCACAGACATCACAATTCCATGCAGAATAAAACAATTTATAAATATGTGGCAGGGGGTAGGGCGAGCAATATATGCCCCCCCCATTGCAGGAAACATAACATGTAAATCAAATATTACAGGGATACTATTGACACGTGATGGAGGGCGAACCAATGATAACAGCACCGAAACATTCAGACCTGGAGGAGGAGATATGAGGGACAATTGGAGAAGTGAACTATATAAATATAAAGTGGTAGAAATTAAGCCATTAGGAATAGCACCCACTGAAGCAAAAAGGAGAGTGGTGGCGAGAGAGAAAAGAGCAGCAGGACTAGGAGCTGTGATCTTTGGGTTCTTGGGAGCAGCTGGAAGCACTATGGGCGCGGCGTCAATGGCGCTGACGGTACAGGCCAGACAATTGTTGTCTGGTATAGTGCAACAGCAAAGCAATTTGCTGAGGGCTATAGAGGCGCAACAACATATGTTGCAACTCACTGTCTGGGGCATTAAACAGCTCCAGGCAAGAGTCCTGGCTGTAGAAAGATACCTAAAGGATCAACGGCTCCTAGGGATTTGGGGCTGCTCTGGAAAACTCATCTGCCCCACCACTGTACCTTGGAACTCCAGTTGGAGTAACAGATCTCTAGCAGACATTTGGGAAAACATGACCTGGATGCAGTGGGATAAAGAAATTGATAATTACACAAACATAATATACAGTTTGCTTGAAGAATCGCAAAACCAGCAGGAAAGAAATGAACAAGAGTTATTAGCATTGGACAGTTGGAACAGTCTGTGGACTTGGTTTAGCATATCAAATTGGCTGTGGTATATAAAAATATTCATAATGATAGTAGGAGGCTTAATAGGTTTAAGAATAATTTTTGCTGTGCTTTCTATAGTAAATAGAGTTAGGCAGGGATACTCACCTTTGTCGTTTCAGACCCTTACCCCGAACCCAAGGGAACCCGACAGGCTCAGAGGAATCGAAGAAGAAGGTGGAGAGCAAGACAGAGACAGATCCATTCGCTTAGTGAACGGATTCTTAGCACTTGTCTGGGAAGACCTTCGGAGCCTGTGCCTCTTCAGCTACCACCGCTTGAGAGACTTTATATTAGTGACAGCGAGAGCGGTGGAACTTCTGGGACGCAGCAGTTACAAGGGACTACAGAGGGGGTGGGAAGCCCTTAAATATCTGGGAAGCCTTGTGCAGTATTGGGGTCTGGAGCTAAAAAAGAGTGCTATTAGTCTGTTTGATACCTTAGCAATAGTAATAGCTGGCTGGACAGATAGGGTTATAGAGCTAGGACAAAGAATTGGTAGAACTATTCTCCACATACCTAGAAGAATCAGACAAGGCTTTGAAAGAGCATTGCTATAA
		005-006-FK-PL1-F18_S183	A								ATGAGAGTGAGGGGGATACTGAGGAATTATCCACAATGGTGGATATGGGGCATCTTAGGCTTTTGGATGGTAATGATTTGTAATGTGGTAGGAAACTTGTGGGTCACAGTCTATTATGGGGTACCTGTGTGGAAAGATGCAAAAACTACTCTATTCTGTGCATCAGATGCTAAAGCATATGACAAAGAAGTGCATAATGTCTGGGCAACACATGCCTGTGTACCCACAGACCCCAACCCACAAGAATTGGTTCTGGGAAATGTGACTGAAAATTTTAACATGTGGAAAAATGACATGGTGGATCAGATGCATGAGGATGTAATCAGTTTATGGGATCAGAGCCTAAAACCCTGTGTAAAATTAACCCCACTATGTGTCACTTTAGAATGTGTTAATGCTAATGTTACTACTGTTAATGTTACTAATGAAAATATTAATGGTACGGAAGAAATAAAAAATTGCACTTTCAATGCAACTACAGAAATAAATGATAGGAAGACAAGAGAGCATGCACTTTTTTATAAGCTTGATATAGTGCCACTGGAGACGAACCACAGCAGCACGAAGTATAGATTAATAAATTGTAATACCTCAGCTGTAACACAAGCCTGTCCAAAAGTCAATTTTGATCCAATTCCTATACATTATTGTGCTCCAGCTGGTTATGCGATTCTAAAGTGTAATAACAAGACATTCAATGGGACAGGACCATGTCAGAATGTCAGCACAGTACAATGTACACATGGAATTAAGCCAGTGGTATCAACTCAGCTACTATTAAATGGTAGCCTAGCAGAAGGGGAGATAATAATTAGATCTGAAAATCTGACAAACAATGCCAAAACCATAATAGTACACCTTAATGACTCTATAGAAATTACATGTATAAGACCCAACAATAATACAAGAAAAAGTATAAGGATAGGACCAGGACAGACATTCTATGCAACAGGAGATATAATAGGAGACATAAGACAAGCACATTGTAACATTAGTAGAAATAAATGGAATCAAACCTTACAAAGGGTAAGTAAGAAATTAGGAGAACACTTCCCAAATGCAACAACAATAAAATTTACATCACCCTCAGGAGGGGACCTAGAAATTATAACTCATAGCTTTAATTGTAGAGGAGAATTTTTCTATTGCAATACATCACAGCTATTTAATAGAACATACATGCCTAATGATACAGGAAGTGATTCCACAGGAAATAGCTCAGACATCACAGACATCACAATTCCATGCAGAATAAAACAATTTATAAATATGTGGCAGGGGGTAGGGCGAGCAATATATGCCCCCCCCATTGCAGGAAACATAACATGTAAATCAAATATTACAGGGATACTATTGACACGTGATGGAGGGCGAACCAATGATAACAGCACCGAAACATTCAGACCTGGAGGAGGAGATATGAGGGACAATTGGAGAAGTGAACTATATAAATATAAAGTGGTAGAAATTAAGCCATTAGGAATAGCACCCACTGAAGCAAAAAGGAGAGTGGTGGCGAGAGAGAAAAGAGCAGCAGGACTAGGAGCTGTGATCTTTGGGTTCTTGGGAGCAGCTGGAAGCACTATGGGCGCGGCGTCAATGGCGCTGACGGTACAGGCCAGACAATTGTTGTCTGGTATAGTGCAACAGCAAAGCAATTTGCTGAGGGCTATAGAGGCGCAACAACATATGTTGCAACTCACTGTCTGGGGCATTAAACAGCTCCAGGCAAGAGTCCTGGCTGTAGAAAGATACCTAAAGGATCAACGGCTCCTAGGGATTTGGGGCTGCTCTGGAAAACTCATCTGCCCCACCACTGTACCTTGGAACTCCAGTTGGAGTAACAGATCTCTAGCAGACATTTGGGAAAACATGACCTGGATGCAGTGGGATAAAGAAATTGATAATTACACAAACATAATATACAGTTTGCTTGAAGAATCGCAAAACCAGCAGGAAAGAAATGAACAAGAGTTATTAGCATTGGACAGTTGGAACAGTCTGTGGACTTGGTTTAGCATATCAAATTGGCTGTGGTATATAAAAATATTCATAATGATAGTAGGAGGCTTAATAGGTTTAAGAATAATTTTTGCTGTGCTTTCTATAGTAAATAGAGTTAGGCAGGGATACTCACCTTTGTCGTTTCAGACCCTTACCCCGAACCCAAGGGAACCCGACAGGCTCAGAGGAATCGAAGAAGAAGGTGGAGAGCAAGACAGAGACAGATCCATTCGCTTAGTGAACGGATTCTTAGCACTTGTCTGGGAAGACCTTCGGAGCCTGTGCCTCTTCAGCTACCACCGCTTGAGAGACTTTATATTAGTGACAGCGAGAGCGGTGGAACTTCTGGGACGCAGCAGTTACAAGGGACTACAGAGGGGGTGGGAAGCCCTTAAATATCTGGGAAGCCTTGTGCAGTATTGGGGTCTGGAGCTAAAAAAGAGTGCTATTAGTCTGTTTGATACCTTAGCAATAGTAATAGCTGGCTGGACAGATAGGGTTATAGAGCTAGGACAAAGAATTGGTAGAACTATTCTCCACATACCTAGAAGAATCAGACAAGGCTTTGAAAGAGCATTGCTATAA
		005-006-FK-PL1-G9_S185	A	Yes			0.034	0.099	0.011	0.027	ATGAGAGTGAGGGGGATACTGAGGAATTATCCACAATGGTGGATATGGGGCATCTTAGGCTTTTGGATGGTAATGATTTGTAATGTGGTAGGAAACTTGTGGGTCACAGTCTATTATGGGGTACCTGTGTGGAAAGATGCAAAAACTACTCTATTCTGTGCATCAGATGCTAAAGCATATGACAAAGAAGTGCATAATGTCTGGGCAACACATGCCTGTGTACCCACAGACCCCAACCCACAAGAATTGGTTCTGGGAAATGTGACTGAAAATTTTAACATGTGGAAAAATGACATGGTGGATCAGATGCATGAGGATGTAATCAGTTTATGGGATCAGAGCCTAAAACCCTGTGTAAAATTAACCCCACTATGTGTCACTTTAGAATGTGTTAATGCTAATGTTACTACTGTTAATGTTACTAATGAAAATATTAATGGTACGGAAGAAATAAAAAATTGCACTTTCAATGCAACTACAGAAATAAATGATAGGAAGACAAGAGAGCATGCACTTTTTTATAAGCTTGATATAGTGCCACTGGAGACGAACCACAGCAGCACGAAGTATAGATTAATAAATTGTAATACCTCAGCTGTAACACAAGCCTGTCCAAAAGTCAATTTTGATCCAATTCCTATACATTATTGTGCTCCAGCTGGTTATGCGATTCTAAAGTGTAATAACAAGACATTCAATGGGACAGGACCATGTCAGAATGTCAGCACAGTACAATGTACACATGGAATTAAGCCAGTGGTATCAACTCAGCTACTATTAAATGGTAGCCTAGCAGAAGGGGAGATAATAATTAGATCTGAAAATCTGACAAACAATGCCAAAACCATAATAGTACACCTTAATGACTCTATAGAAATTACATGTATAAGACCCAACAATAATACAAGAAAAAGTATAAGGATAGGACCAGGACAGACATTCTATGCAACAGGAGATATAATAGGAGACATAAGACAAGCACATTGTAACATTAGTAGAAATAAATGGAATCAAACCTTACAAAGGGTAAGTAAGAAATTAGGAGAACACTTCCCAAATGCAACAACAATAAAATTTACATCACCCTCAGGAGGGGACCTAGAAATTATAACTCATAGCTTTAATTGTAGAGGAGAATTTTTCTATTGCAATACATCACAGCTATTTAATAGAACATACATGCCTAATGATACAGGAAGTGATTCCACAGGAAATAGCTCAGACATCACAGACATCACAATTCCATGCAGAATAAAACAATTTATAAATATGTGGCAGGGGGTAGGGCGAGCAATATATGCCCCCCCCATTGCAGGAAACATAACATGTAAATCAAATATTACAGGGATACTATTGACACGTGATGGAGGGCGAACCAATGATAACAGCACCGAAACATTCAGACCTGGAGGAGGAGATATGAGGGACAATTGGAGAAGTGAACTATATAAATATAAAGTGGTAGAAATTAAGCCATTAGGAATAGCACCCACTGAAGCAAAAAGGAGAGTGGTGGCGAGAGAGAAAAGAGCAGCAGGACTAGGAGCTGTGATCTTTGGGTTCTTGGGAGCAGCTGGAAGCACTATGGGCGCGGCGTCAATGGCGCTGACGGTACAGGCCAGACAATTGTTGTCTGGTATAGTGCAACAGCAAAGCAATTTGCTGAGGGCTATAGAGGCGCAACAACATATGTTGCAACTCACTGTCTGGGGCATTAAACAGCTCCAGGCAAGAGTCCTGGCTGTAGAAAGATACCTAAAGGATCAACGGCTCCTAGGGATTTGGGGCTGCTCTGGAAAACTCATCTGCCCCACCACTGTACCTTGGAACTCCAGTTGGAGTAACAGATCTCTAGCAGACATTTGGGAAAACATGACCTGGATGCAGTGGGATAAAGAAATTGATAATTACACAAACATAATATACAGTTTGCTTGAAGAATCGCAAAACCAGCAGGAAAGAAATGAACAAGAGTTATTAGCATTGGACAGTTGGAACAGTCTGTGGACTTGGTTTAGCATATCAAATTGGCTGTGGTATATAAAAATATTCATAATGATAGTAGGAGGCTTAATAGGTTTAAGAATAATTTTTGCTGTGCTTTCTATAGTAAATAGAGTTAGGCAGGGATACTCACCTTTGTCGTTTCAGACCCTTACCCCGAACCCAAGGGAACCCGACAGGCTCAGAGGAATCGAAGAAGAAGGTGGAGAGCAAGACAGAGACAGATCCATTCGCTTAGTGAACGGATTCTTAGCACTTGTCTGGGAAGACCTTCGGAGCCTGTGCCTCTTCAGCTACCACCGCTTGAGAGACTTTATATTAGTGACAGCGAGAGCGGTGGAACTTCTGGGACGCAGCAGTTACAAGGGACTACAGAGGGGGTGGGAAGCCCTTAAATATCTGGGAAGCCTTGTGCAGTATTGGGGTCTGGAGCTAAAAAAGAGTGCTATTAGTCTGTTTGATACCTTAGCAATAGTAATAGCTGGCTGGACAGATAGGGTTATAGAGCTAGGACAAAGAATTGGTAGAACTATTCTCCACATACCTAGAAGAATCAGACAAGGCTTTGAAAGAGCATTGCTATAA
		005-006-FK-PL1-F7_S180	B	Yes			0.025	0.076	0.008	0.029	ATGAGAGTGAGGGGGATACTGAGGAATTATCCACAATGGTGGATATGGGGCATCTTAGGCTTTTGGATGGTAATGATTTGTAATGTGGTAGGAAACTTGTGGGTCACAGTCTATTATGGGGTACCTGTGTGGAAAGATGCAAAAACTACTCTATTCTGTGCATCAGATGCTAAAGCATATGACAAAGAAGTGCATAATGTCTGGGCAACACATGCCTGTGTACCCACAGACCCCAACCCACAAGAATTGGTTCTGGGAAATGTGACTGAAAATTTTAACATGTGGAAAAATGACATGGTGGATCAGATGCATGAGGATGTAATCAGTTTATGGGATCAGAGCCTAAAACCCTGTGTAAAATTAACCCCACTATGTGTCACTTTAGAATGTGTTAATGCTAATGTTACTACTGTTAATGTTACTAATGAAAATATTAATGGTACGGAAGAAATAAAAAATTGCACTTTCAATGCAACTACAGAAATAAATGATAGGAAGACAAGAGAGCATGCACTTTTTTATAAGCTTGATATAGTGCCACTGGAGACGAACCACAGCAGCACGAAGTATAGATTAATAAATTGTAATACCTCAGCTGTAACACAAGCCTGTCCAAAAGTCAATTTTGATCCAATTCCTATACATTATTGTGCTCCAGCTGGTTATGCGATTCTAAAGTGTAATAACAAGACATTCAATGGGACAGGACCATGTCAGAATGTCAGCACAGTACAATGTACACATGGAATTAAGCCAGTGGTATCAACTCAGCTACTATTAAATAGTAGCCTAGCAGAAGGGGAGATAATAATTAGATCTGAAAATCTGACAAACAATGCCAAAACCATAATAGTACACCTTAATGACTCTATAGAAATTACATGTATAAGACCCAACAATAATACAAGAAAAAGTATAAGGATAGGACCAGGACAGACATTCTATGCAACAGGAGATATAATAGGAGACATAAGACAAGCACATTGTAACATTAGTAGAAATAAATGGAATCAAACCTTACAAAGGGTAAGTAAGAAATTAGGAGAACACTTCCCAAATGCAACAACAATAAAATTTACATCACCCTCAGGAGGGGACCTAGAAATTATAACTCATAGCTTTAATTGTAGAGGAGAATTTTTCTATTGCAATACATCACAGCTATTTAATAGAACATACATGCCTAATGATACAGGAAGTGATTCCACAGGAAATAGCTCAGACATCACAGACATCACAATTCCATGCAGAATAAAACAATTTATAAATATGTGGCAGGGGGTAGGGCGAGCAATATATGCCCCCCCCATTGCAGGAAACATAACATGTAAATCAAATATTACAGGGATACTATTGACACGTGATGGAGGGCGAACCAATGATAACAGCACCGAAACATTCAGACCTGGAGGAGGAGATATGAGGGACAATTGGAGAAGTGAACTATATAAATATAAAGTGGTAGAAATTAAGCCATTAGGAATAGCACCCACTGAAGCAAAAAGGAGAGTGGTGGCGAGAGAGAAAAGAGCAGCAGGACTAGGAGCTGTGATCTTTGGGTTCTTGGGAGCAGCTGGAAGCACTATGGGCGCGGCGTCAATGGCGCTGACGGTACAGGCCAGACAATTGTTGTCTGGTATAGTGCAACAGCAAAGCAATTTGCTGAGGGCTATAGAGGCGCAACAACATATGTTGCAACTCACTGTCTGGGGCATTAAACAGCTCCAGGCAAGAGTCCTGGCTGTAGAAAGATACCTAAAGGATCAACGGCTCCTAGGGATTTGGGGCTGCTCTGGAAAACTCATCTGCCCCACCACTGTACCTTGGAACTCCAGTTGGAGTAACAGATCTCTAGCAGACATTTGGGAAAACATGACCTGGATGCAGTGGGATAAAGAAATTGATAATTACACAAACATAATATACAGTTTGCTTGAAGAATCGCAAAACCAGCAGGAAAGAAATGAACAAGAGTTATTAGCATTGGACAGTTGGAACAGTCTGTGGACTTGGTTTAGCATATCAAATTGGCTGTGGTATATAAAAATATTCATAATGATAGTAGGAGGCTTAATAGGTTTAAGAATAATTTTTGCTGTGCTTTCTATAGTAAATAGAGTTAGGCAGGGATACTCACCTTTGTCGTTTCAGACCCTTACCCCGAACCCAAGGGAACCCGACAGGCTCAGAGGAATCGAAGAAGAAGGTGGAGAGCAAGACAGAGACAGATCCATTCGCTTAGTGAACGGATTCTTAGCACTTGTCTGGGAAGACCTTCGGAGCCTGTGCCTCTTCAGCTACCACCGCTTGAGAGACTTTATATTAGTGACAGCGAGAGCGGTGGAACTTCTGGGACGCAGCAGTTACAAGGGACTACAGAGGGGGTGGGAAGCCCTTAAATATCTGGGAAGCCTTGTGCAGTATTGGGGTCTGGAGCTAAAAAAGAGTGCTATTAGTCTGTTTGATACCTTAGCAATAGTAATAGCTGGCTGGACAGATAGGGTTATAGAGCTAGGACAAAGAATTGGTAGAACTATTCTCCACATACCTAGAAGAATCAGACAAGGCTTTGAAAGAGCATTGCTATAA
		005-006-FK-PL1-A2_S166	C								ATGAGAGTGAGGGGGATACTGAGGAATTATCCACAATGGTGGATATGGGGCATCTTAGGCTTTTGGATGGTAATGATTTGTAATGTGGTAGGAAACTTGTGGGTCACAGTCTATTATGGGGTACCTGTGTGGAAAGATGCAAAAACTACTCTATTCTGTGCATCAGATGCTAAAGCATATGACAAAGAAGTGCATAATGTCTGGGCAACACATGCCTGTGTACCCACAGACCCCAACCCACAAGAATTGGTTCTGGGAAATGTGACTGAAAATTTTAACATGTGGAAAAATGACATGGTGGATCAGATGCATGAGGATGTAATCAGTTTATGGGATCAGAGCCTAAAACCCTGTGTAAAATTAACCCCACTATGTGTCACTTTAGAATGCGTTAATGCTAATGTTACTACTGTTAATGTTACTAATGAAAATATTAATGGTACGGAAGAAATAAAAAATTGCACTTTCAATGCAACTACAGAAATAAATGATAGGAAGACAAGAGAGCATGCACTTTTTTATAAGCTTGATATAGTGCCACTGGAGACGAACCACAGCAGCACGAAGTATAGATTAATAAATTGTAATACCTCAGCTGTAACACAAGCCTGTCCAAAAGTCAATTTTGATCCAATTCCTATACATTATTGTGCTCCAGCTGGTTATGCGATTCTAAAGTGTAATAACAAGACATTCAATGGGACAGGACCATGTCAGAATGTCAGCACAGTACAATGTACACATGGAATTAAGCCAGTGGTATCAACTCAGCTACTATTAAATGGTAGCCTAGCAGAAGGGGAGATAATAATTAGATCTGAAAATCTGACAAACAATGCCAAAACCATAATAGTACACCTTAATGACTCTATAGAAATTACATGTATAAGACCCAACAATAATACAAGAAAAAGTATAAGGATAGGACCAGGACAGACATTCTATGCAACAGGAGATATAATAGGAGACATAAGACAAGCACATTGTAACATTAGTAGAAATAAATGGAATCAAACCTTACAAAGGGTAAGTAAGAAATTAGGAGAACACTTCCCAAATGCAACAACAATAAAATTTACATCACCCTCAGGAGGGGACCTAGAAATTATAACTCATAGCTTTAATTGTAGAGGAGAATTTTTCTATTGCAATACATCACAGCTATTTAATAGAACATACATGCCTAATGATACAGGAAGTGATTCCACAGGAAATAGCTCAGACATCACAGACATCACAATTCCATGCAGAATAAAACAATTTATAAATATGTGGCAGGGGGTAGGGCGAGCAATATATGCCCCCCCCATTGCAGGAAACATAACATGTAAATCAAATATTACAGGGATACTATTGACACGTGATGGAGGGCGAACCAATGATAACAGCACCGAAACATTCAGACCTGGAGGAGGAGATATGAGGGACAATTGGAGAAGTGAACTATATAAATATAAAGTGGTAGAAATTAAGCCATTAGGAATAGCACCCACTGAAGCAAAAAGGAGAGTGGTGGCGAGAGAGAAAAGAGCAGCAGGACTAGGAGCTGTGATCTTTGGGTTCTTGGGAGCAGCTGGAAGCACTATGGGCGCGGCGTCAATGGCGCTGACGGTACAGGCCAGACAATTGTTGTCTGGTATAGTGCAACAGCAAAGCAATTTGCTGAGGGCTATAGAGGCGCAACAACATATGTTGCAACTCACTGTCTGGGGCATTAAACAGCTCCAGGCAAGAGTCCTGGCTGTAGAAAGATACCTAAAGGATCAGCGGCTCCTAGGGATTTGGGGCTGCTCTGGAAAACTCATCTGCCCCACCACTGTACCTTGGAACTCCAGTTGGAGTAACAGATCTCTAGCAGACATTTGGGAAAACATGACCTGGATGCAGTGGGATAAAGAAATTGATAATTACACAGACATAATATACAGTTTGCTTGAAGAATCGCAAAACCAGCAGGAAAGAAATGAACAAGAGTTATTAGCATTGGACAGTTGGAACAGTCTGTGGACTTGGTTTAGCATATCAAATTGGCTGTGGTATATAAAAATATTCATAATGATAGTAGGAGGCTTAATAGGTTTAAGAATAATTTTTGCTGTGCTTTCTATAGTAAATAGAGTTAGGCAGGGATACTCACCTTTGTCGTTTCAGACCCTTACCCCGAACCCAAGGGAACCCGACAGGCTCAGAGGAATCGAAGAAGAAGGTGGAGAGCAAGACAGAGACAGATCCATTCGCTTAGTGAACGGATTCTTAGCACTTGTCTGGGAAGACCTTCGGAGCCTGTGCCTCTTCAGCTACCACCGCTTGAGAGACTTTATATTAGTGACAGCGAGAGCGGTGGAACTTCTGGGACGCAGCAGTTACAAGGGACTACAGAGGGGGTGGGAAGCCCTTAAATATCTGGGAAGCCTTGTGCAGTATTGGGGTCTGGAGCTAAAAAAGAGTGCTATTAGTCTGTTCGATACCTTAGCAATAGTAATAGCTGGCTGGACAGATAGGGTTATAGAGCTAGGACAAAGAATTGGTAGAGCTATTCTCCACATACCTAGAAGAATCAGACAAGGCTTTGAAAGAGCATTGCTATAA
		005-006-FK-PL1-B3_S167	C	Yes			0.032	0.132	0.009	0.028	ATGAGAGTGAGGGGGATACTGAGGAATTATCCACAATGGTGGATATGGGGCATCTTAGGCTTTTGGATGGTAATGATTTGTAATGTGGTAGGAAACTTGTGGGTCACAGTCTATTATGGGGTACCTGTGTGGAAAGATGCAAAAACTACTCTATTCTGTGCATCAGATGCTAAAGCATATGACAAAGAAGTGCATAATGTCTGGGCAACACATGCCTGTGTACCCACAGACCCCAACCCACAAGAATTGGTTCTGGGAAATGTGACTGAAAATTTTAACATGTGGAAAAATGACATGGTGGATCAGATGCATGAGGATGTAATCAGTTTATGGGATCAGAGCCTAAAACCCTGTGTAAAATTAACCCCACTATGTGTCACTTTAGAATGCGTTAATGCTAATGTTACTACTGTTAATGTTACTAATGAAAATATTAATGGTACGGAAGAAATAAAAAATTGCACTTTCAATGCAACTACAGAAATAAATGATAGGAAGACAAGAGAGCATGCACTTTTTTATAAGCTTGATATAGTGCCACTGGAGACGAACCACAGCAGCACGAAGTATAGATTAATAAATTGTAATACCTCAGCTGTAACACAAGCCTGTCCAAAAGTCAATTTTGATCCAATTCCTATACATTATTGTGCTCCAGCTGGTTATGCGATTCTAAAGTGTAATAACAAGACATTCAATGGGACAGGACCATGTCAGAATGTCAGCACAGTACAATGTACACATGGAATTAAGCCAGTGGTATCAACTCAGCTACTATTAAATGGTAGCCTAGCAGAAGGGGAGATAATAATTAGATCTGAAAATCTGACAAACAATGCCAAAACCATAATAGTACACCTTAATGACTCTATAGAAATTACATGTATAAGACCCAACAATAATACAAGAAAAAGTATAAGGATAGGACCAGGACAGACATTCTATGCAACAGGAGATATAATAGGAGACATAAGACAAGCACATTGTAACATTAGTAGAAATAAATGGAATCAAACCTTACAAAGGGTAAGTAAGAAATTAGGAGAACACTTCCCAAATGCAACAACAATAAAATTTACATCACCCTCAGGAGGGGACCTAGAAATTATAACTCATAGCTTTAATTGTAGAGGAGAATTTTTCTATTGCAATACATCACAGCTATTTAATAGAACATACATGCCTAATGATACAGGAAGTGATTCCACAGGAAATAGCTCAGACATCACAGACATCACAATTCCATGCAGAATAAAACAATTTATAAATATGTGGCAGGGGGTAGGGCGAGCAATATATGCCCCCCCCATTGCAGGAAACATAACATGTAAATCAAATATTACAGGGATACTATTGACACGTGATGGAGGGCGAACCAATGATAACAGCACCGAAACATTCAGACCTGGAGGAGGAGATATGAGGGACAATTGGAGAAGTGAACTATATAAATATAAAGTGGTAGAAATTAAGCCATTAGGAATAGCACCCACTGAAGCAAAAAGGAGAGTGGTGGCGAGAGAGAAAAGAGCAGCAGGACTAGGAGCTGTGATCTTTGGGTTCTTGGGAGCAGCTGGAAGCACTATGGGCGCGGCGTCAATGGCGCTGACGGTACAGGCCAGACAATTGTTGTCTGGTATAGTGCAACAGCAAAGCAATTTGCTGAGGGCTATAGAGGCGCAACAACATATGTTGCAACTCACTGTCTGGGGCATTAAACAGCTCCAGGCAAGAGTCCTGGCTGTAGAAAGATACCTAAAGGATCAGCGGCTCCTAGGGATTTGGGGCTGCTCTGGAAAACTCATCTGCCCCACCACTGTACCTTGGAACTCCAGTTGGAGTAACAGATCTCTAGCAGACATTTGGGAAAACATGACCTGGATGCAGTGGGATAAAGAAATTGATAATTACACAGACATAATATACAGTTTGCTTGAAGAATCGCAAAACCAGCAGGAAAGAAATGAACAAGAGTTATTAGCATTGGACAGTTGGAACAGTCTGTGGACTTGGTTTAGCATATCAAATTGGCTGTGGTATATAAAAATATTCATAATGATAGTAGGAGGCTTAATAGGTTTAAGAATAATTTTTGCTGTGCTTTCTATAGTAAATAGAGTTAGGCAGGGATACTCACCTTTGTCGTTTCAGACCCTTACCCCGAACCCAAGGGAACCCGACAGGCTCAGAGGAATCGAAGAAGAAGGTGGAGAGCAAGACAGAGACAGATCCATTCGCTTAGTGAACGGATTCTTAGCACTTGTCTGGGAAGACCTTCGGAGCCTGTGCCTCTTCAGCTACCACCGCTTGAGAGACTTTATATTAGTGACAGCGAGAGCGGTGGAACTTCTGGGACGCAGCAGTTACAAGGGACTACAGAGGGGGTGGGAAGCCCTTAAATATCTGGGAAGCCTTGTGCAGTATTGGGGTCTGGAGCTAAAAAAGAGTGCTATTAGTCTGTTCGATACCTTAGCAATAGTAATAGCTGGCTGGACAGATAGGGTTATAGAGCTAGGACAAAGAATTGGTAGAGCTATTCTCCACATACCTAGAAGAATCAGACAAGGCTTTGAAAGAGCATTGCTATAA
		005-006-FK-PL1-F9_S181	C								ATGAGAGTGAGGGGGATACTGAGGAATTATCCACAATGGTGGATATGGGGCATCTTAGGCTTTTGGATGGTAATGATTTGTAATGTGGTAGGAAACTTGTGGGTCACAGTCTATTATGGGGTACCTGTGTGGAAAGATGCAAAAACTACTCTATTCTGTGCATCAGATGCTAAAGCATATGACAAAGAAGTGCATAATGTCTGGGCAACACATGCCTGTGTACCCACAGACCCCAACCCACAAGAATTGGTTCTGGGAAATGTGACTGAAAATTTTAACATGTGGAAAAATGACATGGTGGATCAGATGCATGAGGATGTAATCAGTTTATGGGATCAGAGCCTAAAACCCTGTGTAAAATTAACCCCACTATGTGTCACTTTAGAATGCGTTAATGCTAATGTTACTACTGTTAATGTTACTAATGAAAATATTAATGGTACGGAAGAAATAAAAAATTGCACTTTCAATGCAACTACAGAAATAAATGATAGGAAGACAAGAGAGCATGCACTTTTTTATAAGCTTGATATAGTGCCACTGGAGACGAACCACAGCAGCACGAAGTATAGATTAATAAATTGTAATACCTCAGCTGTAACACAAGCCTGTCCAAAAGTCAATTTTGATCCAATTCCTATACATTATTGTGCTCCAGCTGGTTATGCGATTCTAAAGTGTAATAACAAGACATTCAATGGGACAGGACCATGTCAGAATGTCAGCACAGTACAATGTACACATGGAATTAAGCCAGTGGTATCAACTCAGCTACTATTAAATGGTAGCCTAGCAGAAGGGGAGATAATAATTAGATCTGAAAATCTGACAAACAATGCCAAAACCATAATAGTACACCTTAATGACTCTATAGAAATTACATGTATAAGACCCAACAATAATACAAGAAAAAGTATAAGGATAGGACCAGGACAGACATTCTATGCAACAGGAGATATAATAGGAGACATAAGACAAGCACATTGTAACATTAGTAGAAATAAATGGAATCAAACCTTACAAAGGGTAAGTAAGAAATTAGGAGAACACTTCCCAAATGCAACAACAATAAAATTTACATCACCCTCAGGAGGGGACCTAGAAATTATAACTCATAGCTTTAATTGTAGAGGAGAATTTTTCTATTGCAATACATCACAGCTATTTAATAGAACATACATGCCTAATGATACAGGAAGTGATTCCACAGGAAATAGCTCAGACATCACAGACATCACAATTCCATGCAGAATAAAACAATTTATAAATATGTGGCAGGGGGTAGGGCGAGCAATATATGCCCCCCCCATTGCAGGAAACATAACATGTAAATCAAATATTACAGGGATACTATTGACACGTGATGGAGGGCGAACCAATGATAACAGCACCGAAACATTCAGACCTGGAGGAGGAGATATGAGGGACAATTGGAGAAGTGAACTATATAAATATAAAGTGGTAGAAATTAAGCCATTAGGAATAGCACCCACTGAAGCAAAAAGGAGAGTGGTGGCGAGAGAGAAAAGAGCAGCAGGACTAGGAGCTGTGATCTTTGGGTTCTTGGGAGCAGCTGGAAGCACTATGGGCGCGGCGTCAATGGCGCTGACGGTACAGGCCAGACAATTGTTGTCTGGTATAGTGCAACAGCAAAGCAATTTGCTGAGGGCTATAGAGGCGCAACAACATATGTTGCAACTCACTGTCTGGGGCATTAAACAGCTCCAGGCAAGAGTCCTGGCTGTAGAAAGATACCTAAAGGATCAGCGGCTCCTAGGGATTTGGGGCTGCTCTGGAAAACTCATCTGCCCCACCACTGTACCTTGGAACTCCAGTTGGAGTAACAGATCTCTAGCAGACATTTGGGAAAACATGACCTGGATGCAGTGGGATAAAGAAATTGATAATTACACAGACATAATATACAGTTTGCTTGAAGAATCGCAAAACCAGCAGGAAAGAAATGAACAAGAGTTATTAGCATTGGACAGTTGGAACAGTCTGTGGACTTGGTTTAGCATATCAAATTGGCTGTGGTATATAAAAATATTCATAATGATAGTAGGAGGCTTAATAGGTTTAAGAATAATTTTTGCTGTGCTTTCTATAGTAAATAGAGTTAGGCAGGGATACTCACCTTTGTCGTTTCAGACCCTTACCCCGAACCCAAGGGAACCCGACAGGCTCAGAGGAATCGAAGAAGAAGGTGGAGAGCAAGACAGAGACAGATCCATTCGCTTAGTGAACGGATTCTTAGCACTTGTCTGGGAAGACCTTCGGAGCCTGTGCCTCTTCAGCTACCACCGCTTGAGAGACTTTATATTAGTGACAGCGAGAGCGGTGGAACTTCTGGGACGCAGCAGTTACAAGGGACTACAGAGGGGGTGGGAAGCCCTTAAATATCTGGGAAGCCTTGTGCAGTATTGGGGTCTGGAGCTAAAAAAGAGTGCTATTAGTCTGTTCGATACCTTAGCAATAGTAATAGCTGGCTGGACAGATAGGGTTATAGAGCTAGGACAAAGAATTGGTAGAGCTATTCTCCACATACCTAGAAGAATCAGACAAGGCTTTGAAAGAGCATTGCTATAA
		005-006-FK-PL1-A5_S165	D								ATGAGAGTGAGGGGGATACTGAGGAATTATCCTCAATGGTGGATATGGGGCATCTTAGGCTTTTGGATGGTAATGATTTGTAATGTGGTAGGAAACTTGTGGGTCACAGTCTATTATGGGGTACCTGTGTGGAAAGATGCAAAAACTACTCTATTCTGTGCATCAGATGCTAAAGCATATGACAAAGAAGTGCATAATGTCTGGGCAACACATGCCTGTGTACCCACAGACCCCAACCCACAAGAATTGGTTCTGGGAAATGTGACTGAAAATTTTAACATGTGGAAAAATGACATGGTGGATCAGATGCATGAGGATGTAATCAGTTTATGGGATCAGAGCCTAAAACCCTGTGTAAAATTAACCCCACTATGTGTCACTTTAGAATGCGTTAATGCTAATGTTACTACTGTTAATGTTACTAATGAAAATATTAATGGTACGGAAGAAATAAAAAATTGCACTTTCAATGCAACTACAGAAATAAATGATAGGAAGACAAGAGAGCATGCACTTTTTTATAAGCTTGATATAGTGCCACTGGAGACGAACCACAGCAGCACGAAGTATAGATTAATAAATTGTAATACCTCAGCTGTAACACAAGCCTGTCCAAAAGTCAATTTTGATCCAATTCCTATACATTATTGTGCTCCAGCTGGTTATGCGATTCTAAAGTGTAATAACAAGACATTCAATGGGACAGGACCATGTCAGAATGTCAGCACAGTACAATGTACACATGGAATTAAGCCAGTGGTATCAACTCAGCTACTATTAAATGGTAGCCTAGCAGAAGGGGAGATAATAATTAGATCTGAAAATCTGACAAACAATGCCAAAACCATAATAGTACACCTTAATGACTCTATAGAAATTACATGTATAAGACCCAACAATAATACAAGAAAAAGTATAAGGATAGGACCAGGACAGACATTCTATGCAACAGGAGATATAATAGGAGACATAAGACAAGCACATTGTAACATTAGTAGAAATAAATGGAATCAAACCTTACAAAGGGTAAGTAAGAAATTAGGAGAACACTTCCCAAATGCAACAACAATAAAATTTACATCACCCTCAGGAGGGGACCTAGAAATTATAACTCATAGCTTTAATTGTAGAGGAGAATTTTTCTATTGCAATACATCACAGCTATTTAATAGAACATACATGCCTAATGATACAGGAAGTGATTCCACAGGAAATAGCTCAGACATCACAGACATCACAATTCCATGCAGAATAAAACAATTTATAAATATGTGGCAGGGGGTAGGGCGAGCAATATATGCCCCCCCCATTGCAGGAAACATAACATGTAAATCAAATATTACAGGGATACTATTGACACGTGATGGAGGGCGAACCAATGATAACAGCACCGAAACATTCAAACCTGGAGGAGGAGATATGAGGGACAATTGGAGAAGTGAACTATATAAATATAAAGTGGTAGAAATTAAGCCATTAGGAATAGCACCCACTGAAGCAAAAAGGAGAGTGGTGGCGAGAGAGAAAAGAGCAGCAGGACTAGGAGCTGTGATCTTTGGGTTCTTGGGAGCAGCTGGAAGCACTATGGGCGCGGCGTCAATGGCGCTGACGGTACAGGCCAGACAATTGTTGTCTGGTATAGTGCAACAGCAAAGCAATTTGCTGAGGGCTATAGAGGCGCAACAACATATGTTGCAACTCACTGTCTGGGGCATTAAACAGCTCCAGGCAAGAGTCCTGGCTGTAGAAAGATACCTAAAGGATCAGCGGCTCCTAGGGATTTGGGGCTGCTCTGGAAAACTCATCTGCCCCACCACTGTACCTTGGAACTCCAGTTGGAGTAACAGATCTCTAGCAGACATTTGGGAAAACATGACCTGGATGCAGTGGGATAAAGAAATTGATAATTACACAGACATAATATACAGTTTGCTTGAAGAATCGCAAAACCAGCAGGAAAGAAATGAACAAGAGTTATTAGCATTGGACAGTTGGAACAGTCTGTGGACTTGGTTTAGCATATCAAATTGGCTGTGGTATATAAAAATATTCATAATGATAGTAGGAGGCTTAATAGGTTTAAGAATAATTTTTGCTGTGCTTTCTATAGTAAATAGAGTTAGGCAGGGATACTCACCTTTGTCGTTTCAGACCCTTACCCCGAACCCAAGGGAACCCGACAGGCTCAGAGGAATCGAAGAAGAAGGTGGAGAGCAAGACAGAGACAGATCCATTCGCTTAGTGAACGGATTCTTAGCACTTGTCTGGGAAGACCTTCGAAGCCTGTGCCTCTTCAGCTACCACCGCTTGAGAGACTTTATATTAGTGACAGCGAGAGCGGTGGAACTTCTGGGACGCAGCAGTTACAAGGGACTACAGAGGGGGTGGGAAGCCCTTAAATATCTGGGAAGCCTTGTGCAGTATTGGGGTCTGGAGCTAAAAAAGAGTGCTATTAGTCTGTTCGATACCTTAGCAATAGTAATAGCTGGCTGGACAGATAGGGTTATAGAGCTAGGACAAAGAATTGGTAGAGCTATTCTCCACATACCTAGAAGAATCAGACAAGGCTTTGAAAGAGCATTGCTATAA
		005-006-FK-Pl3-A2_S142	E	Yes			0.03	0.119	0.009	0.026	ATGAGAGTGAGGGGGATACTGAGGAATTATCCACAATGGTGGATATGGGGCATCTTAGGCTTTTGGATGGTAATGATTTGTAATGTGGTAGGAAACTTGTGGGTCACAGTCTATTATGGGGTACCTGTGTGGAAAGATGCAAAAACTACTCTATTCTGTGCATCAGATGCTAAAGCATATGACAAAGAAGTGCATAATGTCTGGGCAACACATGCCTGTGTACCCACAGACCCCAACCCACAAGAATTGGTTCTGGGAAATGTGACTGAAAATTTTAACATGTGGAAAAATGACATGGTGGATCAGATGCATGAGGATGTAATCAGTTTATGGGATCAGAGCCTAAAACCCTGTGTAAAATTAACCCCACTATGTGTCACTTTAGAATGTGTTAATGCTAATGTTACTACTGTTAATGTTACTAATGAAAATATTAATGGTACGGAAGAAATAAAAAATTGCACTTTCAATGCAACTACAGAAATAAATGATAGGAAGACAAGAGAGCATGCACTTTTTTATAAGCTTGATATAGTGCCACTGGAGACGAACCACAGCAGCACGAAGTATAGATTAATAAATTGTAATACCTCAGCTGTAACACAAGCCTGTCCAAAAGTCAATTTTGATCCAATTCCTATACATTATTGTGCTCCAGCTGGTTATACGATTCTAAAGTGTAATAACAAGACATTCAATGGGACAGGACCATGTCAGAATGTCAGCACAGTACAATGTACACATGGAATTAAGCCAGTGGTATCAACTCAGCTACTATTAAATGGTAGCCTAGCAGAAGGGGAGATAATAATTAGATCTGAAAATCTGACAAACAATGCCAAAACCATAATAGTACACCTTAATGACTCTATAGAAATTACATGTATAAGACCCAACAATAATACAAGAAAAAGTATAAGGATAGGACCAGGACAGACATTCTATGCAACAGGAGATATAATAGGAGACATAAGACAAGCACATTGTAACATTAGTAGAAATAAATGGAATCAAACCTTACAAAGGGTAAGTAAGAAATTAGGAGAACACTTCCCAAATGCAACAACAATAAAATTTACATCACCCTCAGGAGGGGACCTAGAAATTATAACTCATAGCTTTAATTGTAGAGGAGAATTTTTCTATTGCAATACATCACAGCTATTTAATAGAACATACATGCCTAATGATACAGGAAGTGATTCCACAGGAAATAGCTCAGACATCACAGACATCACAATTCCATGCAGAATAAAACAATTTATAAATATGTGGCAGGGGGTAGGGCGAGCAATATATGCCCCCCCCATTGCAGGAAACATAACATGTAAATCAAATATTACAGGGATACTATTGACACGTGATGGAGGGCGAACCAATGATAACAGCACCGAAACATTCAGACCTGGAGGAGGAGATATGAGGGACAATTGGAGAAGTGAACTATATAAATATAAAGTGGTAGAAATTAAGCCATTAGGAATAGCACCCACTGAAGCAAAAAGGAGAGTGGTGGCGAGAGAGAAAAGAGCAGCAGGACTAGGAGCTGTGATCTTTGGGTTCTTGGGAGCAGCTGGAAGCACTATGGGCGCGGCGTCAATGGCGCTGACGGTACAGGCCAGACAATTGTTGTCTGGTATAGTGCAACAGCAAAGCAATTTGCTGAGGGCTATAGAGGCGCAACAACATATGTTGCAACTCACTGTCTGGGGCATTAAACAGCTCCAGGCAAGAGTCCTGGCTGTAGAAAGATACCTAAAGGATCAACGGCTCCTAGGGATTTGGGGCTGCTCTGGAAAACTCATCTGCCCCACCACTGTACCTTGGAACTCCAGTTGGAGTAACAGATCTCTAGCAGACATTTGGGAAAACATGACCTGGATGCAGTGGGATAAAGAAATTGATAATTACACAAACATAATATACAGTTTGCTTGAAGAATCGCAAAACCAGCAGGAAAGAAATGAACAAGAGTTATTAGCATTGGACAGTTGGAACAGTCTGTGGACTTGGTTTAGCATATCAAATTGGCTGTGGTATATAAAAATATTCATAATGATAGTAGGAGGCTTAATAGGTTTAAGAATAATTTTTGCTGTGCTTTCTATAGTAAATAGAGTTAGGCAGGGATACTCACCTTTGTCGTTTCAGACCCTTACCCCGAACCCAAGGGAACCCGACAGGCTCAGAGGAATCGAAGAAGAAGGTGGAGAGCAAGACAGAGACAGATCCATTCGCTTAGTGAACGGATTCTTAGCACTTGTCTGGGAAGACCTTCGGAGCCTGTGCCTCTTCAGCTACCACCGCTTGAGAGACTTTATATTAGTGACAGCGAGAGCGGTGGAACTTCTGGGACGCAGCAGTTACAAGGGACTACAGAGGGGGTGGGAAGCCCTTAAATATCTGGGAAGCCTTGTGCAGTATTGGGGTCTGGAGCTAAAAAAGAGTGCTATTAGTCTGTTTGATACCTTAGCAATAGTAATAGCTGGCTGGACAGATAGGGTTATAGAGCTAGGACAAAGAATTGGTAGAACTATTCTCCACATACCTAGAAGAATCAGACAAGGCTTTGAAAGAGCATTGCTATAA
		005-006-FK-PL1-H9_S188	F								ATGAGAGTGAGGGGGATACTGAGGAATTATCCACAATGGTGGATATGGGGCATCTTAGGCTTTTGGATGGTAATGATTTGTAATGTGGTAGGAAACTTGTGGGTCACAGTCTATTATGGGGTACCTGTGTGGAAAGATGCAAAAACTACTCTATTCTGTGCATCAGATGCTAAAGCATATGACAAAGAAGTGCATAATGTCTGGGCAACACATGCCTGTGTACCCACAGACCCCAACCCACAAGAATTGGTTCTGGGAAATGTGACTGAAAATTTTAACATGTGGAAAATTGACATGGTGGATCAGATGCATGAGGATGTAATCAGTTTATGGGATCAGAGCCTAAAACCCTGTGTAAAATTAACCCCACTATGTGTCACTTTAGAATGTGTTAATGCTAATGTTACTACTGTTAATGTTACTAATGAAAATATTAATGGTACGGAAGAAATAAAAAATTGCACTTTCAATGCAACTACAGAAATAAATGATAGGAAGACAAGAGAGCATGCACTTTTTTATAAGCTTGATATAGTGCCACTGGAGACGAACCACAGCAGCACGAAGTATAGATTAATAAATTGTAATACCTCAGCTGTAACACAAGCCTGTCCAAAAGTCAATTTTGATCCAATTCCTATACATTATTGTGCTCCAGCTGGTTATGCGATTCTAAAGTGTAATAACAAGACATTCAATGGGACAGGACCATGTCAGAATGTCAGCACAGTACAATGTACACATGGAATTAAGCCAGTGGTATCAACTCAGCTACTATTAAATGGTAGCCTAGCAGAAGGGGAGATAATAATTAGATCTGAAAATCTGACAAACAATGCCAAAACCATAATAGTACACCTTAATGACTCTATAGAAATTACATGTATAAGACCCAACAATAATACAAGAAAAAGTATAAGGATAGGACCAGGACAGACATTCTATGCAACAGGAGATATAATAGGAGACATAAGACAAGCACATTGTAACATTAGTAGAAATAAATGGAATCAAACCTTACAAAGGGTAAGTAAGAAATTAGGAGAACACTTCCCAAATGCAACAACAATAAAATTTACATCACCCTCAGGAGGGGACCTAGAAATTATAACTCATAGCTTTAATTGTAGAGGAGAATTTTTCTATTGCAATACATCACAGCTATTTAATAGAACATACATGCCTAATGATACAGGAAGTGATTCCACAGGAAATAGCTCAGACATCACAGACATCACAATTCCATGCAGAATAAAACAATTTATAAATATGTGGCAGGGGGTAGGGCGAGCAATATATGCCCCCCCCATTGCAGGAAACATAACATGTAAATCAAATATTACAGGGATACTATTGACACGTGATGGAGGGCGAACCAATGATAACAGCACCGAAACATTCAGACCTGGAGGAGGAGATATGAGGGACAATTGGAGAAGTGAACTATATAAATATAAAGTGGTAGAAATTAAGCCATTAGGAATAGCACCCACTGAAGCAAAAAGGAGAGTGGTGGCGAGAGAGAAAAGAGCAGCAGGACTAGGAGCTGTGATCTTTGGGTTCTTGGGAGCAGCTGGAAGCACTATGGGCGCGGCGTCAATGGCGCTGACGGTACAGGCCAGACAATTGTTGTCTGGTATAGTGCAACAGCAAAGCAATTTGCTGAGGGCTATAGAGGCGCAACAACATATGTTGCAACTCACTGTCTGGGGCATTAAACAGCTCCAGGCAAGAGTCCTGGCTGTAGAAAGATACCTAAAGGATCAACGGCTCCTAGGGATTTGGGGCTGCTCTGGAAAACTCATCTGCCCCACCACTGTACCTTGGAACTCCAGTTGGAGTAACAGATCTCTAGCAGACATTTGGGAAAACATGACCTGGATGCAGTGGGATAAAGAAATTGATAATTACACAAACATAATATACAGTTTGCTTGAAGAATCGCAAAACCAGCAGGAAAGAAATGAACAAGAGTTATTAGCATTGGACAGTTGGAACAGTCTGTGGACTTGGTTTAGCATATCAAATTGGCTGTGGTATATAAAAATATTCATAATGATAGTAGGAGGCTTAATAGGTTTAAGAATAATTTTTGCTGTGCTTTCTATACTAAATAGAGTTAGGCAGGGATACTCACCTTTGTCGTTTCAGACCCTTACCCCGAACCCAAGGGAACTCGACAGGCTCAGAGGAATCGAAGAAGAAGGTGGAGAGCAAGACAGAGACAGATCCATTCGCTTAGTGAACGGATTCTTAGCACTTGTCTGGGAAGACCTTCGGAGCCTGTGCCTCTTCAGCTACCACCGCTTGAGAGACTTTATATTAGTGACAGCGAGAGCGGTGGAACTTCTGGGACGCAGCAGTTACAAGGGACTACAGAGGGGGTGGGAAGCCCTTAAATATCTGGGAAGCCTTGTGCAGTATTGGGGTCTGGAGCTAAAAAAGAGTGCTATTAGTCTGTTTGATACCTTAGCAATAGTAATAGCTGGCTGGACAGATAGGGTTATAGAGCTAGGACAAAGAATTGGTAGAACTATTCTCCACATACCTAGAAGAATCAGACAAGGCTTTGAAAGAGCATTGCTATAA
		005-006-FK-PL1-F15_S182	G	Yes			0.04	0.136	0.011	0.026	ATGAGAGTGAGGGGGATACTGAGGAATTATCCACAATGGTGGATATGGGGCATCTTAGGCTTTTGGATGGTAATGATTTGTAATGTGGTAGGAAACTTGTGGGTCACAGTCTATTATGGGGTACCTGTGTGGAAAGATGCAAAAACTACTCTATTCTGTGCATCAGATGCTAAAGCATATGACAAAGAAGTGCATAATGTCTGGGCAACACATGCCTGTGTACCCACAGACCCCAACCCACGAGAATTGGTTCTGGGAAATGTGACTGAAAATTTTAACATGTGGAAAAATGACATGGTGGATCAGATGCATGAGGATGTAATCAGTTTATGGGATCAGAGCCTAAAACCCTGTGTAAAATTAACCCCACTATGTGTCACTTTAGAATGTGTTAATGCTAATGTTACTACTGTTAATGTTACTAATGAAAATATTAATGGTACGGAAGAAATAAAAAATTGCACTTTCAATGCAACTACAGAAATAAATGATAGGAAGACAAGAGAGCATGCACTTTTTTATAAGCTTGATATAGTGCCACTGGAGACGAACCACAGCAGCACGAAGTATAGATTAATAAATTGTAATACCTCAGCTGTAACACAAGCCTGTCCAAAAGTCAATTTTGATCCAATTCCTATACATTATTGTGCTCCAGCTGGTTATGCGATTCTAAAGTGTAATAACAAGACATTCAATGGGACAGGACCATGTCAGAATGTCAGCACAGTACAATGTACACATGGAATTAAGCCAGTGGTATCAACTCAGCTACTATTAAATGGTAGCCTAGCAGAAGGGGAGATAATAATTAGATCTGAAAATCTGACAAACAATGCCAAAACCATAATAGTACACCTTAATGACTCTATAGAAATTACATGTATAAGACCCAACAATAATACAAGAAAAAGTATAAGGATAGGACCAGGACAGACATTCTATGCAACAGGAGATATAATAGGAGACATAAGACAAGCACATTGTAACATTAGTAGAAATAAATGGAATCAAACCTTACAAAGGGTAAGTAAGAAATTAGGAGAACACTTCCCAAATGCAACAACAATAAAATTTACATCACCCTCAGGAGGGGACCTAGAAATTATAACTCATAGCTTTAATTGTAGAGGAGAATTTTTCTATTGCAATACATCACAGCTATTTAATAGAACATACATGCCTAATGATACAGGAAGTGATTCCACAGGAAATAGCTCAGACATCACAGACATCACAATTCCATGCAGAATAAAACAATTTATAAATATGTGGCAGGGGGTAGGGCGAGCAATATATGCCCCCCCCATTGCAGGAAACATAACATGTAAATCAAATATTACAGGGATACTATTGACACGTGATGGAGGGCGAACCAATGATAACAGCACCGAAACATTCAGACCTGGAGGAGGAGATATGAGGGACAATTGGAGAAGTGAACTATATAAATATAAAGTGGTAGAAATTAAGCCATTAGGAATAGCACCCACTGAAGCAAAAAGGAGAGTGGTGGCGAGAGAGAAAAGAGCAGCAGGACTAGGAGCTGTGATCTTTGGGTTCTTGGGAGCAGCTGGAAGCACTATGGGCGCGGCGTCAATGGCGCTGACGGTACAGGCCAGACAATTGTTGTCTGGTATAGTGCAACAGCAAAGCAATTTGCTGAGGGCTATAGAGGCGCAACAACATATGTTGCAACTCACTGTCTGGGGCATTAAACAGCTCCAGGCAAGAGTCCTGGCTGTAGAAAGATACCTAAAGGATCAACGGCTCCTAGGGATTTGGGGCTGCTCTGGAAAACTCATCTGCCCCACCACTGTACCTTGGAACTCCAGTTGGAGTAACAGATCTCTAGCAGACATTTGGGAAAACATGACCTGGATGCAGTGGGATAAAGAAATTGATAATTACACAAACATAATATACAGTTTGCTTGAAGAATCGCAAAACCAGCAGGAAAGAAATGAACAAGAGTTATTAGCATTGGACAGTTGGAACAGTCTGTGGACTTGGTTTAGCATATCAAATTGGCTGTGGTATATAAAAATATTCATAATGATAGTAGGAGGCTTAATAGGTTTAAGAATAATTTTTGCTGTGCTTTCTATAGTAAATAGAGTTAGGCAGGGATACTCACCTTTGTCGTTTCAGACCCTTACCCCGAACCCAAGGGAACCCGACAGGCTCAGAGGAATCGAAGAAGAAGGTGGAGAGCAAGACAGAGACAGATCCATTCGCTTAGTGAACGGATTCTTAGCACTTGTCTGGGAAGACCTTCGGAGCCTGTGCCTCTTCAGCTACCACCGCTTGAGAGACTTTATATTAGTGACAGCGAGAGCGGTGGAACTTCTGGGACGCAGCAGTTACAAGGGACTACAGAGGGGGTGGGAAGCCCTTAAATATCTGGGAAGCCTTGTGCAGTATTGGGGTCTGGAGCTAAAAAAGAGTGCTATTAGTCTGTTTGATACCTTAGCAATAGTAATAGCTGGCTGGACAGATAGGGTTATAGAGCTAGGACAAAGAATTGGTAGAACTATTCTCCACATACCTAGAAGAATCAGACAAGGCTTTGAAAGAGCATTGCTATAA
	P43 - 006-010	006-010-AY-PL1-H17_S12	A								ATGAGAGTGAAGGGGATCAGGAAGAGTTGTCAACGCTTATGGAGATGGGGTATCATGCTCCTTGGAATGTTAATGATCAGTAGTGCTACAGAAAAATTATGGGTCACAGTCTATTATGGGGTACCTGTGTGGAAGGAAGCAAACACCACTCTATTTTGTGCATCAGATGCTAAAGCATATGATACAGAAGCACATAATGTTTGGGCCACACATGCCTGTGTACCCACAGATCCCAACCCACAAGAATTAGATTTGGAAAATGTGACAGAAAATTTTAACATGTGGAAAAATGGCATGGTAGAACAGATGCATGAGGATGTTATCAGTTTATGGGATCAAAGTCTAAAGCCTTGTGTAAAGTTAACCCCGCTCTGTGTCACTTTAAATTGCACCAATGATGTTAATCTTAGAGTTAATAGCAGTAATAGTAATAGTAGTATTAATAGTTCTAGTAGTATTAGTAATAGTAGTATTGAAGAGAAAGGGGAAATAAAAAACTGCTCTTTCAATATCACCACAAGTATAAGAGATAAGGTAACAAAAGAATATGCACTTTTTTATAGACTTGATATAGTATCAATAAAAGATGATAAATCTGATAATAGTAATAATACCAATACCAGATATAGGTTAATAAATTGTAACACCTCAGTCATTACCCAGGCCTGTCCAAAGGTATCCTTTGAGCCAATTCCCATACATTATTGTGCCCCAGCTGGTTTTGCGATTCTAAAGTGTAAAGATAGAGAGTTCAATGGATCAGGCACATGTCAAAATGTCAGCACAGTACAATGCACACATGGAATTAAGCCAGTGGTATCAACTCAACTGCTGTTAAATGGCAGTCTAGCAGAAGGAGAGGTAGTAATTAGATCTGAAAACTTCTCAGATAATGCAAAAACCATAATAGTACAGCTGAGTCGCCCTGTAGTAATTAATTGTACAAGACCCAACAACAATACAAGAAAAAGTATACACATAGCACCAGGGAGAACATTTTATGCAACAGGCGACATAATAGGAGATATAAGACAAGCACATTGTAATATTAGTAAAAGAGATTGGAATAAAACTTTAAAAGAAGTAAAAGGCAAATTAGAAAAACAATATAATAAAACAATATTATTTAATCAATCCTCAGGAGGGGACCCAGAAATTGTATTTCACACTTTTAACTGCGCAGGGGAATTTTTCTACTGTAACACAACAAACCTGTTTAATAATAATATAACTATCAATAATGGAACAAATGGAACAAATACCAATGAAAATATCACACTCCCATGTAGAATAAAACAAATCATAAACTTGTGGCAGGAAGTAGGAAAAGCAATGTATGCCCCTCCCATCAAAGGGCAAATAAGGTGTTCATCAAACATTACAGGGCTGCTCTTAACAAGAGATGGTGGTCTTAATGAGAATAGGACCAACGATACCGTCAGACCTGGAGGAGGAGATATGAGGGACAATTGGAGAAGTGAACTATATAGATATAAAGTAGTAGAAATTGAACCATTAGGAATAGCACCCACCAAGGCAAAGAGAAGAGTGGTGCAGAGAGAAAAAAGAGCAGTGGGAGCAATAGGAGCTATGTTCCTTGGGCTCTTGGGAGCAGCAGGAAGCACTATGGGCGCAGCGTCAATAACGCTGACGGTACAGGCCAGACTAGTATTGTCTGGTATAGTGCAACAGCAGAACAACTTGCTGAGGGCTATTGAGGCGCAACAACATCTGTTGCAACTCACAGTCTGGGGCATCAAGCAGCTCCAGGCAAGAGTCCTGGCTGTGGAAAGATACCTAAAGGATCAACAGCTCCTAGGGATTTGGGGTTGCTCTGGGAAACTCATCTGCACCACCTCTGTGCCTTGGAATTCTAGTTGGAGTAATAGAAGTCTGGAGTACATTTGGAATAACATGACCTGGATGCAATGGGAAAGAGAAATTGACAATTACACAGGCAAAATATACACCTTGATTGAAGAAGCGCAGCACAAACAAGAAGAGAATGAACTAGAATTATTAAAATTGGATGAGTGGTCAAATTTGTGGAATTGGTTTGACATATCAAAATGGCTGTGGTACATAAAAATATTCATAATGATAGTAGGAGGCTTGATAGGTTTAAGAATAGTTTTTGCTGTAATTTCTATAGTGAATAGGGTTAGGAAGGGATACTCACCCTTATCATTTCAGACCCACTTCCCGGCCCCGCGGGGACCCGACAGGCCCGGAGGAACCGAAGAAGAAGGTGGAGACAGAGACAGAGACAGATCAACTCGCTTAGTGGATGGATTCTTAGCACTTGTCTGGGACGATCTACGGAGCCTGATCCTCTTCCTCTACCACCACTTGAGAGACTTACTCTTGATAATAACGAGGATTGTGGGACTTCTGGGACGCAGGGGGTGGGAGATCCTCAAGTACTGGTGGAATCTCCTCCAGTATTGGAGTCGGGAGCTGAAGCTTAGTGCCATTAGCTTGTACAACGCTACAGCTGTAGCAGTAGCTGAGGGGACAGACAGGGTTATAGAAGTAGTACAAAGAATTTTTAGAGGTGTTCTCCACGTACCTAGAAGAATAAGACAGGGCTTGGAAAGGATATTGGTATAA
		006-010-AY-PL1-H7_S11	A								ATGAGAGTGAAGGGGATCAGGAAGAGTTGTCAACGCTTATGGAGATGGGGTATCATGCTCCTTGGAATGTTAATGATCAGTAGTGCTACAGAAAAATTATGGGTCACAGTCTATTATGGGGTACCTGTGTGGAAGGAAGCAAACACCACTCTATTTTGTGCATCAGATGCTAAAGCATATGATACAGAAGCACATAATGTTTGGGCCACACATGCCTGTGTACCCACAGATCCCAACCCACAAGAATTAGATTTGGAAAATGTGACAGAAAATTTTAACATGTGGAAAAATGGCATGGTAGAACAGATGCATGAGGATGTTATCAGTTTATGGGATCAAAGTCTAAAGCCTTGTGTAAAGTTAACCCCGCTCTGTGTCACTTTAAATTGCACCAATGATGTTAATCTTAGAGTTAATAGCAGTAATAGTAATAGTAGTATTAATAGTTCTAGTAGTATTAGTAATAGTAGTATTGAAGAGAAAGGGGAAATAAAAAACTGCTCTTTCAATATCACCACAAGTATAAGAGATAAGGTAACAAAAGAATATGCACTTTTTTATAGACTTGATATAGTATCAATAAAAGATGATAAATCTGATAATAGTAATAATACCAATACCAGATATAGGTTAATAAATTGTAACACCTCAGTCATTACCCAGGCCTGTCCAAAGGTATCCTTTGAGCCAATTCCCATACATTATTGTGCCCCAGCTGGTTTTGCGATTCTAAAGTGTAAAGATAGAGAGTTCAATGGATCAGGCACATGTCAAAATGTCAGCACAGTACAATGCACACATGGAATTAAGCCAGTGGTATCAACTCAACTGCTGTTAAATGGCAGTCTAGCAGAAGGAGAGGTAGTAATTAGATCTGAAAACTTCTCAGATAATGCAAAAACCATAATAGTACAGCTGAGTCGCCCTGTAGTAATTAATTGTACAAGACCCAACAACAATACAAGAAAAAGTATACACATAGCACCAGGGAGAACATTTTATGCAACAGGCGACATAATAGGAGATATAAGACAAGCACATTGTAATATTAGTAAAAGAGATTGGAATAAAACTTTAAAAGAAGTAAAAGGCAAATTAGAAAAACAATATAATAAAACAATATTATTTAATCAATCCTCAGGAGGGGACCCAGAAATTGTATTTCACACTTTTAACTGCGCAGGGGAATTTTTCTACTGTAACACAACAAACCTGTTTAATAATAATATAACTATCAATAATGGAACAAATGGAACAAATACCAATGAAAATATCACACTCCCATGTAGAATAAAACAAATCATAAACTTGTGGCAGGAAGTAGGAAAAGCAATGTATGCCCCTCCCATCAAAGGGCAAATAAGGTGTTCATCAAACATTACAGGGCTGCTCTTAACAAGAGATGGTGGTCTTAATGAGAATAGGACCAACGATACCGTCAGACCTGGAGGAGGAGATATGAGGGACAATTGGAGAAGTGAACTATATAGATATAAAGTAGTAGAAATTGAACCATTAGGAATAGCACCCACCAAGGCAAAGAGAAGAGTGGTGCAGAGAGAAAAAAGAGCAGTGGGAGCAATAGGAGCTATGTTCCTTGGGCTCTTGGGAGCAGCAGGAAGCACTATGGGCGCAGCGTCAATAACGCTGACGGTACAGGCCAGACTAGTATTGTCTGGTATAGTGCAACAGCAGAACAACTTGCTGAGGGCTATTGAGGCGCAACAACATCTGTTGCAACTCACAGTCTGGGGCATCAAGCAGCTCCAGGCAAGAGTCCTGGCTGTGGAAAGATACCTAAAGGATCAACAGCTCCTAGGGATTTGGGGTTGCTCTGGGAAACTCATCTGCACCACCTCTGTGCCTTGGAATTCTAGTTGGAGTAATAGAAGTCTGGAGTACATTTGGAATAACATGACCTGGATGCAATGGGAAAGAGAAATTGACAATTACACAGGCAAAATATACACCTTGATTGAAGAAGCGCAGCACAAACAAGAAGAGAATGAACTAGAATTATTAAAATTGGATGAGTGGTCAAATTTGTGGAATTGGTTTGACATATCAAAATGGCTGTGGTACATAAAAATATTCATAATGATAGTAGGAGGCTTGATAGGTTTAAGAATAGTTTTTGCTGTAATTTCTATAGTGAATAGGGTTAGGAAGGGATACTCACCCTTATCATTTCAGACCCACTTCCCGGCCCCGCGGGGACCCGACAGGCCCGGAGGAACCGAAGAAGAAGGTGGAGACAGAGACAGAGACAGATCAACTCGCTTAGTGGATGGATTCTTAGCACTTGTCTGGGACGATCTACGGAGCCTGATCCTCTTCCTCTACCACCACTTGAGAGACTTACTCTTGATAATAACGAGGATTGTGGGACTTCTGGGACGCAGGGGGTGGGAGATCCTCAAGTACTGGTGGAATCTCCTCCAGTATTGGAGTCGGGAGCTGAAGCTTAGTGCCATTAGCTTGTACAACGCTACAGCTGTAGCAGTAGCTGAGGGGACAGACAGGGTTATAGAAGTAGTACAAAGAATTTTTAGAGGTGTTCTCCACGTACCTAGAAGAATAAGACAGGGCTTGGAAAGGATATTGGTATAA
		006-010-AY-PL1-J18_S18	A								ATGAGAGTGAAGGGGATCAGGAAGAGTTGTCAACGCTTATGGAGATGGGGTATCATGCTCCTTGGAATGTTAATGATCAGTAGTGCTACAGAAAAATTATGGGTCACAGTCTATTATGGGGTACCTGTGTGGAAGGAAGCAAACACCACTCTATTTTGTGCATCAGATGCTAAAGCATATGATACAGAAGCACATAATGTTTGGGCCACACATGCCTGTGTACCCACAGATCCCAACCCACAAGAATTAGATTTGGAAAATGTGACAGAAAATTTTAACATGTGGAAAAATGGCATGGTAGAACAGATGCATGAGGATGTTATCAGTTTATGGGATCAAAGTCTAAAGCCTTGTGTAAAGTTAACCCCGCTCTGTGTCACTTTAAATTGCACCAATGATGTTAATCTTAGAGTTAATAGCAGTAATAGTAATAGTAGTATTAATAGTTCTAGTAGTATTAGTAATAGTAGTATTGAAGAGAAAGGGGAAATAAAAAACTGCTCTTTCAATATCACCACAAGTATAAGAGATAAGGTAACAAAAGAATATGCACTTTTTTATAGACTTGATATAGTATCAATAAAAGATGATAAATCTGATAATAGTAATAATACCAATACCAGATATAGGTTAATAAATTGTAACACCTCAGTCATTACCCAGGCCTGTCCAAAGGTATCCTTTGAGCCAATTCCCATACATTATTGTGCCCCAGCTGGTTTTGCGATTCTAAAGTGTAAAGATAGAGAGTTCAATGGATCAGGCACATGTCAAAATGTCAGCACAGTACAATGCACACATGGAATTAAGCCAGTGGTATCAACTCAACTGCTGTTAAATGGCAGTCTAGCAGAAGGAGAGGTAGTAATTAGATCTGAAAACTTCTCAGATAATGCAAAAACCATAATAGTACAGCTGAGTCGCCCTGTAGTAATTAATTGTACAAGACCCAACAACAATACAAGAAAAAGTATACACATAGCACCAGGGAGAACATTTTATGCAACAGGCGACATAATAGGAGATATAAGACAAGCACATTGTAATATTAGTAAAAGAGATTGGAATAAAACTTTAAAAGAAGTAAAAGGCAAATTAGAAAAACAATATAATAAAACAATATTATTTAATCAATCCTCAGGAGGGGACCCAGAAATTGTATTTCACACTTTTAACTGCGCAGGGGAATTTTTCTACTGTAACACAACAAACCTGTTTAATAATAATATAACTATCAATAATGGAACAAATGGAACAAATACCAATGAAAATATCACACTCCCATGTAGAATAAAACAAATCATAAACTTGTGGCAGGAAGTAGGAAAAGCAATGTATGCCCCTCCCATCAAAGGGCAAATAAGGTGTTCATCAAACATTACAGGGCTGCTCTTAACAAGAGATGGTGGTCTTAATGAGAATAGGACCAACGATACCGTCAGACCTGGAGGAGGAGATATGAGGGACAATTGGAGAAGTGAACTATATAGATATAAAGTAGTAGAAATTGAACCATTAGGAATAGCACCCACCAAGGCAAAGAGAAGAGTGGTGCAGAGAGAAAAAAGAGCAGTGGGAGCAATAGGAGCTATGTTCCTTGGGCTCTTGGGAGCAGCAGGAAGCACTATGGGCGCAGCGTCAATAACGCTGACGGTACAGGCCAGACTAGTATTGTCTGGTATAGTGCAACAGCAGAACAACTTGCTGAGGGCTATTGAGGCGCAACAACATCTGTTGCAACTCACAGTCTGGGGCATCAAGCAGCTCCAGGCAAGAGTCCTGGCTGTGGAAAGATACCTAAAGGATCAACAGCTCCTAGGGATTTGGGGTTGCTCTGGGAAACTCATCTGCACCACCTCTGTGCCTTGGAATTCTAGTTGGAGTAATAGAAGTCTGGAGTACATTTGGAATAACATGACCTGGATGCAATGGGAAAGAGAAATTGACAATTACACAGGCAAAATATACACCTTGATTGAAGAAGCGCAGCACAAACAAGAAGAGAATGAACTAGAATTATTAAAATTGGATGAGTGGTCAAATTTGTGGAATTGGTTTGACATATCAAAATGGCTGTGGTACATAAAAATATTCATAATGATAGTAGGAGGCTTGATAGGTTTAAGAATAGTTTTTGCTGTAATTTCTATAGTGAATAGGGTTAGGAAGGGATACTCACCCTTATCATTTCAGACCCACTTCCCGGCCCCGCGGGGACCCGACAGGCCCGGAGGAACCGAAGAAGAAGGTGGAGACAGAGACAGAGACAGATCAACTCGCTTAGTGGATGGATTCTTAGCACTTGTCTGGGACGATCTACGGAGCCTGATCCTCTTCCTCTACCACCACTTGAGAGACTTACTCTTGATAATAACGAGGATTGTGGGACTTCTGGGACGCAGGGGGTGGGAGATCCTCAAGTACTGGTGGAATCTCCTCCAGTATTGGAGTCGGGAGCTGAAGCTTAGTGCCATTAGCTTGTACAACGCTACAGCTGTAGCAGTAGCTGAGGGGACAGACAGGGTTATAGAAGTAGTACAAAGAATTTTTAGAGGTGTTCTCCACGTACCTAGAAGAATAAGACAGGGCTTGGAAAGGATATTGGTATAA
		006-010-AY-PL1-K8_S21	A								ATGAGAGTGAAGGGGATCAGGAAGAGTTGTCAACGCTTATGGAGATGGGGTATCATGCTCCTTGGAATGTTAATGATCAGTAGTGCTACAGAAAAATTATGGGTCACAGTCTATTATGGGGTACCTGTGTGGAAGGAAGCAAACACCACTCTATTTTGTGCATCAGATGCTAAAGCATATGATACAGAAGCACATAATGTTTGGGCCACACATGCCTGTGTACCCACAGATCCCAACCCACAAGAATTAGATTTGGAAAATGTGACAGAAAATTTTAACATGTGGAAAAATGGCATGGTAGAACAGATGCATGAGGATGTTATCAGTTTATGGGATCAAAGTCTAAAGCCTTGTGTAAAGTTAACCCCGCTCTGTGTCACTTTAAATTGCACCAATGATGTTAATCTTAGAGTTAATAGCAGTAATAGTAATAGTAGTATTAATAGTTCTAGTAGTATTAGTAATAGTAGTATTGAAGAGAAAGGGGAAATAAAAAACTGCTCTTTCAATATCACCACAAGTATAAGAGATAAGGTAACAAAAGAATATGCACTTTTTTATAGACTTGATATAGTATCAATAAAAGATGATAAATCTGATAATAGTAATAATACCAATACCAGATATAGGTTAATAAATTGTAACACCTCAGTCATTACCCAGGCCTGTCCAAAGGTATCCTTTGAGCCAATTCCCATACATTATTGTGCCCCAGCTGGTTTTGCGATTCTAAAGTGTAAAGATAGAGAGTTCAATGGATCAGGCACATGTCAAAATGTCAGCACAGTACAATGCACACATGGAATTAAGCCAGTGGTATCAACTCAACTGCTGTTAAATGGCAGTCTAGCAGAAGGAGAGGTAGTAATTAGATCTGAAAACTTCTCAGATAATGCAAAAACCATAATAGTACAGCTGAGTCGCCCTGTAGTAATTAATTGTACAAGACCCAACAACAATACAAGAAAAAGTATACACATAGCACCAGGGAGAACATTTTATGCAACAGGCGACATAATAGGAGATATAAGACAAGCACATTGTAATATTAGTAAAAGAGATTGGAATAAAACTTTAAAAGAAGTAAAAGGCAAATTAGAAAAACAATATAATAAAACAATATTATTTAATCAATCCTCAGGAGGGGACCCAGAAATTGTATTTCACACTTTTAACTGCGCAGGGGAATTTTTCTACTGTAACACAACAAACCTGTTTAATAATAATATAACTATCAATAATGGAACAAATGGAACAAATACCAATGAAAATATCACACTCCCATGTAGAATAAAACAAATCATAAACTTGTGGCAGGAAGTAGGAAAAGCAATGTATGCCCCTCCCATCAAAGGGCAAATAAGGTGTTCATCAAACATTACAGGGCTGCTCTTAACAAGAGATGGTGGTCTTAATGAGAATAGGACCAACGATACCGTCAGACCTGGAGGAGGAGATATGAGGGACAATTGGAGAAGTGAACTATATAGATATAAAGTAGTAGAAATTGAACCATTAGGAATAGCACCCACCAAGGCAAAGAGAAGAGTGGTGCAGAGAGAAAAAAGAGCAGTGGGAGCAATAGGAGCTATGTTCCTTGGGCTCTTGGGAGCAGCAGGAAGCACTATGGGCGCAGCGTCAATAACGCTGACGGTACAGGCCAGACTAGTATTGTCTGGTATAGTGCAACAGCAGAACAACTTGCTGAGGGCTATTGAGGCGCAACAACATCTGTTGCAACTCACAGTCTGGGGCATCAAGCAGCTCCAGGCAAGAGTCCTGGCTGTGGAAAGATACCTAAAGGATCAACAGCTCCTAGGGATTTGGGGTTGCTCTGGGAAACTCATCTGCACCACCTCTGTGCCTTGGAATTCTAGTTGGAGTAATAGAAGTCTGGAGTACATTTGGAATAACATGACCTGGATGCAATGGGAAAGAGAAATTGACAATTACACAGGCAAAATATACACCTTGATTGAAGAAGCGCAGCACAAACAAGAAGAGAATGAACTAGAATTATTAAAATTGGATGAGTGGTCAAATTTGTGGAATTGGTTTGACATATCAAAATGGCTGTGGTACATAAAAATATTCATAATGATAGTAGGAGGCTTGATAGGTTTAAGAATAGTTTTTGCTGTAATTTCTATAGTGAATAGGGTTAGGAAGGGATACTCACCCTTATCATTTCAGACCCACTTCCCGGCCCCGCGGGGACCCGACAGGCCCGGAGGAACCGAAGAAGAAGGTGGAGACAGAGACAGAGACAGATCAACTCGCTTAGTGGATGGATTCTTAGCACTTGTCTGGGACGATCTACGGAGCCTGATCCTCTTCCTCTACCACCACTTGAGAGACTTACTCTTGATAATAACGAGGATTGTGGGACTTCTGGGACGCAGGGGGTGGGAGATCCTCAAGTACTGGTGGAATCTCCTCCAGTATTGGAGTCGGGAGCTGAAGCTTAGTGCCATTAGCTTGTACAACGCTACAGCTGTAGCAGTAGCTGAGGGGACAGACAGGGTTATAGAAGTAGTACAAAGAATTTTTAGAGGTGTTCTCCACGTACCTAGAAGAATAAGACAGGGCTTGGAAAGGATATTGGTATAA
		006-010-AY-PL1-K9_S19	A								ATGAGAGTGAAGGGGATCAGGAAGAGTTGTCAACGCTTATGGAGATGGGGTATCATGCTCCTTGGAATGTTAATGATCAGTAGTGCTACAGAAAAATTATGGGTCACAGTCTATTATGGGGTACCTGTGTGGAAGGAAGCAAACACCACTCTATTTTGTGCATCAGATGCTAAAGCATATGATACAGAAGCACATAATGTTTGGGCCACACATGCCTGTGTACCCACAGATCCCAACCCACAAGAATTAGATTTGGAAAATGTGACAGAAAATTTTAACATGTGGAAAAATGGCATGGTAGAACAGATGCATGAGGATGTTATCAGTTTATGGGATCAAAGTCTAAAGCCTTGTGTAAAGTTAACCCCGCTCTGTGTCACTTTAAATTGCACCAATGATGTTAATCTTAGAGTTAATAGCAGTAATAGTAATAGTAGTATTAATAGTTCTAGTAGTATTAGTAATAGTAGTATTGAAGAGAAAGGGGAAATAAAAAACTGCTCTTTCAATATCACCACAAGTATAAGAGATAAGGTAACAAAAGAATATGCACTTTTTTATAGACTTGATATAGTATCAATAAAAGATGATAAATCTGATAATAGTAATAATACCAATACCAGATATAGGTTAATAAATTGTAACACCTCAGTCATTACCCAGGCCTGTCCAAAGGTATCCTTTGAGCCAATTCCCATACATTATTGTGCCCCAGCTGGTTTTGCGATTCTAAAGTGTAAAGATAGAGAGTTCAATGGATCAGGCACATGTCAAAATGTCAGCACAGTACAATGCACACATGGAATTAAGCCAGTGGTATCAACTCAACTGCTGTTAAATGGCAGTCTAGCAGAAGGAGAGGTAGTAATTAGATCTGAAAACTTCTCAGATAATGCAAAAACCATAATAGTACAGCTGAGTCGCCCTGTAGTAATTAATTGTACAAGACCCAACAACAATACAAGAAAAAGTATACACATAGCACCAGGGAGAACATTTTATGCAACAGGCGACATAATAGGAGATATAAGACAAGCACATTGTAATATTAGTAAAAGAGATTGGAATAAAACTTTAAAAGAAGTAAAAGGCAAATTAGAAAAACAATATAATAAAACAATATTATTTAATCAATCCTCAGGAGGGGACCCAGAAATTGTATTTCACACTTTTAACTGCGCAGGGGAATTTTTCTACTGTAACACAACAAACCTGTTTAATAATAATATAACTATCAATAATGGAACAAATGGAACAAATACCAATGAAAATATCACACTCCCATGTAGAATAAAACAAATCATAAACTTGTGGCAGGAAGTAGGAAAAGCAATGTATGCCCCTCCCATCAAAGGGCAAATAAGGTGTTCATCAAACATTACAGGGCTGCTCTTAACAAGAGATGGTGGTCTTAATGAGAATAGGACCAACGATACCGTCAGACCTGGAGGAGGAGATATGAGGGACAATTGGAGAAGTGAACTATATAGATATAAAGTAGTAGAAATTGAACCATTAGGAATAGCACCCACCAAGGCAAAGAGAAGAGTGGTGCAGAGAGAAAAAAGAGCAGTGGGAGCAATAGGAGCTATGTTCCTTGGGCTCTTGGGAGCAGCAGGAAGCACTATGGGCGCAGCGTCAATAACGCTGACGGTACAGGCCAGACTAGTATTGTCTGGTATAGTGCAACAGCAGAACAACTTGCTGAGGGCTATTGAGGCGCAACAACATCTGTTGCAACTCACAGTCTGGGGCATCAAGCAGCTCCAGGCAAGAGTCCTGGCTGTGGAAAGATACCTAAAGGATCAACAGCTCCTAGGGATTTGGGGTTGCTCTGGGAAACTCATCTGCACCACCTCTGTGCCTTGGAATTCTAGTTGGAGTAATAGAAGTCTGGAGTACATTTGGAATAACATGACCTGGATGCAATGGGAAAGAGAAATTGACAATTACACAGGCAAAATATACACCTTGATTGAAGAAGCGCAGCACAAACAAGAAGAGAATGAACTAGAATTATTAAAATTGGATGAGTGGTCAAATTTGTGGAATTGGTTTGACATATCAAAATGGCTGTGGTACATAAAAATATTCATAATGATAGTAGGAGGCTTGATAGGTTTAAGAATAGTTTTTGCTGTAATTTCTATAGTGAATAGGGTTAGGAAGGGATACTCACCCTTATCATTTCAGACCCACTTCCCGGCCCCGCGGGGACCCGACAGGCCCGGAGGAACCGAAGAAGAAGGTGGAGACAGAGACAGAGACAGATCAACTCGCTTAGTGGATGGATTCTTAGCACTTGTCTGGGACGATCTACGGAGCCTGATCCTCTTCCTCTACCACCACTTGAGAGACTTACTCTTGATAATAACGAGGATTGTGGGACTTCTGGGACGCAGGGGGTGGGAGATCCTCAAGTACTGGTGGAATCTCCTCCAGTATTGGAGTCGGGAGCTGAAGCTTAGTGCCATTAGCTTGTACAACGCTACAGCTGTAGCAGTAGCTGAGGGGACAGACAGGGTTATAGAAGTAGTACAAAGAATTTTTAGAGGTGTTCTCCACGTACCTAGAAGAATAAGACAGGGCTTGGAAAGGATATTGGTATAA
		006-010-AY-PL2-A1_S28	A								ATGAGAGTGAAGGGGATCAGGAAGAGTTGTCAACGCTTATGGAGATGGGGTATCATGCTCCTTGGAATGTTAATGATCAGTAGTGCTACAGAAAAATTATGGGTCACAGTCTATTATGGGGTACCTGTGTGGAAGGAAGCAAACACCACTCTATTTTGTGCATCAGATGCTAAAGCATATGATACAGAAGCACATAATGTTTGGGCCACACATGCCTGTGTACCCACAGATCCCAACCCACAAGAATTAGATTTGGAAAATGTGACAGAAAATTTTAACATGTGGAAAAATGGCATGGTAGAACAGATGCATGAGGATGTTATCAGTTTATGGGATCAAAGTCTAAAGCCTTGTGTAAAGTTAACCCCGCTCTGTGTCACTTTAAATTGCACCAATGATGTTAATCTTAGAGTTAATAGCAGTAATAGTAATAGTAGTATTAATAGTTCTAGTAGTATTAGTAATAGTAGTATTGAAGAGAAAGGGGAAATAAAAAACTGCTCTTTCAATATCACCACAAGTATAAGAGATAAGGTAACAAAAGAATATGCACTTTTTTATAGACTTGATATAGTATCAATAAAAGATGATAAATCTGATAATAGTAATAATACCAATACCAGATATAGGTTAATAAATTGTAACACCTCAGTCATTACCCAGGCCTGTCCAAAGGTATCCTTTGAGCCAATTCCCATACATTATTGTGCCCCAGCTGGTTTTGCGATTCTAAAGTGTAAAGATAGAGAGTTCAATGGATCAGGCACATGTCAAAATGTCAGCACAGTACAATGCACACATGGAATTAAGCCAGTGGTATCAACTCAACTGCTGTTAAATGGCAGTCTAGCAGAAGGAGAGGTAGTAATTAGATCTGAAAACTTCTCAGATAATGCAAAAACCATAATAGTACAGCTGAGTCGCCCTGTAGTAATTAATTGTACAAGACCCAACAACAATACAAGAAAAAGTATACACATAGCACCAGGGAGAACATTTTATGCAACAGGCGACATAATAGGAGATATAAGACAAGCACATTGTAATATTAGTAAAAGAGATTGGAATAAAACTTTAAAAGAAGTAAAAGGCAAATTAGAAAAACAATATAATAAAACAATATTATTTAATCAATCCTCAGGAGGGGACCCAGAAATTGTATTTCACACTTTTAACTGCGCAGGGGAATTTTTCTACTGTAACACAACAAACCTGTTTAATAATAATATAACTATCAATAATGGAACAAATGGAACAAATACCAATGAAAATATCACACTCCCATGTAGAATAAAACAAATCATAAACTTGTGGCAGGAAGTAGGAAAAGCAATGTATGCCCCTCCCATCAAAGGGCAAATAAGGTGTTCATCAAACATTACAGGGCTGCTCTTAACAAGAGATGGTGGTCTTAATGAGAATAGGACCAACGATACCGTCAGACCTGGAGGAGGAGATATGAGGGACAATTGGAGAAGTGAACTATATAGATATAAAGTAGTAGAAATTGAACCATTAGGAATAGCACCCACCAAGGCAAAGAGAAGAGTGGTGCAGAGAGAAAAAAGAGCAGTGGGAGCAATAGGAGCTATGTTCCTTGGGCTCTTGGGAGCAGCAGGAAGCACTATGGGCGCAGCGTCAATAACGCTGACGGTACAGGCCAGACTAGTATTGTCTGGTATAGTGCAACAGCAGAACAACTTGCTGAGGGCTATTGAGGCGCAACAACATCTGTTGCAACTCACAGTCTGGGGCATCAAGCAGCTCCAGGCAAGAGTCCTGGCTGTGGAAAGATACCTAAAGGATCAACAGCTCCTAGGGATTTGGGGTTGCTCTGGGAAACTCATCTGTACCACCTCTGTGCCTTGGAATTCTAGTTGGAGTAATAGAAGTCTGGAGTACATTTGGAATAACATGACCTGGATGCAATGGGAAAGAGAAATTGACAATTACACAGGCAAAATATACACCTTGATTGAAGAAGCGCAGCACAAACAAGAAGAGAATGAACTAGAATTATTAAAATTGGATGAGTGGTCAAATTTGTGGAATTGGTTTGACATATCAAAATGGCTGTGGTACATAAAAATATTCATAATGATAGTAGGAGGCTTGATAGGTTTAAGAATAGTTTTTGCTGTAATTTCTATAGTGAATAGGGTTAGGAAGGGATACTCACCCTTATCATTTCAGACCCACTTCCCGGCCCCGCGGGGACCCGACAGGCCCGGAGGAACCGAAGAAGAAGGTGGAGACAGAGACAGAGACAGATCAACTCGCTTAGTGGATGGATTCTTAGCACTTGTCTGGGACGATCTACGGAGCCTGATCCTCTTCCTCTACCACCACTTGAGAGACTTACTCTTGATAATAACGAGGATTGTGGGACTTCTGGGACGCAGGGGGTGGGAGATCCTCAAGTACTGGTGGAATCTCCTCCAGTATTGGAGTCGGGAGCTGAAGCTTAGTGCCATTAGCTTGTACAACGCTACAGCTGTAGCAGTAGCTGAGGGGACAGACAGGGTTATAGAAGTAGTACAAAGAATTTTTAGAGGTGTTCTCCACGTACCTAGAAGAATAAGACAGGGCTTGGAAAGGATATTGGTATAA
		006-010-AY-PL2-A2_S29	A								ATGAGAGTGAAGGGGATCAGGAAGAGTTGTCAACGCTTATGGAGATGGGGTATCATGCTCCTTGGAATGTTAATGATCAGTAGTGCCACAGAAAAATTATGGGTCACAGTCTATTATGGGGTACCTGTGTGGAAGGAAGCAAACACCACTCTATTTTGTGCATCAGATGCTAAAGCATATGATACAGAAGCACATAATGTTTGGGCCACACATGCCTGTGTACCCACAGATCCCAACCCACAAGAATTAGATTTGGAAAATGTGACAGAAAATTTTAACATGTGGAAAAATGGCATGGTAGAACAGATGCATGAGGATGTTATCAGTTTATGGGATCAAAGTCTAAAGCCTTGTGTAAAGTTAACCCCGCTCTGTGTCACTTTAAATTGCACCAATGATGTTAATCTTAGAGTTAATAGCAGTAATAGTAATAGTAGTATTAATAGTTCTAGTAGTATTAGTAATAGTAGTATTGAAGAGAAAGGGGAAATAAAAAACTGCTCTTTCAATATCACCACAAGTATAAGAGATAAGGTAACAAAAGAATATGCACTTTTTTATAGACTTGATATAGTATCAATAAAAGATGATAAATCTGATAATAGTAATAATACCAATACCAGATATAGGTTAATAAATTGTAACACCTCAGTCATTACCCAGGCCTGTCCAAAGGTATCCTTTGAGCCAATTCCCATACATTATTGTGCCCCAGCTGGTTTTGCGATTCTAAAGTGTAAAGATAGAGAGTTCAATGGATCAGGCACATGTCAAAATGTCAGCACAGTACAATGCACACATGGAATTAAGCCAGTGGTATCAACTCAACTGCTGTTAAATGGCAGTCTAGCAGAAGGAGAGGTAGTAATTAGATCTGAAAACTTCTCAGATAATGCAAAAACCATAATAGTACAGCTGAGTCGCCCTGTAGTAATTAATTGTACAAGACCCAACAACAATACAAGAAAAAGTATACACATAGCACCAGGGAGAACATTTTATGCAACAGGCGACATAATAGGAGATATAAGACAAGCACATTGTAATATTAGTAAAAGAGATTGGAATAAAACTTTAAAAGAAGTAAAAGGCAAATTAGAAAAACAATATAATAAAACAATATTATTTAATCAATCCTCAGGAGGGGACCCAGAAATTGTATTTCACACTTTTAACTGCGCAGGGGAATTTTTCTACTGTAACACAACAAACCTGTTTAATAATAATATAACTATCAATAATGGAACAAATGGAACAAATACCAATGAAAATATCACACTCCCATGTAGAATAAAACAAATCATAAACTTGTGGCAGGAAGTAGGAAAAGCAATGTATGCCCCTCCCATCAAAGGGCAAATAAGGTGTTCATCAAACATTACAGGGCTGCTCTTAACAAGAGATGGTGGTCTTAATGAGAATAGGACCAACGATACCGTCAGACCTGGAGGAGGAGATATGAGGGACAATTGGAGAAGTGAACTATATAGATATAAAGTAGTAGAAATTGAACCATTAGGAATAGCACCCACCAAGGCAAAGAGAAGAGTGGTGCAGAGAGAAAAAAGAGCAGTGGGAGCAATAGGAGCTATGTTCCTTGGGCTCTTGGGAGCAGCAGGAAGCACTATGGGCGCAGCGTCAATAACGCTGACGGTACAGGCCAGACTAGTATTGTCTGGTATAGTGCAACAGCAGAACAACTTGCTGAGGGCTATTGAGGCGCAACAACATCTGTTGCAACTCACAGTCTGGGGCATCAAGCAGCTCCAGGCAAGAGTCCTGGCTGTGGAAAGATACCTAAAGGATCAACAGCTCCTAGGGATTTGGGGTTGCTCTGGGAAACTCATCTGCACCACCTCTGTGCCTTGGAATTCTAGTTGGAGTAATAGAAGTCTGGAGTACATTTGGAATAACATGACCTGGATGCAATGGGAAAGAGAAATTGACAATTACACAGGCAAAATATACACCTTGATTGAAGAAGCGCAGCACAAACAAGAAGAGAATGAACTAGAATTATTAAAATTGGATGAGTGGTCAAATTTGTGGAATTGGTTTGACATATCAAAATGGCTGTGGTACATAAAAATATTCATAATGATAGTAGGAGGCTTGATAGGTTTAAGAATAGTTTTTGCTGTAATTTCTATAGTGAATAGGGTTAGGAAGGGATACTCACCCTTATCATTTCAGACCCACTTCCCGGCCCCGCGGGGACCCGACAGGCCCGGAGGAACCGAAGAAGAAGGTGGAGACAGAGACAGAGACAGATCAACTCGCTTAGTGGATGGATTCTTAGCACTTGTCTGGGACGATCTACGGAGCCTGATCCTCTTCCTCTACCACCACTTGAGAGACTTACTCTTGATAATAACGAGGATTGTGGGACTTCTGGGACGCAGGGGGTGGGAGATCCTCAAGTACTGGTGGAATCTCCTCCAGTATTGGAGTCGGGAGCTGAAGCTTAGTGCCATTAGCTTGTACAACGCTACAGCTGTAGCAGTAGCTGAGGGGACAGACAGGGTTATAGAAGTAGTACAAAGAATTTTTAGAGGTGTTCTCCACGTACCTAGAAGAATAAGACAGGGCTTGGAAAGGATATTGGTATAA
		006-010-AY-PL2-A8_S30	A								ATGAGAGTGAAGGGGATCAGGAAGAGTTGTCAACGCTTATGGAGATGGGGTATCATGCTCCTTGGAATGTTAATGATCAGTAGTGCTACAGAAAAATTATGGGTCACAGTCTATTATGGGGTACCTGTGTGGAAGGAAGCAAACACCACTCTATTTTGTGCATCAGATGCTAAAGCATATGATACAGAAGCACATAATGTTTGGGCCACACATGCCTGTGTACCCACAGATCCCAACCCACAAGAATTAGATTTGGAAAATGTGACAGAAAATTTTAACATGTGGAAAAATGGCATGGTAGAACAGATGCATGAGGATGTTATCAGTTTATGGGATCAAAGTCTAAAGCCTTGTGTAAAGTTAACCCCGCTCTGTGTCACTTTAAATTGCACCAATGATGTTAATCTTAGAGTTAATAGCAGTAATAGTAATAGTAGTATTAATAGTTCTAGTAGTATTAGTAATAGTAGTATTGAAGAGAAAGGGGAAATAAAAAACTGCTCTTTCAATATCACCACAAGTATAAGAGATAAGGTAACAAAAGAATATGCACTTTTTTATAGACTTGATATAGTATCAATAAAAGATGATAAATCTGATAATAGTAATAATACCAATACCAGATATAGGTTAATAAATTGTAACACCTCAGTCATTACCCAGGCCTGTCCAAAGGTATCCTTTGAGCCAATTCCCATACATTATTGTGCCCCAGCTGGTTTTGCGATTCTAAAGTGTAAAGATAGAGAGTTCAATGGATCAGGCACATGTCAAAATGTCAGCACAGTACAATGCACACATGGAATTAAGCCAGTGGTATCAACTCAACTGCTGTTAAATGGCAGTCTAGCAGAAGGAGAGGTAGTAATTAGATCTGAAAACTTCTCAGATAATGCAAAAACCATAATAGTACAGCTGAGTCGCCCTGTAGTAATTAATTGTACAAGACCCAACAACAATACAAGAAAAAGTATACACATAGCACCAGGGAGAACATTTTATGCAACAGGCGACATAATAGGAGATATAAGACAAGCACATTGTAATATTAGTAAAAGAGATTGGAATAAAACTTTAAAAGAAGTAAAAGGCAAATTAGAAAAACAATATAATAAAACAATATTATTTAATCAATCCTCAGGAGGGGACCCAGAAATTGTATTTCACACTTTTAACTGCGCAGGGGAATTTTTCTACTGTAACACAACAAACCTGTTTAATAATAATATAACTATCAATAATGGAACAAATGGAACAAATACCAATGAAAATATCACACTCCCATGTAGAATAAAACAAATCATAAACTTGTGGCAGGAAGTAGGAAAAGCAATGTATGCCCCTCCCATCAAAGGGCAAATAAGGTGTTCATCAAACATTACAGGGCTGCTCTTAACAAGAGATGGTGGTCTTAATGAGAATAGGACCAACGATACCGTCAGACCTGGAGGAGGAGATATGAGGGACAATTGGAGAAGTGAACTATATAGATATAAAGTAGTAGAAATTGAACCATTAGGAATAGCACCCACCAAGGCAAAGAGAAGAGTGGTGCAGAGAGAAAAAAGAGCAGTGGGAGCAATAGGAGCTATGTTCCTTGGGCTCTTGGGAGCAGCAGGAAGCACTATGGGCGCAGCGTCAATAACGCTGACGGTACAGGCCAGACTAGTATTGTCTGGTATAGTGCAACAGCAGAACAACTTGCTGAGGGCTATTGAGGCGCAACAACATCTGTTGCAACTCACAGTCTGGGGCATCAAGCAGCTCCAGGCAAGAGTCCTGGCTGTGGAAAGATACCTAAAGGATCAACAGCTCCTAGGGATTTGGGGTTGCTCTGGGAAACTCATCTGCACCACCTCTGTGCCTTGGAATTCTAGTTGGAGTAATAGAAGTCTGGAGTACATTTGGAATAACATGACCTGGATGCAATGGGAAAGAGAAATTGACAATTACACAGGCAAAATATACACCTTGATTGAAGAAGCGCAGCACAAACAAGAAGAGAATGAACTAGAATTATTAAAATTGGATGAGTGGTCAAATTTGTGGAATTGGTTTGACATATCAAAATGGCTGTGGTACATAAAAATATTCATAATGATAGTAGGAGGCTTGATAGGTTTAAGAATAGTTTTTGCTGTAATTTCTATAGTGAATAGGGTTAGGAAGGGATACTCACCCTTATCATTTCAGACCCACTTCCCGGCCCCGCGGGGACCCGACAGGCCCGGAGGAACCGAAGAAGAAGGTGGAGACAGAGACAGAGACAGATCAACTCGCTTAGTGGATGGATTCTTAGCACTTGTCTGGGACGATCTACGGAGCCTGATCCTCTTCCTCTACCACCACTTGAGAGACTTACTCTTGATAATAACGAGGATTGTGGGACTTCTGGGACGCAGGGGGTGGGAGATCCTCAAGTACTGGTGGAATCTCCTCCAGTATTGGAGTCGGGAGCTGAAGCTTAGTGCCATTAGCTTGTACAACGCTACAGCTGTAGCAGTAGCTGAGGGGACAGACAGGGTTATAGAAGTAGTACAAAGAATTTTTAGAGGTGTTCTCCACGTACCTAGAAGAATAAGACAGGGCTTGGAAAGGATATTGGTATAA
		006-010-AY-PL2-B1_S34	A								ATGAGAGTGAAGGGGATCAGGAAGAGTTGTCAACGCTTATGGAGATGGGGTATCATGCTCCTTGGAATGTTAATGATCAGTAGTGCTACAGAAAAATTATGGGTCACAGTCTATTATGGGGTACCTGTGTGGAAGGAAGCAAACACCACTCTATTTTGTGCATCAGATGCTAAAGCATATGATACAGAAGCACATAATGTTTGGGCCACACATGCCTGTGTACCCACAGATCCCAACCCACAAGAATTAGATTTGGAAAATGTGACAGAAAATTTTAACATGTGGAAAAATGGCATGGTAGAACAGATGCATGAGGATGTTATCAGTTTATGGGATCAAAGTCTAAAGCCTTGTGTAAAGTTAACCCCGCTCTGTGTCACTTTAAATTGCACCAATGATGTTAATCTTAGAGTTAATAGCAGTAATAGTAATAGTAGTATTAATAGTTCTAGTAGTATTAGTAATAGTAGTATTGAAGAGAAAGGGGAAATAAAAAACTGCTCTTTCAATATCACCACAAGTATAAGAGATAAGGTAACAAAAGAATATGCACTTTTTTATAGACTTGATATAGTATCAATAAAAGATGATAAATCTGATAATAGTAATAATACCAATACCAGATATAGGTTAATAAATTGTAACACCTCAGTCATTACCCAGGCCTGTCCAAAGGTATCCTTTGAGCCAATTCCCATACATTATTGTGCCCCAGCTGGTTTTGCGATTCTAAAGTGTAAAGATAGAGAGTTCAATGGATCAGGCACATGTCAAAATGTCAGCACAGTACAATGCACACATGGAATTAAGCCAGTGGTATCAACTCAACTGCTGTTAAATGGCAGTCTAGCAGAAGGAGAGGTAGTAATTAGATCTGAAAACTTCTCAGATAATGCAAAAACCATAATAGTACAGCTGAGTCGCCCTGTAGTAATTAATTGTACAAGACCCAACAACAATACAAGAAAAAGTATACACATAGCACCAGGGAGAACATTTTATGCAACAGGCGACATAATAGGAGATATAAGACAAGCACATTGTAATATTAGTAAAAGAGATTGGAATAAAACTTTAAAAGAAGTAAAAGGCAAATTAGAAAAACAATATAATAAAACAATATTATTTAATCAATCCTCAGGAGGGGACCCAGAAATTGTATTTCACACTTTTAACTGCGCAGGGGAATTTTTCTACTGTAACACAACAAACCTGTTTAATAATAATATAACTATCAATAATGGAACAAATGGAACAAATACCAATGAAAATATCACACTCCCATGTAGAATAAAACAAATCATAAACTTGTGGCAGGAAGTAGGAAAAGCAATGTATGCCCCTCCCATCAAAGGGCAAATAAGGTGTTCATCAAACATTACAGGGCTGCTCTTAACAAGAGATGGTGGTCTTAATGAGAATAGGACCAACGATACCGTCAGACCTGGAGGAGGAGATATGAGGGACAATTGGAGAAGTGAACTATATAGATATAAAGTAGTAGAAATTGAACCATTAGGAATAGCACCCACCAAGGCAAAGAGAAGAGTGGTGCAGAGAGAAAAAAGAGCAGTGGGAGCAATAGGAGCTATGTTCCTTGGGCTCTTGGGAGCAGCAGGAAGCACTATGGGCGCAGCGTCAATAACGCTGACGGTACAGGCCAGACTAGTATTGTCTGGTATAGTGCAACAGCAGAACAACTTGCTGAGGGCTATTGAGGCGCAACAACATCTGTTGCAACTCACAGTCTGGGGCATCAAGCAGCTCCAGGCAAGAGTCCTGGCTGTGGAAAGATACCTAAAGGATCAACAGCTCCTAGGGATTTGGGGTTGCTCTGGGAAACTCATCTGCACCACCTCTGTGCCTTGGAATTCTAGTTGGAGTAATAGAAGTCTGGAGTACATTTGGAATAACATGACCTGGATGCAATGGGAAAGAGAAATTGACAATTACACAGGCAAAATATACACCTTGATTGAAGAAGCGCAGCACAAACAAGAAGAGAATGAACTAGAATTATTAAAATTGGATGAGTGGTCAAATTTGTGGAATTGGTTTGACATATCAAAATGGCTGTGGTACATAAAAATATTCATAATGATAGTAGGAGGCTTGATAGGTTTAAGAATAGTTTTTGCTGTAATTTCTATAGTGAATAGGGTTAGGAAGGGATACTCACCCTTATCATTTCAGACCCACTTCCCGGCCCCGCGGGGACCCGACAGGCCCGGAGGAACCGAAGAAGAAGGTGGAGACAGAGACAGAGACAGATCAACTCGCTTAGTGGATGGATTCTTAGCACTTGTCTGGGACGATCTACGGAGCCTGATCCTCTTCCTCTACCACCACTTGAGAGACTTACTCTTGATAATAACGAGGATTGTGGGACTTCTGGGACGCAGGGGGTGGGAGATCCTCAAGTACTGGTGGAATCTCCTCCAGTATTGGAGTCGGGAGCTGAAGCTTAGTGCCATTAGCTTGTACAACGCTACAGCTGTAGCAGTAGCTGAGGGGACAGACAGGGTTATAGAAGTAGTACAAAGAATTTTTAGAGGTGTTCTCCACGTACCTAGAAGAATAAGACAGGGCTTGGAAAGGATATTGGTATAA
		006-010-AY-PL2-B10_S39	A								ATGAGAGTGAAGGGGATCAGGAAGAGTTGTCAACGCTTATGGAGATGGGGTATCATGCTCCTTGGAATGTTAATGATCAGTAGTGCTACAGAAAAATTATGGGTCACAGTCTATTATGGGGTACCTGTGTGGAAGGAAGCAAACACCACTCTATTTTGTGCATCAGATGCTAAAGCATATGATACAGAAGCACATAATGTTTGGGCCACACATGCCTGTGTACCCACAGATCCCAACCCACAAGAATTAGATTTGGAAAATGTGACAGAAAATTTTAACATGTGGAAAAATGGCATGGTAGAACAGATGCATGAGGATGTTATCAGTTTATGGGATCAAAGTCTAAAGCCTTGTGTAAAGTTAACCCCGCTCTGTGTCACTTTAAATTGCACCAATGATGTTAATCTTAGAGTTAATAGCAGTAATAGTAATAGTAGTATTAATAGTTCTAGTAGTATTAGTAATAGTAGTATTGAAGAGAAAGGGGAAATAAAAAACTGCTCTTTCAATATCACCACAAGTATAAGAGATAAGGTAACAAAAGAATATGCACTTTTTTATAGACTTGATATAGTATCAATAAAAGATGATAAATCTGATAATAGTAATAATACCAATACCAGATATAGGTTAATAAATTGTAACACCTCAGTCATTACCCAGGCCTGTCCAAAGGTATCCTTTGAGCCAATTCCCATACATTATTGTGCCCCAGCTGGTTTTGCGATTCTAAAGTGTAAAGATAGAGAGTTCAATGGATCAGGCACATGTCAAAATGTCAGCACAGTACAATGCACACATGGAATTAAGCCAGTGGTATCAACTCAACTGCTGTTAAATGGCAGTCTAGCAGAAGGAGAGGTAGTAATTAGATCTGAAAACTTCTCAGATAATGCAAAAACCATAATAGTACAGCTGAGTCGCCCTGTAGTAATTAATTGTACAAGACCCAACAACAATACAAGAAAAAGTATACACATAGCACCAGGGAGAACATTTTATGCAACAGGCGACATAATAGGAGATATAAGACAAGCACATTGTAATATTAGTAAAAGAGATTGGAATAAAACTTTAAAAGAAGTAAAAGGCAAATTAGAAAAACAATATAATAAAACAATATTATTTAATCAATCCTCAGGAGGGGACCCAGAAATTGTATTTCACACTTTTAACTGCGCAGGGGAATTTTTCTACTGTAACACAACAAACCTGTTTAATAATAATATAACTATCAATAATGGAACAAATGGAACAAATACCAATGAAAATATCACACTCCCATGTAGAATAAAACAAATCATAAACTTGTGGCAGGAAGTAGGAAAAGCAATGTATGCCCCTCCCATCAAAGGGCAAATAAGGTGTTCATCAAACATTACAGGGCTGCTCTTAACAAGAGATGGTGGTCTTAATGAGAATAGGACCAACGATACCGTCAGACCTGGAGGAGGAGATATGAGGGACAATTGGAGAAGTGAACTATATAGATATAAAGTAGTAGAAATTGAACCATTAGGAATAGCACCCACCAAGGCAAAGAGAAGAGTGGTGCAGAGAGAAAAAAGAGCAGTGGGAGCAATAGGAGCTATGTTCCTTGGGCTCTTGGGAGCAGCAGGAAGCACTATGGGCGCAGCGTCAATAACGCTGACGGTACAGGCCAGACTAGTATTGTCTGGTATAGTGCAACAGCAGAACAACTTGCTGAGGGCTATTGAGGCGCAACAACATCTGTTGCAACTCACAGTCTGGGGCATCAAGCAGCTCCAGGCAAGAGTCCTGGCTGTGGAAAGATACCTAAAGGATCAACAGCTCCTAGGGATTTGGGGTTGCTCTGGGAAACTCATCTGCACCACCTCTGTGCCTTGGAATTCTAGTTGGAGTAATAGAAGTCTGGAGTACATTTGGAATAACATGACCTGGATGCAATGGGAAAGAGAAATTGACAATTACACAGGCAAAATATACACCTTGATTGAAGAAGCGCAGCACAAACAAGAAGAGAATGAACTAGAATTATTAAAATTGGATGAGTGGTCAAATTTGTGGAATTGGTTTGACATATCAAAATGGCTGTGGTACATAAAAATATTCATAATGATAGTAGGAGGCTTGATAGGTTTAAGAATAGTTTTTGCTGTAATTTCTATAGTGAATAGGGTTAGGAAGGGATACTCACCCTTATCATTTCAGACCCACTTCCCGGCCCCGCGGGGACCCGACAGGCCCGGAGGAACCGAAGAAGAAGGTGGAGACAGAGACAGAGACAGATCAACTCGCTTAGTGGATGGATTCTTAGCACTTGTCTGGGACGATCTACGGAGCCTGATCCTCTTCCTCTACCACCACTTGAGAGACTTACTCTTGATAATAACGAGGATTGTGGGACTTCTGGGACGCAGGGGGTGGGAGATCCTCAAGTACTGGTGGAATCTCCTCCAGTATTGGAGTCGGGAGCTGAAGCTTAGTGCCATTAGCTTGTACAACGCTACAGCTGTAGCAGTAGCTGAGGGGACAGACAGGGTTATAGAAGTAGTACAAAGAATTTTTAGAGGTGTTCTCCACGTACCTAGAAGAATAAGACAGGGCTTGGAAAGGATATTGGTATAA
		006-010-AY-PL2-B15_S35	A								ATGAGAGTGAAGGGGATCAGGAAGAGTTGTCAACGCTTATGGAGATGGGGTATCATGCTCCTTGGAATGTTAATGATCAGTAGTGCTACAGAAAAATTATGGGTCACAGTCTATTATGGGGTACCTGTGTGGAAGGAAGCAAACACCACTCTATTTTGTGCATCAGATGCTAAAGCATATGATACAGAAGCACATAATGTTTGGGCCACACATGCCTGTGTACCCACAGATCCCAACCCACAAGAATTAGATTTGGAAAATGTGACAGAAAATTTTAACATGTGGAAAAATGGCATGGTAGAACAGATGCATGAGGATGTTATCAGTTTATGGGATCAAAGTCTAAAGCCTTGTGTAAAGTTAACCCCGCTCTGTGTCACTTTAAATTGCACCAATGATGTTAATCTTAGAGTTAATAGCAGTAATAGTAATAGTAGTATTAATAGTTCTAGTAGTATTAGTAATAGTAGTATTGAAGAGAAAGGGGAAATAAAAAACTGCTCTTTCAATATCACCACAAGTATAAGAGATAAGGTAACAAAAGAATATGCACTTTTTTATAGACTTGATATAGTATCAATAAAAGATGATAAATCTGATAATAGTAATAATACCAATACCAGATATAGGTTAATAAATTGTAACACCTCAGTCATTACCCAGGCCTGTCCAAAGGTATCCTTTGAGCCAATTCCCATACATTATTGTGCCCCAGCTGGTTTTGCGATTCTAAAGTGTAAAGATAGAGAGTTCAATGGATCAGGCACATGTCAAAATGTCAGCACAGTACAATGCACACATGGAATTAAGCCAGTGGTATCAACTCAACTGCTGTTAAATGGCAGTCTAGCAGAAGGAGAGGTAGTAATTAGATCTGAAAACTTCTCAGATAATGCAAAAACCATAATAGTACAGCTGAGTCGCCCTGTAGTAATTAATTGTACAAGACCCAACAACAATACAAGAAAAAGTATACACATAGCACCAGGGAGAACATTTTATGCAACAGGCGACATAATAGGAGATATAAGACAAGCACATTGTAATATTAGTAAAAGAGATTGGAATAAAACTTTAAAAGAAGTAAAAGGCAAATTAGAAAAACAATATAATAAAACAATATTATTTAATCAATCCTCAGGAGGGGACCCAGAAATTGTATTTCACACTTTTAACTGCGCAGGGGAATTTTTCTACTGTAACACAACAAACCTGTTTAATAATAATATAACTATCAATAATGGAACAAATGGAACAAATACCAATGAAAATATCACACTCCCATGTAGAATAAAACAAATCATAAACTTGTGGCAGGAAGTAGGAAAAGCAATGTATGCCCCTCCCATCAAAGGGCAAATAAGGTGTTCATCAAACATTACAGGGCTGCTCTTAACAAGAGATGGTGGTCTTAATGAGAATAGGACCAACGATACCGTCAGACCTGGAGGAGGAGATATGAGGGACAATTGGAGAAGTGAACTATATAGATATAAAGTAGTAGAAATTGAACCATTAGGAATAGCACCCACCAAGGCAAAGAGAAGAGTGGTGCAGAGAGAAAAAAGAGCAGTGGGAGCAATAGGAGCTATGTTCCTTGGGCTCTTGGGAGCAGCAGGAAGCACTATGGGCGCAGCGTCAATAACGCTGACGGTACAGGCCAGACTAGTATTGTCTGGTATAGTGCAACAGCAGAACAACTTGCTGAGGGCTATTGAGGCGCAACAACATCTGTTGCAACTCACAGTCTGGGGCATCAAGCAGCTCCAGGCAAGAGTCCTGGCTGTGGAAAGATACCTAAAGGATCAACAGCTCCTAGGGATTTGGGGTTGCTCTGGGAAACTCATCTGCACCACCTCTGTGCCTTGGAATTCTAGTTGGAGTAATAGAAGTCTGGAGTACATTTGGAATAACATGACCTGGATGCAATGGGAAAGAGAAATTGACAATTACACAGGCAAAATATACACCTTGATTGAAGAAGCGCAGCACAAACAAGAAGAGAATGAACTAGAATTATTAAAATTGGATGAGTGGTCAAATTTGTGGAATTGGTTTGACATATCAAAATGGCTGTGGTACATAAAAATATTCATAATGATAGTAGGAGGCTTGATAGGTTTAAGAATAGTTTTTGCTGTAATTTCTATAGTGAATAGGGTTAGGAAGGGATACTCACCCTTATCATTTCAGACCCACTTCCCGGCCCCGCGGGGACCCGACAGGCCCGGAGGAACCGAAGAAGAAGGTGGAGACAGAGACAGAGACAGATCAACTCGCTTAGTGGATGGATTCTTAGCACTTGTCTGGGACGATCTACGGAGCCTGATCCTCTTCCTCTACCACCACTTGAGAGACTTACTCTTGATAATAACGAGGATTGTGGGACTTCTGGGACGCAGGGGGTGGGAGATCCTCAAGTACTGGTGGAATCTCCTCCAGTATTGGAGTCGGGAGCTGAAGCTTAGTGCCATTAGCTTGTACAACGCTACAGCTGTAGCAGTAGCTGAGGGGACAGACAGGGTTATAGAAGTAGTACAAAGAATTTTTAGAGGTGTTCTCCACGTACCTAGAAGAATAAGACAGGGCTTGGAAAGGATATTGGTATAA
		006-010-AY-PL2-B19_S37	A								ATGAGAGTGAAGGGGATCAGGAAGAGTTGTCAACGCTTATGGAGATGGGGTATCATGCTCCTTGGAATGTTAATGATCAGTAGTGCTACAGAAAAATTATGGGTCACAGTCTATTATGGGGTACCTGTGTGGAAGGAAGCAAACACCACTCTATTTTGTGCATCAGATGCTAAAGCATATGATACAGAAGCACATAATGTTTGGGCCACACATGCCTGTGTACCCACAGATCCCAACCCACAAGAATTAGATTTGGAAAATGTGACAGAAAATTTTAACATGTGGAAAAATGGCATGGTAGAACAGATGCATGAGGATGTTATCAGTTTATGGGATCAAAGTCTAAAGCCTTGTGTAAAGTTAACCCCGCTCTGTGTCACTTTAAATTGCACCAATGATGTTAATCTTAGAGTTAATAGCAGTAATAGTAATAGTAGTATTAATAGTTCTAGTAGTATTAGTAATAGTAGTATTGAAGAGAAAGGGGAAATAAAAAACTGCTCTTTCAATATCACCACAAGTATAAGAGATAAGGTAACAAAAGAATATGCACTTTTTTATAGACTTGATATAGTATCAATAAAAGATGATAAATCTGATAATAGTAATAATACCAATACCAGATATAGGTTAATAAATTGTAACACCTCAGTCATTACCCAGGCCTGTCCAAAGGTATCCTTTGAGCCAATTCCCATACATTATTGTGCCCCAGCTGGTTTTGCGATTCTAAAGTGTAAAGATAGAGAGTTCAATGGATCAGGCACATGTCAAAATGTCAGCACAGTACAATGCACACATGGAATTAAGCCAGTGGTATCAACTCAACTGCTGTTAAATGGCAGTCTAGCAGAAGGAGAGGTAGTAATTAGATCTGAAAACTTCTCAGATAATGCAAAAACCATAATAGTACAGCTGAGTCGCCCTGTAGTAATTAATTGTACAAGACCCAACAACAATACAAGAAAAAGTATACACATAGCACCAGGGAGAACATTTTATGCAACAGGCGACATAATAGGAGATATAAGACAAGCACATTGTAATATTAGTAAAAGAGATTGGAATAAAACTTTAAAAGAAGTAAAAGGCAAATTAGAAAAACAATATAATAAAACAATATTATTTAATCAATCCTCAGGAGGGGACCCAGAAATTGTATTTCACACTTTTAACTGCGCAGGGGAATTTTTCTACTGTAACACAACAAACCTGTTTAATAATAATATAACTATCAATAATGGAACAAATGGAACAAATACCAATGAAAATATCACACTCCCATGTAGAATAAAACAAATCATAAACTTGTGGCAGGAAGTAGGAAAAGCAATGTATGCCCCTCCCATCAAAGGGCAAATAAGGTGTTCATCAAACATTACAGGGCTGCTCTTAACAAGAGATGGTGGTCTTAATGAGAATAGGACCAACGATACCGTCAGACCTGGAGGAGGAGATATGAGGGACAATTGGAGAAGTGAACTATATAGATATAAAGTAGTAGAAATTGAACCATTAGGAATAGCACCCACCAAGGCAAAGAGAAGAGTGGTGCAGAGAGAAAAAAGAGCAGTGGGAGCAATAGGAGCTATGTTCCTTGGGCTCTTGGGAGCAGCAGGAAGCACTATGGGCGCAGCGTCAATAACGCTGACGGTACAGGCCAGACTAGTATTGTCTGGTATAGTGCAACAGCAGAACAACTTGCTGAGGGCTATTGAGGCGCAACAACATCTGTTGCAACTCACAGTCTGGGGCATCAAGCAGCTCCAGGCAAGAGTCCTGGCTGTGGAAAGATACCTAAAGGATCAACAGCTCCTAGGGATTTGGGGTTGCTCTGGGAAACTCATCTGCACCACCTCTGTGCCTTGGAATTCTAGTTGGAGTAATAGAAGTCTGGAGTACATTTGGAATAACATGACCTGGATGCAATGGGAAAGAGAAATTGACAATTACACAGGCAAAATATACACCTTGATTGAAGAAGCGCAGCACAAACAAGAAGAGAATGAACTAGAATTATTAAAATTGGATGAGTGGTCAAATTTGTGGAATTGGTTTGACATATCAAAATGGCTGTGGTACATAAAAATATTCATAATGATAGTAGGAGGCTTGATAGGTTTAAGAATAGTTTTTGCTGTAATTTCTATAGTGAATAGGGTTAGGAAGGGATACTCACCCTTATCATTTCAGACCCACTTCCCGGCCCCGCGGGGACCCGACAGGCCCGGAGGAACCGAAGAAGAAGGTGGAGACAGAGACAGAGACAGATCAACTCGCTTAGTGGATGGATTCTTAGCACTTGTCTGGGACGATCTACGGAGCCTGATCCTCTTCCTCTACCACCACTTGAGAGACTTACTCTTGATAATAACGAGGATTGTGGGACTTCTGGGACGCAGGGGGTGGGAGATCCTCAAGTACTGGTGGAATCTCCTCCAGTATTGGAGTCGGGAGCTGAAGCTTAGTGCCATTAGCTTGTACAACGCTACAGCTGTAGCAGTAGCTGAGGGGACAGACAGGGTTATAGAAGTAGTACAAAGAATTTTTAGAGGTGTTCTCCACGTACCTAGAAGAATAAGACAGGGCTTGGAAAGGATATTGGTATAA
		006-010-AY-PL2-B20_S41	A								ATGAGAGTGAAGGGGATCAGGAAGAGTTGTCAACGCTTATGGAGATGGGGTATCATGCTCCTTGGAATGTTAATGATCAGTAGTGCTACAGAAAAATTATGGGTCACAGTCTATTATGGGGTACCTGTGTGGAAGGAAGCAAACACCACTCTATTTTGTGCATCAGATGCTAAAGCATATGATACAGAAGCACATAATGTTTGGGCCACACATGCCTGTGTACCCACAGATCCCAACCCACAAGAATTAGATTTGGAAAATGTGACAGAAAATTTTAACATGTGGAAAAATGGCATGGTAGAACAGATGCATGAGGATGTTATCAGTTTATGGGATCAAAGTCTAAAGCCTTGTGTAAAGTTAACCCCGCTCTGTGTCACTTTAAATTGCACCAATGATGTTAATCTTAGAGTTAATAGCAGTAATAGTAATAGTAGTATTAATAGTTCTAGTAGTATTAGTAATAGTAGTATTGAAGAGAAAGGGGAAATAAAAAACTGCTCTTTCAATATCACCACAAGTATAAGAGATAAGGTAACAAAAGAATATGCACTTTTTTATAGACTTGATATAGTATCAATAAAAGATGATAAATCTGATAATAGTAATAATACCAATACCAGATATAGGTTAATAAATTGTAACACCTCAGTCATTACCCAGGCCTGTCCAAAGGTATCCTTTGAGCCAATTCCCATACATTATTGTGCCCCAGCTGGTTTTGCGATTCTAAAGTGTAAAGATAGAGAGTTCAATGGATCAGGCACATGTCAAAATGTCAGCACAGTACAATGCACACATGGAATTAAGCCAGTGGTATCAACTCAACTGCTGTTAAATGGCAGTCTAGCAGAAGGAGAGGTAGTAATTAGATCTGAAAACTTCTCAGATAATGCAAAAACCATAATAGTACAGCTGAGTCGCCCTGTAGTAATTAATTGTACAAGACCCAACAACAATACAAGAAAAAGTATACACATAGCACCAGGGAGAACATTTTATGCAACAGGCGACATAATAGGAGATATAAGACAAGCACATTGTAATATTAGTAAAAGAGATTGGAATAAAACTTTAAAAGAAGTAAAAGGCAAATTAGAAAAACAATATAATAAAACAATATTATTTAATCAATCCTCAGGAGGGGACCCAGAAATTGTATTTCACACTTTTAACTGCGCAGGGGAATTTTTCTACTGTAACACAACAAACCTGTTTAATAATAATATAACTATCAATAATGGAACAAATGGAACAAATACCAATGAAAATATCACACTCCCATGTAGAATAAAACAAATCATAAACTTGTGGCAGGAAGTAGGAAAAGCAATGTATGCCCCTCCCATCAAAGGGCAAATAAGGTGTTCATCAAACATTACAGGGCTGCTCTTAACAAGAGATGGTGGTCTTAATGAGAATAGGACCAACGATACCGTCAGACCTGGAGGAGGAGATATGAGGGACAATTGGAGAAGTGAACTATATAGATATAAAGTAGTAGAAATTGAACCATTAGGAATAGCACCCACCAAGGCAAAGAGAAGAGTGGTGCAGAGAGAAAAAAGAGCAGTGGGAGCAATAGGAGCTATGTTCCTTGGGCTCTTGGGAGCAGCAGGAAGCACTATGGGCGCAGCGTCAATAACGCTGACGGTACAGGCCAGACTAGTATTGTCTGGTATAGTGCAACAGCAGAACAACTTGCTGAGGGCTATTGAGGCGCAACAACATCTGTTGCAACTCACAGTCTGGGGCATCAAGCAGCTCCAGGCAAGAGTCCTGGCTGTGGAAAGATACCTAAAGGATCAACAGCTCCTAGGGATTTGGGGTTGCTCTGGGAAACTCATCTGCACCACCTCTGTGCCTTGGAATTCTAGTTGGAGTAATAGAAGTCTGGAGTACATTTGGAATAACATGACCTGGATGCAATGGGAAAGAGAAATTGACAATTACACAGGCAAAATATACACCTTGATTGAAGAAGCGCAGCACAAACAAGAAGAGAATGAACTAGAATTATTAAAATTGGATGAGTGGTCAAATTTGTGGAATTGGTTTGACATATCAAAATGGCTGTGGTACATAAAAATATTCATAATGATAGTAGGAGGCTTGATAGGTTTAAGAATAGTTTTTGCTGTAATTTCTATAGTGAATAGGGTTAGGAAGGGATACTCACCCTTATCATTTCAGACCCACTTCCCGGCCCCGCGGGGACCCGACAGGCCCGGAGGAACCGAAGAAGAAGGTGGAGACAGAGACAGAGACAGATCAACTCGCTTAGTGGATGGATTCTTAGCACTTGTCTGGGACGATCTACGGAGCCTGATCCTCTTCCTCTACCACCACTTGAGAGACTTACTCTTGATAATAACGAGGATTGTGGGACTTCTGGGACGCAGGGGGTGGGAGATCCTCAAGTACTGGTGGAATCTCCTCCAGTATTGGAGTCGGGAGCTGAAGCTTAGTGCCATTAGCTTGTACAACGCTACAGCTGTAGCAGTAGCTGAGGGGACAGACAGGGTTATAGAAGTAGTACAAAGAATTTTTAGAGGTGTTCTCCACGTACCTAGAAGAATAAGACAGGGCTTGGAAAGGATATTGGTATAA
		006-010-AY-PL2-B8_S38	A								ATGAGAGTGAAGGGGATCAGGAAGAGTTGTCAACGCTTATGGAGATGGGGTATCATGCTCCTTGGAATGTTAATGATCAGTAGTGCTACAGAAAAATTATGGGTCACAGTCTATTATGGGGTACCTGTGTGGAAGGAAGCAAACACCACTCTATTTTGTGCATCAGATGCTAAAGCATATGATACAGAAGCACATAATGTTTGGGCCACACATGCCTGTGTACCCACAGATCCCAACCCACAAGAATTAGATTTGGAAAATGTGACAGAAAATTTTAACATGTGGAAAAATGGCATGGTAGAACAGATGCATGAGGATGTTATCAGTTTATGGGATCAAAGTCTAAAGCCTTGTGTAAAGTTAACCCCGCTCTGTGTCACTTTAAATTGCACCAATGATGTTAATCTTAGAGTTAATAGCAGTAATAGTAATAGTAGTATTAATAGTTCTAGTAGTATTAGTAATAGTAGTATTGAAGAGAAAGGGGAAATAAAAAACTGCTCTTTCAATATCACCACAAGTATAAGAGATAAGGTAACAAAAGAATATGCACTTTTTTATAGACTTGATATAGTATCAATAAAAGATGATAAATCTGATAATAGTAATAATACCAATACCAGATATAGGTTAATAAATTGTAACACCTCAGTCATTACCCAGGCCTGTCCAAAGGTATCCTTTGAGCCAATTCCCATACATTATTGTGCCCCAGCTGGTTTTGCGATTCTAAAGTGTAAAGATAGAGAGTTCAATGGATCAGGCACATGTCAAAATGTCAGCACAGTACAATGCACACATGGAATTAAGCCAGTGGTATCAACTCAACTGCTGTTAAATGGCAGTCTAGCAGAAGGAGAGGTAGTAATTAGATCTGAAAACTTCTCAGATAATGCAAAAACCATAATAGTACAGCTGAGTCGCCCTGTAGTAATTAATTGTACAAGACCCAACAACAATACAAGAAAAAGTATACACATAGCACCAGGGAGAACATTTTATGCAACAGGCGACATAATAGGAGATATAAGACAAGCACATTGTAATATTAGTAAAAGAGATTGGAATAAAACTTTAAAAGAAGTAAAAGGCAAATTAGAAAAACAATATAATAAAACAATATTATTTAATCAATCCTCAGGAGGGGACCCAGAAATTGTATTTCACACTTTTAACTGCGCAGGGGAATTTTTCTACTGTAACACAACAAACCTGTTTAATAATAATATAACTATCAATAATGGAACAAATGGAACAAATACCAATGAAAATATCACACTCCCATGTAGAATAAAACAAATTATAAACTTGTGGCAGGAAGTAGGAAAAGCAATGTATGCCCCTCCCATCAAAGGGCAAATAAGGTGTTCATCAAACATTACAGGGCTGCTCTTAACAAGAGATGGTGGTCTTAATGAGAATAGGACCAACGATACCGTCAGACCTGGAGGAGGAGATATGAGGGACAATTGGAGAAGTGAACTATATAGATATAAAGTAGTAGAAATTGAACCATTAGGAATAGCACCCACCAAGGCAAAGAGAAGAGTGGTGCAGAGAGAAAAAAGAGCAGTGGGAGCAATAGGAGCTATGTTCCTTGGGCTCTTGGGAGCAGCAGGAAGCACTATGGGCGCAGCGTCAATAACGCTGACGGTACAGGCCAGACTAGTATTGTCTGGTATAGTGCAACAGCAGAACAACTTGCTGAGGGCTATTGAGGCGCAACAACATCTGTTGCAACTCACAGTCTGGGGCATCAAGCAGCTCCAGGCAAGAGTCCTGGCTGTGGAAAGATACCTAAAGGATCAACAGCTCCTAGGGATTTGGGGTTGCTCTGGGAAACTCATCTGCACCACCTCTGTGCCTTGGAATTCTAGTTGGAGTAATAGAAGTCTGGAGTACATTTGGAATAACATGACCTGGATGCAATGGGAAAGAGAAATTGACAATTACACAGGCAAAATATACACCTTGATTGAAGAAGCGCAGCACAAACAAGAAGAGAATGAACTAGAATTATTAAAATTGGATGAGTGGTCAAATTTGTGGAATTGGTTTGACATATCAAAATGGCTGTGGTACATAAAAATATTCATAATGATAGTAGGAGGCTTGATAGGTTTAAGAATAGTTTTTGCTGTAATTTCTATAGTGAATAGGGTTAGGAAGGGATACTCACCCTTATCATTTCAGACCCACTTCCCGGCCCCGCGGGGACCCGACAGGCCCGGAGGAACCGAAGAAGAAGGTGGAGACAGAGACAGAGACAGATCAACTCGCTTAGTGGATGGATTCTTAGCACTTGTCTGGGACGATCTACGGAGCCTGATCCTCTTCCTCTACCACCACTTGAGAGACTTACTCTTGATAATAACGAGGATTGTGGGACTTCTGGGACGCAGGGGGTGGGAGATCCTCAAGTACTGGTGGAATCTCCTCCAGTATTGGAGTCGGGAGCTGAAGCTTAGTGCCATTAGCTTGTACAACGCTACAGCTGTAGCAGTAGCTGAGGGGACAGACAGGGTTATAGAAGTAGTACAAAGAATTTTTAGAGGTGTTCTCCACGTACCTAGAAGAATAAGACAGGGCTTGGAAAGGATATTGGTATAA
		006-010-AY-PL2-C11_S45	A								ATGAGAGTGAAGGGGATCAGGAAGAGTTGTCAACGCTTATGGAGATGGGGTATCATGCTCCTTGGAATGTTAATGATCAGTAGTGCTACAGAAAAATTATGGGTCACAGTCTATTATGGGGTACCTGTGTGGAAGGAAGCAAACACCACTCTATTTTGTGCATCAGATGCTAAAGCATATGATACAGAAGCACATAATGTTTGGGCCACACATGCCTGTGTACCCACAGATCCCAACCCACAAGAATTAGATTTGGAAAATGTGACAGAAAATTTTAACATGTGGAAAAATGGCATGGTAGAACAGATGCATGAGGATGTTATCAGTTTATGGGATCAAAGTCTAAAGCCTTGTGTAAAGTTAACCCCGCTCTGTGTCACTTTAAATTGCACCAATGATGTTAATCTTAGAGTTAATAGCAGTAATAGTAATAGTAGTATTAATAGTTCTAGTAGTATTAGTAATAGTAGTATTGAAGAGAAAGGGGAAATAAAAAACTGCTCTTTCAATATCACCACAAGTATAAGAGATAAGGTAACAAAAGAATATGCACTTTTTTATAGACTTGATATAGTATCAATAAAAGATGATAAATCTGATAATAGTAATAATACCAATACCAGATATAGGTTAATAAATTGTAACACCTCAGTCATTACCCAGGCCTGTCCAAAGGTATCCTTTGAGCCAATTCCCATACATTATTGTGCCCCAGCTGGTTTTGCGATTCTAAAGTGTAAAGATAGAGAGTTCAATGGATCAGGCACATGTCAAAATGTCAGCACAGTACAATGCACACATGGAATTAAGCCAGTGGTATCAACTCAACTGCTGTTAAATGGCAGTCTAGCAGAAGGAGAGGTAGTAATTAGATCTGAAAACTTCTCAGATAATGCAAAAACCATAATAGTACAGCTGAGTCGCCCTGTAGTAATTAATTGTACAAGACCCAACAACAATACAAGAAAAAGTATACACATAGCACCAGGGAGAACATTTTATGCAACAGGCGACATAATAGGAGATATAAGACAAGCACATTGTAATATTAGTAAAAGAGATTGGAATAAAACTTTAAAAGAAGTAAAAGGCAAATTAGAAAAACAATATAATAAAACAATATTATTTAATCAATCCTCAGGAGGGGACCCAGAAATTGTATTTCACACTTTTAACTGCGCAGGGGAATTTTTCTACTGTAACACAACAAACCTGTTTAATAATAATATAACTATCAATAATGGAACAAATGGAACAAATACCAATGAAAATATCACACTCCCATGTAGAATAAAACAAATCATAAACTTGTGGCAGGAAGTAGGAAAAGCAATGTATGCCCCTCCCATCAAAGGGCAAATAAGGTGTTCATCAAACATTACAGGGCTGCTCTTAACAAGAGATGGTGGTCTTAATGAGAATAGGACCAACGATACCGTCAGACCTGGAGGAGGAGATATGAGGGACAATTGGAGAAGTGAACTATATAGATATAAAGTAGTAGAAATTGAACCATTAGGAATAGCACCCACCAAGGCAAAGAGAAGAGTGGTGCAGAGAGAAAAAAGAGCAGTGGGAGCAATAGGAGCTATGTTCCTTGGGCTCTTGGGAGCAGCAGGAAGCACTATGGGCGCAGCGTCAATAACGCTGACGGTACAGGCCAGACTAGTATTGTCTGGTATAGTGCAACAGCAGAACAACTTGCTGAGGGCTATTGAGGCGCAACAACATCTGTTGCAACTCACAGTCTGGGGCATCAAGCAGCTCCAGGCAAGAGTCCTGGCTGTGGAAAGATACCTAAAGGATCAACAGCTCCTAGGGATTTGGGGTTGCTCTGGGAAACTCATCTGCACCACCTCTGTGCCTTGGAATTCTAGTTGGAGTAATAGAAGTCTGGAGTACATTTGGAATAACATGACCTGGATGCAATGGGAAAGAGAAATTGACAATTACACAGGCAAAATATACACCTTGATTGAAGAAGCGCAGCACAAACAAGAAGAGAATGAACTAGAATTATTAAAATTGGATGAGTGGTCAAATTTGTGGAATTGGTTTGACATATCAAAATGGCTGTGGTACATAAAAATATTCATAATGATAGTAGGAGGCTTGATAGGTTTAAGAATAGTTTTTGCTGTAATTTCTATAGTGAATAGGGTTAGGAAGGGATACTCACCCTTATCATTTCAGACCCACTTCCCGGCCCCGCGGGGACCCGACAGGCCCGGAGGAACCGAAGAAGAAGGTGGAGACAGAGACAGAGACAGATCAACTCGCTTAGTGGATGGATTCTTAGCACTTGTCTGGGACGATCTACGGAGCCTGATCCTCTTCCTCTACCACCACTTGAGAGACTTACTCTTGATAATAACGAGGATTGTGGGACTTCTGGGACGCAGGGGGTGGGAGATCCTCAAGTACTGGTGGAATCTCCTCCAGTATTGGAGTCGGGAGCTGAAGCTTAGTGCCATTAGCTTGTACAACGCTACAGCTGTAGCAGTAGCTGAGGGGACAGACAGGGTTATAGAAGTAGTACAAAGAATTTTTAGAGGTGTTCTCCACGTACCTAGAAGAATAAGACAGGGCTTGGAAAGGATATTGGTATAA
		006-010-AY-PL2-C15_S46	A								ATGAGAGTGAAGGGGATCAGGAAGAGTTGTCAACGCTTATGGAGATGGGGTATCATGCTCCTTGGAATGTTAATGATCAGTAGTGCTACAGAAAAATTATGGGTCACAGTCTATTATGGGGTACCTGTGTGGAAGGAAGCAAACACCACTCTATTTTGTGCATCAGATGCTAAAGCATATGATACAGAAGCACATAATGTTTGGGCCACACATGCCTGTGTACCCACAGATCCCAACCCACAAGAATTAGATTTGGAAAATGTGACAGAAAATTTTAACATGTGGAAAAATGGCATGGTAGAACAGATGCATGAGGATGTTATCAGTTTATGGGATCAAAGTCTAAAGCCTTGTGTAAAGTTAACCCCGCTCTGTGTCACTTTAAATTGCACCAATGATGTTAATCTTAGAGTTAATAGCAGTAATAGTAATAGTAGTATTAATAGTTCTAGTAGTATTAGTAATAGTAGTATTGAAGAGAAAGGGGAAATAAAAAACTGCTCTTTCAATATCACCACAAGTATAAGAGATAAGGTAACAAAAGAATATGCACTTTTTTATAGACTTGATATAGTATCAATAAAAGATGATAAATCTGATAATAGTAATAATACCAATACCAGATATAGGTTAATAAATTGTAACACCTCAGTCATTACCCAGGCCTGTCCAAAGGTATCCTTTGAGCCAATTCCCATACATTATTGTGCCCCAGCTGGTTTTGCGATTCTAAAGTGTAAAGATAGAGAGTTCAATGGATCAGGCACATGTCAAAATGTCAGCACAGTACAATGCACACATGGAATTAAGCCAGTGGTATCAACTCAACTGCTGTTAAATGGCAGTCTAGCAGAAGGAGAGGTAGTAATTAGATCTGAAAACTTCTCAGATAATGCAAAAACCATAATAGTACAGCTGAGTCGCCCTGTAGTAATTAATTGTACAAGACCCAACAACAATACAAGAAAAAGTATACACATAGCACCAGGGAGAACATTTTATGCAACAGGCGACATAATAGGAGATATAAGACAAGCACATTGTAATATTAGTAAAAGAGATTGGAATAAAACTTTAAAAGAAGTAAAAGGCAAATTAGAAAAACAATATAATAAAACAATATTATTTAATCAATCCTCAGGAGGGGACCCAGAAATTGTATTTCACACTTTTAACTGCGCAGGGGAATTTTTCTACTGTAACACAACAAACCTGTTTAATAATAATATAACTATCAATAATGGAACAAATGGAACAAATACCAATGAAAATATCACACTCCCATGTAGAATAAAACAAATCATAAACTTGTGGCAGGAAGTAGGAAAAGCAATGTATGCCCCTCCCATCAAAGGGCAAATAAGGTGTTCATCAAACATTACAGGGCTGCTCTTAACAAGAGATGGTGGTCTTAATGAGAATAGGACCAACGATACCGTCAGACCTGGAGGAGGAGATATGAGGGACAATTGGAGAAGTGAACTATATAGATATAAAGTAGTAGAAATTGAACCATTAGGAATAGCACCCACCAAGGCAAAGAGAAGAGTGGTGCAGAGAGAAAAAAGAGCAGTGGGAGCAATAGGAGCTATGTTCCTTGGGCTCTTGGGAGCAGCAGGAAGCACTATGGGCGCAGCGTCAATAACGCTGACGGTACAGGCCAGACTAGTATTGTCTGGTATAGTGCAACAGCAGAACAACTTGCTGAGGGCTATTGAGGCGCAACAACATCTGTTGCAACTCACAGTCTGGGGCATCAAGCAGCTCCAGGCAAGAGTCCTGGCTGTGGAAAGATACCTAAAGGATCAACAGCTCCTAGGGATTTGGGGTTGCTCTGGGAAACTCATCTGCACCACCTCTGTGCCTTGGAATTCTAGTTGGAGTAATAGAAGTCTGGAGTACATTTGGAATAACATGACCTGGATGCAATGGGAAAGAGAAATTGACAATTACACAGGCAAAATATACACCTTGATTGAAGAAGCGCAGCACAAACAAGAAGAGAATGAACTAGAATTATTAAAATTGGATGAGTGGTCAAATTTGTGGAATTGGTTTGACATATCAAAATGGCTGTGGTACATAAAAATATTCATAATGATAGTAGGAGGCTTGATAGGTTTAAGAATAGTTTTTGCTGTAATTTCTATAGTGAATAGGGTTAGGAAGGGATACTCACCCTTATCATTTCAGACCCACTTCCCGGCCCCGCGGGGACCCGACAGGCCCGGAGGAACCGAAGAAGAAGGTGGAGACAGAGACAGAGACAGATCAACTCGCTTAGTGGATGGATTCTTAGCACTTGTCTGGGACGATCTACGGAGCCTGATCCTCTTCCTCTACCACCACTTGAGAGACTTACTCTTGATAATAACGAGGATTGTGGGACTTCTGGGACGCAGGGGGTGGGAGATCCTCAAGTACTGGTGGAATCTCCTCCAGTATTGGAGTCGGGAGCTGAAGCTTAGTGCCATTAGCTTGTACAACGCTACAGCTGTAGCAGTAGCTGAGGGGACAGACAGGGTTATAGAAGTAGTACAAAGAATTTTTAGAGGTGTTCTCCACGTACCTAGAAGAATAAGACAGGGCTTGGAAAGGATATTGGTATAA
		006-010-AY-PL2-C2_S49	A								ATGAGAGTGAAGGGGATCAGGAAGAGTTGTCAACGCTTATGGAGATGGGGTATCATGCTCCTTGGAATGTTAATGATCAGTAGTGCTACAGAAAAATTATGGGTCACAGTCTATTATGGGGTACCTGTGTGGAAGGAAGCAAACACCACTCTATTTTGTGCATCAGATGCTAAAGCATATGATACAGAAGCACATAATGTTTGGGCCACACATGCCTGTGTACCCACAGATCCCAACCCACAAGAATTAGATTTGGAAAATGTGACAGAAAATTTTAACATGTGGAAAAATGGCATGGTAGAACAGATGCATGAGGATGTTATCAGTTTATGGGATCAAAGTCTAAAGCCTTGTGTAAAGTTAACCCCGCTCTGTGTCACTTTAAATTGCACCAATGATGTTAATCTTAGAGTTAATAGCAGTAATAGTAATAGTAGTATTAATAGTTCTAGTAGTATTAGTAATAGTAGTATTGAAGAGAAAGGGGAAATAAAAAACTGCTCTTTCAATATCACCACAAGTATAAGAGATAAGGTAACAAAAGAATATGCACTTTTTTATAGACTTGATATAGTATCAATAAAAGATGATAAATCTGATAATAGTAATAATACCAATACCAGATATAGGTTAATAAATTGTAACACCTCAGTCATTACCCAGGCCTGTCCAAAGGTATCCTTTGAGCCAATTCCCATACATTATTGTGCCCCAGCTGGTTTTGCGATTCTAAAGTGTAAAGATAGAGAGTTCAATGGATCAGGCACATGTCAAAATGTCAGCACAGTACAATGCACACATGGAATTAAGCCAGTGGTATCAACTCAACTGCTGTTAAATGGCAGTCTAGCAGAAGGAGAGGTAGTAATTAGATCTGAAAACTTCTCAGATAATGCAAAAACCATAATAGTACAGCTGAGTCGCCCTGTAGTAATTAATTGTACAAGACCCAACAACAATACAAGAAAAAGTATACACATAGCACCAGGGAGAACATTTTATGCAACAGGCGACATAATAGGAGATATAAGACAAGCACATTGTAATATTAGTAAAAGAGATTGGAATAAAACTTTAAAAGAAGTAAAAGGCAAATTAGAAAAACAATATAATAAAACAATATTATTTAATCAATCCTCAGGAGGGGACCCAGAAATTGTATTTCACACTTTTAACTGCGCAGGGGAATTTTTCTACTGTAACACAACAAACCTGTTTAATAATAATATAACTATCAATAATGGAACAAATGGAACAAATACCAATGAAAATATCACACTCCCATGTAGAATAAAACAAATCATAAACTTGTGGCAGGAAGTAGGAAAAGCAATGTATGCCCCTCCCATCAAAGGGCAAATAAGGTGTTCATCAAACATTACAGGGCTGCTCTTAACAAGAGATGGTGGTCTTAATGAGAATAGGACCAACGATACCGTCAGACCTGGAGGAGGAGATATGAGGGACAATTGGAGAAGTGAACTATATAGATATAAAGTAGTAGAAATTGAACCATTAGGAATAGCACCCACCAAGGCAAAGAGAAGAGTGGTGCAGAGAGAAAAAAGAGCAGTGGGAGCAATAGGAGCTATGTTCCTTGGGCTCTTGGGAGCAGCAGGAAGCACTATGGGCGCAGCGTCAATAACGCTGACGGTACAGGCCAGACTAGTATTGTCTGGTATAGTGCAACAGCAGAACAACTTGCTGAGGGCTATTGAGGCGCAACAACATCTGTTGCAACTCACAGTCTGGGGCATCAAGCAGCTCCAGGCAAGAGTCCTGGCTGTGGAAAGATACCTAAAGGATCAACAGCTCCTAGGGATTTGGGGTTGCTCTGGGAAACTCATCTGCACCACCTCTGTGCCTTGGAATTCTAGTTGGAGTAATAGAAGTCTGGAGTACATTTGGAATAACATGACCTGGATGCAATGGGAAAGAGAAATTGACAATTACACAGGCAAAATATACACCTTGATTGAAGAAGCGCAGCACAAACAAGAAGAGAATGAACTAGAATTATTAAAATTGGATGAGTGGTCAAATTTGTGGAATTGGTTTGACATATCAAAATGGCTGTGGTACATAAAAATATTCATAATGATAGTAGGAGGCTTGATAGGTTTAAGAATAGTTTTTGCTGTAATTTCTATAGTGAATAGGGTTAGGAAGGGATACTCACCCTTATCATTTCAGACCCACTTCCCGGCCCCGCGGGGACCCGACAGGCCCGGAGGAACCGAAGAAGAAGGTGGAGACAGAGACAGAGACAGATCAACTCGCTTAGTGGATGGATTCTTAGCACTTGTCTGGGACGATCTACGGAGCCTGATCCTCTTCCTCTACCACCACTTGAGAGACTTACTCTTGATAATAACGAGGATTGTGGGACTTCTGGGACGCAGGGGGTGGGAGATCCTCAAGTACTGGTGGAATCTCCTCCAGTATTGGAGTCGGGAGCTGAAGCTTAGTGCCATTAGCTTGTACAACGCTACAGCTGTAGCAGTAGCTGAGGGGACAGACAGGGTTATAGAAGTAGTACAAAGAATTTTTAGAGGTGTTCTCCACGTACCTAGAAGAATAAGACAGGGCTTGGAAAGGATATTGGTATAA
		006-010-AY-PL2-C21_S47	A								ATGAGAGTGAAGGGGATCAGGAAGAGTTGTCAACGCTTATGGAGATGGGGTATCATGCTCCTTGGAATGTTAATGATCAGTAGTGCTACAGAAAAATTATGGGTCACAGTCTATTATGGGGTACCTGTGTGGAAGGAAGCAAACACCACTCTATTTTGTGCATCAGATGCTAAAGCATATGATACAGAAGCACATAATGTTTGGGCCACACATGCCTGTGTACCCACAGATCCCAACCCACAAGAATTAGATTTGGAAAATGTGACAGAAAATTTTAACATGTGGAAAAATGGCATGGTAGAACAGATGCATGAGGATGTTATCAGTTTATGGGATCAAAGTCTAAAGCCTTGTGTAAAGTTAACCCCGCTCTGTGTCACTTTAAATTGCACCAATGATGTTAATCTTAGAGTTAATAGCAGTAATAGTAATAGTAGTATTAATAGTTCTAGTAGTATTAGTAATAGTAGTATTGAAGAGAAAGGGGAAATAAAAAACTGCTCTTTCAATATCACCACAAGTATAAGAGATAAGGTAACAAAAGAATATGCACTTTTTTATAGACTTGATATAGTATCAATAAAAGATGATAAATCTGATAATAGTAATAATACCAATACCAGATATAGGTTAATAAATTGTAACACCTCAGTCATTACCCAGGCCTGTCCAAAGGTATCCTTTGAGCCAATTCCCATACATTATTGTGCCCCAGCTGGTTTTGCGATTCTAAAGTGTAAAGATAGAGAGTTCAATGGATCAGGCACATGTCAAAATGTCAGCACAGTACAATGCACACATGGAATTAAGCCAGTGGTATCAACTCAACTGCTGTTAAATGGCAGTCTAGCAGAAGGAGAGGTAGTAATTAGATCTGAAAACTTCTCAGATAATGCAAAAACCATAATAGTACAGCTGAGTCGCCCTGTAGTAATTAATTGTACAAGACCCAACAACAATACAAGAAAAAGTATACACATAGCACCAGGGAGAACATTTTATGCAACAGGCGACATAATAGGAGATATAAGACAAGCACATTGTAATATTAGTAAAAGAGATTGGAATAAAACTTTAAAAGAAGTAAAAGGCAAATTAGAAAAACAATATAATAAAACAATATTATTTAATCAATCCTCAGGAGGGGACCCAGAAATTGTATTTCACACTTTTAACTGCGCAGGGGAATTTTTCTACTGTAACACAACAAACCTGTTTAATAATAATATAACTATCAATAATGGAACAAATGGAACAAATACCAATGAAAATATCACACTCCCATGTAGAATAAAACAAATCATAAACTTGTGGCAGGAAGTAGGAAAAGCAATGTATGCCCCTCCCATCAAAGGGCAAATAAGGTGTTCATCAAACATTACAGGGCTGCTCTTAACAAGAGATGGTGGTCTTAATGAGAATAGGACCAACGATACCGTCAGACCTGGAGGAGGAGATATGAGGGACAATTGGAGAAGTGAACTATATAGATATAAAGTAGTAGAAATTGAACCATTAGGAATAGCACCCACCAAGGCAAAGAGAAGAGTGGTGCAGAGAGAAAAAAGAGCAGTGGGAGCAATAGGAGCTATGTTCCTTGGGCTCTTGGGAGCAGCAGGAAGCACTATGGGCGCAGCGTCAATAACGCTGACGGTACAGGCCAGACTAGTATTGTCTGGTATAGTGCAACAGCAGAACAACTTGCTGAGGGCTATTGAGGCGCAACAACATCTGTTGCAACTCACAGTCTGGGGCATCAAGCAGCTCCAGGCAAGAGTCCTGGCTGTGGAAAGATACCTAAAGGATCAACAGCTCCTAGGGATTTGGGGTTGCTCTGGGAAACTCATCTGCACCACCTCTGTGCCTTGGAATTCTAGTTGGAGTAATAGAAGTCTGGAGTACATTTGGAATAACATGACCTGGATGCAATGGGAAAGAGAAATTGACAATTACACAGGCAAAATATACACCTTGATTGAAGAAGCGCAGCACAAACAAGAAGAGAATGAACTAGAATTATTAAAATTGGATGAGTGGTCAAATTTGTGGAATTGGTTTGACATATCAAAATGGCTGTGGTACATAAAAATATTCATAATGATAGTAGGAGGCTTGATAGGTTTAAGAATAGTTTTTGCTGTAATTTCTATAGTGAATAGGGTTAGGAAGGGATACTCACCCTTATCATTTCAGACCCACTTCCCGGCCCCGCGGGGACCCGACAGGCCCGGAGGAACCGAAGAAGAAGGTGGAGACAGAGACAGAGACAGATCAACTCGCTTAGTGGATGGATTCTTAGCACTTGTCTGGGACGATCTACGGAGCCTGATCCTCTTCCTCTACCACCACTTGAGAGACTTACTCTTGATAATAACGAGGATTGTGGGACTTCTGGGACGCAGGGGGTGGGAGATCCTCAAGTACTGGTGGAATCTCCTCCAGTATTGGAGTCGGGAGCTGAAGCTTAGTGCCATTAGCTTGTACAACGCTACAGCTGTAGCAGTAGCTGAGGGGACAGACAGGGTTATAGAAGTAGTACAAAGAATTTTTAGAGGTGTTCTCCACGTACCTAGAAGAATAAGACAGGGCTTGGAAAGGATATTGGTATAA
		006-010-AY-PL2-C22_S52	A								ATGAGAGTGAAGGGGATCAGGAAGAGTTGTCAACGCTTATGGAGATGGGGTATCATGCTCCTTGGAATGTTAATGATCAGTAGTGCTACAGAAAAATTATGGGTCACAGTCTATTATGGGGTACCTGTGTGGAAGGAAGCAAACACCACTCTATTTTGTGCATCAGATGCTAAAGCATATGATACAGAAGCACATAATGTTTGGGCCACACATGCCTGTGTACCCACAGATCCCAACCCACAAGAATTAGATTTGGAAAATGTGACAGAAAATTTTAACATGTGGAAAAATGGCATGGTAGAACAGATGCATGAGGATGTTATCAGTTTATGGGATCAAAGTCTAAAGCCTTGTGTAAAGTTAACCCCGCTCTGTGTCACTTTAAATTGCACCAATGATGTTAATCTTAGAGTTAATAGCAGTAATAGTAATAGTAGTATTAATAGTTCTAGTAGTATTAGTAATAGTAGTATTGAAGAGAAAGGGGAAATAAAAAACTGCTCTTTCAATATCACCACAAGTATAAGAGATAAGGTAACAAAAGAATATGCACTTTTTTATAGACTTGATATAGTATCAATAAAAGATGATAAATCTGATAATAGTAATAATACCAATACCAGATATAGGTTAATAAATTGTAACACCTCAGTCATTACCCAGGCCTGTCCAAAGGTATCCTTTGAGCCAATTCCCATACATTATTGTGCCCCAGCTGGTTTTGCGATTCTAAAGTGTAAAGATAGAGAGTTCAATGGATCAGGCACATGTCAAAATGTCAGCACAGTACAATGCACACATGGAATTAAGCCAGTGGTATCAACTCAACTGCTGTTAAATGGCAGTCTAGCAGAAGGAGAGGTAGTAATTAGATCTGAAAACTTCTCAGATAATGCAAAAACCATAATAGTACAGCTGAGTCGCCCTGTAGTAATTAATTGTACAAGACCCAACAACAATACAAGAAAAAGTATACACATAGCACCAGGGAGAACATTTTATGCAACAGGCGACATAATAGGAGATATAAGACAAGCACATTGTAATATTAGTAAAAGAGATTGGAATAAAACTTTAAAAGAAGTAAAAGGCAAATTAGAAAAACAATATAATAAAACAATATTATTTAATCAATCCTCAGGAGGGGACCCAGAAATTGTATTTCACACTTTTAACTGCGCAGGGGAATTTTTCTACTGTAACACAACAAACCTGTTTAATAATAATATAACTATCAATAATGGAACAAATGGAACAAATACCAATGAAAATATCACACTCCCATGTAGAATAAAACAAATCATAAACTTGTGGCAGGAAGTAGGAAAAGCAATGTATGCCCCTCCCATCAAAGGGCAAATAAGGTGTTCATCAAACATTACAGGGCTGCTCTTAACAAGAGATGGTGGTCTTAATGAGAATAGGACCAACGATACCGTCAGACCTGGAGGAGGAGATATGAGGGACAATTGGAGAAGTGAACTATATAGATATAAAGTAGTAGAAATTGAACCATTAGGAATAGCACCCACCAAGGCAAAGAGAAGAGTGGTGCAGAGAGAAAAAAGAGCAGTGGGAGCAATAGGAGCTATGTTCCTTGGGCTCTTGGGAGCAGCAGGAAGCACTATGGGCGCAGCGTCAATAACGCTGACGGTACAGGCCAGACTAGTATTGTCTGGTATAGTGCAACAGCAGAACAACTTGCTGAGGGCTATTGAGGCGCAACAACATCTGTTGCAACTCACAGTCTGGGGCATCAAGCAGCTCCAGGCAAGAGTCCTGGCTGTGGAAAGATACCTAAAGGATCAACAGCTCCTAGGGATTTGGGGTTGCTCTGGGAAACTCATCTGCACCACCTCTGTGCCTTGGAATTCTAGTTGGAGTAATAGAAGTCTGGAGTACATTTGGAATAACATGACCTGGATGCAATGGGAAAGAGAAATTGACAATTACACAGGCAAAATATACACCTTGATTGAAGAAGCGCAGCACAAACAAGAAGAGAATGAACTAGAATTATTAAAATTGGATGAGTGGTCAAATTTGTGGAATTGGTTTGACATATCAAAATGGCTGTGGTACATAAAAATATTCATAATGATAGTAGGAGGCTTGATAGGTTTAAGAATAGTTTTTGCTGTAATTTCTATAGTGAATAGGGTTAGGAAGGGATACTCACCCTTATCATTTCAGACCCACTTCCCGGCCCCGCGGGGACCCGACAGGCCCGGAGGAACCGAAGAAGAAGGTGGAGACAGAGACAGAGACAGATCAACTCGCTTAGTGGATGGATTCTTAGCACTTGTCTGGGACGATCTACGGAGCCTGATCCTCTTCCTCTACCACCACTTGAGAGACTTACTCTTGATAATAACGAGGATTGTGGGACTTCTGGGACGCAGGGGGTGGGAGATCCTCAAGTACTGGTGGAATCTCCTCCAGTATTGGAGTCGGGAGCTGAAGCTTAGTGCCATTAGCTTGTACAACGCTACAGCTGTAGCAGTAGCTGAGGGGACAGACAGGGTTATAGAAGTAGTACAAAGAATTTTTAGAGGTGTTCTCCACGTACCTAGAAGAATAAGACAGGGCTTGGAAAGGATATTGGTATAA
		006-010-AY-PL2-C7_S44	A								ATGAGAGTGAAGGGGATCAGGAAGAGTTGTCAACGCTTATGGAGATGGGGTATCATGCTCCTTGGAATGTTAATGATCAGTAGTGCTACAGAAAAATTATGGGTCACAGTCTATTATGGGGTACCTGTGTGGAAGGAAGCAAACACCACTCTATTTTGTGCATCAGATGCTAAAGCATATGATACAGAAGCACATAATGTTTGGGCCACACATGCCTGTGTACCCACAGATCCCAACCCACAAGAATTAGATTTGGAAAATGTGACAGAAAATTTTAACATGTGGAAAAATGGCATGGTAGAACAGATGCATGAGGATGTTATCAGTTTATGGGATCAAAGTCTAAAGCCTTGTGTAAAGTTAACCCCGCTCTGTGTCACTTTAAATTGCACCAATGATGTTAATCTTAGAGTTAATAGCAGTAATAGTAATAGTAGTATTAATAGTTCTAGTAGTATTAGTAATAGTAGTATTGAAGAGAAAGGGGAAATAAAAAACTGCTCTTTCAATATCACCACAAGTATAAGAGATAAGGTAACAAAAGAATATGCACTTTTTTATAGACTTGATATAGTATCAATAAAAGATGATAAATCTGATAATAGTAATAATACCAATACCAGATATAGGTTAATAAATTGTAACACCTCAGTCATTACCCAGGCCTGTCCAAAGGTATCCTTTGAGCCAATTCCCATACATTATTGTGCCCCAGCTGGTTTTGCGATTCTAAAGTGTAAAGATAGAGAGTTCAATGGATCAGGCACATGTCAAAATGTCAGCACAGTACAATGCACACATGGAATTAAGCCAGTGGTATCAACTCAACTGCTGTTAAATGGCAGTCTAGCAGAAGGAGAGGTAGTAATTAGATCTGAAAACTTCTCAGATAATGCAAAAACCATAATAGTACAGCTGAGTCGCCCTGTAGTAATTAATTGTACAAGACCCAACAACAATACAAGAAAAAGTATACACATAGCACCAGGGAGAACATTTTATGCAACAGGCGACATAATAGGAGATATAAGACAAGCACATTGTAATATTAGTAAAAGAGATTGGAATAAAACTTTAAAAGAAGTAAAAGGCAAATTAGAAAAACAATATAATAAAACAATATTATTTAATCAATCCTCAGGAGGGGACCCAGAAATTGTATTTCACACTTTTAACTGCGCAGGGGAATTTTTCTACTGTAACACAACAAACCTGTTTAATAATAATATAACTATCAATAATGGAACAAATGGAACAAATACCAATGAAAATATCACACTCCCATGTAGAATAAAACAAATCATAAACTTGTGGCAGGAAGTAGGAAAAGCAATGTATGCCCCTCCCATCAAAGGGCAAATAAGGTGTTCATCAAACATTACAGGGCTGCTCTTAACAAGAGATGGTGGTCTTAATGAGAATAGGACCAACGATACCGTCAGACCTGGAGGAGGAGATATGAGGGACAATTGGAGAAGTGAACTATATAGATATAAAGTAGTAGAAATTGAACCATTAGGAATAGCACCCACCAAGGCAAAGAGAAGAGTGGTGCAGAGAGAAAAAAGAGCAGTGGGAGCAATAGGAGCTATGTTCCTTGGGCTCTTGGGAGCAGCAGGAAGCACTATGGGCGCAGCGTCAATAACGCTGACGGTACAGGCCAGACTAGTATTGTCTGGTATAGTGCAACAGCAGAACAACTTGCTGAGGGCTATTGAGGCGCAACAACATCTGTTGCAACTCACAGTCTGGGGCATCAAGCAGCTCCAGGCAAGAGTCCTGGCTGTGGAAAGATACCTAAAGGATCAACAGCTCCTAGGGATTTGGGGTTGCTCTGGGAAACTCATCTGCACCACCTCTGTGCCTTGGAATTCTAGTTGGAGTAATAGAAGTCTGGAGTACATTTGGAATAACATGACCTGGATGCAATGGGAAAGAGAAATTGACAATTACACAGGCAAAATATACACCTTGATTGAAGAAGCGCAGCACAAACAAGAAGAGAATGAACTAGAATTATTAAAATTGGATGAGTGGTCAAATTTGTGGAATTGGTTTGACATATCAAAATGGCTGTGGTACATAAAAATATTCATAATGATAGTAGGAGGCTTGATAGGTTTAAGAATAGTTTTTGCTGTAATTTCTATAGTGAATAGGGTTAGGAAGGGATACTCACCCTTATCATTTCAGACCCACTTCCCGGCCCCGCGGGGACCCGACAGGCCCGGAGGAACCGAAGAAGAAGGTGGAGACAGAGACAGAGACAGATCAACTCGCTTAGTGGATGGATTCTTAGCACTTGTCTGGGACGATCTACGGAGCCTGATCCTCTTCCTCTACCACCACTTGAGAGACTTACTCTTGATAATAACGAGGATTGTGGGACTTCTGGGACGCAGGGGGTGGGAGATCCTCAAGTACTGGTGGAATCTCCTCCAGTATTGGAGTCGGGAGCTGAAGCTTAGTGCCATTAGCTTGTACAACGCTACAGCTGTAGCAGTAGCTGAGGGGACAGACAGGGTTATAGAAGTAGTACAAAGAATTTTTAGAGGTGTTCTCCACGTACCTAGAAGAATAAGACAGGGCTTGGAAAGGATATTGGTATAA
		006-010-AY-PL2-D16_S61	A								ATGAGAGTGAAGGGGATCAGGAAGAGTTGTCAACGCTTATGGAGATGGGGTATCATGCTCCTTGGAATGTTAATGATCAGTAGTGCTACAGAAAAATTATGGGTCACAGTCTATTATGGGGTACCTGTGTGGAAGGAAGCAAACACCACTCTATTTTGTGCATCAGATGCTAAAGCATATGATACAGAAGCACATAATGTTTGGGCCACACATGCCTGTGTACCCACAGATCCCAACCCACAAGAATTAGATTTGGAAAATGTGACAGAAAATTTTAACATGTGGAAAAATGGCATGGTAGAACAGATGCATGAGGATGTTATCAGTTTATGGGATCAAAGTCTAAAGCCTTGTGTAAAGTTAACCCCGCTCTGTGTCACTTTAAATTGCACCAATGATGTTAATCTTAGAGTTAATAGCAGTAATAGTAATAGTAGTATTAATAGTTCTAGTAGTATTAGTAATAGTAGTATTGAAGAGAAAGGGGAAATAAAAAACTGCTCTTTCAATATCACCACAAGTATAAGAGATAAGGTAACAAAAGAATATGCACTTTTTTATAGACTTGATATAGTATCAATAAAAGATGATAAATCTGATAATAGTAATAATACCAATACCAGATATAGGTTAATAAATTGTAACACCTCAGTCATTACCCAGGCCTGTCCAAAGGTATCCTTTGAGCCAATTCCCATACATTATTGTGCCCCAGCTGGTTTTGCGATTCTAAAGTGTAAAGATAGAGAGTTCAATGGATCAGGCACATGTCAAAATGTCAGCACAGTACAATGCACACATGGAATTAAGCCAGTGGTATCAACTCAACTGCTGTTAAATGGCAGTCTAGCAGAAGGAGAGGTAGTAATTAGATCTGAAAACTTCTCAGATAATGCAAAAACCATAATAGTACAGCTGAGTCGCCCTGTAGTAATTAATTGTACAAGACCCAACAACAATACAAGAAAAAGTATACACATAGCACCAGGGAGAACATTTTATGCAACAGGCGACATAATAGGAGATATAAGACAAGCACATTGTAATATTAGTAAAAGAGATTGGAATAAAACTTTAAAAGAAGTAAAAGGCAAATTAGAAAAACAATATAATAAAACAATATTATTTAATCAATCCTCAGGAGGGGACCCAGAAATTGTATTTCACACTTTTAACTGCGCAGGGGAATTTTTCTACTGTAACACAACAAACCTGTTTAATAATAATATAACTATCAATAATGGAACAAATGGAACAAATACCAATGAAAATATCACACTCCCATGTAGAATAAAACAAATCATAAACTTGTGGCAGGAAGTAGGAAAAGCAATGTATGCCCCTCCCATCAAAGGGCAAATAAGGTGTTCATCAAACATTACAGGGCTGCTCTTAACAAGAGATGGTGGTCTTAATGAGAATAGGACCAACGATACCGTCAGACCTGGAGGAGGAGATATGAGGGACAATTGGAGAAGTGAACTATATAGATATAAAGTAGTAGAAATTGAACCATTAGGAATAGCACCCACCAAGGCAAAGAGAAGAGTGGTGCAGAGAGAAAAAAGAGCAGTGGGAGCAATAGGAGCTATGTTCCTTGGGCTCTTGGGAGCAGCAGGAAGCACTATGGGCGCAGCGTCAATAACGCTGACGGTACAGGCCAGACTAGTATTGTCTGGTATAGTGCAACAGCAGAACAACTTGCTGAGGGCTATTGAGGCGCAACAACATCTGTTGCAACTCACAGTCTGGGGCATCAAGCAGCTCCAGGCAAGAGTCCTGGCTGTGGAAAGATACCTAAAGGATCAACAGCTCCTAGGGATTTGGGGTTGCTCTGGGAAACTCATCTGCACCACCTCTGTGCCTTGGAATTCTAGTTGGAGTAATAGAAGTCTGGAGTACATTTGGAATAACATGACCTGGATGCAATGGGAAAGAGAAATTGACAATTACACAGGCAAAATATACACCTTGATTGAAGAAGCGCAGCACAAACAAGAAGAGAATGAACTAGAATTATTAAAATTGGATGAGTGGTCAAATTTGTGGAATTGGTTTGACATATCAAAATGGCTGTGGTACATAAAAATATTCATAATGATAGTAGGAGGCTTGATAGGTTTAAGAATAGTTTTTGCTGTAATTTCTATAGTGAATAGGGTTAGGAAGGGATACTCACCCTTATCATTTCAGACCCACTTCCCGGCCCCGCGGGGACCCGACAGGCCCGGAGGAACCGAAGAAGAAGGTGGAGACAGAGACAGAGACAGATCAACTCGCTTAGTGGATGGATTCTTAGCACTTGTCTGGGACGATCTACGGAGCCTGATCCTCTTCCTCTACCACCACTTGAGAGACTTACTCTTGATAATAACGAGGATTGTGGGACTTCTGGGACGCAGGGGGTGGGAGATCCTCAAGTACTGGTGGAATCTCCTCCAGTATTGGAGTCGGGAGCTGAAGCTTAGTGCCATTAGCTTGTACAACGCTACAGCTGTAGCAGTAGCTGAGGGGACAGACAGGGTTATAGAAGTAGTACAAAGAATTTTTAGAGGTGTTCTCCACGTACCTAGAAGAATAAGACAGGGCTTGGAAAGGATATTGGTATAA
		006-010-AY-PL2-D24_S62	A								ATGAGAGTGAAGGGGATCAGGAAGAGTTGTCAACGCTTATGGAGATGGGGTATCATGCTCCTTGGAATGTTAATGATCAGTAGTGCTACAGAAAAATTATGGGTCACAGTCTATTATGGGGTACCTGTGTGGAAGGAAGCAAACACCACTCTATTTTGTGCATCAGATGCTAAAGCATATGATACAGAAGCACATAATGTTTGGGCCACACATGCCTGTGTACCCACAGATCCCAACCCACAAGAATTAGATTTGGAAAATGTGACAGAAAATTTTAACATGTGGAAAAATGGCATGGTAGAACAGATGCATGAGGATGTTATCAGTTTATGGGATCAAAGTCTAAAGCCTTGTGTAAAGTTAACCCCGCTCTGTGTCACTTTAAATTGCACCAATGATGTTAATCTTAGAGTTAATAGCAGTAATAGTAATAGTAGTATTAATAGTTCTAGTAGTATTAGTAATAGTAGTATTGAAGAGAAAGGGGAAATAAAAAACTGCTCTTTCAATATCACCACAAGTATAAGAGATAAGGTAACAAAAGAATATGCACTTTTTTATAGACTTGATATAGTATCAATAAAAGATGATAAATCTGATAATAGTAATAATACCAATACCAGATATAGGTTAATAAATTGTAACACCTCAGTCATTACCCAGGCCTGTCCAAAGGTATCCTTTGAGCCAATTCCCATACATTATTGTGCCCCAGCTGGTTTTGCGATTCTAAAGTGTAAAGATAGAGAGTTCAATGGATCAGGCACATGTCAAAATGTCAGCACAGTACAATGCACACATGGAATTAAGCCAGTGGTATCAACTCAACTGCTGTTAAATGGCAGTCTAGCAGAAGGAGAGGTAGTAATTAGATCTGAAAACTTCTCAGATAATGCAAAAACCATAATAGTACAGCTGAGTCGCCCTGTAGTAATTAATTGTACAAGACCCAACAACAATACAAGAAAAAGTATACACATAGCACCAGGGAGAACATTTTATGCAACAGGCGACATAATAGGAGATATAAGACAAGCACATTGTAATATTAGTAAAAGAGATTGGAATAAAACTTTAAAAGAAGTAAAAGGCAAATTAGAAAAACAATATAATAAAACAATATTATTTAATCAATCCTCAGGAGGGGACCCAGAAATTGTATTTCACACTTTTAACTGCGCAGGGGAATTTTTCTACTGTAACACAACAAACCTGTTTAATAATAATATAACTATCAATAATGGAACAAATGGAACAAATACCAATGAAAATATCACACTCCCATGTAGAATAAAACAAATCATAAACTTGTGGCAGGAAGTAGGAAAAGCAATGTATGCCCCTCCCATCAAAGGGCAAATAAGGTGTTCATCAAACATTACAGGGCTGCTCTTAACAAGAGATGGTGGTCTTAATGAGAATAGGACCAACGATACCGTCAGACCTGGAGGAGGAGATATGAGGGACAATTGGAGAAGTGAACTATATAGATATAAAGTAGTAGAAATTGAACCATTAGGAATAGCACCCACCAAGGCAAAGAGAAGAGTGGTGCAGAGAGAAAAAAGAGCAGTGGGAGCAATAGGAGCTATGTTCCTTGGGCTCTTGGGAGCAGCAGGAAGCACTATGGGCGCAGCGTCAATAACGCTGACGGTACAGGCCAGACTAGTATTGTCTGGTATAGTGCAACAGCAGAACAACTTGCTGAGGGCTATTGAGGCGCAACAACATCTGTTGCAACTCACAGTCTGGGGCATCAAGCAGCTCCAGGCAAGAGTCCTGGCTGTGGAAAGATACCTAAAGGATCAACAGCTCCTAGGGATTTGGGGTTGCTCTGGGAAACTCATCTGCACCACCTCTGTGCCTTGGAATTCTAGTTGGAGTAATAGAAGTCTGGAGTACATTTGGAATAACATGACCTGGATGCAATGGGAAAGAGAAATTGACAATTACACAGGCAAAATATACACCTTGATTGAAGAAGCGCAGCACAAACAAGAAGAGAATGAACTAGAATTATTAAAATTGGATGAGTGGTCAAATTTGTGGAATTGGTTTGACATATCAAAATGGCTGTGGTACATAAAAATATTCATAATGATAGTAGGAGGCTTGATAGGTTTAAGAATAGTTTTTGCTGTAATTTCTATAGTGAATAGGGTTAGGAAGGGATACTCACCCTTATCATTTCAGACCCACTTCCCGGCCCCGCGGGGACCCGACAGGCCCGGAGGAACCGAAGAAGAAGGTGGAGACAGAGACAGAGACAGATCAACTCGCTTAGTGGATGGATTCTTAGCACTTGTCTGGGACGATCTACGGAGCCTGATCCTCTTCCTCTACCACCACTTGAGAGACTTACTCTTGATAATAACGAGGATTGTGGGACTTCTGGGACGCAGGGGGTGGGAGATCCTCAAGTACTGGTGGAATCTCCTCCAGTATTGGAGTCGGGAGCTGAAGCTTAGTGCCATTAGCTTGTACAACGCTACAGCTGTAGCAGTAGCTGAGGGGACAGACAGGGTTATAGAAGTAGTACAAAGAATTTTTAGAGGTGTTCTCCACGTACCTAGAAGAATAAGACAGGGCTTGGAAAGGATATTGGTATAA
		006-010-AY-PL2-D4_S59	A								ATGAGAGTGAAGGGGATCAGGAAGAGTTGTCAACGCTTATGGAGATGGGGTATCATGCTCCTTGGAATGTTAATGATCAGTAGTGCTACAGAAAAATTATGGGTCACAGTCTATTATGGGGTACCTGTGTGGAAGGAAGCAAACACCACTCTATTTTGTGCATCAGATGCTAAAGCATATGATACAGAAGCACATAATGTTTGGGCCACACATGCCTGTGTACCCACAGATCCCAACCCACAAGAATTAGATTTGGAAAATGTGACAGAAAATTTTAACATGTGGAAAAATGGCATGGTAGAACAGATGCATGAGGATGTTATCAGTTTATGGGATCAAAGTCTAAAGCCTTGTGTAAAGTTAACCCCGCTCTGTGTCACTTTAAATTGCACCAATGATGTTAATCTTAGAGTTAATAGCAGTAATAGTAATAGTAGTATTAATAGTTCTAGTAGTATTAGTAATAGTAGTATTGAAGAGAAAGGGGAAATAAAAAACTGCTCTTTCAATATCACCACAAGTATAAGAGATAAGGTAACAAAAGAATATGCACTTTTTTATAGACTTGATATAGTATCAATAAAAGATGATAAATCTGATAATAGTAATAATACCAATACCAGATATAGGTTAATAAATTGTAACACCTCAGTCATTACCCAGGCCTGTCCAAAGGTATCCTTTGAGCCAATTCCCATACATTATTGTGCCCCAGCTGGTTTTGCGATTCTAAAGTGTAAAGATAGAGAGTTCAATGGATCAGGCACATGTCAAAATGTCAGCACAGTACAATGCACACATGGAATTAAGCCAGTGGTATCAACTCAACTGCTGTTAAATGGCAGTCTAGCAGAAGGAGAGGTAGTAATTAGATCTGAAAACTTCTCAGATAATGCAAAAACCATAATAGTACAGCTGAGTCGCCCTGTAGTAATTAATTGTACAAGACCCAACAACAATACAAGAAAAAGTATACACATAGCACCAGGGAGAACATTTTATGCAACAGGCGACATAATAGGAGATATAAGACAAGCACATTGTAATATTAGTAAAAGAGATTGGAATAAAACTTTAAAAGAAGTAAAAGGCAAATTAGAAAAACAATATAATAAAACAATATTATTTAATCAATCCTCAGGAGGGGACCCAGAAATTGTATTTCACACTTTTAACTGCGCAGGGGAATTTTTCTACTGTAACACAACAAACCTGTTTAATAATAATATAACTATCAATAATGGAACAAATGGAACAAATACCAATGAAAATATCACACTCCCATGTAGAATAAAACAAATCATAAACTTGTGGCAGGAAGTAGGAAAAGCAATGTATGCCCCTCCCATCAAAGGGCAAATAAGGTGTTCATCAAACATTACAGGGCTGCTCTTAACAAGAGATGGTGGTCTTAATGAGAATAGGACCAACGATACCGTCAGACCTGGAGGAGGAGATATGAGGGACAATTGGAGAAGTGAACTATATAGATATAAAGTAGTAGAAATTGAACCATTAGGAATAGCACCCACCAAGGCAAAGAGAAGAGTGGTGCAGAGAGAAAAAAGAGCAGTGGGAGCAATAGGAGCTATGTTCCTTGGGCTCTTGGGAGCAGCAGGAAGCACTATGGGCGCAGCGTCAATAACGCTGACGGTACAGGCCAGACTAGTATTGTCTGGTATAGTGCAACAGCAGAACAACTTGCTGAGGGCTATTGAGGCGCAACAACATCTGTTGCAACTCACAGTCTGGGGCATCAAGCAGCTCCAGGCAAGAGTCCTGGCTGTGGAAAGATACCTAAAGGATCAACAGCTCCTAGGGATTTGGGGTTGCTCTGGGAAACTCATCTGCACCACCTCTGTGCCTTGGAATTCTAGTTGGAGTAATAGAAGTCTGGAGTACATTTGGAATAACATGACCTGGATGCAATGGGAAAGAGAAATTGACAATTACACAGGCAAAATATACACCTTGATTGAAGAAGCGCAGCACAAACAAGAAGAGAATGAACTAGAATTATTAAAATTGGATGAGTGGTCAAATTTGTGGAATTGGTTTGACATATCAAAATGGCTGTGGTACATAAAAATATTCATAATGATAGTAGGAGGCTTGATAGGTTTAAGAATAGTTTTTGCTGTAATTTCTATAGTGAATAGGGTTAGGAAGGGATACTCACCCTTATCATTTCAGACCCACTTCCCGGCCCCGCGGGGACCCGACAGGCCCGGAGGAACCGAAGAAGAAGGTGGAGACAGAGACAGAGACAGATCAACTCGCTTAGTGGATGGATTCTTAGCACTTGTCTGGGACGATCTACGGAGCCTGATCCTCTTCCTCTACCACCACTTGAGAGACTTACTCTTGATAATAACGAGGATTGTGGGACTTCTGGGACGCAGGGGGTGGGAGATCCTCAAGTACTGGTGGAATCTCCTCCAGTATTGGAGTCGGGAGCTGAAGCTTAGTGCCATTAGCTTGTACAACGCTACAGCTGTAGCAGTAGCTGAGGGGACAGACAGGGTTATAGAAGTAGTACAAAGAATTTTTAGAGGTGTTCTCCACGTACCTAGAAGAATAAGACAGGGCTTGGAAAGGATATTGGTATAA
		006-010-AY-PL2-D9_S56	A								ATGAGAGTGAAGGGGATCAGGAAGAGTTGTCAACGCTTATGGAGATGGGGTATCATGCTCCTTGGAATGTTAATGATCAGTAGTGCTACAGAAAAATTATGGGTCACAGTCTATTATGGGGTACCTGTGTGGAAGGAAGCAAACACCACTCTATTTTGTGCATCAGATGCTAAAGCATATGATACAGAAGCACATAATGTTTGGGCCACACATGCCTGTGTACCCACAGATCCCAACCCACAAGAATTAGATTTGGAAAATGTGACAGAAAATTTTAACATGTGGAAAAATGGCATGGTAGAACAGATGCATGAGGATGTTATCAGTTTATGGGATCAAAGTCTAAAGCCTTGTGTAAAGTTAACCCCGCTCTGTGTCACTTTAAATTGCACCAATGATGTTAATCTTAGAGTTAATAGCAGTAATAGTAATAGTAGTATTAATAGTTCTAGTAGTATTAGTAATAGTAGTATTGAAGAGAAAGGGGAAATAAAAAACTGCTCTTTCAATATCACCACAAGTATAAGAGATAAGGTAACAAAAGAATATGCACTTTTTTATAGACTTGATATAGTATCAATAAAAGATGATAAATCTGATAATAGTAATAATACCAATACCAGATATAGGTTAATAAATTGTAACACCTCAGTCATTACCCAGGCCTGTCCAAAGGTATCCTTTGAGCCAATTCCCATACATTATTGTGCCCCAGCTGGTTTTGCGATTCTAAAGTGTAAAGATAGAGAGTTCAATGGATCAGGCACATGTCAAAATGTCAGCACAGTACAATGCACACATGGAATTAAGCCAGTGGTATCAACTCAACTGCTGTTAAATGGCAGTCTAGCAGAAGGAGAGGTAGTAATTAGATCTGAAAACTTCTCAGATAATGCAAAAACCATAATAGTACAGCTGAGTCGCCCTGTAGTAATTAATTGTACAAGACCCAACAACAATACAAGAAAAAGTATACACATAGCACCAGGGAGAACATTTTATGCAACAGGCGACATAATAGGAGATATAAGACAAGCACATTGTAATATTAGTAAAAGAGATTGGAATAAAACTTTAAAAGAAGTAAAAGGCAAATTAGAAAAACAATATAATAAAACAATATTATTTAATCAATCCTCAGGAGGGGACCCAGAAATTGTATTTCACACTTTTAACTGCGCAGGGGAATTTTTCTACTGTAACACAACAAACCTGTTTAATAATAATATAACTATCAATAATGGAACAAATGGAACAAATACCAATGAAAATATCACACTCCCATGTAGAATAAAACAAATCATAAACTTGTGGCAGGAAGTAGGAAAAGCAATGTATGCCCCTCCCATCAAAGGGCAAATAAGGTGTTCATCAAACATTACAGGGCTGCTCTTAACAAGAGATGGTGGTCTTAATGAGAATAGGACCAACGATACCGTCAGACCTGGAGGAGGAGATATGAGGGACAATTGGAGAAGTGAACTATATAGATATAAAGTAGTAGAAATTGAACCATTAGGAATAGCACCCACCAAGGCAAAGAGAAGAGTGGTGCAGAGAGAAAAAAGAGCAGTGGGAGCAATAGGAGCTATGTTCCTTGGGCTCTTGGGAGCAGCAGGAAGCACTATGGGCGCAGCGTCAATAACGCTGACGGTACAGGCCAGACTAGTATTGTCTGGTATAGTGCAACAGCAGAACAACTTGCTGAGGGCTATTGAGGCGCAACAACATCTGTTGCAACTCACAGTCTGGGGCATCAAGCAGCTCCAGGCAAGAGTCCTGGCTGTGGAAAGATACCTAAAGGATCAACAGCTCCTAGGGATTTGGGGTTGCTCTGGGAAACTCATCTGCACCACCTCTGTGCCTTGGAATTCTAGTTGGAGTAATAGAAGTCTGGAGTACATTTGGAATAACATGACCTGGATGCAATGGGAAAGAGAAATTGACAATTACACAGGCAAAATATACACCTTGATTGAAGAAGCGCAGCACAAACAAGAAGAGAATGAACTAGAATTATTAAAATTGGATGAGTGGTCAAATTTGTGGAATTGGTTTGACATATCAAAATGGCTGTGGTACATAAAAATATTCATAATGATAGTAGGAGGCTTGATAGGTTTAAGAATAGTTTTTGCTGTAATTTCTATAGTGAATAGGGTTAGGAAGGGATACTCACCCTTATCATTTCAGACCCACTTCCCGGCCCCGCGGGGACCCGACAGGCCCGGAGGAACCGAAGAAGAAGGTGGAGACAGAGACAGAGACAGATCAACTCGCTTAGTGGATGGATTCTTAGCACTTGTCTGGGACGATCTACGGAGCCTGATCCTCTTCCTCTACCACCACTTGAGAGACTTACTCTTGATAATAACGAGGATTGTGGGACTTCTGGGACGCAGGGGGTGGGAGATCCTCAAGTACTGGTGGAATCTCCTCCAGTATTGGAGTCGGGAGCTGAAGCTTAGTGCCATTAGCTTGTACAACGCTACAGCTGTAGCAGTAGCTGAGGGGACAGACAGGGTTATAGAAGTAGTACAAAGAATTTTTAGAGGTGTTCTCCACGTACCTAGAAGAATAAGACAGGGCTTGGAAAGGATATTGGTATAA
		006-010-BM-PL1-C5_S9	A								ATGAGAGTGAAGGGGATCAGGAAGAGTTGTCAACGCTTATGGAGATGGGGTATCATGCTCCTTGGAATGTTAATGATCAGTAGTGCTACAGAAAAATTATGGGTCACAGTCTATTATGGGGTACCTGTGTGGAAGGAAGCAAACACCACTCTATTTTGTGCATCAGATGCTAAAGCATATGATACAGAAGCACATAATGTTTGGGCCACACATGCCTGTGTACCCACAGATCCCAACCCACAAGAATTAGATTTGGAAAATGTGACAGAAAATTTTAACATGTGGAAAAATGGCATGGTAGAACAGATGCATGAGGATGTTATCAGTTTATGGGATCAAAGTCTAAAGCCTTGTGTAAAGTTAACCCCGCTCTGTGTCACTTTAAATTGCACCAATGATGTTAATCTTAGAGTTAATAGCAGTAATAGTAATAGTAGTATTAATAGTTCTAGTAGTATTAGTAATAGTAGTATTGAAGAGAAAGGGGAAATAAAAAACTGCTCTTTCAATATCACCACAAGTATAAGAGATAAGGTAACAAAAGAATATGCACTTTTTTATAGACTTGATATAGTATCAATAAAAGATGATAAATCTGATAATAGTAATAATACCAATACCAGATATAGGTTAATAAATTGTAACACCTCAGTCATTACCCAGGCCTGTCCAAAGGTATCCTTTGAGCCAATTCCCATACATTATTGTGCCCCAGCTGGTTTTGCGATTCTAAAGTGTAAAGATAGAGAGTTCAATGGATCAGGCACATGTCAAAATGTCAGCACAGTACAATGCACACATGGAATTAAGCCAGTGGTATCAACTCAACTGCTGTTAAATGGCAGTCTAGCAGAAGGAGAGGTAGTAATTAGATCTGAAAACTTCTCAGATAATGCAAAAACCATAATAGTACAGCTGAGTCGCCCTGTAGTAATTAATTGTACAAGACCCAACAACAATACAAGAAAAAGTATACACATAGCACCAGGGAGAACATTTTATGCAACAGGCGACATAATAGGAGATATAAGACAAGCACATTGTAATATTAGTAAAAGAGATTGGAATAAAACTTTAAAAGAAGTAAAAGGCAAATTAGAAAAACAATATAATAAAACAATATTATTTAATCAATCCTCAGGAGGGGACCCAGAAATTGTATTTCACACTTTTAACTGCGCAGGGGAATTTTTCTACTGTAACACAACAAACCTGTTTAATAATAATATAACTATCAATAATGGAACAAATGGAACAAATACCAATGAAAATATCACACTCCCATGTAGAATAAAACAAATCATAAACTTGTGGCAGGAAGTAGGAAAAGCAATGTATGCCCCTCCCATCAAAGGGCAAATAAGGTGTTCATCAAACATTACAGGGCTGCTCTTAACAAGAGATGGTGGTCTTAATGAGAATAGGACCAACGATACCGTCAGACCTGGAGGAGGAGATATGAGGGACAATTGGAGAAGTGAACTATATAGATATAAAGTAGTAGAAATTGAACCATTAGGAATAGCACCCACCAAGGCAAAGAGAAGAGTGGTGCAGAGAGAAAAAAGAGCAGTGGGAGCAATAGGAGCTATGTTCCTTGGGCTCTTGGGAGCAGCAGGAAGCACTATGGGCGCAGCGTCAATAACGCTGACGGTACAGGCCAGACTAGTATTGTCTGGTATAGTGCAACAGCAGAACAACTTGCTGAGGGCTATTGAGGCGCAACAACATCTGTTGCAACTCACAGTCTGGGGCATCAAGCAGCTCCAGGCAAGAGTCCTGGCTGTGGAAAGATACCTAAAGGATCAACAGCTCCTAGGGATTTGGGGTTGCTCTGGGAAACTCATCTGCACCACCTCTGTGCCTTGGAATTCTAGTTGGAGTAATAGAAGTCTGGAGTACATTTGGAATAACATGACCTGGATGCAATGGGAAAGAGAAATTGACAATTACACAGGCAAAATATACACCTTGATTGAAGAAGCGCAGCACAAACAAGAAGAGAATGAACTAGAATTATTAAAATTGGATGAGTGGTCAAATTTGTGGAATTGGTTTGACATATCAAAATGGCTGTGGTACATAAAAATATTCATAATGATAGTAGGAGGCTTGATAGGTTTAAGAATAGTTTTTGCTGTAATTTCTATAGTGAATAGGGTTAGGAAGGGATACTCACCCTTATCATTTCAGACCCACTTCCCGGCCCCGCGGGGACCCGACAGGCCCGGAGGAACCGAAGAAGAAGGTGGAGACAGAGACAGAGACAGATCAACTCGCTTAGTGGATGGATTCTTAGCACTTGTCTGGGACGATCTACGGAGCCTGATCCTCTTCCTCTACCACCACTTGAGAGACTTACTCTTGATAATAACGAGGATTGTGGGACTTCTGGGACGCAGGGGGTGGGAGATCCTCAAGTACTGGTGGAATCTCCTCCAGTATTGGAGTCGGGAGCTGAAGCTTAGTGCCATTAGCTTGTACAACGCTACAGCTGTAGCAGTAGCTGAGGGGACAGACAGGGTTATAGAAGTAGTACAAAGAATTTTTAGAGGTGTTCTCCACGTACCTAGAAGAATAAGACAGGGCTTGGAAAGGATATTGGTATAA
		006-010-BM-PL2-J22_S65	A								ATGAGAGTGAAGGGGATCAGGAAGAGTTGTCAACGCTTATGGAGATGGGGTATCATGCTCCTTGGAATGTTAATGATCAGTAGTGCTACAGAAAAATTATGGGTCACAGTCTATTATGGGGTACCTGTGTGGAAGGAAGCAAACACCACTCTATTTTGTGCATCAGATGCTAAAGCATATGATACAGAAGCACATAATGTTTGGGCCACACATGCCTGTGTACCCACAGATCCCAACCCACAAGAATTAGATTTGGAAAATGTGACAGAAAATTTTAACATGTGGAAAAATGGCATGGTAGAACAGATGCATGAGGATGTTATCAGTTTATGGGATCAAAGTCTAAAGCCTTGTGTAAAGTTAACCCCGCTCTGTGTCACTTTAAATTGCACCAATGATGTTAATCTTAGAGTTAATAGCAGTAATAGTAATAGTAGTATTAATAGTTCTAGTAGTATTAGTAATAGTAGTATTGAAGAGAAAGGGGAAATAAAAAACTGCTCTTTCAATATCACCACAAGTATAAGAGATAAGGTAACAAAAGAATATGCACTTTTTTATAGACTTGATATAGTATCAATAAAAGATGATAAATCTGATAATAGTAATAATACCAATACCAGATATAGGTTAATAAATTGTAACACCTCAGTCATTACCCAGGCCTGTCCAAAGGTATCCTTTGAGCCAATTCCCATACATTATTGTGCCCCAGCTGGTTTTGCGATTCTAAAGTGTAAAGATAGAGAGTTCAATGGATCAGGCACATGTCAAAATGTCAGCACAGTACAATGCACACATGGAATTAAGCCAGTGGTATCAACTCAACTGCTGTTAAATGGCAGTCTAGCAGAAGGAGAGGTAGTAATTAGATCTGAAAACTTCTCAGATAATGCAAAAACCATAATAGTACAGCTGAGTCGCCCTGTAGTAATTAATTGTACAAGACCCAACAACAATACAAGAAAAAGTATACACATAGCACCAGGGAGAACATTTTATGCAACAGGCGACATAATAGGAGATATAAGACAAGCACATTGTAATATTAGTAAAAGAGATTGGAATAAAACTTTAAAAGAAGTAAAAGGCAAATTAGAAAAACAATATAATAAAACAATATTATTTAATCAATCCTCAGGAGGGGACCCAGAAATTGTATTTCACACTTTTAACTGCGCAGGGGAATTTTTCTACTGTAACACAACAAACCTGTTTAATAATAATATAACTATCAATAATGGAACAAATGGAACAAATACCAATGAAAATATCACACTCCCATGTAGAATAAAACAAATCATAAACTTGTGGCAGGAAGTAGGAAAAGCAATGTATGCCCCTCCCATCAAAGGGCAAATAAGGTGTTCATCAAACATTACAGGGCTGCTCTTAACAAGAGATGGTGGTCTTAATGAGAATAGGACCAACGATACCGTCAGACCTGGAGGAGGAGATATGAGGGACAATTGGAGAAGTGAACTATATAGATATAAAGTAGTAGAAATTGAACCATTAGGAATAGCACCCACCAAGGCAAAGAGAAGAGTGGTGCAGAGAGAAAAAAGAGCAGTGGGAGCAATAGGAGCTATGTTCCTTGGGCTCTTGGGAGCAGCAGGAAGCACTATGGGCGCAGCGTCAATAACGCTGACGGTACAGGCCAGACTAGTATTGTCTGGTATAGTGCAACAGCAGAACAACTTGCTGAGGGCTATTGAGGCGCAACAACATCTGTTGCAACTCACAGTCTGGGGCATCAAGCAGCTCCAGGCAAGAGTCCTGGCTGTGGAAAGATACCTAAAGGATCAACAGCTCCTAGGGATTTGGGGTTGCTCTGGGAAACTCATCTGCACCACCTCTGTGCCTTGGAATTCTAGTTGGAGTAATAGAAGTCTGGAGTACATTTGGAATAACATGACCTGGATGCAATGGGAAAGAGAAATTGACAATTACACAGGCAAAATATACACCTTGATTGAAGAAGCGCAGCACAAACAAGAAGAGAATGAACTAGAATTATTAAAATTGGATGAGTGGTCAAATTTGTGGAATTGGTTTGACATATCAAAATGGCTGTGGTACATAAAAATATTCATAATGATAGTAGGAGGCTTGATAGGTTTAAGAATAGTTTTTGCTGTAATTTCTATAGTGAATAGGGTTAGGAAGGGATACTCACCCTTATCATTTCAGACCCACTTCCCGGCCCCGCGGGGACCCGACAGGCCCGGAGGAACCGAAGAAGAAGGTGGAGACAGAGACAGAGACAGATCAACTCGCTTAGTGGATGGATTCTTAGCACTTGTCTGGGACGATCTACGGAGCCTGATCCTCTTCCTCTACCACCACTTGAGAGACTTACTCTTGATAATAACGAGGATTGTGGGACTTCTGGGACGCAGGGGGTGGGAGATCCTCAAGTACTGGTGGAATCTCCTCCAGTATTGGAGTCGGGAGCTGAAGCTTAGTGCCATTAGCTTGTACAACGCTACAGCTGTAGCAGTAGCTGAGGGGACAGACAGGGTTATAGAAGTAGTACAAAGAATTTTTAGAGGTGTTCTCCACGTACCTAGAAGAATAAGACAGGGCTTGGAAAGGATATTGGTATAA
		006-010-BM-PL2-J23_S66	A								ATGAGAGTGAAGGGGATCAGGAAGAGTTGTCAACGCTTATGGAGATGGGGTATCATGCTCCTTGGAATGTTAATGATCAGTAGTGCTACAGAAAAATTATGGGTCACAGTCTATTATGGGGTACCTGTGTGGAAGGAAGCAAACACCACTCTATTTTGTGCATCAGATGCTAAAGCATATGATACAGAAGCACATAATGTTTGGGCCACACATGCCTGTGTACCCACAGATCCCAACCCACAAGAATTAGATTTGGAAAATGTGACAGAAAATTTTAACATGTGGAAAAATGGCATGGTAGAACAGATGCATGAGGATGTTATCAGTTTATGGGATCAAAGTCTAAAGCCTTGTGTAAAGTTAACCCCGCTCTGTGTCACTTTAAATTGCACCAATGATGTTAATCTTAGAGTTAATAGCAGTAATAGTAATAGTAGTATTAATAGTTCTAGTAGTATTAGTAATAGTAGTATTGAAGAGAAAGGGGAAATAAAAAACTGCTCTTTCAATATCACCACAAGTATAAGAGATAAGGTAACAAAAGAATATGCACTTTTTTATAGACTTGATATAGTATCAATAAAAGATGATAAATCTGATAATAGTAATAATACCAATACCAGATATAGGTTAATAAATTGTAACACCTCAGTCATTACCCAGGCCTGTCCAAAGGTATCCTTTGAGCCAATTCCCATACATTATTGTGCCCCAGCTGGTTTTGCGATTCTAAAGTGTAAAGATAGAGAGTTCAATGGATCAGGCACATGTCAAAATGTCAGCACAGTACAATGCACACATGGAATTAAGCCAGTGGTATCAACTCAACTGCTGTTAAATGGCAGTCTAGCAGAAGGAGAGGTAGTAATTAGATCTGAAAACTTCTCAGATAATGCAAAAACCATAATAGTACAGCTGAGTCGCCCTGTAGTAATTAATTGTACAAGACCCAACAACAATACAAGAAAAAGTATACACATAGCACCAGGGAGAACATTTTATGCAACAGGCGACATAATAGGAGATATAAGACAAGCACATTGTAATATTAGTAAAAGAGATTGGAATAAAACTTTAAAAGAAGTAAAAGGCAAATTAGAAAAACAATATAATAAAACAATATTATTTAATCAATCCTCAGGAGGGGACCCAGAAATTGTATTTCACACTTTTAACTGCGCAGGGGAATTTTTCTACTGTAACACAACAAACCTGTTTAATAATAATATAACTATCAATAATGGAACAAATGGAACAAATACCAATGAAAATATCACACTCCCATGTAGAATAAAACAAATCATAAACTTGTGGCAGGAAGTAGGAAAAGCAATGTATGCCCCTCCCATCAAAGGGCAAATAAGGTGTTCATCAAACATTACAGGGCTGCTCTTAACAAGAGATGGTGGTCTTAATGAGAATAGGACCAACGATACCGTCAGACCTGGAGGAGGAGATATGAGGGACAATTGGAGAAGTGAACTATATAGATATAAAGTAGTAGAAATTGAACCATTAGGAATAGCACCCACCAAGGCAAAGAGAAGAGTGGTGCAGAGAGAAAAAAGAGCAGTGGGAGCAATAGGAGCTATGTTCCTTGGGCTCTTGGGAGCAGCAGGAAGCACTATGGGCGCAGCGTCAATAACGCTGACGGTACAGGCCAGACTAGTATTGTCTGGTATAGTGCAACAGCAGAACAACTTGCTGAGGGCTATTGAGGCGCAACAACATCTGTTGCAACTCACAGTCTGGGGCATCAAGCAGCTCCAGGCAAGAGTCCTGGCTGTGGAAAGATACCTAAAGGATCAACAGCTCCTAGGGATTTGGGGTTGCTCTGGGAAACTCATCTGCACCACCTCTGTGCCTTGGAATTCTAGTTGGAGTAATAGAAGTCTGGAGTACATTTGGAATAACATGACCTGGATGCAATGGGAAAGAGAAATTGACAATTACACAGGCAAAATATACACCTTGATTGAAGAAGCGCAGCACAAACAAGAAGAGAATGAACTAGAATTATTAAAATTGGATGAGTGGTCAAATTTGTGGAATTGGTTTGACATATCAAAATGGCTGTGGTACATAAAAATATTCATAATGATAGTAGGAGGCTTGATAGGTTTAAGAATAGTTTTTGCTGTAATTTCTATAGTGAATAGGGTTAGGAAGGGATACTCACCCTTATCATTTCAGACCCACTTCCCGGCCCCGCGGGGACCCGACAGGCCCGGAGGAACCGAAGAAGAAGGTGGAGACAGAGACAGAGACAGATCAACTCGCTTAGTGGATGGATTCTTAGCACTTGTCTGGGACGATCTACGGAGCCTGATCCTCTTCCTCTACCACCACTTGAGAGACTTACTCTTGATAATAACGAGGATTGTGGGACTTCTGGGACGCAGGGGGTGGGAGATCCTCAAGTACTGGTGGAATCTCCTCCAGTATTGGAGTCGGGAGCTGAAGCTTAGTGCCATTAGCTTGTACAACGCTACAGCTGTAGCAGTAGCTGAGGGGACAGACAGGGTTATAGAAGTAGTACAAAGAATTTTTAGAGGTGTTCTCCACGTACCTAGAAGAATAAGACAGGGCTTGGAAAGGATATTGGTATAA
		006-010-BM-PL2-J3_S63	A	Yes	>500	>500	0.106	0.374	0.013	0.05	ATGAGAGTGAAGGGGATCAGGAAGAGTTGTCAACGCTTATGGAGATGGGGTATCATGCTCCTTGGAATGTTAATGATCAGTAGTGCTACAGAAAAATTATGGGTCACAGTCTATTATGGGGTACCTGTGTGGAAGGAAGCAAACACCACTCTATTTTGTGCATCAGATGCTAAAGCATATGATACAGAAGCACATAATGTTTGGGCCACACATGCCTGTGTACCCACAGATCCCAACCCACAAGAATTAGATTTGGAAAATGTGACAGAAAATTTTAACATGTGGAAAAATGGCATGGTAGAACAGATGCATGAGGATGTTATCAGTTTATGGGATCAAAGTCTAAAGCCTTGTGTAAAGTTAACCCCGCTCTGTGTCACTTTAAATTGCACCAATGATGTTAATCTTAGAGTTAATAGCAGTAATAGTAATAGTAGTATTAATAGTTCTAGTAGTATTAGTAATAGTAGTATTGAAGAGAAAGGGGAAATAAAAAACTGCTCTTTCAATATCACCACAAGTATAAGAGATAAGGTAACAAAAGAATATGCACTTTTTTATAGACTTGATATAGTATCAATAAAAGATGATAAATCTGATAATAGTAATAATACCAATACCAGATATAGGTTAATAAATTGTAACACCTCAGTCATTACCCAGGCCTGTCCAAAGGTATCCTTTGAGCCAATTCCCATACATTATTGTGCCCCAGCTGGTTTTGCGATTCTAAAGTGTAAAGATAGAGAGTTCAATGGATCAGGCACATGTCAAAATGTCAGCACAGTACAATGCACACATGGAATTAAGCCAGTGGTATCAACTCAACTGCTGTTAAATGGCAGTCTAGCAGAAGGAGAGGTAGTAATTAGATCTGAAAACTTCTCAGATAATGCAAAAACCATAATAGTACAGCTGAGTCGCCCTGTAGTAATTAATTGTACAAGACCCAACAACAATACAAGAAAAAGTATACACATAGCACCAGGGAGAACATTTTATGCAACAGGCGACATAATAGGAGATATAAGACAAGCACATTGTAATATTAGTAAAAGAGATTGGAATAAAACTTTAAAAGAAGTAAAAGGCAAATTAGAAAAACAATATAATAAAACAATATTATTTAATCAATCCTCAGGAGGGGACCCAGAAATTGTATTTCACACTTTTAACTGCGCAGGGGAATTTTTCTACTGTAACACAACAAACCTGTTTAATAATAATATAACTATCAATAATGGAACAAATGGAACAAATACCAATGAAAATATCACACTCCCATGTAGAATAAAACAAATCATAAACTTGTGGCAGGAAGTAGGAAAAGCAATGTATGCCCCTCCCATCAAAGGGCAAATAAGGTGTTCATCAAACATTACAGGGCTGCTCTTAACAAGAGATGGTGGTCTTAATGAGAATAGGACCAACGATACCGTCAGACCTGGAGGAGGAGATATGAGGGACAATTGGAGAAGTGAACTATATAGATATAAAGTAGTAGAAATTGAACCATTAGGAATAGCACCCACCAAGGCAAAGAGAAGAGTGGTGCAGAGAGAAAAAAGAGCAGTGGGAGCAATAGGAGCTATGTTCCTTGGGCTCTTGGGAGCAGCAGGAAGCACTATGGGCGCAGCGTCAATAACGCTGACGGTACAGGCCAGACTAGTATTGTCTGGTATAGTGCAACAGCAGAACAACTTGCTGAGGGCTATTGAGGCGCAACAACATCTGTTGCAACTCACAGTCTGGGGCATCAAGCAGCTCCAGGCAAGAGTCCTGGCTGTGGAAAGATACCTAAAGGATCAACAGCTCCTAGGGATTTGGGGTTGCTCTGGGAAACTCATCTGCACCACCTCTGTGCCTTGGAATTCTAGTTGGAGTAATAGAAGTCTGGAGTACATTTGGAATAACATGACCTGGATGCAATGGGAAAGAGAAATTGACAATTACACAGGCAAAATATACACCTTGATTGAAGAAGCGCAGCACAAACAAGAAGAGAATGAACTAGAATTATTAAAATTGGATGAGTGGTCAAATTTGTGGAATTGGTTTGACATATCAAAATGGCTGTGGTACATAAAAATATTCATAATGATAGTAGGAGGCTTGATAGGTTTAAGAATAGTTTTTGCTGTAATTTCTATAGTGAATAGGGTTAGGAAGGGATACTCACCCTTATCATTTCAGACCCACTTCCCGGCCCCGCGGGGACCCGACAGGCCCGGAGGAACCGAAGAAGAAGGTGGAGACAGAGACAGAGACAGATCAACTCGCTTAGTGGATGGATTCTTAGCACTTGTCTGGGACGATCTACGGAGCCTGATCCTCTTCCTCTACCACCACTTGAGAGACTTACTCTTGATAATAACGAGGATTGTGGGACTTCTGGGACGCAGGGGGTGGGAGATCCTCAAGTACTGGTGGAATCTCCTCCAGTATTGGAGTCGGGAGCTGAAGCTTAGTGCCATTAGCTTGTACAACGCTACAGCTGTAGCAGTAGCTGAGGGGACAGACAGGGTTATAGAAGTAGTACAAAGAATTTTTAGAGGTGTTCTCCACGTACCTAGAAGAATAAGACAGGGCTTGGAAAGGATATTGGTATAA
		006-010-BM-PL1-A17_S5	B								ATGAGAGTGAAGGGGATCAGGAAGAGTTGTCAACGCTTATGGAGATGGGGTATCATGCTCCTTGGAATGTTAATGATCAGTAGTGCTACAGAAAAATTATGGGTCACAGTCTATTATGGGGTACCTGTGTGGAAGGAAGCAAACACCACTCTATTTTGTGCATCAGATGCTAAAGCATATGATACAGAAGCACATAATGTTTGGGCCACACATGCCTGTGTACCCACAGATCCCAACCCACAAGAATTAGATTTGGAAAATGTGACAGAAAATTTTAACATGTGGAAAAATGGCATGGTAGAACAGATGCATGAGGATGTTATCAGTTTATGGGATCAAAGTCTAAAGCCTTGTGTAAAGTTAACCCCGCTCTGTGTCACTTTAAATTGCACCAATGATGTTAATCTTAGAGTTAATAGCAGTAATAGTAATAGTAGTATTAATAGTTCTAGTAGTATTAGTAATAGTAGTATTGAAGAGAAAGGGGAAATAAAAAACTGCTCTTTCAATATCACCACAAGTATAAGAGATAAGGTAACAAAAGAATATGCACTTTTTTATAGACTTGATATAGTATCAATAAAAGATGATAAATCTGATAATAGTAATAATACCAATACCAGATATAGGTTAATAAATTGTAACACCTCAGTCATTACCCAGGCCTGTCCAAAGGTATCCTTTGAGCCAATTCCCATACATTATTGTGCCCCAGCTGGTTTTGCGATTCTAAAGTGTAAAGATAGAGAGTTCAATGGATCAGGCACATGTCAAAATGTCAGCACAGTACAATGCACACATGGAATTAAGCCAGTGGTATCAACTCAACTGCTGTTAAATGGCAGTCTAGCAGAAGGAGAGGTAGTAATTAGATCTGAAAACTTCTCAGATAATGCAAAAACCATAATAGTACAGCTGAGTCGCCCTGTAGTAATTAATTGTACAAGACCCAACAACAATACAAGAAAAAGTATACACATAGCACCAGGGAGAACATTTTATGCAACAGGCGACATAATAGGAGATATAAGACAAGCACATTGTAATATTAGTAAAAGAGATTGGAATAAAACTTTAAAAGAAGTAAAAGGCAAATTAGAAAAACAATATAATAAAACAATATTATTTAATCAATCCTCAGGAGGGGACCCAGAAATTGTATTTCACACTTTTAACTGCGCAGGGGAATTTTTCTACTGTAACACAACAAACCTGTTTAATAATAATATAACTATCAATAATGGAACAAATGGAACAAATACCAATGAAAATATCACACTCCCATGTAGAATAAAACAAATCATAAACTTGTGGCAGGAAGTAGGAAAAGCAATGTATGCCCCTCCCGTCAAAGGGCAAATAAGGTGTTCATCAAACATTACAGGGCTGCTCTTAACAAGAGATGGTGGTCTTAATGAGAATAGGACCAACGATACCGTCAGACCTGGAGGAGGAGATATGAGGGACAATTGGAGAAGTGAACTATATAGATATAAAGTAGTAGAAATTGAACCATTAGGAATAGCACCCACCAAGGCACAGAGAAGAGTGGTGCAGAGAGAAAAAAGAGCAGTGGGAGCAATAGGAGCTATGTTCCTTGGGCTCTTGGGAGCAGCAGGAAGCACTATGGGCGCAGCGTCAATAACGCTGACGGTACAGGCCAGACTAGTATTGTCTGGTATAGTGCAACAGCAGAACAACTTGCTGAGGGCTATTGAGGCGCAACAACATCTGTTGCAACTCACAGTCTGGGGCATCAAGCAGCTCCAGGCAAGAGTCCTGGCTGTGGAAAGATACCTAAAGGATCAACAGCTCCTAGGGATTTGGGGTTGCTCTGGGAAACTCATCTGCACCACCTCTGTGCCTTGGAATTCTAGTTGGAGTAATAGAAGTCTGGAGTACATTTGGAATAACATGACCTGGATGCAATGGGAAAGAGAAATTGACAATTACACAGGCAAAATATACACCTTGATTGAAGAAGCGCAGCACAAACAAGAAGAGAATGAACTAGAATTATTAAAATTGGATGAGTGGTCAAATTTGTGGAATTGGTTTGACATATCAAAATGGCTGTGGTACATAAAAATATTCATAATGATAGTAGGAGGCTTGATAGGTTTCAGAATAGTTTTTGCTGTGATTTCTATAGTGAATAGGGTTAGGAAGGGATACTCACCCTTATCATTTCAGACCCACTTCCCGGCCCCGCGGGGACCCGACAGGCCCGGAGGAACCGAAGAAGAAGGTGGAGACAGAGACAGAGACAGATCAACTCGCTTAGTGGATGGATTCTTAGCACTTGTCTGGGACGATCTACGGAGCCTGATCCTCTTCCTCTACCACCACTTGAGAGACTTACTCTTGATAATAACGAGGATTGTGGGACTTCTGGGACGCAGGGGGTGGGAGATCCTCAAGTACTGGTGGAATCTCCTCCAGTATTGGAGTCGGGAGCTGAAGCTTAGTGCCATTAGCTTGTACAACGCTACAGCTGTAGCAGTAGCTGAGGGGACAGACAGGGTTATAGAAGTAGTACAAAGAATTTTTAGAGGTGTTCTCCACGTACCTAGAAGAATAAGACAGGGCTTGGAAAGGATATTGGTATAA
		006-010-BM-PL1-B8_S8	C	Yes	>500	>500	0.07	0.259	0.01	0.035	ATGAGAGTGAAGGGGATCAGGAAGAGTTGTCAACGCTTATGGAGATGGGGTATCATGCTCCTTGGAATGTTAATGATCAGTAGTGCTACAGAAAAATTATGGGTCACAGTCTATTATGGGGTACCTGTGTGGAAGGAAGCAAACACCACTCTATTTTGTGCATCAGATGCTAAAGCATATGATACAGAAGCACATAATGTTTGGGCCACACATGCCTGTGTACCCACAGATCCCAACCCACAAGAATTAGATTTGGAAAATGTGACAGAAAATTTTAACATGTGGAAAAATGGCATGGTAGAACAGATGCATGAGGATGTTATCAGTTTATGGGATCAAAGTCTAAAGCCTTGTGTAAAGTTAACCCCGCTCTGTGTCACTTTAAATTGCACCAATGAGGTTAATCTTAGAGTTAATAGCAGTAATAGTAATAGTAGTATTAATAGTTCTAGTAGTATTAGTAATAGTAGTATTGAAGAGAAAGGGGAAATAAAAAACTGCTCTTTCAATATCACCACAAGTATAAGAGATAAGGTAACAAAAGAATATGCACTTTTTTATAGACTTGATATAGTATCAATAAAAGATGATAAATCTGATAATAGTAATAATACCAATACCAGATATAGGTTAATAAATTGTAACACCTCAGTCATTACCCAGGCCTGTCCAAAGGTATCCTTTGAGCCAATTCCCATACATTATTGTGCCCCAGCTGGTTTTGCGATTCTAAAGTGTAAAGATAGAGAGTTCAATGGATCAGGCACATGTCAAAATGTCAGCACAGTACAATGCACACATGGAATTAAGCCAGTGGTATCAACTCAACTGCTGTTAAATGGCAGTCTAGCAGAAGGAGAGGTAGTAATTAGATCTGAAAACTTCTCAGATAATGCAAAAACCATAATAGTACAGCTGAGTCGCCCTGTAGTAATTAATTGTACAAGACCCAACAACAATACAAGAAAAAGTATACACATAGCACCAGGGAGAACATTTTATGCAACAGGCGACATAATAGGAGATATAAGACAAGCACATTGTAATATTAGTAAAAGAGATTGGAATAAAACTTTAAAAGAAGTAAAAGGCAAATTAGAAAAACAATATAATAAAACAATATTATTTAATCAATCCTCAGGAGGGGACCCAGAAATTGTATTTCACACTTTTAACTGCGCAGGGGAATTTTTCTACTGTAACACAACAAACCTGTTTAATAATAATATAACTATCAATAATGGAACAAATGGAACAAATACCAATGAAAATATCACACTCCCATGTAGAATAAAACAAATCATAAACTTGTGGCAGGAAGTAGGAAAAGCAATGTATGCCCCTCCCATCAAAGGGCAAATAAGGTGTTCATCAAACATTACAGGGCTGCTCTTAACAAGAGATGGTGGTCTTAATGAGAATAGGACCAACGATACCGTCAGACCTGGAGGAGGAGATATGAGGGACAATTGGAGAAGTGAACTATATAGATATAAAGTAGTAGAAATTGAACCATTAGGAATAGCACCCACCAAGGCAAAGAGAAGAGTGGTGCAGAGAGAAAAAAGAGCAGTGGGAGCAATAGGAGCTATGTTCCTTGGGCTCTTGGGAGCAGCAGGAAGCACTATGGGCGCAGCGTCAATAACGCTGACGGTACAGGCCAGACTAGTATTGTCTGGTATAGTGCAACAGCAGAACAACTTGCTGAGGGCTATTGAGGCGCAACAACATCTGTTGCAACTCACAGTCTGGGGCATCAAGCAGCTCCAGGCAAGAGTCCTGGCTGTGGAAAGATACCTAAAGGATCAACAGCTCCTAGGGATTTGGGGTTGCTCTGGGAAACTCATCTGCACCACCTCTGTGCCTTGGAATTCTAGTTGGAGTAATAGAAGTCTGGAGTACATTTGGAATAACATGACCTGGATGCAATGGGAAAGAGAAATTGACAATTACACAGGCAAAATATACACCTTGATTGAAGAAGCGCAGCACAAACAAGAAGAGAATGAACTAGAATTATTAAAATTGGATGAGTGGTCAAATTTGTGGAATTGGTTTGACATATCAAAATGGCTGTGGTACATAAAAATATTCATAATGATAGTAGGAGGCTTGATAGGTTTAAGAATAGTTTTTGCTGTAATTTCTATAGTGAATAGGGTTAGGAAGGGATACTCACCCTTATCATTTCAGACCCACTTCCCGGCCCCGCGGGGACCCGACAGGCCCGGAGGAACCGAAGAAGAAGGTGGAGACAGAGACAGAGACAGATCAACTCGCTTAGTGGATGGATTCTTAGCACTTGTCTGGGACGATCTACGGAGCCTGATCCTCTTCCTCTACCACCACTTGAGAGACTTACTCTTGATAATAACGAGGATTGTGGGACTTCTGGGACGCAGGGGGTGGGAGATCCTCAAGTACTGGTGGAATCTCCTCCAGTATTGGAGTCGGGAGCTGAAGCTTAGTGCCATTAGCTTGTACAACGCTACAGCTGTAGCAGTAGCTGAGGGGACAGACAGGGTTATAGAAGTAGTACAAAGAATTTTTAGAGGTGTTCTCCACGTACCTAGAAGAATAAGACAGGGCTTGGAAAGGATATTGGTATAA
		006-010-AY-PL2-B22_S42	D	Yes	>500	>500	0.164	0.819	0.007	0.017	ATGAGAGTGAAGGGGATCAGGAAGAGTTGTCAACGCTTATGGAGATGGGGTATCATGCTCCTTGGAATGTTAATGATCAGTAGTGCTACAGAAAAATTATGGGTCACAGTCTATTATGGGGTACCCGTGTGGAAGGAAGCAAACACCACTCTATTTTGTGCATCAGATGCTAAAGCATATGATACAGAAGCACATAATGTTTGGGCCACACATGCCTGTGTACCCACAGATCCCAACCCACAAGAATTAGATTTGGAAAATGTGACAGAAAATTTTAACATGTGGAAAAATGGCATGGTAGAACAGATGCATGAGGATGTTATCAGTTTATGGGATCAAAGTCTAAAGCCTTGTGTAAAGTTAACCCCGCTCTGTGTCACTTTAAATTGCACCAATGATGTTAATCTTAGAGTTAATAGCAGTAATAGTAATAGTAGTATTAATAGTTCTAGTAGTATTAGTAATAGTAGTATTGAAGAGAAAGGGGAAATAAAAAACTGCTCTTTCAATATCACCACAAGTATAAGAGATAAGGTAACAAAAGAATATGCACTTTTTTATAGACTTGATATAGTATCAATAAAAGATGATAAATCTGATAATAGTAATAATACCAATACCAGATATAGGTTAATAAATTGTAACACCTCAGTCATTACCCAGGCCTGTCCAAAGGTATCCTTTGAGCCAATTCCCATACATTATTGTGCCCCAGCTGGTTTTGCGATTCTAAAGTGTAAAGATAGAGAGTTCAATGGATCAGGCACATGTCAAAATGTCAGCACAGTACAATGCACACATGGAATTAAGCCAGTGGTATCAACTCAACTGCTGTTAAATGGCAGTCTAGCAGAAGGAGAGGTAGTAATTAGATCTGAAAACTTCTCAGATAATGCAAAAACCATAATAGTACAGCTGAGTCGCCCTGTAGTAATTAATTGTACAAGACCCAACAACAATACAAGAAAAAGTATACACATAGCACCAGGGAGAACATTTTATGCAACAGGCGACATAATAGGAGATATAAGACAAGCACATTGTAATATTAGTAAAAGAGATTGGAATAAAACTTTAAAAGAAGTAAAAGGCAAATTAGAGAAACAATATAATAAAACAATATTATTTAATCAATCCTCAGGAGGGGACCCAGAAATTGTATTTCACACTTTTAACTGCGCAGGGGAATTTTTCTACTGTAACACAACAAACCTGTTTAATAATAATATAACTATCAATAATGGAACAAATGGAACAAATACCAATGAAAATATCACACTCCCATGTAGAATAAAACAAATCATAAACTTGTGGCGGGAAGTAGGAAAAGCAATGTATGCCCCTCCCATCAAAGGGCAAATAAGGTGTTCATCAAACATTACAGGGCTGCTCTTAACAAGAGATGGTGGTCTTAATGAGAATAGGACCAACGATACCGTCAGACCTGGAGGAGGAGATATGAGGGACAATTGGAGAAGTGAACTATATAGATATAAAGTAGTAGAAATTGAACCATTAGGAATAGCACCCACCAAGGCAAAGAGAAGAGTGGTGCAGAGAGAAAAAAGAGCAGTGGGAGCAATAGGAGCTATGTTCCTTGGGCTCTTGGGAGCAGCAGGAAGCACTATGGGCGCAGCGTCAATAACGCTGACGGTACAGGCCAGACTAGTATTGTCTGGTATAGTGCAACAGCAGAACAACTTGCTGAGGGCTATTGAGGCGCAACAACATCTGTTGCAACTCACAGTCTGGGGCATCAAGCAGCTCCAGGCAAGAGTCCTGGCTGTGGAAAGATACCTAAAGGATCAACAGCTCCTAGGGATTTGGGGTTGCTCTGGGAAACTCATCTGCACCACCTCTGTGCCTTGGAATTCTAGTTGGAGTAATAGAAGTCTGGAGTACATTTGGAATAACATGACCTGGATGCAATGGGAAAGAGAAATTGACAATTACACAGGCAAAATATACACCTTGATTGAAGAAGCGCAGCACAAACAAGAAGAGAATGAACTAGAATTATTAAAATTGGATGAGTGGTCAAATTTGTGGAATTGGTTTGACATATCAAAATGGCTGTGGTACATAAAAATATTCATAATGATAGTAGGAGGCTTGATAGGTTTAAGAATAGTTTTTGCTGTAATTTCTATAGTGAATAGGGTTAGGAAGGGATACTCACCCTTATCATTTCAGACCCACTTCCCGGCCCCGCGGGGACCCGACAGGCCCGGAGGAACCGAAGAAGAAGGTGGAGACAGAGACAGAGACAGATCAACTCGCTTAGTGGATGGATTCTTAGCACTTGTCTGGGACGATCTACGGAGCCTGATCCTCTTCCTCTACCACCACTTGAGAGACTTACTCTTGATAATAACGAGGATTGTGGGACTTCTGGGACGCAGGGGGTGGGAGATCCTCAAGTACTGGTGGAATCTCCTCCAGTATTGGAGTCGGGAGCTGAAGCTTAGTGCCATTAGCTTGTACAACGCTACAGCTGTAGCAGTAGCTGAGGGGACAGACAGGGTTATAGAAGTAGTACAAAGAATTTTTAGAGGTGTTCTCCACGTACCTAGAAGAATAAGACAGGGCTTGGAAAGGATATTGGTATAA
		006-010-AY-PL2-D23_S58	E	Yes	>500	>500	0.133	0.454	0.015	0.045	ATGAGAGTGAAGGGGATCAGGAAGAGTTGTCAACGCTTATGGAGATGGGGTATCATGCTCCTTGGAATGTTAATGATCAGTAGTGCTACAGAAAAATTATGGGTCACAGTCTATTATGGGGTACCTGTGTGGAAGGAAGCAAACACCACTCTATTTTGTGCATCAGATGCTAAAGCATATGATACAGAAGCACATAATGTTTGGGCCACACATGCCTGTGTACCCACAGATCCCAACCCACAAGAATTAGATTTGGAAAATGTGACAGAAAATTTTAACATGTGGAAAAATGGCATGGTAGAACAGATGCATGAGGATGTTATCAGTTTATGGGATCAAAGTCTAAAGCCTTGTGTAAAGTTAACCCCGCTCTGTGTCACTTTAAATTGCACCAATGATGTTAATCTTAGAGTTAATAGCAGTAATAGTAATAGTAGTATTAATAGTTCTAGTAGTATTAGTAATAGTAGTATTGAAGAGAAAGGGGAAATAAAAAACTGCTCTTTCAATATCGCCACAAGTATAAGAGATAAGGTAACAAAAGAATATGCACTTTTTTATAGACTTGATATAGTATCAATAAAAGATGATAAATCTGATAATAGTAATAATACCAATACCAGATATAGGTTAATAAATTGTAACACCTCAGTCATTACCCAGGCCTGTCCAAAGGTATCCTTTGAGCCAATTCCCATACATTATTGTGCCCCAGCTGGTTTTGCGATTCTAAAGTGTAAAGATAGAGAGTTCAATGGATCAGGCACATGTCAAAATGTCAGCACAGTACAATGCACACATGGAATTAAGCCAGTGGTATCAACTCAACTGCTGTTAAATGGCAGTCTAGCAGAAGGAGAGGTAGTAATTAGATCTGAAAACTTCTCAGATAATGCAAAAACCATAATAGTACAGCTGAGTCGCCCTGTAGTAATTAATTGTACAAGACCCAACAACAATACAAGAAAAAGTATACACATAGCACCAGGGAGAACATTTTATGCAACAGGCGACATAATAGGAGATATAAGACAAGCACATTGTAATATTAGTAAAAGAGATTGGAATAAAACTTTAAAAGAAGTAAAAGGCAAATTAGAAAAACAATATAATAAAACAATATTATTTAATCAATCCTCAGGAGGGGACCCAGAAATTGTATTTCACACTTTTAACTGCGCAGGGGAATTTTTCTACTGTAACACAACAAACCTGTTTAATAATAATATAACTATCAATAATGGAACAAATGGAACAAATACCAATGAAAATATCACACTCCCATGTAGAATAAAACAAATCATAAACTTGTGGCAGGAAGTAGGAAAAGCAATGTATGCCCCTCCCATCAAAGGGCAAATAAGGTGTTCATCAAACATTACAGGGCTGCTCTTAACAAGAGATGGTGGTCTTAATGAGAATAGGACCAACGATACCGTCAGACCTGGAGGAGGAGATATGAGGGACAATTGGAGAAGTGAACTATATAGATATAAAGTAGTAGAAATTGAACCATTAGGAATAGCACCCACCAAGGCAAAGAGAAGAGTGGTGCAGAGAGAAAAAAGAGCAGTGGGAGCAATAGGAGCTATGTTCCTTGGGCTCTTGGGAGCAGCAGGAAGCACTATGGGCGCAGCGTCAATAACGCTGACGGTACAGGCCAGACTAGTATTGTCTGGTATAGTGCAACAGCAGAACAACTTGCTGAGGGCTATTGAGGCGCAACAACATCTGTTGCAACTCACAGTCTGGGGCATCAAGCAGCTCCAGGCAAGAGTCCTGGCTGTGGAAAGATACCTAAAGGATCAACAGCTCCTAGGGATTTGGGGTTGCTCTGGGAAACTCATCTGCACCACCTCTGTGCCTTGGAATTCTAGTTGGAGTAATAGAAGTCTGGAGTACATTTGGAATAACATGACCTGGATGCAATGGGAAAGAGAAATTGACAATTACACAGGCAAAATATACACCTTGATTGAAGAAGCGCAGCACAAACAAGAAGAGAATGAACTAGAATTATTAAAATTGGATGAGTGGTCAAATTTGTGGAATTGGTTTGACATATCAAAATGGCTGTGGTACATAAAAATATTCATAATGATAGTAGGAGGCTTGATAGGTTTAAGAATAGTTTTTGCTGTAATTTCTATAGTGAATAGGGTTAGGAAGGGATACTCACCCTTATCATTTCAGACCCACTTCCCGGCCCCGCGGGGACCCGACAGGCCCGGAGGAACCGAAGAAGAAGGTGGAGACAGAGACAGAGACAGATCAACTCGCTTAGTGGATGGATTCTTAGCACTTGTCTGGGACGATCTACGGAGCCTGATCCTCTTCCTCTACCACCACTTGAGAGACTTACTCTTGATAATAACGAGGATTGTGGGACTTCTGGGACGCAGGGGGTGGGAGATCCTCAAGTACTGGTGGAATCTCCTCCAGTATTGGAGTCGGGAGCTGAAGCTTAGTGCCATTAGCTTGTACAACGCTACAGCTGTAGCAGTAGCTGAGGGGACAGACAGGGTTATAGAAGTAGTACAAAGAATTTTTAGAGGTGTTCTCCACGTACCTAGAAGAATAAGACAGGGCTTGGAAAGGATATTGGTATAA
		006-010-AY-PL2-C12_S50	F	Yes	>500	>500	0.076	0.23	0.016	0.036	ATGAGAGTGAAGGGGATCAGGAAGAGTTGTCAACGCTTATGGAGATGGGGTATCATGCTCCTTGGAATGTTAATGATCAGTAGTGCTACAGAAAAATTATGGGTCACAGTCTATTATGGGGTACCTGTGTGGAAGGAAGCAAACACCACTCTATTTTGTGCATCAGATGCTAAAGCATATGATACAGAAGCACATAATGTTTGGGCCACACATGCCTGTGTACCCACAGATCCCAACCCACAAGAATTAGATTTGGAAAATGTGACAGAAAATTTTAACATGTGGAAAAATGGCATGGTAGAACAGATGCATGAGGATGTTATCAGTTTATGGGATCAAAGTCTAAAGCCTTGTGTAAAGTTAACCCCGCTCTGTGTCACTTTAAATTGCACCAATGATGTTAATCTTAGAGTTAATAGCAGTAATAGTAATAGTAGTATTAATAGTTCTAGTAGTATTAGTAATAGTAGTATTGAAGAGAAAGGGGAAATAAAAAACTGCTCTTTCAATATCACCACAAGTATAAGAGATAAGGTAACAAAAGAATATGCACTTTTTTATAGACTTGATATAGTATCAATAAAAGATGATAAATCTGATAATAGTAATAATACCAATACCAGATATAGGTTAATAAATTGTAACACCTCAGTCATTACCCAGGCCTGTCCAAAGGTATCCTTTGAGCCAATTCCCATACATTATTGTGCCCCAGCTGGTTTTGCGATTCTAAAGTGTAAAGATAGAGAGTTCAATGGATCAGGCACATGTCAAAATGTCAGCACAGTACAATGCACACATGGAATTAAGCCAGTGGTATCAACTCAACTGCTGTTAAATGGCAGTCTAGCAGAAGGAGAGGTAGTAATTAGATCTGAAAACTTCTCAGATAATGCAAAAACCATAATAGTACAGCTGAGTCGCCCTGTAGTAATTAATTGTACAAGACCCAACAACAATACAAGAAAAAGTATACACATAGCACCAGGGAGAACATTTTATGCAACAGGCGACATAATAGGAGATATAAGACAAGCACATTGTAATATTAGTAAAAGAGATTGGAATAAAACTTTAAAAGAAGTAAAAGGCAAATTAGAAAAACAATATAATAAAACAATATTATTTAATCAATCCTCAGGAGGGGACCCAGAAATTGTATTTCACACTTTTAACTGCGCAGGGGAATTTTTCTACTGTAACACAACAAACCTGTTTAATAATAATATAACTATCAATAATGGAACAAATGGAACAAATACCAATGAAAATATCACACTCCCATGTAGAATAAAACAAATCATAAACTTGTGGCAGGAAGTAGGAAAAGCAATGTATGCCCCTCCCATCAAAGGGCAAATAAGGTGTTCATCAAACATTACAGGGCTGCTCTTAACAAGAGATGGTGGTCTTAATGAGAATAGGACCAACGATACCGTCAGACCTGGAGGAGGAGATATGAGGGACAATTGGAGAAGTGAACTATATAGATATAAAGTAGTAAAAATTGAACCATTAGGAATAGCACCCACCAAGGCAAAGAGAAGAGTGGTGCAGAGAGAAAAAAGAGCAGTGGGAGCAATAGGAGCTATGTTCCTTGGGCTCTTGGGAGCAGCAGGAAGCACTATGGGCGCAGCGTCAATAACGCTGACGGTACAGGCCAGACTAGTATTGTCTGGTATAGTGCAACAGCAGAACAACTTGCTGAGGGCTATTGAGGCGCAACAACATCTGTTGCAACTCACAGTCTGGGGCATCAAGCAGCTCCAGGCAAGAGTCCTGGCTGTGGAAAGATACCTAAAGGATCAACAGCTCCTAGGGATTTGGGGTTGCTCTGGGAAACTCATCTGCACCACCTCTGTGCCTTGGAATTCTAGTTGGAGTAATAGAAGTCTGGAGTACATTTGGAATAACATGACCTGGATGCAATGGGAAAGAGAAATTGACAATTACACAGGCAAAATATACACCTTGATTGAAGAAGCGCAGCACAAACAAGAAGAGAATGAACTAGAATTATTAAAATTGGATGAGTGGTCAAATTTGTGGAATTGGTTTGACATATCAAAATGGCTGTGGTACATAAAAATATTCATAATGATAGTAGGAGGCTTGATAGGTTTAAGAATAGTTTTTGCTGTAATTTCTATAGTGAATAGGGTTAGGAAGGGATACTCACCCTTATCATTTCAGACCCACTTCCCGGCCCCGCGGGGACCCGACAGGCCCGGAGGAACCGAAGAAGAAGGTGGAGACAGAGACAGAGACAGATCAACTCGCTTAGTGGATGGATTCTTAGCACTTGTCTGGGACGATCTACGGAGCCTGATCCTCTTCCTCTACCACCACTTGAGAGACTTACTCTTGATAATAACGAGGATTGTGGGACTTCTGGGACGCAGGGGGTGGGAGATCCTCAAGTACTGGTGGAATCTCCTCCAGTATTGGAGTCGGGAGCTGAAGCTTAGTGCCATTAGCTTGTACAACGCTACAGCTGTAGCAGTAGCTGAGGGGACAGACAGGGTTATAGAAGTAGTACAAAGAATTTTTAGAGGTGTTCTCCACGTACCTAGAAGAATAAGACAGGGCTTGGAAAGGATATTGGTATAA
		006-010-BM-PL2-K10_S68	G	Yes			0.074	0.347	0.013	0.05	ATGAGAGTGAAGGGGATCAGGAAGAGTTGTCAACGCTTATGGAGATGGGGTATCATGCTCCTTGGAATGTTAATGATCAGTAGTGCTACAGAAAAATTATGGGTCACAGTCTATTATGGGGTACCTGTGTGGAAGGAAGCAAACACCACTCTATTTTGTGCATCAGATGCTAAAGCATATGATACAGAAGCACATAATGTTTGGGCCACACATGCCTGTGTACCCACAGATCCCAACCCACAAGAATTAGATTTGGAAAATGTGACAGAAAATTTTAACATGTGGAAAAATGGCATGGTAGAACAGATGCACGAGGATGTTATCAGTTTATGGGATCAAAGTCTAAAGCCTTGTGTAAAGTTAACCCCGCTCTGTGTCACTTTAAATTGCACCAATGATGTTAATCTTAGAGTTAATAGCAGTAATAGTAATAGTAGTATTAATAGTTCTAGTAGTATTAGTAATAGTAGTATTGAAGAGAAAGGGGAAATAAAAAACTGCTCTTTCAATATCACCACAAGTATAAGAGATAAGGTAACAAAAGAATATGCACTTTTTTATAGACTTGATATAGTATCAATAAAAGATGATAAATCTGATAATAGTAATAATACCAATACCAGATATAGGTTAATAAATTGTAACACCTCAGTCATTACCCAGGCCTGTCCAAAGGTATCCTTTGAGCCAATTCCCATACATTATTGTGCCCCAGCTGGTTTTGCGATTCTAAAGTGTAAAGATAGAGAGTTCAATGGATCAGGCACATGTCAAAATGTCAGCACAGTACAATGCACACATGGAATTAAGCCAGTGGTATCAACTCAACTGCTGTTAAATGGCAGTCTAGCAGAAGGAGAGGTAGTAATTAGATCTGAAAACTTCTCAGATAATGCAAAAACCATAATAGTACAGCTGAGTCGCCCTGTAGTAATTAATTGTACAAGACCCAACAACAATACAAGAAAAAGTATACACATAGCACCAGGGAGAACATTTTATGCAACAGGCGACATAATAGGAGATATAAGACAAGCACATTGTAATATTAGTAAAAGAGATTGGAATAAAACTTTAAAAGAAGTAAAAGGCAAATTAGAAAAACAATATAATAAAACAATATTATATAATCAATCCTCAGGAGGGGACCCAGAAATTGTATTTCACACTTTTAACTGCGCAGGGGAATTTTTCTACTGTAACACAACAAACCTGTTTAATAATAATATAACTATCAATAATGGAACAAATGGAACAAATACCAATGAAAATATCACACTCCCATGTAGAATAAAACAAATCATAAACTTGTGGCAGGAAGTAGGAAAAGCAATGTATGCCCCTCCCATCAAAGGGCAAATAAGGTGTTCATCAAACATTACAGGGCTGCTCTTAACAAGAGATGGTGGTCTTAATGAGAATAGGACCAACGATACCGTCAGACCTGGAGGAGGAGATATGAGGGACAATTGGAGAAGTGAACTATATAGATATAAAGTAGTAGAAATTGAACCATTAGGAATAGCACCCACCAAGGCAAAGAGAAGAGTGGTGCAGAGAGAAAAAAGAGCAGTGGGAGCAATAGGAGCTATGTTCCTTGGGCTCTTGGGAGCAGCAGGAAGCACTATGGGCGCAGCGTCAATAACGCTGACGGTACAGGCCAGACTAGTATTGTCTGGTATAGTGCAACAGCAGAACAACTTGCTGAGGGCTATTGAGGCGCAACAACATCTGTTGCAACTCACAGTCTGGGGCATCAAGCAGCTCCAGGCAAGAGTCCTGGCTGTGGAAAGATACCTAAAGGATCAACAGCTCCTAGGGATTTGGGGTTGCTCTGGGAAACTCATCTGCACCACCTCCGTGCCTTGGAATTCTAGTTGGAGTAATAGAAGTCTGGAGTACATTTGGAATAACATGACCTGGATGCAATGGGAAAGAGAAATTGACAATTACACAGGCAAAATATACACCTTGATTGAAGAAGCGCAGCACAAACAAGAAGAGAATGAACTAGAATTATTAAAATTGGATGAGTGGTCAAATTTGTGGAATTGGTTTGACATATCAAAATGGCTGTGGTACATAAAAATATTCATAATGATAGTAGGAGGCTTGATAGGTTTAAGAATAGTTTTTGCTGTAATTTCAATAGTGAATAGGGTTAGGAAGGGATACTCACCCTTATCATTTCAGACCCACTTCCCGGCCCCGCGGGGACCCGACAGGCCCGGAGGAACCGAAGAAGAAGGTGGAGACAGAGACAGAGACAGATCAACTCGCTTAGTGGATGGATTCTTAGCACTTGTCTGGGACGATCTACGGAGCCTGATCCTCTTCCTCTACCACCACTTGAGAGACTTACTCTTGATAATAACGAGGATTGTGGGACTTCTGGGACGCAGGGGGTGGGAGATCCTCAAGTATTGGAGTCGGGAGCTGAAGCTTAGTGCCATTAGCTTGTACAACGCTACAGCTGTAGCAGTAGCTGAGGGGACAGACAGGGTTATAGAAGTAGTACAAAGAATTTTTAGAGGTGTTCTCCACGTACCTAGAAGAATAAGACAGGGCTTGGAAAGGATATTGGTATAA
		006-010-AY-PL2-C23_S48	H	Yes	>500	>500	0.099	0.281	0.018	0.047	ATGAGAGTGAAGGGGATCAGGAAGAGTTGTCAACGCTTATGGAGATGGGGTATCATGCTCCTTGGAATGTTAATGATCAGTAGTGCTACAGAAAAATTATGGGTCACAGTCTATTATGGGGTACCTGTGTGGAAGGAAGCAAACACCACTCTATTTTGTGCATCAGATGCTAAAGCATATGATACAGAAGCACATAATGTTTGGGCCACACATGCCTGTGTACCCACAGATCCCAACCCACAAGAATTAGATTTGGAAAATGTGACAGAAAATTTTAACATGTGGAAAAATGGCATGGTAGAACAGATGCATGAGGATGTTATCAGTTTATGGGATCAAAGTCTAAAGCCTTGTGTAAAGTTAACCCCGCTCTGTGTCACTTTAAATTGCACCAATGATGTTAATCTTAGAGTTAATAGCAGTAATAGTAATAGTAGTATTAATAGTTCTAGTAGTATTAGTAATAGTAGTATTGAAGAGAAAGGGGAAATAAAAAACTGCTCTTTCAATATCACCACAAGTATAAGAGATAAGGTAACAAAAGAATATGCACTTTTTTATAGACTTGATATAGTATCAATAAAAGATGATAAATCTGATAATAGTAATAATACCAATACCAGATATAGGTTAATAAATTGTAACACCTCAGTCATTACCCAGGCCTGTCCAAAGGTATCCTTTGAGCCAATTCCCATACATTATTGTGCCCCAGCTGGTTTTGCGATTCTAAAGTGTAAAGATAGAGAGTTCAATGGATCAGGCACATGTCAAAATGTCAGCACAGTACAATGCACACATGGAATTAAGCCAGTGGTATCAACTCAACTGCTGTTAAATGGCAGTCTAGCAGAAGGAGAGGTAGTAATTAGATCTGAAAACTTCTCAGATAATGCAAAAACCATAATAGTACAGCTGAGTCGCCCTGTAGTAATTAATTGTACAAGACCCAACAACAATACAAGAAAAAGTATACACATAGCACCAGGGAGAACATTTTATGCAACAGGCGACATAATAGGAGATATAAGACAAGCACATTGTAATATTAGTAAAAGAGATTGGAATAAAACTTTAAAAGAAGTAAAAGGCAAATTAGAAAAACAATATAATAAAACAATATTATTTAATCAATCCTCAGGAGGGGACCCAGAAATTGTATTTCACACTTTTAACTGCGCAGGGGAATTTTTCTACTGTAACACAACAAACCTGTTTAATAATAATATAACTATCAATAATGGAACAAATGGAACAAATACCAATGAAAATATCACACTCCCATGTAGAATAAAACAAATCATAAACTTGTGGCAGGAAGTAGGAAAAGCAATGTATGCCCCTCCCATCAAAGGGCAAATAAGGTGTTCATCAAACATTACAGGGCTGCTCTTAACAAGAGATGGTGGTCTTAATGAGAATAGGACCAACGATACCGTCAGACCTGGAGGAGGAGATATGAGGGACAATTGGAGAAGTGAACTATATAGATATAAAGTAGTAGAAATTGAACCATTAGGAATAGCACCCACCAAGGCAAAGAGAAGAGTGGTGCAGAGAGAAAAAAAAGCAGTGGGAGCAATAGGAGCTATGTTCCTTGGGCTCTTGGGAGCAGCAGGAAGCACTATGGGCGCAGCGTCAATAACGCTGACGGTACAGGCCAGACTAGTATTGTCTGGTATAGTGCAACAGCAGAACAACTTGCTGAGGGCTATTGAGGCGCAACAACATCTGTTGCAACTCACAGTCTGGGGCATCAAGCAGCTCCAGGCAAGAGTCCTGGCTGTGGAAAGATACCTAAAGGATCAACAGCTCCTAGGGATTTGGGGTTGCTCTGGGAAACTCATCTGCACCACCTCTGTGCCTTGGAATTCTAGTTGGAGTAATAGAAGTCTGGAGTACATTTGGAATAACATGACCTGGATGCAATGGGAAAGAGAAATTGACAATTACACAGGCAAAATATACACCTTGATTGAAGAAGCGCAGCACAAACAAGAAGAGAATGAACTAGAATTATTAAAATTGGATGAGTGGTCAAATTTGTGGAATTGGTTTGACATATCAAAATGGCTGTGGTACATAAAAATATTCATAATGATAGTAGGAGGCTTGATAGGTTTAAGAATAGTTTTTGCTGTAATTTCTATAGTGAATAGGGTTAGGAAGGGATACTCACCCTTATCATTTCAGACCCACTTCCCGGCCCCGCGGGGACCCGACAGGCCCGGAGGAACCGAAGAAGAAGGTGGAGACAGAGACAGAGACAGATCAACTCGCTTAGTGGATGGATTCTTAGCACTTGTCTGGGACGATCTACGGAGCCTGATCCTCTTCCTCTACCACCACTTGAGAGACTTACTCTTGATAATAACGAGGATTGTGGGACTTCTGGGACGCAGGGGGTGGGAGATCCTCAAGTACTGGTGGAATCTCCTCCAGTATTGGAGTCGGGAGCTGAAGCTTAGTGCCATTAGCTTGTACAACGCTACAGCTGTAGCAGTAGCTGAGGGGACAGACAGGGTTATAGAAGTAGTACAAAGAATTTTTAGAGGTGTTCTCCACGTACCTAGAAGAATAAGACAGGGCTTGGAAAGGATATTGGTATAA
		006-010-AY-PL1-J24_S16	I	Yes	>500	>500	0.081	0.283	0.017	0.048	ATGAGAGTGAAGGGGATCAGGAAGAGTTGTCAACGCTTATGGAGATGGGGTATCATGCTCCTTGGAATGTTAATGATCAGTAGTGCTACAGAAAAATTATGGGTCACAGTCTATTATGGGGTACCTGTGTGGAAGGAAGCAAACACCACTCTATTTTGTGCATCAGATGCTAAAGCATATGATACAGAAGCACATAATGTTTGGGCCACACATGCCTGTGTACCCACAGATCCCAACCCACAAGAATTAGATTTGGAAAATGTGACAGAAAATTTTAACATGTGGAAAAATGGCATGGTAGAACAGATGCATGAGGATGTTATCAGTTTATGGGATCAAAGTCTAAAGCCTTGTGTAAAGTTAACCCCGCTCTGTGTCACTTTAAATTGCACCAATGATGTTAATCTTAGAGTTAATAGCAGTAATAGTAATAGTAGTATTAATAGTTCTAGTAGTATTAGTAATAGTAGTATTGAAGAGAAAGGGGAAATAAAAAACTGCTCTTTCAATATCACCACAAGTATAAGAGATAAGGTAACAAAAGAATATGCACTTTTTTATAGACTTGATATAGTATCAATAAAAGATGATAAATCTGATAATAGTAATAATACCAATACCAGATATAGGTTAATAAATTGTAACACCTCAGTCATTACCCAGGCCTGTCCAAAGGTATCCTTTGAGCCAATTCCCATACATTATTGTGCCCCAGCTGGTTTTGCGATTCTAAAGTGTAAAGATAGAGAGTTCAATGGATCAGGCACATGTCAAAATGTCAGCACAGTACAATGCACACATGGAATTAAGCCAGTGGTATCAACTCAACTGCTGTTAAATGGCAGTCTAGCAGAAGGAGAGGTAGTAATTAGATCTGAAAACTTCTCAGATAATGCAAAAACCATAATAGTACAGCTGAGTCGCCCTGTAGTAATTAATTGTACAAGACCCAACAACAATACAAGAAAAAGTATACACATAGCACCAGGGAGAACATTTTATGCAACAGGCGACATAATAGGAGATATAAGACAAGCACATTGTAATATTAGTAAAAGAGATTGGAATAAAACTTTAAAAGAAGTAAAAGGCAAATTAGAAAAACAATATAATAAAACAATATTATTTAATCAATCCTCAGGAGGGGACCCAGAAATTGTATTTCACACTTTTAACTGCGCAGGGGAATTTTTCTACTGTAACACAACAAACCTGTTTAATAATAATATAACTATCAATAATGGAACAAATGGAACAAATACCAATGAAAATATCACACTCCCATGTAGAATAAAACAAATCATAAACTTGTGGCAGGAAGTAGGAAAAGCAATGTATGCCCCTCCCATCAAAGGGCAAATAAGGTGTTCATCAAACATTACAGGGCTGCTCTTAACAAGAGATGGTGGTCTTAATGAGAATAGGACCAACGATACCGTCAGACCTGGAGGAGGAGATATGAGGGACAATTGGAGAAGTGAACTATATAGATATAAAGTAGTAGAAATTGAACCATTAGGAATAGCACCCACCAAGGCAAAGAGAAGAGTGGTGCAGAGAGAAAAAAGAGCAGTGGGAGCAATAGGAGCTATGTTCCTTGGGCTCTTGGGAGCAGCAGGAAGCACTATGGGCGCAGCGTCAATAACGCTGACGGTACAGGCCAGACTAGTATTGTCTGGTATAGTGCAACAGCAGAACAACTTGCTGAGGGCTATTGAGGCGCAACAACATCTGTTGCAACTCACAGTCTGGGGCATCAAGCAGCTCCAGGCAAGAGTCCTGGCTGTGGAAAGATACCTAAAGGATCAACAGCTCCTAGGGATTTGGGGTTGCTCTGGGAAACTCATCTGCACCACCTCTGTGCCTTGGAATTCTAGTTGGAGTAATAGAAGTCTGGAGTACATTTGGAATAACATGACCTGGATGCAATGGGAAAGAGAAATTGACAATTACACAGGCAAAATATACACCTTGATTGAAGAAGCGCAGCACAAACAAGAAGAGAATGAACTAGAATTATTAAAATTGGATGAGTGGTCAAATTTGTGGAATTGGTTTGACATATCAAAATGGCTGTGGTACATAAAAATATTCATAATGATAGTAGGAGGCTTGATAGGTTTAAGAATAGTTTTTGCTGTAATTTCTATAGTGAATAGGGTTAGGAAGGGATACTCACCCTTATCATTTCAGACCCACTTCCCGGCCCCGCGGGGACCCGACAGGCCCGGAGGAACCGAAGAAGAAGGTGGAGACAGAGACAGAGACAGATCAACTCGCTTAGTGGATGGATTCTTAGCACTTGTCTGGGACGATCTACGGAGCCTGATCCTCTTCCTCTACCACCACTTGAGAGACTTACTCTTGATAATAACGAGGATTGTGGGACTTCTGGGACGCAGGGGGTGGGAGATCCTCAAGTACTGGTGGAATCTCCTCCAGTATTGGAGTCGGGAGCTGAAGCTTAGTGCCATTAGCTTGTACAACGCTACAGCTGTAGCAGTAGCTGAGGGGACAGACAGGGTTATAGAAGTAGTACAAAGAATTTTTAGAGGTGTTCTCCACATACCTAGAAGAATAAGACAGGGCTTGGAAAGGATATTGGTATAA
		006-010-AY-PL2-C24_S53	J	Yes	>500	>500	0.129	0.339	0.022	0.06	ATGAGAGTGAAGGGGATCAGGAAGAGTTGTCAACGCTTATGGAGATGGGGTATCATGCTCCTTGGAATGTTAATGATCAGTAGTGCTACAGAAAAATTATGGGTCACAGTCTATTATGGGGTACCTGTGTGGAAGGAAGCAAACACCACTCTATTTTGTGCATCAGATGCTAAAGCATATGATACAGAAGCACATAATGTTTGGGCCACACATGCCTGTGTACCCACAGATCCCAACCCACAAGAATTAGATTTGGAAAATGTGACAGAAAATTTTAACATGTGGAAAAATGGCATGGTAGAACAGATGCATGAGGATGTTATCAGTTTATGGGATCAAAGTCTAAAGCCTTGTGTAAAGTTAACCCCGCTCTGTGTCACTTTAAATTGCACCAATGATGTTAATCTTAGAGTTAATAGCAGTAATAGTAATAGTAGTATTAATAGTTCTAGTAGTATTAGTAATAGTAGTATTGAAGAGAAAGGGGAAATAAAAAACTGCTCTTTCAATATCACCACAAGTATAAGAGATAAGGTAACAAAAGAATATGCACTTTTTTATAGACTTGATATAGTATCAATAAAAGATGATAAATCTGATAATAGTAATAATACCAATACCAGATATAGGTTAATAAATTGTAACACCTCAGTCATTACCCAGGCCTGTCCAAAGGTATCCTTTGAGCCAATTCCCATACATTATTGTGCCCCAGCTGGTTTTGCGATTCTAAAGTGTAAAGATAGAGAGTTCAATGGATCAGGCACATGTCAAAATGTCAGCACAGTACAATGCACACATGGAATTAAGCCAGTGGTATCAACTCAACTGCTGTTAAATGGCAGTCTAGCAGAAGGAGAGGTAGTAATTAGATCTGAAAACTTCTCAGATAATGCAAAAACCATAATAGTACAGCTGAGTCGCCCTGTAGTAATTAATTGTACAAGACCCAACAACAATACAAGAAAAAGTATACACATAGCACCAGGGAGAACATTTTATGCAACAGGCGACATAATAGGAGATATAAGACAAGCACATTGTAATATTAGTAAAAGAGATTGGAATAAAACTTTAAAAGAAGTAAAAGGCAAATTAGAAAAACAATATAATAAAACAATATTATTTAATCAATCCTCAGGAGGGGACCCAGAAATTGTATTTCACACTTTTAACTGCGCAGGGGAATTTTTCTACTGTAACACAACAAACCTGTTTAATAATAATATAACTATCAATAATGGAACAAATGGAACAAATACCAATGAAAATATCACACTCCCATGTAGAATAAAACAAATCATAAACTTGTGGCAGGAAGTAGGAAAAGCAATGTATGCCCCTCCCATCAAAGGGCAAATAAGGTGTTCATCAAACATTACAGGGCTGCTCTTAACAAGAGATGGTGGTCTTAATGAGAATAGGACCAACGATACCGTCAGACCTGGAGGAGGAGATATGAGGGACAATTGGAGAAGTGAACTATATAGATATAAAGTAGTAGAAATTGAACCATTAGGAATAGCACCCACCAAGGCAAAGAGAAGAGTGGTGCAGAGAGAAAAAAGAGCAGTGGGAGCAATAGGAGCTATGTTCCTTGGGCTCTTGGGAGCAGCAGGAAGCACTATGGGCGCAGCGTCAATAACGCTGACGGTACAGGCCAGACTAGTATTGTCTGGTATAGTGCAACAGCAGAACAACTTGCTGAGGGCTATTGAGGCGCAACAACATCTGTTGCAACTCACAGTCTGGGGCATCAAGCAGCTCCAGGCAAGAGTCCTGGCTGTGGAAAGATACCTAAAGGATCAACAGCTCCTAGGGATTTGGGGTTGCTCTGGGAAACTCATCTGCACCACCTCTGTGCCTTGGAATTCTAGTTGGAGTAATAGAAGTCTGGAGTACATTTGGAATAACATGACCTGGATGCAATGGGAAAGAGAAATTGACAATTACACAGGCAAAATATACACCTTGATTGAAGAAGCGCAGCACAAACAAGAAGAGAATGAACTAGAATTATTAAAATTGGATGAGTGGTCAAATTTGTGGAATTGGTTTGACATATCAAAATGGCTGTGGTACATAAAAATATTCATAATGATAATAGGAGGCTTGATAGGTTTAAGAATAGTTTTTGCTGTAATTTCTATAGTGAATAGGGTTAGGAAGGGATACTCACCCTTATCATTTCAGACCCACTTCCCGGCCCCGCGGGGACCCGACAGGCCCGGAGGAACCGAAGAAGAAGGTGGAGACAGAGACAGAGACAGATCAACTCGCTTAGTGGATGGATTCTTAGCACTTGTCTGGGACGATCTACGGAGCCTGATCCTCTTCCTCTACCACCACTTGAGAGACTTACTCTTGATAATAACGAGGATTGTGGGACTTCTGGGACGCAGGGGGTGGGAGATCCTCAAGTACTGGTGGAATCTCCTCCAGTATTGGAGTCGGGAGCTGAAGCTTAGTGCCATTAGCTTGTACAACGCTACAGCTGTAGCAGTAGCTGAGGGGACAGACAGGGTTATAGAAGTAGTACAAAGAATTTTTAGAGGTGTTCTCCACGTACCTAGAAGAATAAGACAGGGCTTGGAAAGGATATTGGTATAA
		006-010-AY-PL2-B12_S40	K	Yes	>500	>500	0.063	0.168	0.014	0.048	ATGAGAGTGAAGGGGATCAGGAAGAGTTGTCAACGCTTATGGAGATGGGGTATCATGCTCCTTGGAATGTTAATGATCAGTAGTGCTACAGAAAAATTATGGGTCACAGTCTATTATGGGGTACCTGTGTGGAAGGAAGCAAACACCACTCTATTTTGTGCATCAGATGCTAAAGCATATGATACAGAAGCACATAATGTTTGGGCCACACATGCCTGTGTACCCACAGATCCCAACCCACAAGAATTAGATTTGGAAAATGTGACAGAAAATTTTAACATGTGGAAAAATGGCATGGTAGAACAGATGCATGAGGATGTTATCAGTTTATGGGATCAAAGTCTAAAGCCTTGTGTAAAGTTAACCCCGCTCTGTGTCACTTTAAATTGCACCAATGATGTTAATCTTAGAGTTAATAGCAGTAATAGTAATAGTAGTATTAATAGTTCTAGTAGTATTAGTAATAGTAGTATTGAAGAGAAAGGGGAAATAAAAAACTGCTCTTTCAATATCACCACAAGTATAAGAGATAAGGTAACAAAAGAATATGCACTTTTTTATAGACTTGATATAGTATCAATAAAAGATGATAAATCTGATAATAGTAATAATACCAATACCAGATATAGGTTAATAAATTGTAACACCTCAGTCATTACCCAGGCCTGTCCAAAGGTATCCTTTGAGCCAATTCCCATACATTATTGTGCCCCAGCTGGTTTTGCGATTCTAAAGTGTAAAGATAGAGAGTTCAATGGATCAGGCACATGTCAAAATGTCAGCACAGTACAATGCACACATGGAATTAAGCCAGTGGTATCAACTCAACTGCTGTTAAATGGCAGTCTAGCAGAAGGAGAGGTAGTAATTAGATCTGAAAACTTCTCAGATAATGCAAAAACCATAATAGTACAGCTGAGTCGCCCTGTAGTAATTAATTGTACAAGACCCAACAACAATACAAGAAAAAGTATACACATAGCACCAGGGAGAACATTTTATGCAACAGGCGACATAATAGGAGATATAAGACAAGCACATTGTAATATTAGTAAAAGAGATTGGAATAAAACTTTAAAAGAAGTAAAAGGCAAATTAGAAAAACAATATAATAAAACAATATTATTTAATCAATCCTCAGGAGGGGACCCAGAAATTGTATTTCACACTTTTAACTGCGCAGGGGAATTTTTCTACTGTAACACAACAAACCTGTTTAATAATAATATAACTATCAATAATGGAACAAATGGAACAAATACCAATGAAAATATCACACTCCCATGTAGAATAAAACAAATCATAAACTTGTGGCAGGAAGTAGGAAAAGCAATGTATGCCCCTCCCATCAAAGGGCAAATAAGGTGTTCATCAAACATTACAGGGCTGTTCTTAACAAGAGATGGTGGTCTTAATGAGAATAGGACCAACGATACCGTCAGACCTGGAGGAGGAGATATGAGGGACAATTGGAGAAGTGAACTATATAGATATAAAGTAGTAGAAATTGAACCATTAGGAATAGCACCCACCAAGGCAAAGAGAAGAGTGGTGCAGAGAGAAAAAAGAGCAGTGGGAGCAATAGGAGCTATGTTCCTTGGGCTCTTGGGAGCAGCAGGAAGCACTATGGGCGCAGCGTCAATAACGCTGACGGTACAGGCCAGACTAGTATTGTCTGGTATAGTGCAACAGCAGAACAACTTGCTGAGGGCTATTGAGGCGCAACAACATCTGTTGCAACTCACAGTCTGGGGCATCAAGCAGCTCCAGGCAAGAGTCCTGGCTGTGGAAAGATACCTAAAGGATCAACAGCTCCTAGGGATTTGGGGTTGCTCTGGGAAACTCATCTGCACCACCTCTGTGCCTTGGAATTCTAGTTGGAGTAATAGAAGTCTGGAGTACATTTGGAATAACATGACCTGGATGCAATGGGAAAGAGAAATTGACAATTACACAGGCAAAATATACACCTTGATTGAAGAAGCGCAGCACAAACAAGAAGAGAATGAACTAGAATTATTAAAATTGGATGAGTGGTCAAATTTGTGGAATTGGTTTGACATATCAAAATGGCTGTGGTACATAAAAATATTCATAATGATAGTAGGAGGCTTGATAGGTTTAAGAATAGTTTTTGCTGTAATTTCTATAGTGAATAGGGTTAGGAAGGGATACTCACCCTTATCATTTCAGACCCACTTCCCGGCCCCGCGGGGACCCGACAGGCCCGGAGGAACCGAAGAAGAAGGTGGAGACAGAGACAGAGACAGATCAACTCGCTTAGTGGATGGATTCTTAGCACTTGTCTGGGACGATCTACGGAGCCTGATCCTCTTCCTCTACCACCACTTGAGAGACTTACTCTTGATAATAACGAGGATTGTGGGACTTCTGGGACGCAGGGGGTGGGAGATCCTCAAGTACTGGTGGAATCTCCTCCAGTATTGGAGTCGGGAGCTGAAGCTTAGTGCCATTAGCTTGTACAACGCTACAGCTGTAGCAGTAGCTGAGGGGACAGACAGGGTTATAGAAGTAGTACAAAGAATTTTTAGAGGTGTTCTCCACGTACCTAGAAGAATAAGACAGGGCTTGGAAAGGATATTGGTATAA
		006-010-AY-PL2-D3_S55	L								ATGAGAGTGAAGGGGATCAGGAAGAGTTGTCAACGCTTATGGAGATGGGGTATCATGCTCCTTGGAATGTTAATGATCAGTAGTGCTACAGAAAAATTATGGGTCACAGTCTATTATGGGGTACCTGTGTGGAAGGAAGCAAACACCACTCTATTTTGTGCATCAGATGCTAAAGCATATGATACAGAAGCACATAATGTTTGGGCCACACATGCCTGGGTACCCACAGATCCCAACCCACAAGAATTAGATTTGGAAAATGTGACAGAAAATTTTAACATGTGGAAAAATGGCATGGTAGAACAGATGCATGAGGATGTTATCAGTTTATGGGATCAAAGTCTAAAGCCTTGTGTAAAGTTAACCCCGCTCTGTGTCACTTTAAATTGCACCAATGATGTTAATCTTAGAGTTAATAGCAGTAATAGTAATAGTAGTATTAATAGTTCTAGTAGTATTAGTAATAGTAGTATTGAAGAGAAAGGGGAAATAAAAAACTGCTCTTTCAATATCACCACAAGTATAAGAGATAAGGTAACAAAAGAATATGCACTTTTTTATAGACTTGATATAGTATCAATAAAAGATGATAAATCTGATAATAGTAATAATACCAATACCAGATATAGGTTAATAAATTGTAACACCTCAGTCATTACCCAGGCCTGTCCAAAGGTATCCTTTGAGCCAATTCCCATACATTATTGTGCCCCAGCTGGTTTTGCGATTCTAAAGTGTAAAGATAGAGAGTTCAATGGATCAGGCACATGTCAAAATGTCAGCACAGTACAATGCACACATGGAATTAAGCCAGTGGTATCAACTCAACTGCTGTTAAATGGCAGTCTAGCAGAAGGAGAGGTAGTAATTAGATCTGAAAACTTCTCAGATAATGCAAAAACCATAATAGTACAGCTGAGTCGCCCTGTAGTAATTAATTGTACAAGACCCAACAACAATACAAGAAAAAGTATACACATAGCACCAGGGAGAACATTTTATGCAACAGGCGACATAATAGGAGATATAAGACAAGCACATTGTAATATTAGTAAAAGAGATTGGAATAAAACTTTAAAAGAAGTAAAAGGCAAATTAGAAAAACAATATAATAAAACAATATTATTTAATCAATCCTCAGGAGGGGACCCAGAAATTGTATTTCACACTTTTAACTGCGCAGGGGAATTTTTCTACTGTAACACAACAAACCTGTTTAATAATAATATAACTATCAATAATGGAACAAATGGAACAAATACCAATGAAAATATCACACTCCCATGTAGAATAAAACAAATCATAAACTTGTGGCAGGAAGTAGGAAAAGCAATGTATGCCCCTCCCATCAAAGGGCAAATAAGGTGTTCATCAAACATTACAGGGCTGCTCTTAACAAGAGATGGTGGTCTTAATGAGAATAGGACCAACGATACCGTCAGACCTGGAGGAGGAGATATGAGGGACAATTGGAGAAGTGAACTATATAGATATAAAGTAGTAGAAATTGAACCATTAGGAATAGCACCCACCAAGGCAAAGAGAAGAGTGGTGCAGAGAGAAAAAAGAGCAGTGGGAGCAATAGGAGCTATGTTCCTTGGGCTCTTGGGAGCAGCAGGAAGCACTATGGGCGCAGCGTCAATAACGCTGACGGTACAGGCCAGACTAGTATTGTCTGGTATAGTGCAACAGCAGAACAACTTGCTGAGGGCTATTGAGGCGCAACAACATCTGTTGCAACTCACAGTCTGGGGCATCAAGCAGCTCCAGGCAAGAGTCCTGGCTGTGGAAAGATACCTAAAGGATCAACAGCTCCTAGGGATTTGGGGTTGCTCTGGGAAACTCATCTGCACCACCTCTGTGCCTTGGAATTCTAGTTGGAGTAATAGAAGTCTGGAGTACATTTGGAATAACATGACCTGGATGCAATGGGAAAGAGAAATTGACAATTACACAGGCAAAATATACACCTTGATTGAAGAAGCGCAGCACAAACAAGAAGAGAATGAACTAGAATTATTAAAATTGGATGAGTGGTCAAATTTGTGGAATTGGTTTGACATATCAAAATGGCTGTGGTACATAAAAATATTCATAATGATAGTAGGAGGCTTGATAGGTTTAAGAATAGTTTTTGCTGTAATTTCTATAGTGAATAGGGTTAGGAAGGGATACTCACCCTTATCATTTCAGACCCACTTCCCGGCCCCGCGGGGACCCGACAGGCCCGGAGGAACCGAAGAAGAAGGTGGAGACAGAGACAGAGACAGATCAACTCGCTTAGTGGATGGATTCTTAGCACTTGTCTGGGACGATCTACGGAGCCTGATCCTCTTCCTCTACCACCACTTGAGAGACTTACTCTTGATAATAACGAGGATTGTGGGACTTCTGGGACGCAGGGGGTGGGAGATCCTCAAGTACTGGTGGAATCTCCTCCAGTATTGGAGTCGGGAGCTGAAGCTTAGTGCCATTAGCTTGTACAACGCTACAGCTGTAGCAGTAGCTGAGGGGACAGACAGGGTTATAGAAGTAGTACAAAGAATTTTTAGAGGTGTTCTCCACGTACCTAGAAGAATAAGACAGGGCTTGGAAAGGATATTGGTATAA
		006-010-AY-PL1-J21_S15	M	Yes	>500	>500	0.084	0.242	0.01	0.029	ATGAGAGTGAAGGGGATCAGGAAGAGTTGTCAACGCTTATGGAGATGGGGTATCATGCTCCTTGGAATGTTAATGATCAGTAGTGCTACAGAAAAATTATGGGTCACAGTCTATTATGGGGTACCTGTGTGGAAGGAAGCAAACACCACTCTATTTTGTGCATCAGATGCTAAAGCATATGATACAGAAGCACATAATGTTTGGGCCACACATGCCTGTGTACCCACAGATCCCAACCCACAAGAATTAGATTTGGAAAATGTGACAGAAAATTTTAACATGTGGAAAAATGGCATGGTAGAACAGATGCATGAGGATGTTATCAGTTTATGGGATCAAAGTCTAAAGCCTTGTGTAAAGTTAACCCCGCTCTGTGTCACTTTAAATTGCACCAATGATGTTAATTTTAGAGTTAATAGCAGTAATAGTAATAGTAGTATTAATAGTTCTAGTAGTATTAGTAATAGTAGTATTGAAGAGAAAGGGGAAATAAAAAACTGCTCTTTCAATATCACCACAAGTATAAGAGATAAGGTAACAAAAGAATATGCACTTTTTTATAGACTTGATATAGTATCAATAAAAGATGATAAATCTGATAATAGTAATAATACCAATACCAGATATAGGTTAATAAATTGTAACACCTCAGTCATTACCCAGGCCTGTCCAAAGGTATCCTTTGAGCCAATTCCCATACATTATTGTGCCCCAGCTGGTTTTGCGATTCTAAAGTGTAAAGATAGAGAGTTCAATGGATCAGGCACATGTCAAAATGTCAGCACAGTACAATGCACACATGGAATTAAGCCAGTGGTATCAACTCAACTGCTGTTAAATGGCAGTCTAGCAGAAGGAGAGGTAGTAATTAGATCTGAAAACTTCTCAGATAATGCAAAAACCATAATAGTACAGCTGAGTCGCCCTGTAGTAATTAATTGTACAAGACCCAACAACAATACAAGAAAAAGTATACACATAGCACCAGGGAGAACATTTTATGCAACAGGCGACATAATAGGAGATATAAGACAAGCACATTGTAATATTAGTAAAAGAGATTGGAATAAAACTTTAAAAGAAGTAAAAGGCAAATTAGAAAAACAATATAATAAAACAATATTATTTAATCAATCCTCAGGAGGGGACCCAGAAATTGTATTTCACACTTTTAACTGCGCAGGGGAATTTTTCTACTGTAACACAACAAACCTGTTTAATAATAATATAACTATCAATAATGGAACAAATGGAACAAATACCAATGAAAATATCACACTCCCATGTAGAATAAAACAAATCATAAACTTGTGGCAGGAAGTAGGAAAAGCAATGTATGCCCCTCCCATCAAAGGGCAAATAAGGTGTTCATCAAACATTACAGGGCTGCTCTTAACAAGAGATGGTGGTCTTAATGAGAATAGGACCAACGATACCGTCAGACCTGGAGGAGGAGATATGAGGGACAATTGGAGAAGTGAACTATATAGATATAAAGTAGTAGAAATTGAACCATTAGGAATAGCACCCACCAAGGCAAAGAGAAGAGTGGTGCAGAGAGAAAAAAGAGCAGTGGGAGCAATAGGAGCTATGTTCCTTGGGCTCTTGGGAGCAGCAGGAAGCACTATGGGCGCAGCGTCAATAACGCTGACGGTACAGGCCAGACTAGTATTGTCTGGTATAGTGCAACAGCAGAACAACTTGCTGAGGGCTATTGAGGCGCAACAACATCTGTTGCAACTCACAGTCTGGGGCATCAAGCAGCTCCAGGCAAGAGTCCTGGCTGTGGAAAGATACCTAAAGGATCAACAGCTCCTAGGGATTTGGGGTTGCTCTGGGAAACTCATCTGCACCACCTCTGTGCCTTGGAATTCTAGTTGGAGTAATAGAAGTCTGGAGTACATTTGGAATAACATGACCTGGATGCAATGGGAAAGAGAAATTGACAATTACACAGGCAAAATATACACCTTGATTGAAGAAGCGCAGCACAAACAAGAAGAGAATGAACTAGAATTATTAAAATTGGATGAGTGGTCAAATTTGTGGAATTGGTTTGACATATCAAAATGGCTGTGGTACATAAAAATATTCATAATGATAGTAGGAGGCTTGATAGGTTTAAGAATAGTTTTTGCTGTAATTTCTATAGTGAATAGGGTTAGGAAGGGATACTCACCCTTATCATTTCAGACCCACTTCCCGGCCCCGCGGGGACCCGACAGGCCCGGAGGAACCGAAGAAGAAGGTGGAGACAGAGACAGAGACAGATCAACTCGCTTAGTGGATGGATTCTTAGCACTTGTCTGGGACGATCTACGGAGCCTGATCCTCTTCCTCTACCACCACTTGAGAGACTTACTCTTGATAATAACAAGGATTGTGGGACTTCTGGGACGCAGGGGGTGGGAGATCCTCAAGTACTGGTGGAATCTCCTCCAGTATTGGAGTCGGGAGCTGAAGCTTAGTGCCATTAGCTTGTACAACGCTACAGCTGTAGCAGTAGCTGAGGGGACAGACAGGGTTATAGAAGTAGTACAAAGAATTTTTAGAGGTGTTCTCCACGTACCTAGAAGAATAAGACAGGGCTTGGAAAGGATATTGGTATAA
		006-010-AY-PL1-J5_S14	N	Yes	>500	>500	0.149	0.507	0.018	0.046	ATGAGAGTGAAAGGGATCAGGAAGAGTTGTCAACGCTTATGGAGATGGGGTATCATGCTCCTTGGAATGTTAATGATCAGTAGTGCTACAGAAAAATTATGGGTCACAGTCTATTATGGGGTACCTGTGTGGAAGGAAGCAAACACCACTCTATTTTGTGCATCAGATGCTAAAGCATATGATACAGAAGCACATAATGTTTGGGCCACACATGCCTGTGTACCCACAGATCCCAACCCACAAGAATTAGATTTGGAAAATGTGACAGAAAATTTTAACATGTGGAAAAATGGCATGGTAGAACAGATGCATGAGGATGTTATCAGTTTATGGGATCAAAGTCTAAAGCCTTGTGTAAAGTTAACCCCGCTCTGTGTCACTTTAAATTGCACCAATGATGTTAATCTTAGAGTTAATAGCAGTAATAGTAATAGTAGTATTAATAGTTCTAGTAGTATTAGTAATAGTAGTATTGAAGAGAAAGGGGAAATAAAAAACTGCTCTTTCAATATCACCACAAGTATAAGAGATAAGGTAACAAAAGAATATGCACTTTTTTATAGACTTGATATAGTATCAATAAAAGATGATAAATCTGATAATAGTAATGATACCAATACCAGATATAGGTTAATAAATTGTAACACCTCAGTCATTACCCAGGCCTGTCCAAAGGTATCCTTTGAGCCAATTCCCATACATTATTGTGCCCCAGCTGGTTTTGCGATTCTAAAGTGTAAAGATAGAGAGTTCAATGGATCAGGCACATGTCAAAATGTCAGCACAGTACAATGCACACATGGAATTAAGCCAGTGGTATCAACTCAACTGCTGTTAAATGGCAGTCTAGCAGAAGGAGAGGTAGTAATTAGATCTGAAAACTTCTCAGATAATGCAAAAACCATAATAGTACAGCTGAGTCGCCCTGTAGTAATTAATTGTACAAGACCCAACAACAATACAAGAAAAAGTATACACATAGCACCAGGGAGAACATTTTATGCAACAGGCGACATAATAGGAGATATAAGACAAGCACATTGTAATATTAGTAAAAGAGATTGGAATAAAACTTTAAAAGAAGTAAAAGGCAAATTAGAAAAACAATATAATAAAACAATATTATTTAATCAATCCTCAGGAGGGGACCCAGAAATTGTATTTCACACTTTTAACTGCGCAGGGGAATTTTTCTACTGTAACACAACAAACCTGTTTAATAATAATATAACTATCAATAATGGAACAAATGGAACAAATACCAATGAAAATATCACACTCCCATGTAGAATAAAACAAATCATAAACTTGTGGCAGGAAGTAGGAAAAGCAATGTATGCCCCTCCCATCAAAGGGCAAATAAGGTGTTCATCAAACATTACAGGGCTGCTCTTAACAAGAGATGGTGGTCTTAATGAGAATAGGACCAACGATACCGTCAGACCTGGAGGAGGAGATATGAGGGACAATTGGAGAAGTGAACTATATAGATATAAAGTAGTAGAAATTGAACCATTAGGAATAGCACCCACCAAGGCAAAGAGAAGAGTGGTGCAGAGAGAAAAAAGAGCAGTGGGAGCAATAGGAGCTATGTTCCTTGGGCTCTTGGGAGCAGCAGGAAGCACTATGGGCGCAGCGTCAATAACGCTGACGGTACAGGCCAGACTAGTATTGTCTGGTATAGTGCAACAGCAGAACAACTTGCTGAGGGCTATTGAGGCGCAACAACATCTGTTGCAACTCACAGTCTGGGGCATCAAGCAGCTCCAGGCAAGAGTCCTGGCTGTGGAAAGATACCTAAAGGATCAACAGCTCCTAGGGATTTGGGGTTGCTCTGGGAAACTCATCTGCACCACCTCTGTGCCTTGGAATTCTAGTTGGAGTAATAGAAGTCTGGAGTACATTTGGAATAACATGACCTGGATGCAATGGGAAAGAGAAATTGACAATTACACAGGCAAAATATACACCTTGATTGAAGAAGCGCAGCACAAACAAGAAGAGAATGAACTAGAATTATTAAAATTGGATGAGTGGTCAAATTTGTGGAATTGGTTTGACATATCAAAATGGCTGTGGTACATAAAAATATTCATAATGATAGTAGGAGGCTTGATAGGTTTAAGAATAGTTTTTGCTGTAATTTCTATAGTGAATAGGGTTAGGAAGGGATACTCACCCTTATCATTTCAGACCCACTTCCCGGCCCCGCGGGGACCCGACAGGCCCGGAGGAACCGAAGAAGAAGGTGGAGACAGAGACAGAGACAGATCAACTCGCTTAGTGGATGGATTCTTAGCACTTGTCTGGGACGATCTACGGAGCCTGATCCTCTTCCTCTACCACCACTTGAGAGACTTACTCTTGATAATAACGAGGATTGTGGGACTTCTGGGACGCAGGGGGTGGGAGATCCTCAAGTACTGGTGGAATCTCCTCCAGTATTGGAGTCGGGAGCTGAAGCTTAGTGCCATTAGCTTGTACAACGCTACAGCTGTAGCAGTAGCTGAGGGGACAGACAGGGTTATAGAAGTAGTACAAAGAATTTTTAGAGGTGTTCTCCACGTACCTAGAAGAATAAGACAGGGCTTGGAAAGGATATTGGTATAA
		006-010-AY-PL2-A19_S32	O								ATGAGAGTGAAGGGGATCAGGAAAAGTTGTCAACGCTTATGGAGATGGGGTATCATGCTCCTTGGAATGTTAATGATCAGTAGTGCTACAGAAAAATTATGGGTCACAGTCTATTATGGGGTACCTGTGTGGAAGGAAGCAAACACCACTCTATTTTGTGCATCAGATGCTAAAGCATATGATACAGAAGCACATAATGTTTGGGCCACACATGCCTGTGTACCCACAGATCCCAACCCACAAGAATTAGATTTGGAAAATGTGACAGAAAATTTTAACATGTGGAAAAATGGCATGGTAGAACAGATGCATGAGGATGTTATCAGTTTATGGGATCAAAGTCTAAAGCCTTGTGTAAAGTTAACCCCGCTCTGTGTCACTTTAAATTGCACCAATGATGTTAATCTTAGAGTTAATAGCAGTAATAGTAATAGTAGTATTAATAGTTCTAGTAGTATTAGTAATAGTAGTATTGAAGAGAAAGGGAAAATAAAAAACTGCTCTTTCAATATCACCACAAGTATAAGAGATAAGGTAACAAAAGAATATGCACTTTTTTATAGACTTGATATAGTATCAATAAAAGATGATAAATCTGATAATAGTAATAATACCAATACCAGATATAGGTTAATAAATTGTAACACCTCAGTCATTACCCAGGCCTGTCCAAAGGTATCCTTTGAGCCAATTCCCATACATTATTGTGCCCCAGCTGGTTTTGCGATTCTAAAGTGTAAAGATAGAGAGTTCAATGGATCAGGCACATGTCAAAATGTCAGCACAGTACAATGCACACATGGAATTAAGCCAGTGGTATCAACTCAACTGCTGTTAAATGGCAGTCTAGCAGAAGGAGAGGTAGTAATTAGATCTGAAAACTTCTCAGATAATGCAAAAACCATAATAGTACAGCTGAGTCGCCCTGTAGTAATTAATTGTACAAGACCCAACAACAATACAAGAAAAAGTATACACATAGCACCAGGGAGAACATTTTATGCAACAGGCGACATAATAGGAGATATAAGACAAGCACATTGTAATATTAGTAAAAGAGATTGGAATAAAACTTTAAAAGAAGTAAAAGGCAAATTAGAAAAACAATATAATAAAACAATATTATTTAATCAATCCTCAGGAGGGGACCCAGAAATTGTATTTCACACTTTTAACTGCGCAGGGGAATTTTTCTACTGTAACACAACAAACCTGTTTAATAATAATATAACTATCAATAATGGAACAAATGGAACAAATACCAATGAAAATATCACACTCCCATGTAGAATAAAACAAATCATAAACTTGTGGCAGGAAGTAGGAAAAGCAATGTATGCCCCTCCCATCAAAGGGCAAATAAGGTGTTCATCAAACATTACAGGGCTGCTCTTAACAAGAGATGGTGGTCTTAATGAGAATAGGACCAACGATACCGTCAGACCTGGAGGAGGAGATATGAGGGACAATTGGAGAAGTGAACTATATAGATATAAAGTAGTAGAAATTGAACCATTAGGAATAGCACCCACCAAGGCAAAGAGAAGAGTGGTGCAGAGAGAAAAAAGAGCAGTGGGAGCAATAGGAGCTATGTTCCTTGGGCTCTTGGGAGCAGCAGGAAGCACTATGGGCGCAGCGTCAATAACGCTGACGGTACAGGCCAGACTAGTATTGTCTGGTATAGTGCAACAGCAGAACAACTTGCTGAGGGCTATTGAGGCGCAACAACATCTGTTGCAACTCACAGTCTGGGGCATCAAGCAGCTCCAGGCAAGAGTCCTGGCTGTGGAAAGATACCTAAAGGATCAACAGCTCCTAGGGATTTGGGGTTGCTCTGGGAAACTCATCTGCACCACCTCTGTGCCTTGGAATTCTAGTTGGAGTAATAGAAGTCTGGAGTACATTTGGAATAACATGACCTGGATGCAATGGGAAAGAGAAATTGACAATTACACAGGCAAAATATACACCTTGATTGAAGAAGCGCAGCACAAACAAGAAGAGAATGAACTAGAATTATTAAAATTGGATGAGTGGTCAAATTTGTGGAATTGGTTTGACATATCAAAATGGCTGTGGTACATAAAAATATTCATAATGATAGTAGGAGGCTTGATAGGTTTAAGAATAGTTTTTGCTGTAATTTCTATAGTGAATAGGGTTAGGAAGGGATACTCACCCTTATCATTTCAGACCCACTTCCCGGCCCCGCGGGGACCCGACAGGCCCGGAGGAACCGAAGAAGAAGGTGGAGACAGAGACAGAGACAGATCAACTCGCTTAGTGGATGGATTCTTAGCACTTGTCTGGGACGATCTACGGAGCCTGATCCTCTTCCTCTACCACCACTTGAGAGACTTACTCTTGATAATAACGAGGATTGTGGGACTTCTGGGACGCAGGGGGTGGGAGATCCTCAAGTACTGGTGGAATCTCCTCCAGTATTGGAGTCGGGAGCTGAAGCTTAGTGCCATTAGCTTGTACAACGCTACAGCTGTAGCAGTAGCTGAGGGGACAGACAGGGTTATAGAAGTAGTACAAAGAATTTTTAGAGGTGTTCTCCACGTACCTAGAAGAATAAGACAGGGCTTGGAAAGGATATTGGTATAA
	P56 - 001-033	001-033-VD-PL2-B1_S160	A	Yes	>500	>500	0.147	0.484	0.052	0.145	ATGAGAGTGAAGGGGATCAGGAAGAGCTATCAGCCCTTGTGGGTAGGGGGCATCTTGCTCCTTGGGATGCTGATGCTCTGTAGTACTACAGAACAATTGTGGGTCACAGTCTATTATGGGGTACCTGTGTGGAAAGAAGCAACCACCACTTTGTTTTGTGCATCAGATGCTAAAGGATATGACACAGAAGCACATAATGTTTGGGCTACACATGCCTGTGTACCCACAGACCCTAACCCACAAGAATTAAAATTAGAAAATGTGACAGAAAATTTTAACATGTGGAAAAATGACATGGTACAACAAATGCATGAGGATATAATCAGTCTATGGGATCAAAGCATAAAGCCATGTGTAAAGTTAACCCCACTCTGTGTTACTTTAAATTGCAGTGGGGTCAATATTAATAATACCAATGCTAATACTACTAGTAATAATACTAGTTGGAGGGAGATGAAGGAAGAAATAAAAAACTGCTCTTTCAACCACACAGACATAAGAAATAAGATGCGAAAAGACTATGCACTTTTTAATAGCCTTGATGTAATACCAATAGATAGAAATGATACTACAAGTTACATGTTGACAAGTTGTAATACCTCAGTCATTACCCAGGCCTGTCCAAAGATATCCTTTGAACCAATTCCCATACATTATTGTGCCCCGGCTGGTTTTGCGATCCTAAAGTGTAATGATAAAAAATTTAATGGAACAGGGCCATGTAAAAATGTTAGCCTAGTACAATGTACGCATGGGATTAAGCCAGTAGTATCAACTCAACTACTGTTAAATGGCAGTCTAGCAGAAGAAGACATAGTAATTAGATCAGAAGATTTCACGAACAATGCTAAAACCATAATAGTGCAGCTGAACAGTTCTATAGCAATTAATTGTTCAAGACCCAACAACAATACAAGAAAAAGTATACACCTGGGACCAGGGGCAGCAATTTATGCAACAGGAGACATAATAGGAAATATAAGACAAGCACATTGTAACCTTAGTAAAGTAGACTGGGAAAACACTTTAGACAAAATAGCCAAAAAATTACAAGGACAATTTGGTGAAAATAAAACAATAGTCTTTAACCATTCCTCAGGAGGGGACCCAGAAATTGTACAGCACAGTTTTAATTGTGGAGGGGAATTTTTCTACTGCAATACGACAAACCTGTTTTTCTGGAATAGTACTGGGCATAGGAACAATACTCCTAACAATAGCACTGATATTATCACAATCCAATGCAGAATAAAACAGATTATAAACAGATGGCAGCAAGTAGGAAGAGCAATATATGCCCCTCCCATTAGTGGAAACATTAGTTGCTCATCAATTATTACAGGGCTGCTATTAACAAGAGATGGTGGTAACAGCAGCAACAGCAATGAAACCTTCAGACCTGGAGGAGGGGATATGAGGGACAATTGGAGAAGTGAATTATACAAATATAAAGTAGTAAGCATTGAGCCATTAGGAATAGCACCCACCAGGGCAAGGAGAAGAGTGGTGCAGAGAGAAAAAAGAGCAGTGGGAATGATAGGAGCTATGTTCCTTGGGTTCTTGGGAGCAGCAGGAAGCACTATGGGCGCAGCGTCGGTAGCGCTGACGGTACAGGCCAGACAATTATTGTCTGGTATAGTGCAACAGCAGAACAATCTGCTGAGAGCTATTGAGGCGCAGCAGCATATGTTGCAACTCACAGTCTGGGGCATCAAGCAGCTCCAGGCAAGAGTCCTAGCTGTGGAAAGATACCTAAAGGATCAACAGCTCCTAGGGATTTGGGGCTGCTCTGGAAAACTCATCTGCACCACTAATGTACCTTGGAATATTAGTTGGAGTAATAGAAATCTAAAAGACATTTGGGGTAACATGACTTGGATGCAGTGGGAGAGAGAAATTGACAACTACACAGGATTAATATACAGTTTACTTACAGAATCGCAAACTCAGCAGGAACAGAATGAAAAAGAATTATTAGAATTGGATAAGTGGGCAAGTTTGTGGAATTGGTTTGACATATCAAACTGGCTGTGGTATATAAAAATATTCATAATGATAGTGGGGGGCTTAGTAGGCTTAAGAATAATTTTTACTATACTTAATGTAGTGAATAGAGTTAGGAAGGGATACTCACCATTGTCATTCCAGACCCGCCTCCCAGCAACCAGGGGACCCGACAGGCCCGAAGAAACAGAAGAAGAAGGTGGAGGCAGAGACAGAGGCAGATCCGAGACATTAGTGACTGGATTCTTAGCACTCATCTGGGACGACCTGCGGAGCCTGTGCCTCTTCATCTACCACCGCTTGAGAGACTTACTCTTGATTGCAACGAGGAGCGTGGAACTTCTGGGACGCAGGGGGTGGGAACTCCTCAAATACTTGTGGAATCTCCTACAGTATTGGGGTCAGGAACTAAGGAATAGTGCTGTTAGCTTGCTTAACGCCACAGCTATCGCAGTAGCTGAGGGAACAGATAGAATTATAGAAGTAGCACAAAGGATTGGTAGAGCTATTATTCACATACCTAGAAGAATAAGACAGGGAGCAGAAAGGGCTCTCCTATAA
		001-033-VD-PL2-B3_S162	A								ATGAGAGTGAAGGGGATCAGGAAGAGCTATCAGCCCTTGTGGGTAGGGGGCATCTTGCTCCTTGGGATGCTGATGCTCTGTAGTACTACAGAACAATTGTGGGTCACAGTCTATTATGGGGTACCTGTGTGGAAAGAAGCAACCACCACTTTGTTTTGTGCATCAGATGCTAAAGGATATGACACAGAAGCACATAATGTTTGGGCTACACATGCCTGTGTACCCACAGACCCTAACCCACAAGAATTAAAATTAGAAAATGTGACAGAAAATTTTAACATGTGGAAAAATGACATGGTACAACAAATGCATGAGGATATAATCAGTCTATGGGATCAAAGCATAAAGCCATGTGTAAAGTTAACCCCACTCTGTGTTACTTTAAATTGCAGTGGGGTCAATATTAATAATACCAATGCTAATACTACTAGTAATAATACTAGTTGGAGGGAGATGAAGGAAGAAATAAAAAACTGCTCTTTCAACCACACAGACATAAGAAATAAGATGCGAAAAGACTATGCACTTTTTAATAGCCTTGATGTAATACCAATAGATAGAAATGATACTACAAGTTACATGTTGACAAGTTGTAATACCTCAGTCATTACCCAGGCCTGTCCAAAGATATCCTTTGAACCAATTCCCATACATTATTGTGCCCCGGCTGGTTTTGCGATCCTAAAGTGTAATGATAAAAAATTTAATGGAACAGGGCCATGTAAAAATGTTAGCCTAGTACAATGTACGCATGGGATTAAGCCAGTAGTATCAACTCAACTACTGTTAAATGGCAGTCTAGCAGAAGAAGACATAGTAATTAGATCAGAAGATTTCACGAACAATGCTAAAACCATAATAGTGCAGCTGAACAGTTCTATAGCAATTAATTGTTCAAGACCCAACAACAATACAAGAAAAAGTATACACCTGGGACCAGGGGCAGCAATTTATGCAACAGGAGACATAATAGGAAATATAAGACAAGCACATTGTAACCTTAGTAAAGTAGACTGGGAAAACACTTTAGACAAAATAGCCAAAAAATTACAAGGACAATTTGGTGAAAATAAAACAATAGTCTTTAACCATTCCTCAGGAGGGGACCCAGAAATTGTACAGCACAGTTTTAATTGTGGAGGGGAATTTTTCTACTGCAATACGACAAACCTGTTTTTCTGGAATAGTACTGGGCATAGGAACAATACTCCTAACAATAGCACTGATATTATCACAATCCAATGCAGAATAAAACAGATTATAAACAGATGGCAGCAAGTAGGAAGAGCAATATATGCCCCTCCCATTAGTGGAAACATTAGTTGCTCATCAATTATTACAGGGCTGCTATTAACAAGAGATGGTGGTAACAGCAGCAACAGCAATGAAACCTTCAGACCTGGAGGAGGGGATATGAGGGACAATTGGAGAAGTGAATTATACAAATATAAAGTAGTAAGCATTGAGCCATTAGGAATAGCACCCACCAGGGCAAGGAGAAGAGTGGTGCAGAGAGAAAAAAGAGCAGTGGGAATGATAGGAGCTATGTTCCTTGGGTTCTTGGGAGCAGCAGGAAGCACTATGGGCGCAGCGTCGGTAGCGCTGACGGTACAGGCCAGACAATTATTGTCTGGTATAGTGCAACAGCAGAACAATCTGCTGAGAGCTATTGAGGCGCAGCAGCATATGTTGCAACTCACAGTCTGGGGCATCAAGCAGCTCCAGGCAAGAGTCCTAGCTGTGGAAAGATACCTAAAGGATCAACAGCTCCTAGGGATTTGGGGCTGCTCTGGAAAACTCATCTGCACCACTAATGTACCTTGGAATATTAGTTGGAGTAATAGAAATCTAAAAGACATTTGGGGTAACATGACTTGGATGCAGTGGGAGAGAGAAATTGACAACTACACAGGATTAATATACAGTTTACTTACAGAATCGCAAACTCAGCAGGAACAGAATGAAAAAGAATTATTAGAATTGGATAAGTGGGCAAGTTTGTGGAATTGGTTTGACATATCAAACTGGCTGTGGTATATAAAAATATTCATAATGATAGTGGGGGGCTTAGTAGGCTTAAGAATAATTTTTACTATACTTAATGTAGTGAATAGAGTTAGGAAGGGATACTCACCATTGTCATTCCAGACCCGCCTCCCAGCAACCAGGGGACCCGACAGGCCCGAAGAAACAGAAGAAGAAGGTGGAGGCAGAGACAGAGGCAGATCCGAGACATTAGTGACTGGATTCTTAGCACTCATCTGGGACGACCTGCGGAGCCTGTGCCTCTTCATCTACCACCGCTTGAGAGACTTACTCTTGATTGCAACGAGGAGCGTGGAACTTCTGGGACGCAGGGGGTGGGAACTCCTCAAATACTTGTGGAATCTCCTACAGTATTGGGGTCAGGAACTAAGGAATAGTGCTGTTAGCTTGCTTAACGCCACAGCTATCGCAGTAGCTGAGGGAACAGATAGAATTATAGAAGTAGCACAAAGGATTGGTAGAGCTATTATTCACATACCTAGAAGAATAAGACAGGGAGCAGAAAGGGCTCTCCTATAA
		001-033-VD-PL2-C1_S164	A								ATGAGAGTGAAGGGGATCAGGAAGAGCTATCAGCCCTTGTGGGTAGGGGGCATCTTGCTCCTTGGGATGCTGATGCTCTGTAGTACTACAGAACAATTGTGGGTCACAGTCTATTATGGGGTACCTGTGTGGAAAGAAGCAACCACCACTTTGTTTTGTGCATCAGATGCTAAAGGATATGACACAGAAGCACATAATGTTTGGGCTACACATGCCTGTGTACCCACAGACCCTAACCCACAAGAATTAAAATTAGAAAATGTGACAGAAAATTTTAACATGTGGAAAAATGACATGGTACAACAAATGCATGAGGATATAATCAGTCTATGGGATCAAAGCATAAAGCCATGTGTAAAGTTAACCCCACTCTGTGTTACTTTAAATTGCAGTGGGGTCAATATTAATAATACCAATGCTAATACTACTAGTAATAATACTAGTTGGAGGGAGATGAAGGAAGAAATAAAAAACTGCTCTTTCAACCACACAGACATAAGAAATAAGATGCGAAAAGACTATGCACTTTTTAATAGCCTTGATGTAATACCAATAGATAGAAATGATACTACAAGTTACATGTTGACAAGTTGTAATACCTCAGTCATTACCCAGGCCTGTCCAAAGATATCCTTTGAACCAATTCCCATACATTATTGTGCCCCGGCTGGTTTTGCGATCCTAAAGTGTAATGATAAAAAATTTAATGGAACAGGGCCATGTAAAAATGTTAGCCTAGTACAATGTACGCATGGGATTAAGCCAGTAGTATCAACTCAACTACTGTTAAATGGCAGTCTAGCAGAAGAAGACATAGTAATTAGATCAGAAGATTTCACGAACAATGCTAAAACCATAATAGTGCAGCTGAACAGTTCTATAGCAATTAATTGTTCAAGACCCAACAACAATACAAGAAAAAGTATACACCTGGGACCAGGGGCAGCAATTTATGCAACAGGAGACATAATAGGAAATATAAGACAAGCACATTGTAACCTTAGTAAAGTAGACTGGGAAAACACTTTAGACAAAATAGCCAAAAAATTACAAGGACAATTTGGTGAAAATAAAACAATAGTCTTTAACCATTCCTCAGGAGGGGACCCAGAAATTGTACAGCACAGTTTTAATTGTGGAGGGGAATTTTTCTACTGCAATACGACAAACCTGTTTTTCTGGAATAGTACTGGGCATAGGAACAATACTCCTAACAATAGCACTGATATTATCACAATCCAATGCAGAATAAAACAGATTATAAACAGATGGCAGCAAGTAGGAAGAGCAATATATGCCCCTCCCATTAGTGGAAACATTAGTTGCTCATCAATTATTACAGGGCTGCTATTAACAAGAGATGGTGGTAACAGCAGCAACAGCAATGAAACCTTCAGACCTGGAGGAGGGGATATGAGGGACAATTGGAGAAGTGAATTATACAAATATAAAGTAGTAAGCATTGAGCCATTAGGAATAGCACCCACCAGGGCAAGGAGAAGAGTGGTGCAGAGAGAAAAAAGAGCAGTGGGAATGATAGGAGCTATGTTCCTTGGGTTCTTGGGAGCAGCAGGAAGCACTATGGGCGCAGCGTCGGTAGCGCTGACGGTACAGGCCAGACAATTATTGTCTGGTATAGTGCAACAGCAGAACAATCTGCTGAGAGCTATTGAGGCGCAGCAGCATATGTTGCAACTCACAGTCTGGGGCATCAAGCAGCTCCAGGCAAGAGTCCTAGCTGTGGAAAGATACCTAAAGGATCAACAGCTCCTAGGGATTTGGGGCTGCTCTGGAAAACTCATCTGCACCACTAATGTACCTTGGAATATTAGTTGGAGTAATAGAAATCTAAAAGACATTTGGGGTAACATGACTTGGATGCAGTGGGAGAGAGAAATTGACAACTACACAGGATTAATATACAGTTTACTTACAGAATCGCAAACTCAGCAGGAACAGAATGAAAAAGAATTATTAGAATTGGATAAGTGGGCAAGTTTGTGGAATTGGTTTGACATATCAAACTGGCTGTGGTATATAAAAATATTCATAATGATAGTGGGGGGCTTAGTAGGCTTAAGAATAATTTTTACTATACTTAATGTAGTGAATAGAGTTAGGAAGGGATACTCACCATTGTCATTCCAGACCCGCCTCCCAGCAACCAGGGGACCCGACAGGCCCGAAGAAACAGAAGAAGAAGGTGGAGGCAGAGACAGAGGCAGATCCGAGACATTAGTGACTGGATTCTTAGCACTCATCTGGGACGACCTGCGGAGCCTGTGCCTCTTCATCTACCACCGCTTGAGAGACTTACTCTTGATTGCAACGAGGAGCGTGGAACTTCTGGGACGCAGGGGGTGGGAACTCCTCAAATACTTGTGGAATCTCCTACAGTATTGGGGTCAGGAACTAAGGAATAGTGCTGTTAGCTTGCTTAACGCCACAGCTATCGCAGTAGCTGAGGGAACAGATAGAATTATAGAAGTAGCACAAAGGATTGGTAGAGCTATTATTCACATACCTAGAAGAATAAGACAGGGAGCAGAAAGGGCTCTCCTATAA
		001-033-VD-PL2-C22_S168	A								ATGAGAGTGAAGGGGATCAGGAAGAGCTATCAGCCCTTGTGGGTAGGGGGCATCTTGCTCCTTGGGATGCTGATGCTCTGTAGTACTACAGAACAATTGTGGGTCACAGTCTATTATGGGGTACCTGTGTGGAAAGAAGCAACCACCACTTTGTTTTGTGCATCAGATGCTAAAGGATATGACACAGAAGCACATAATGTTTGGGCTACACATGCCTGTGTACCCACAGACCCTAACCCACAAGAATTAAAATTAGAAAATGTGACAGAAAATTTTAACATGTGGAAAAATGACATGGTACAACAAATGCATGAGGATATAATCAGTCTATGGGATCAAAGCATAAAGCCATGTGTAAAGTTAACCCCACTCTGTGTTACTTTAAATTGCAGTGGGGTCAATATTAATAATACCAATGCTAATACTACTAGTAATAATACTAGTTGGAGGGAGATGAAGGAAGAAATAAAAAACTGCTCTTTCAACCACACAGACATAAGAAATAAGATGCGAAAAGACTATGCACTTTTTAATAGCCTTGATGTAATACCAATAGATAGAAATGATACTACAAGTTACATGTTGACAAGTTGTAATACCTCAGTCATTACCCAGGCCTGTCCAAAGATATCCTTTGAACCAATTCCCATACATTATTGTGCCCCGGCTGGTTTTGCGATCCTAAAGTGTAATGATAAAAAATTTAATGGAACAGGGCCATGTAAAAATGTTAGCCTAGTACAATGTACGCATGGGATTAAGCCAGTAGTATCAACTCAACTACTGTTAAATGGCAGTCTAGCAGAAGAAGACATAGTAATTAGATCAGAAGATTTCACGAACAATGCTAAAACCATAATAGTGCAGCTGAACAGTTCTATAGCAATTAATTGTTCAAGACCCAACAACAATACAAGAAAAAGTATACACCTGGGACCAGGGGCAGCAATTTATGCAACAGGAGACATAATAGGAAATATAAGACAAGCACATTGTAACCTTAGTAAAGTAGACTGGGAAAACACTTTAGACAAAATAGCCAAAAAATTACAAGGACAATTTGGTGAAAATAAAACAATAGTCTTTAACCATTCCTCAGGAGGGGACCCAGAAATTGTACAGCACAGTTTTAATTGTGGAGGGGAATTTTTCTACTGCAATACGACAAACCTGTTTTTCTGGAATAGTACTGGGCATAGGAACAATACTCCTAACAATAGCACTGATATTATCACAATCCAATGCAGAATAAAACAGATTATAAACAGATGGCAGCAAGTAGGAAGAGCAATATATGCCCCTCCCATTAGTGGAAACATTAGTTGCTCATCAATTATTACAGGGCTGCTATTAACAAGAGATGGTGGTAACAGCAGCAACAGCAATGAAACCTTCAGACCTGGAGGAGGGGATATGAGGGACAATTGGAGAAGTGAATTATACAAATATAAAGTAGTAAGCATTGAGCCATTAGGAATAGCACCCACCAGGGCAAGGAGAAGAGTGGTGCAGAGAGAAAAAAGAGCAGTGGGAATGATAGGAGCTATGTTCCTTGGGTTCTTGGGAGCAGCAGGAAGCACTATGGGCGCAGCGTCGGTAGCGCTGACGGTACAGGCCAGACAATTATTGTCTGGTATAGTGCAACAGCAGAACAATCTGCTGAGAGCTATTGAGGCGCAGCAGCATATGTTGCAACTCACAGTCTGGGGCATCAAGCAGCTCCAGGCAAGAGTCCTAGCTGTGGAAAGATACCTAAAGGATCAACAGCTCCTAGGGATTTGGGGCTGCTCTGGAAAACTCATCTGCACCACTAATGTACCTTGGAATATTAGTTGGAGTAATAGAAATCTAAAAGACATTTGGGGTAACATGACTTGGATGCAGTGGGAGAGAGAAATTGACAACTACACAGGATTAATATACAGTTTACTTACAGAATCGCAAACTCAGCAGGAACAGAATGAAAAAGAATTATTAGAATTGGATAAGTGGGCAAGTTTGTGGAATTGGTTTGACATATCAAACTGGCTGTGGTATATAAAAATATTCATAATGATAGTGGGGGGCTTAGTAGGCTTAAGAATAATTTTTACTATACTTAATGTAGTGAATAGAGTTAGGAAGGGATACTCACCATTGTCATTCCAGACCCGCCTCCCAGCAACCAGGGGACCCGACAGGCCCGAAGAAACAGAAGAAGAAGGTGGAGGCAGAGACAGAGGCAGATCCGAGACATTAGTGACTGGATTCTTAGCACTCATCTGGGACGACCTGCGGAGCCTGTGCCTCTTCATCTACCACCGCTTGAGAGACTTACTCTTGATTGCAACGAGGAGCGTGGAACTTCTGGGACGCAGGGGGTGGGAACTCCTCAAATACTTGTGGAATCTCCTACAGTATTGGGGTCAGGAACTAAGGAATAGTGCTGTTAGCTTGCTTAACGCCACAGCTATCGCAGTAGCTGAGGGAACAGATAGAATTATAGAAGTAGCACAAAGGATTGGTAGAGCTATTATTCACATACCTAGAAGAATAAGACAGGGAGCAGAAAGGGCTCTCCTATAA
		001-033-VD-PL2-D3_S170	A								ATGAGAGTGAAGGGGATCAGGAAGAGCTATCAGCCCTTGTGGGTAGGGGGCATCTTGCTCCTTGGGATGCTGATGCTCTGTAGTACTACAGAACAATTGTGGGTCACAGTCTATTATGGGGTACCTGTGTGGAAAGAAGCAACCACCACTTTGTTTTGTGCATCAGATGCTAAAGGATATGACACAGAAGCACATAATGTTTGGGCTACACATGCCTGTGTACCCACAGACCCTAACCCACAAGAATTAAAATTAGAAAATGTGACAGAAAATTTTAACATGTGGAAAAATGACATGGTACAACAAATGCATGAGGATATAATCAGTCTATGGGATCAAAGCATAAAGCCATGTGTAAAGTTAACCCCACTCTGTGTTACTTTAAATTGCAGTGGGGTCAATATTAATAATACCAATGCTAATACTACTAGTAATAATACTAGTTGGAGGGAGATGAAGGAAGAAATAAAAAACTGCTCTTTCAACCACACAGACATAAGAAATAAGATGCGAAAAGACTATGCACTTTTTAATAGCCTTGATGTAATACCAATAGATAGAAATGATACTACAAGTTACATGTTGACAAGTTGTAATACCTCAGTCATTACCCAGGCCTGTCCAAAGATATCCTTTGAACCAATTCCCATACATTATTGTGCCCCGGCTGGTTTTGCGATCCTAAAGTGTAATGATAAAAAATTTAATGGAACAGGGCCATGTAAAAATGTTAGCCTAGTACAATGTACGCATGGGATTAAGCCAGTAGTATCAACTCAACTACTGTTAAATGGCAGTCTAGCAGAAGAAGACATAGTAATTAGATCAGAAGATTTCACGAACAATGCTAAAACCATAATAGTGCAGCTGAACAGTTCTATAGCAATTAATTGTTCAAGACCCAACAACAATACAAGAAAAAGTATACACCTGGGACCAGGGGCAGCAATTTATGCAACAGGAGACATAATAGGAAATATAAGACAAGCACATTGTAACCTTAGTAAAGTAGACTGGGAAAACACTTTAGACAAAATAGCCAAAAAATTACAAGGACAATTTGGTGAAAATAAAACAATAGTCTTTAACCATTCCTCAGGAGGGGACCCAGAAATTGTACAGCACAGTTTTAATTGTGGAGGGGAATTTTTCTACTGCAATACGACAAACCTGTTTTTCTGGAATAGTACTGGGCATAGGAACAATACTCCTAACAATAGCACTGATATTATCACAATCCAATGCAGAATAAAACAGATTATAAACAGATGGCAGCAAGTAGGAAGAGCAATATATGCCCCTCCCATTAGTGGAAACATTAGTTGCTCATCAATTATTACAGGGCTGCTATTAACAAGAGATGGTGGTAACAGCAGCAACAGCAATGAAACCTTCAGACCTGGAGGAGGGGATATGAGGGACAATTGGAGAAGTGAATTATACAAATATAAAGTAGTAAGCATTGAGCCATTAGGAATAGCACCCACCAGGGCAAGGAGAAGAGTGGTGCAGAGAGAAAAAAGAGCAGTGGGAATGATAGGAGCTATGTTCCTTGGGTTCTTGGGAGCAGCAGGAAGCACTATGGGCGCAGCGTCGGTAGCGCTGACGGTACAGGCCAGACAATTATTGTCTGGTATAGTGCAACAGCAGAACAATCTGCTGAGAGCTATTGAGGCGCAGCAGCATATGTTGCAACTCACAGTCTGGGGCATCAAGCAGCTCCAGGCAAGAGTCCTAGCTGTGGAAAGATACCTAAAGGATCAACAGCTCCTAGGGATTTGGGGCTGCTCTGGAAAACTCATCTGCACCACTAATGTACCTTGGAATATTAGTTGGAGTAATAGAAATCTAAAAGACATTTGGGGTAACATGACTTGGATGCAGTGGGAGAGAGAAATTGACAACTACACAGGATTAATATACAGTTTACTTACAGAATCGCAAACTCAGCAGGAACAGAATGAAAAAGAATTATTAGAATTGGATAAGTGGGCAAGTTTGTGGAATTGGTTTGACATATCAAACTGGCTGTGGTATATAAAAATATTCATAATGATAGTGGGGGGCTTAGTAGGCTTAAGAATAATTTTTACTATACTTAATGTAGTGAATAGAGTTAGGAAGGGATACTCACCATTGTCATTCCAGACCCGCCTCCCAGCAACCAGGGGACCCGACAGGCCCGAAGAAACAGAAGAAGAAGGTGGAGGCAGAGACAGAGGCAGATCCGAGACATTAGTGACTGGATTCTTAGCACTCATCTGGGACGACCTGCGGAGCCTGTGCCTCTTCATCTACCACCGCTTGAGAGACTTACTCTTGATTGCAACGAGGAGCGTGGAACTTCTGGGACGCAGGGGGTGGGAACTCCTCAAATACTTGTGGAATCTCCTACAGTATTGGGGTCAGGAACTAAGGAATAGTGCTGTTAGCTTGCTTAACGCCACAGCTATCGCAGTAGCTGAGGGAACAGATAGAATTATAGAAGTAGCACAAAGGATTGGTAGAGCTATTATTCACATACCTAGAAGAATAAGACAGGGAGCAGAAAGGGCTCTCCTATAA
		001-033-VD-PL2-D7_S172	A								ATGAGAGTGAAGGGGATCAGGAAGAGCTATCAGCCCTTGTGGGTAGGGGGCATCTTGCTCCTTGGGATGCTGATGCTCTGTAGTACTACAGAACAATTGTGGGTCACAGTCTATTATGGGGTACCTGTGTGGAAAGAAGCAACCACCACTTTGTTTTGTGCATCAGATGCTAAAGGATATGACACAGAAGCACATAATGTTTGGGCTACACATGCCTGTGTACCCACAGACCCTAACCCACAAGAATTAAAATTAGAAAATGTGACAGAAAATTTTAACATGTGGAAAAATGACATGGTACAACAAATGCATGAGGATATAATCAGTCTATGGGATCAAAGCATAAAGCCATGTGTAAAGTTAACCCCACTCTGTGTTACTTTAAATTGCAGTGGGGTCAATATTAATAATACCAATGCTAATACTACTAGTAATAATACTAGTTGGAGGGAGATGAAGGAAGAAATAAAAAACTGCTCTTTCAACCACACAGACATAAGAAATAAGATGCGAAAAGACTATGCACTTTTTAATAGCCTTGATGTAATACCAATAGATAGAAATGATACTACAAGTTACATGTTGACAAGTTGTAATACCTCAGTCATTACCCAGGCCTGTCCAAAGATATCCTTTGAACCAATTCCCATACATTATTGTGCCCCGGCTGGTTTTGCGATCCTAAAGTGTAATGATAAAAAATTTAATGGAACAGGGCCATGTAAAAATGTTAGCCTAGTACAATGTACGCATGGGATTAAGCCAGTAGTATCAACTCAACTACTGTTAAATGGCAGTCTAGCAGAAGAAGACATAGTAATTAGATCAGAAGATTTCACGAACAATGCTAAAACCATAATAGTGCAGCTGAACAGTTCTATAGCAATTAATTGTTCAAGACCCAACAACAATACAAGAAAAAGTATACACCTGGGACCAGGGGCAGCAATTTATGCAACAGGAGACATAATAGGAAATATAAGACAAGCACATTGTAACCTTAGTAAAGTAGACTGGGAAAACACTTTAGACAAAATAGCCAAAAAATTACAAGGACAATTTGGTGAAAATAAAACAATAGTCTTTAACCATTCCTCAGGAGGGGACCCAGAAATTGTACAGCACAGTTTTAATTGTGGAGGGGAATTTTTCTACTGCAATACGACAAACCTGTTTTTCTGGAATAGTACTGGGCATAGGAACAATACTCCTAACAATAGCACTGATATTATCACAATCCAATGCAGAATAAAACAGATTATAAACAGATGGCAGCAAGTAGGAAGAGCAATATATGCCCCTCCCATTAGTGGAAACATTAGTTGCTCATCAATTATTACAGGGCTGCTATTAACAAGAGATGGTGGTAACAGCAGCAACAGCAATGAAACCTTCAGACCTGGAGGAGGGGATATGAGGGACAATTGGAGAAGTGAATTATACAAATATAAAGTAGTAAGCATTGAGCCATTAGGAATAGCACCCACCAGGGCAAGGAGAAGAGTGGTGCAGAGAGAAAAAAGAGCAGTGGGAATGATAGGAGCTATGTTCCTTGGGTTCTTGGGAGCAGCAGGAAGCACTATGGGCGCAGCGTCGGTAGCGCTGACGGTACAGGCCAGACAATTATTGTCTGGTATAGTGCAACAGCAGAACAATCTGCTGAGAGCTATTGAGGCGCAGCAGCATATGTTGCAACTCACAGTCTGGGGCATCAAGCAGCTCCAGGCAAGAGTCCTAGCTGTGGAAAGATACCTAAAGGATCAACAGCTCCTAGGGATTTGGGGCTGCTCTGGAAAACTCATCTGCACCACTAATGTACCTTGGAATATTAGTTGGAGTAATAGAAATCTAAAAGACATTTGGGGTAACATGACTTGGATGCAGTGGGAGAGAGAAATTGACAACTACACAGGATTAATATACAGTTTACTTACAGAATCGCAAACTCAGCAGGAACAGAATGAAAAAGAATTATTAGAATTGGATAAGTGGGCAAGTTTGTGGAATTGGTTTGACATATCAAACTGGCTGTGGTATATAAAAATATTCATAATGATAGTGGGGGGCTTAGTAGGCTTAAGAATAATTTTTACTATACTTAATGTAGTGAATAGAGTTAGGAAGGGATACTCACCATTGTCATTCCAGACCCGCCTCCCAGCAACCAGGGGACCCGACAGGCCCGAAGAAACAGAAGAAGAAGGTGGAGGCAGAGACAGAGGCAGATCCGAGACATTAGTGACTGGATTCTTAGCACTCATCTGGGACGACCTGCGGAGCCTGTGCCTCTTCATCTACCACCGCTTGAGAGACTTACTCTTGATTGCAACGAGGAGCGTGGAACTTCTGGGACGCAGGGGGTGGGAACTCCTCAAATACTTGTGGAATCTCCTACAGTATTGGGGTCAGGAACTAAGGAATAGTGCTGTTAGCTTGCTTAACGCCACAGCTATCGCAGTAGCTGAGGGAACAGATAGAATTATAGAAGTAGCACAAAGGATTGGTAGAGCTATTATTCACATACCTAGAAGAATAAGACAGGGAGCAGAAAGGGCTCTCCTATAA
		001-033-VD-PL2-D8_S173	A								ATGAGAGTGAAGGGGATCAGGAAGAGCTATCAGCCCTTGTGGGTAGGGGGCATCTTGCTCCTTGGGATGCTGATGCTCTGTAGTACTACAGAACAATTGTGGGTCACAGTCTATTATGGGGTACCTGTGTGGAAAGAAGCAACCACCACTTTGTTTTGTGCATCAGATGCTAAAGGATATGACACAGAAGCACATAATGTTTGGGCTACACATGCCTGTGTACCCACAGACCCTAACCCACAAGAATTAAAATTAGAAAATGTGACAGAAAATTTTAACATGTGGAAAAATGACATGGTACAACAAATGCATGAGGATATAATCAGTCTATGGGATCAAAGCATAAAGCCATGTGTAAAGTTAACCCCACTCTGTGTTACTTTAAATTGCAGTGGGGTCAATATTAATAATACCAATGCTAATACTACTAGTAATAATACTAGTTGGAGGGAGATGAAGGAAGAAATAAAAAACTGCTCTTTCAACCACACAGACATAAGAAATAAGATGCGAAAAGACTATGCACTTTTTAATAGCCTTGATGTAATACCAATAGATAGAAATGATACTACAAGTTACATGTTGACAAGTTGTAATACCTCAGTCATTACCCAGGCCTGTCCAAAGATATCCTTTGAACCAATTCCCATACATTATTGTGCCCCGGCTGGTTTTGCGATCCTAAAGTGTAATGATAAAAAATTTAATGGAACAGGGCCATGTAAAAATGTTAGCCTAGTACAATGTACGCATGGGATTAAGCCAGTAGTATCAACTCAACTACTGTTAAATGGCAGTCTAGCAGAAGAAGACATAGTAATTAGATCAGAAGATTTCACGAACAATGCTAAAACCATAATAGTGCAGCTGAACAGTTCTATAGCAATTAATTGTTCAAGACCCAACAACAATACAAGAAAAAGTATACACCTGGGACCAGGGGCAGCAATTTATGCAACAGGAGACATAATAGGAAATATAAGACAAGCACATTGTAACCTTAGTAAAGTAGACTGGGAAAACACTTTAGACAAAATAGCCAAAAAATTACAAGGACAATTTGGTGAAAATAAAACAATAGTCTTTAACCATTCCTCAGGAGGGGACCCAGAAATTGTACAGCACAGTTTTAATTGTGGAGGGGAATTTTTCTACTGCAATACGACAAACCTGTTTTTCTGGAATAGTACTGGGCATAGGAACAATACTCCTAACAATAGCACTGATATTATCACAATCCAATGCAGAATAAAACAGATTATAAACAGATGGCAGCAAGTAGGAAGAGCAATATATGCCCCTCCCATTAGTGGAAACATTAGTTGCTCATCAATTATTACAGGGCTGCTATTAACAAGAGATGGTGGTAACAGCAGCAACAGCAATGAAACCTTCAGACCTGGAGGAGGGGATATGAGGGACAATTGGAGAAGTGAATTATACAAATATAAAGTAGTAAGCATTGAGCCATTAGGAATAGCACCCACCAGGGCAAGGAGAAGAGTGGTGCAGAGAGAAAAAAGAGCAGTGGGAATGATAGGAGCTATGTTCCTTGGGTTCTTGGGAGCAGCAGGAAGCACTATGGGCGCAGCGTCGGTAGCGCTGACGGTACAGGCCAGACAATTATTGTCTGGTATAGTGCAACAGCAGAACAATCTGCTGAGAGCTATTGAGGCGCAGCAGCATATGTTGCAACTCACAGTCTGGGGCATCAAGCAGCTCCAGGCAAGAGTCCTAGCTGTGGAAAGATACCTAAAGGATCAACAGCTCCTAGGGATTTGGGGCTGCTCTGGAAAACTCATCTGCACCACTAATGTACCTTGGAATATTAGTTGGAGTAATAGAAATCTAAAAGACATTTGGGGTAACATGACTTGGATGCAGTGGGAGAGAGAAATTGACAACTACACAGGATTAATATACAGTTTACTTACAGAATCGCAAACTCAGCAGGAACAGAATGAAAAAGAATTATTAGAATTGGATAAGTGGGCAAGTTTGTGGAATTGGTTTGACATATCAAACTGGCTGTGGTATATAAAAATATTCATAATGATAGTGGGGGGCTTAGTAGGCTTAAGAATAATTTTTACTATACTTAATGTAGTGAATAGAGTTAGGAAGGGATACTCACCATTGTCATTCCAGACCCGCCTCCCAGCAACCAGGGGACCCGACAGGCCCGAAGAAACAGAAGAAGAAGGTGGAGGCAGAGACAGAGGCAGATCCGAGACATTAGTGACTGGATTCTTAGCACTCATCTGGGACGACCTGCGGAGCCTGTGCCTCTTCATCTACCACCGCTTGAGAGACTTACTCTTGATTGCAACGAGGAGCGTGGAACTTCTGGGACGCAGGGGGTGGGAACTCCTCAAATACTTGTGGAATCTCCTACAGTATTGGGGTCAGGAACTAAGGAATAGTGCTGTTAGCTTGCTTAACGCCACAGCTATCGCAGTAGCTGAGGGAACAGATAGAATTATAGAAGTAGCACAAAGGATTGGTAGAGCTATTATTCACATACCTAGAAGAATAAGACAGGGAGCAGAAAGGGCTCTCCTATAA
		001-033-VD-PL2-D9_S174	C	Yes	>500	>500	0.619	1.704	0.009	0.022	ATGAGAGTGAAGGGGATCAGGAAGAGCTATCAGCCCTTGTGGGTAGGGGGCATCTTGCTCCTTGGGATGCTGATGCTCTGTAGTACTACAGAACAATTGTGGGTCACAGTCTATTATGGGGTACCTGTGTGGAAAGAAGCAACCACCACTTTGTTTTGTGCATCAGATGCTAAAGGATATGACACAGAAGCACATAATGTTTGGGCTACACATGCCTGTGTACCCACAGACCCTAACCCACAAGAATTAAAATTAGAAAATGTGACAGAAAATTTTAACATGTGGAAAAATGGCATGGTACAACAAATGCATGAGGATATAATCAGTCTATGGGATCAAAGCATAAAGCCATGTGTAAAGTTAACCCCACTCTGTGTTACTTTAAATTGCAGTGGGGTCAATATTAATAATACCAATGCTAATATTACTAGTAATAATACTAGTTGGAGGGAGATGAAGGAAGAAATAAAAAACTGCTCTTTCAACCACACAGACACAAGAAATAAGATGCGAAAAGACTATGCACTTTTTAATAGCCTTGATGTAATACCAATAGATAGAAATGATAGTACAAGTTACATGTTGACAAGTTGTAATACCTCAGTCATTACCCAAGCCTGTCCAAAGATATCCTTTGAACCGATTCCCATACATTATTGTGCCCCGGCTGGTTTTGCGATCCTAAAGTGTAATGATAAAAATTTCAATGGAACAGGACCATGTAAAAATGTTAGCCTAGTACAATGTACACATGGGATTAAGCCAGTAGTGTCAACTCAACTACTGTTAAATGGCAGTCTAGCAGAAGAAGACATAGTAATTAGATCAGAAAATTTCACGAACAATGCTAAAACCATAATAGTGCAGCTGAACAGTTCTATAGAAATTACTTGTATAAGACCCAACAACAATACAAGAAAAAGTATACACCTAGGACCAGGGGCAGCATTTTATGCAACAGGAGACATAATAGGAGATATAAGAAAAGCATATTGTAACATTAGTAAAGTAAAATGGGAAAACACTTTAGACAAAATAGCCAAAAAATTACAAGGACAATTTGGTGAAAATAAAACAATAGTCTTTAACCATTCCTCAGGAGGGGACCCAGAAATTGTACATCACAGTTTTAACTGTGGAGGGGAATTTTTCTACTGCAATACGACAAAGCTGTTTTCCTGGAATAGTACTAGGACTCCTAACAATAGCACTGATATTATCACAATCCCATGCAGAATAAAACAGATTATAAACAGATGGCAGCAAGTAGGAAGAGCAATATATGCCCCTCCCATTAGTGGAAACATTAGTTGCTCAGCAAATATTACAGGGCTGCTATTAACAAGAGATGGTGGTGACAGCAACAGCACAGACAACAACACTGAAACCTTCAGACCTGGAGGAGGGGATATGAGGGACAATTGGAGAAGTGAATTATACAAATATAAAGTAGTAAGCATTGAACCATTAGGAATAGCACCCACCAAGGCAAGGAGAAGAGTGGTGCAGAGAGAAAAAAGAGCAGTGGGAATGATAGGAGCTATGTTCCTTGGGTTCTTGGGAGCAGCAGGAAGCACTATGGGCGCAGCGTCGGTAGCGCTGACGGTACAGGCCAGACAATTATTGTCTGGTATAGTGCAACAGCAGAACAATCTGCTGAGAGCTATTGAGGCGCAGCAGCATATGTTGCAACTCACAGTCTGGGGCATCAAGCAGCTCCAGGCAAGAGTCCTAGCTGTGGAAAGATACCTAAAGGATCAACAGCTCCTAGGGATTTGGGGTTGCTCTGGAAAACTCATCTGCACCACTAATGTACCTTGGAATATTAGTTGGAGTAATAGAAATCTGGACGACATTTGGGGTAACATGACTTGGATGCAGTGGGAGAGAGAAATTGACAACTACACAGGATTAATATACAGTTTACTTACAGAATCGCAAACTCAGCAGGAACAGAATGAAAAAGAATTATTAGAATTGGATAAGTGGGCAAGTTTGTGGAATTGGTTTGACATATCAAACTGGCTGTGGTATATAAGAATATTCATAATGATAGTGGGGGGCTTAGTAGGCTTAAGAATAATTTTTACTATACTTAATGTAGTGAATAGAGTTAGGAAGGGATACTCACCATTGTCATTCCAGACCCGCCTCCCAGCAACCAGGGGACCCGACAGGCCCGAAGAAACAGAAGAAGAAGGTGGAGGCAGAGACAGAGGCAGATCCGAGACATTAGTGACTGGATTCTTAGCACTCATCTGGGACGACCTGCGGAGCCTATGCCTCTTCATCTACCACCGCTTGAGAGACTTACTCTTGATTGCAACGAGGAGCGTGGAACTTCTGGGACGCAGGGGGTGGGAACTCCTCAAATACTTGTGGAATCTCCTACAGTATTGGGGTCAGGAACTAAGGAATAGTGCTGTTAGCTTGCTTAACGCCACAGCTATCGCAGTAGCTGAGGGAACAGATAGAATTATAGAAGTAGCACAAAGGATTGGTAGAGCTATTATTCACATACCTAGAAGAATAAGACAGGGAGCAGAAAGGGCTCTCCTATAA
		001-033-VD-PL2-B22_S163	D	Yes	>500	>500	0.441	1.225	0.008	0.024	ATGAGAGTGAAGGGGATCAGGAAGAGCTATCAGCCCTTGTGGGTAGGGGGCATCTTGCTCCTTGGGATGCTGATGCTCTGTAGTACTACAGAACAATTGTGGGTCACAGTCTATTATGGGGTACCTGTGTGGAAAGAAGCAACCACCACTTTGTTTTGTGCATCAGATGCTAAAGGATATGACACAGAAGCACATAATGTTTGGGCTACACATGCCTGTGTACCCACAGACCCTAACCCACAAGAATTAAAATTAGAAAATGTGACAGAAAATTTTAACATGTGGAAAAATGGCATGGTACAACAAATGCATGAGGATATAATCAGTCTATGGGATCAAAGCATAAAGCCATGTGTAAAGTTAACCCCACTCTGTGTTACTTTAAATTGCAGTGGGGTCAATATTAATAATACCAATGCTAATACTACTAGTAATAATACTAGTTGGAGGGAGATGAAGGAAGAAATAAAAAACTGCTCTTTCAACCACACAGACACAAGAAATAAGATGCGAAAAGACTATGCACTTTTTAATAGCCTTGATGTAATACCAATAGATAGAAATGATAGTACAAGTTACATGTTGACAAGTTGTAATACCTCAGTCATTACCCAAGCCTGTCCAAAGATATCCTTTGAACCGATTCCCATACATTATTGTGCCCCGGCTGGTTTTGCGATCCTAAAGTGTAATGATAAAAATTTCAATGGAACAGGACCATGTAAAAATGTTAGCCTAGTACAATGTACACATGGGATTAAGCCAGTAGTGTCAACTCAACTACTGTTAAATGGCAGTCTAGCAGAAGAAGACATAGTAATTAGATCAGAAAATTTCACGAACAATGCTAAAACCATAATAGTGCAGCTGAACAGTTCTATAGAAATTACTTGTATAAGACCCAACAACAATACAAGAAAAAGTATACACCTAGGACCAGGGGCAGCATTTTATGCAACAGGAGACATAATAGGAGATATAAGAAAAGCATATTGTAACATTAGTAAAGTAAAATGGGAAAACACTTTAGACAAAATAGCCAAAAAATTACAAGGACAATTTGGTGAAAATAAAACAATAGTCTTTAACCATTCCTCAGGAGGGGACCCAGAAATTGTACATCACAGTTTTAACTGTGGAGGGGAATTTTTCTACTGCAATACGACAAAGCTGTTTTCCTGGAATAGTACTAGGACTCCTAACAATAGCACTGATATTATCACAATCCCATGCAGAATAAAACAGATTATAAACAGATGGCAGCAAGTAGGAAGAGCAATATATGCCCCTCCCATTAGTGGAAACATTAGTTGCTCAGCAAATATTACAGGGCTGCTATTAACAAGAGATGGTGGTGACAGCAACAGCACAGACAACAACACTGAAACCTTCAGACCTGGAGGAGGGGATATGAGGGACAATTGGAGAAGTGAATTATACAAATATAAAGTAGTAAGCATTGAACCATTAGGAATAGCACCCACCAAGGCAAGGAGAAGAGTGGTGCAGAGAGAAAAAAGAGCAGTGGGAATGATAGGAGCTATGTTCCTTGGGTTCTTGGGAGCAGCAGGAAGCACTATGGGCGCAGCGTCGGTAGCGCTGACGGTACAGGCCAGACAATTATTGTCTGGTATAGTGCAACAGCAGAACAATCTGCTGAGAGCTATTGAGGCGCAGCAGCATATGTTGCAACTCACAGTCTGGGGCATCAAGCAGCTCCAGGCAAGAGTCCTAGCTGTGGAAAGATACCTAAAGGATCAACAGCTCCTAGGGATTTGGGGTTGCTCTGGAAAACTCATCTGCACCACTAATGTACCTTGGAATATTAGTTGGAGTAATAGAAATCTGGACGACATTTGGGGTAACATGACTTGGATGCAGTGGGAGAGAGAAATTGACAACTACACAGGATTAATATACAGTTTACTTACAGAATCGCAAACTCAGCAGGAACAGAATGAAAAAGAATTATTAGAATTGGATAAGTGGGCAAGTTTGTGGAATTGGTTTGACATATCAAACTGGCTGTGGTATATAAGAATATTCATAATGATAGTGGGGGGCTTAGTAGGCTTAAGAATAATTTTTACTATACTTAATGTAGTGAATAGAGTTAGGAAGGGATACTCACCATTGTCATTCCAGACCCGCCTCCCAGCAACCAGGGGACCCGACAGGCCCGAAGAAACAGAAGAAGAAGGTGGAGGCAGAGACAGAGGCAGATCCGAGACATTAGTGACTGGATTCTTAGCACTCATCTGGGACGACCTGCGGAGCCTATGCCTCTTCATCTACCACCGCTTGAGAGACTTACTCTTGATTGCAACGAGGAGCGTGGAACTTCTGGGACGCAGGGGGTGGGAACTCCTCAAATACTTGTGGAATCTCCTACAGTATTGGGGTCAGGAACTAAGGAATAGTGCTGTTAGCTTGCTTAACGCCACAGCTATCGCAGTAGCTGAGGGAACAGATAGAATTATAGAAGTAGCACAAAGGATTGGTAGAGCTATTATTCACATACCTAGAAGAATAAGACAGGGAGCAGAAAGGGCTCTCCTATAA
		001-033-VD-PL2-B4_S161	D								ATGAGAGTGAAGGGGATCAGGAAGAGCTATCAGCCCTTGTGGGTAGGGGGCATCTTGCTCCTTGGGATGCTGATGCTCTGTAGTACTACAGAACAATTGTGGGTCACAGTCTATTATGGGGTACCTGTGTGGAAAGAAGCAACCACCACTTTGTTTTGTGCATCAGATGCTAAAGGATATGACACAGAAGCACATAATGTTTGGGCTACACATGCCTGTGTACCCACAGACCCTAACCCACAAGAATTAAAATTAGAAAATGTGACAGAAAATTTTAACATGTGGAAAAATGGCATGGTACAACAAATGCATGAGGATATAATCAGTCTATGGGATCAAAGCATAAAGCCATGTGTAAAGTTAACCCCACTCTGTGTTACTTTAAATTGCAGTGGGGTCAATATTAATAATACCAATGCTAATACTACTAGTAATAATACTAGTTGGAGGGAGATGAAGGAAGAAATAAAAAACTGCTCTTTCAACCACACAGACACAAGAAATAAGATGCGAAAAGACTATGCACTTTTTAATAGCCTTGATGTAATACCAATAGATAGAAATGATAGTACAAGTTACATGTTGACAAGTTGTAATACCTCAGTCATTACCCAAGCCTGTCCAAAGATATCCTTTGAACCGATTCCCATACATTATTGTGCCCCGGCTGGTTTTGCGATCCTAAAGTGTAATGATAAAAATTTCAATGGAACAGGACCATGTAAAAATGTTAGCCTAGTACAATGTACACATGGGATTAAGCCAGTAGTGTCAACTCAACTACTGTTAAATGGCAGTCTAGCAGAAGAAGACATAGTAATTAGATCAGAAAATTTCACGAACAATGCTAAAACCATAATAGTGCAGCTGAACAGTTCTATAGAAATTACTTGTATAAGACCCAACAACAATACAAGAAAAAGTATACACCTAGGACCAGGGGCAGCATTTTATGCAACAGGAGACATAATAGGAGATATAAGAAAAGCATATTGTAACATTAGTAAAGTAAAATGGGAAAACACTTTAGACAAAATAGCCAAAAAATTACAAGGACAATTTGGTGAAAATAAAACAATAGTCTTTAACCATTCCTCAGGAGGGGACCCAGAAATTGTACATCACAGTTTTAACTGTGGAGGGGAATTTTTCTACTGCAATACGACAAAGCTGTTTTCCTGGAATAGTACTAGGACTCCTAACAATAGCACTGATATTATCACAATCCCATGCAGAATAAAACAGATTATAAACAGATGGCAGCAAGTAGGAAGAGCAATATATGCCCCTCCCATTAGTGGAAACATTAGTTGCTCAGCAAATATTACAGGGCTGCTATTAACAAGAGATGGTGGTGACAGCAACAGCACAGACAACAACACTGAAACCTTCAGACCTGGAGGAGGGGATATGAGGGACAATTGGAGAAGTGAATTATACAAATATAAAGTAGTAAGCATTGAACCATTAGGAATAGCACCCACCAAGGCAAGGAGAAGAGTGGTGCAGAGAGAAAAAAGAGCAGTGGGAATGATAGGAGCTATGTTCCTTGGGTTCTTGGGAGCAGCAGGAAGCACTATGGGCGCAGCGTCGGTAGCGCTGACGGTACAGGCCAGACAATTATTGTCTGGTATAGTGCAACAGCAGAACAATCTGCTGAGAGCTATTGAGGCGCAGCAGCATATGTTGCAACTCACAGTCTGGGGCATCAAGCAGCTCCAGGCAAGAGTCCTAGCTGTGGAAAGATACCTAAAGGATCAACAGCTCCTAGGGATTTGGGGTTGCTCTGGAAAACTCATCTGCACCACTAATGTACCTTGGAATATTAGTTGGAGTAATAGAAATCTGGACGACATTTGGGGTAACATGACTTGGATGCAGTGGGAGAGAGAAATTGACAACTACACAGGATTAATATACAGTTTACTTACAGAATCGCAAACTCAGCAGGAACAGAATGAAAAAGAATTATTAGAATTGGATAAGTGGGCAAGTTTGTGGAATTGGTTTGACATATCAAACTGGCTGTGGTATATAAGAATATTCATAATGATAGTGGGGGGCTTAGTAGGCTTAAGAATAATTTTTACTATACTTAATGTAGTGAATAGAGTTAGGAAGGGATACTCACCATTGTCATTCCAGACCCGCCTCCCAGCAACCAGGGGACCCGACAGGCCCGAAGAAACAGAAGAAGAAGGTGGAGGCAGAGACAGAGGCAGATCCGAGACATTAGTGACTGGATTCTTAGCACTCATCTGGGACGACCTGCGGAGCCTATGCCTCTTCATCTACCACCGCTTGAGAGACTTACTCTTGATTGCAACGAGGAGCGTGGAACTTCTGGGACGCAGGGGGTGGGAACTCCTCAAATACTTGTGGAATCTCCTACAGTATTGGGGTCAGGAACTAAGGAATAGTGCTGTTAGCTTGCTTAACGCCACAGCTATCGCAGTAGCTGAGGGAACAGATAGAATTATAGAAGTAGCACAAAGGATTGGTAGAGCTATTATTCACATACCTAGAAGAATAAGACAGGGAGCAGAAAGGGCTCTCCTATAA
		001-033-VD-PL2-C5_S165	D								ATGAGAGTGAAGGGGATCAGGAAGAGCTATCAGCCCTTGTGGGTAGGGGGCATCTTGCTCCTTGGGATGCTGATGCTCTGTAGTACTACAGAACAATTGTGGGTCACAGTCTATTATGGGGTACCTGTGTGGAAAGAAGCAACCACCACTTTGTTTTGTGCATCAGATGCTAAAGGATATGACACAGAAGCACATAATGTTTGGGCTACACATGCCTGTGTACCCACAGACCCTAACCCACAAGAATTAAAATTAGAAAATGTGACAGAAAATTTTAACATGTGGAAAAATGGCATGGTACAACAAATGCATGAGGATATAATCAGTCTATGGGATCAAAGCATAAAGCCATGTGTAAAGTTAACCCCACTCTGTGTTACTTTAAATTGCAGTGGGGTCAATATTAATAATACCAATGCTAATACTACTAGTAATAATACTAGTTGGAGGGAGATGAAGGAAGAAATAAAAAACTGCTCTTTCAACCACACAGACACAAGAAATAAGATGCGAAAAGACTATGCACTTTTTAATAGCCTTGATGTAATACCAATAGATAGAAATGATAGTACAAGTTACATGTTGACAAGTTGTAATACCTCAGTCATTACCCAAGCCTGTCCAAAGATATCCTTTGAACCGATTCCCATACATTATTGTGCCCCGGCTGGTTTTGCGATCCTAAAGTGTAATGATAAAAATTTCAATGGAACAGGACCATGTAAAAATGTTAGCCTAGTACAATGTACACATGGGATTAAGCCAGTAGTGTCAACTCAACTACTGTTAAATGGCAGTCTAGCAGAAGAAGACATAGTAATTAGATCAGAAAATTTCACGAACAATGCTAAAACCATAATAGTGCAGCTGAACAGTTCTATAGAAATTACTTGTATAAGACCCAACAACAATACAAGAAAAAGTATACACCTAGGACCAGGGGCAGCATTTTATGCAACAGGAGACATAATAGGAGATATAAGAAAAGCATATTGTAACATTAGTAAAGTAAAATGGGAAAACACTTTAGACAAAATAGCCAAAAAATTACAAGGACAATTTGGTGAAAATAAAACAATAGTCTTTAACCATTCCTCAGGAGGGGACCCAGAAATTGTACATCACAGTTTTAACTGTGGAGGGGAATTTTTCTACTGCAATACGACAAAGCTGTTTTCCTGGAATAGTACTAGGACTCCTAACAATAGCACTGATATTATCACAATCCCATGCAGAATAAAACAGATTATAAACAGATGGCAGCAAGTAGGAAGAGCAATATATGCCCCTCCCATTAGTGGAAACATTAGTTGCTCAGCAAATATTACAGGGCTGCTATTAACAAGAGATGGTGGTGACAGCAACAGCACAGACAACAACACTGAAACCTTCAGACCTGGAGGAGGGGATATGAGGGACAATTGGAGAAGTGAATTATACAAATATAAAGTAGTAAGCATTGAACCATTAGGAATAGCACCCACCAAGGCAAGGAGAAGAGTGGTGCAGAGAGAAAAAAGAGCAGTGGGAATGATAGGAGCTATGTTCCTTGGGTTCTTGGGAGCAGCAGGAAGCACTATGGGCGCAGCGTCGGTAGCGCTGACGGTACAGGCCAGACAATTATTGTCTGGTATAGTGCAACAGCAGAACAATCTGCTGAGAGCTATTGAGGCGCAGCAGCATATGTTGCAACTCACAGTCTGGGGCATCAAGCAGCTCCAGGCAAGAGTCCTAGCTGTGGAAAGATACCTAAAGGATCAACAGCTCCTAGGGATTTGGGGTTGCTCTGGAAAACTCATCTGCACCACTAATGTACCTTGGAATATTAGTTGGAGTAATAGAAATCTGGACGACATTTGGGGTAACATGACTTGGATGCAGTGGGAGAGAGAAATTGACAACTACACAGGATTAATATACAGTTTACTTACAGAATCGCAAACTCAGCAGGAACAGAATGAAAAAGAATTATTAGAATTGGATAAGTGGGCAAGTTTGTGGAATTGGTTTGACATATCAAACTGGCTGTGGTATATAAGAATATTCATAATGATAGTGGGGGGCTTAGTAGGCTTAAGAATAATTTTTACTATACTTAATGTAGTGAATAGAGTTAGGAAGGGATACTCACCATTGTCATTCCAGACCCGCCTCCCAGCAACCAGGGGACCCGACAGGCCCGAAGAAACAGAAGAAGAAGGTGGAGGCAGAGACAGAGGCAGATCCGAGACATTAGTGACTGGATTCTTAGCACTCATCTGGGACGACCTGCGGAGCCTATGCCTCTTCATCTACCACCGCTTGAGAGACTTACTCTTGATTGCAACGAGGAGCGTGGAACTTCTGGGACGCAGGGGGTGGGAACTCCTCAAATACTTGTGGAATCTCCTACAGTATTGGGGTCAGGAACTAAGGAATAGTGCTGTTAGCTTGCTTAACGCCACAGCTATCGCAGTAGCTGAGGGAACAGATAGAATTATAGAAGTAGCACAAAGGATTGGTAGAGCTATTATTCACATACCTAGAAGAATAAGACAGGGAGCAGAAAGGGCTCTCCTATAA
		001-033-VD-PL2-D23_S178	D								ATGAGAGTGAAGGGGATCAGGAAGAGCTATCAGCCCTTGTGGGTAGGGGGCATCTTGCTCCTTGGGATGCTGATGCTCTGTAGTACTACAGAACAATTGTGGGTCACAGTCTATTATGGGGTACCTGTGTGGAAAGAAGCAACCACCACTTTGTTTTGTGCATCAGATGCTAAAGGATATGACACAGAAGCACATAATGTTTGGGCTACACATGCCTGTGTACCCACAGACCCTAACCCACAAGAATTAAAATTAGAAAATGTGACAGAAAATTTTAACATGTGGAAAAATGGCATGGTACAACAAATGCATGAGGATATAATCAGTCTATGGGATCAAAGCATAAAGCCATGTGTAAAGTTAACCCCACTCTGTGTTACTTTAAATTGCAGTGGGGTCAATATTAATAATACCAATGCTAATACTACTAGTAATAATACTAGTTGGAGGGAGATGAAGGAAGAAATAAAAAACTGCTCTTTCAACCACACAGACACAAGAAATAAGATGCGAAAAGACTATGCACTTTTTAATAGCCTTGATGTAATACCAATAGATAGAAATGATAGTACAAGTTACATGTTGACAAGTTGTAATACCTCAGTCATTACCCAAGCCTGTCCAAAGATATCCTTTGAACCGATTCCCATACATTATTGTGCCCCGGCTGGTTTTGCGATCCTAAAGTGTAATGATAAAAATTTCAATGGAACAGGACCATGTAAAAATGTTAGCCTAGTACAATGTACACATGGGATTAAGCCAGTAGTGTCAACTCAACTACTGTTAAATGGCAGTCTAGCAGAAGAAGACATAGTAATTAGATCAGAAAATTTCACGAACAATGCTAAAACCATAATAGTGCAGCTGAACAGTTCTATAGAAATTACTTGTATAAGACCCAACAACAATACAAGAAAAAGTATACACCTAGGACCAGGGGCAGCATTTTATGCAACAGGAGACATAATAGGAGATATAAGAAAAGCATATTGTAACATTAGTAAAGTAAAATGGGAAAACACTTTAGACAAAATAGCCAAAAAATTACAAGGACAATTTGGTGAAAATAAAACAATAGTCTTTAACCATTCCTCAGGAGGGGACCCAGAAATTGTACATCACAGTTTTAACTGTGGAGGGGAATTTTTCTACTGCAATACGACAAAGCTGTTTTCCTGGAATAGTACTAGGACTCCTAACAATAGCACTGATATTATCACAATCCCATGCAGAATAAAACAGATTATAAACAGATGGCAGCAAGTAGGAAGAGCAATATATGCCCCTCCCATTAGTGGAAACATTAGTTGCTCAGCAAATATTACAGGGCTGCTATTAACAAGAGATGGTGGTGACAGCAACAGCACAGACAACAACACTGAAACCTTCAGACCTGGAGGAGGGGATATGAGGGACAATTGGAGAAGTGAATTATACAAATATAAAGTAGTAAGCATTGAACCATTAGGAATAGCACCCACCAAGGCAAGGAGAAGAGTGGTGCAGAGAGAAAAAAGAGCAGTGGGAATGATAGGAGCTATGTTCCTTGGGTTCTTGGGAGCAGCAGGAAGCACTATGGGCGCAGCGTCGGTAGCGCTGACGGTACAGGCCAGACAATTATTGTCTGGTATAGTGCAACAGCAGAACAATCTGCTGAGAGCTATTGAGGCGCAGCAGCATATGTTGCAACTCACAGTCTGGGGCATCAAGCAGCTCCAGGCAAGAGTCCTAGCTGTGGAAAGATACCTAAAGGATCAACAGCTCCTAGGGATTTGGGGTTGCTCTGGAAAACTCATCTGCACCACTAATGTACCTTGGAATATTAGTTGGAGTAATAGAAATCTGGACGACATTTGGGGTAACATGACTTGGATGCAGTGGGAGAGAGAAATTGACAACTACACAGGATTAATATACAGTTTACTTACAGAATCGCAAACTCAGCAGGAACAGAATGAAAAAGAATTATTAGAATTGGATAAGTGGGCAAGTTTGTGGAATTGGTTTGACATATCAAACTGGCTGTGGTATATAAGAATATTCATAATGATAGTGGGGGGCTTAGTAGGCTTAAGAATAATTTTTACTATACTTAATGTAGTGAATAGAGTTAGGAAGGGATACTCACCATTGTCATTCCAGACCCGCCTCCCAGCAACCAGGGGACCCGACAGGCCCGAAGAAACAGAAGAAGAAGGTGGAGGCAGAGACAGAGGCAGATCCGAGACATTAGTGACTGGATTCTTAGCACTCATCTGGGACGACCTGCGGAGCCTATGCCTCTTCATCTACCACCGCTTGAGAGACTTACTCTTGATTGCAACGAGGAGCGTGGAACTTCTGGGACGCAGGGGGTGGGAACTCCTCAAATACTTGTGGAATCTCCTACAGTATTGGGGTCAGGAACTAAGGAATAGTGCTGTTAGCTTGCTTAACGCCACAGCTATCGCAGTAGCTGAGGGAACAGATAGAATTATAGAAGTAGCACAAAGGATTGGTAGAGCTATTATTCACATACCTAGAAGAATAAGACAGGGAGCAGAAAGGGCTCTCCTATAA
		001-033-VD-PL2-A5_S154	E	Yes	>500	>500	0.954	3.98	0.003	0.021	ATGAGAGTGAAGGGGATCAGGAAGAGCTATCAGCCCTTGTGGGTAGGGGGCATCTTGCTCCTTGGGATGCTGATGCTCTGTAGTACTACAGAACAATTGTGGGTCACAGTCTATTATGGGGTACCTGTGTGGAAAGAAGCAACCACCACTTTGTTTTGTGCATCAGATGCTAAAGGATATGACACAGAAGCACATAATGTTTGGGCTACACATGCCTGTGTACCCACAGACCCTAACCCACAAGAATTAAAATTAGAAAATGTGACAGAAAATTTTAACATGTGGAAAAATGGCATGGTACAACAAATGCATGAGGATATAATCAGTCTATGGGATCAAAGCATAAAGCCATGTGTAAAGTTAACCCCACTCTGTGTTACTTTAAATTGCAGTGGGGTCAATATTAATAATACCAATGCTAATACTACTAGTAATAATACTAGTTGGAGGGAGATGAAGGAAGAAATAAAAAACTGCTCTTTCAACCACACAGACACAAGAAATAAGATGCGAAAAGACTATGCACTTTTTAATAGCCTTGATGTAATACCAATAGATAGAAATGATAGTACAAGTTACATGTTGACAAGTTGTAATACCTCAGTCATTACCCAAGCCTGTCCAAAGATATCCTTTGAACCGATTCCCATACATTATTGTGCCCCGGCTGGTTTTGCGATCCTAAAGTGTAATGATAAAAATTTCAATGGAACAGGACCATGTAAAAATGTTAGCCTAGTACAATGTACACATGGGATTAAGCCAGTAGTGTCAACTCAACTACTGTTAAATGGCAGTCTAGCAGAAGAAGACATAGTAATTAGATCAGAAAATTTCACGAACAATGCTAAAACCATAATAGTGCAGCTGAACAGTTCTATAGAAATTACTTGTATAAGACCCAACAACAATACAAGAAAAAGTATACACCTAGGACCAGGGGCAGCATTTTATGCAACAGGAGACATAATAGGAGATATAAGAAAAGCATATTGTAACATTAGTAAAGTAAAATGGGAAAACACTTTAGACAAAATAGCCAAAAAATTACAAGGACAATTTGGTGAAAATAAAACAATAGTCTTTAACCATTCCTCAGGAGGGGACCCAGAAATTGTACATCACAGTTTTAACTGTGGAGGGGAATTTTTCTACTGCAATACGACAAAGCTGTTTTCCTGGAATAGTACTAGGACTCCTAACAATAGCACTGATATTATCACAATCCCATGCAGAATAAAACAGATTATAAACAGATGGCAGCAAGTAGGAAGAGCAATATATGCCCCTCCCATTAGTGGAAACATTAGTTGCTCAGCAAATATTACAGGGCTGCTATTAACAAGAGATGGTGGTGACAGCAACAGCACAGACAACAACACTGAAACCTTCAGACCTGGAGGAGGGGATATGAGGGACAATTGGAGAAGTGAATTATACAAATATAAAGTAGTAAGCATTGAACCATTAGGAATAGCACCCACCAAGGCAAGGAGAAGAGTGGTGCAGAGAGAAAAAAGAGCAGTGGGAATGATAGGAGCTATGTTCCTTGGGTTCTTGGGAGCAGCAGGAAGCACTATGGGCGCAGCGTCGGTAGCGCTGACGGTACAGGCCAGACAATTATTGTCTGGTATAGTGCAACAGCAGAACAATCTGCTGAGAGCTATTGAGGCGCAGCAGCATATGTTGCAACTCACAGTCTGGGGCATCAAGCAGCTCCAGGCAAGAGTCCTAGCTGTGGAAAGATACCTAAAGGATCAACAGCTCCTAGGGATTTGGGGTTGCTCTGGAAAACTCATCTGCACCACTAATGTACCTTGGAATATTAGTTGGAGTAATAGAAATCTGGACGACATTTGGGGTAACATGACTTGGATGCAGTGGGAGAGAGAAATTGACAACTACACAGGATTAATATACAGTTTACTTACAGAATCGCAAACTCAGCAGGAACAGAATGAAAAAGAATTATTAGAATTGGATAAGTGGGCAAGTTTGGGGAATTGGTTTGACATATCAAACTGGCTGTGGTATATAAGAATATTCATAATGATAGTGGGGGGCTTAGTAGGCTTAAGAATAATTTTTACTATACTTAATGTAGTGAATAGAGTTAGGAAGGGATACTCACCATTGTCATTCCAGACCCGCCTCCCAGCAACCAGGGGACCCGACAGGCCCGAAGAAACAGAAGAAGAAGGTGGAGGCAGAGACAGAGGCAGATCCGAGACATTAGTGACTGGATTCTTAGCACTCATCTGGGACGACCTGCGGAGCCTATGCCTCTTCATCTACCACCGCTTGAGAGACTTACTCTTGATTGCAACGAGGAGCGTGGAACTTCTGGGACGCAGGGGGTGGGAACTCCTCAAATACTTGTGGAATCTCCTACAGTATTGGGGTCAGGAACTAAGGAATAGTGCTGTTAGCTTGCTTAACGCCACAGCTATCGCAGTAGCTGAGGGAACAGATAGAATTATAGAAGTAGCACAAAGGATTGGTAGAGCTATTATTCACATACCTAGAAGAATAAGACAGGGAGCAGAAAGGGCTCTCCTATAA
		001-033-VD-PL2-A4_S159	F	Yes	>500	>500	0.455	1.575	0.01	0.024	ATGAGAGTGAAGGGGATCAGGAAGAGCTATCAGCCCTTGTGGGTAGGGGGCATCTTGCTCCTTGGGATGCTGATGCTCTGTAGTACTACAGAACAATTGTGGGTCACAGTCTATTATGGGGTACCTGTGTGGAAAGAAGCAACCACCACTTTGTTTTGTGCATCAGATGCTAAAGGATATGACACAGAAGCACATAATGTTTGGGCTACACATGCCTGTGTACCCACAGACCCTAACCCACAAGAATTAAAATTAGAAAATGTGACAGAAAATTTTAACATGTGGAAAAATGGCATGGTACAACAAATGCATGAGGATATAATCAGTCTATGGGATCAAAGCATAAAGCCATGTGTAAAGTTAACCCCACTCTGTGTTACTTTAAATTGCAGTGGGGTCAATATTAATAATACCAATGCTAATACTACTAGTAATAATACTAGTTGGAGGGAGATGAAGGAAGAAATAAAAAACTGCTCTTTCAACCACACAGACACAAGAAATAAGATGCGAAAAGACTATGCACTTTTTAATAGCCTTGATGTAATACCAATAGATAGAAATGATAGTACAAGTTACATGTTGACAAGTTGTAATACCTCAGTCATTACCCAAGCCTGTCCAAAGATATCCTTTGAACCGATTCCCATACATTATTGTGCCCCGGCTGGTTTTGCGATCCTAAAGTGTAATGATAAAAATTTCAATGGAACAGGACCATGTAAAAAGGTTAGCCTAGTACAATGTACACATGGGATTAAGCCAGTAGTGTCAACTCAACTACTGTTAAATGGCAGTCTAGCAGAAGAAGACATAGTAATTAGATCAGAAAATTTCACGAACAATGCTAAAACCATAATAGTGCAGCTGAACAGTTCTATAGAAATTACTTGTATAAGACCCAACAACAATACAAGAAAAAGTATACACCTAGGACCAGGGGCAGCATTTTATGCAACAGGAGACATAATAGGAGATATAAGAAAAGCATATTGTAACATTAGTAAAGTAAAATGGGAAAACACTTTAGACAAAATAGCCAAAAAATTACAAGGACAATTTGGTGAAAATAAAACAATAGTCTTTAACCATTCCTCAGGAGGGGACCCAGAAATTGTACATCACAGTTTTAACTGTGGAGGGGAATTTTTCTACTGCAATACGACAAAGCTGTTTTCCTGGAATAGTACTAGGACTCCTAACAATAGCACTGATATTATCACAATCCCATGCAGAATAAAACAGATTATAAACAGATGGCAGCAAGTAGGAAGAGCAATATATGCCCCTCCCATTAGTGGAAACATTAGTTGCTCAGCAAATATTACAGGGCTGCTATTAACAAGAGATGGTGGTGACAGCAACAGCACAGACAACAACACTGAAACCTTCAGACCTGGAGGAGGGGATATGAGGGACAATTGGAGAAGTGAATTATACAAATATAAAGTAGTAAGCATTGAACCATTAGGAATAGCACCCACCAAGGCAAGGAGAAGAGTGGTGCAGAGAGAAAAAAGAGCAGTGGGAATGATAGGAGCTATGTTCCTTGGGTTCTTGGGAGCAGCAGGAAGCACTATGGGCGCAGCGTCGGTAGCGCTGACGGTACAGGCCAGACAATTATTGTCTGGTATAGTGCAACAGCAGAACAATCTGCTGAGAGCTATTGAGGCGCAGCAGCATATGTTGCAACTCACAGTCTGGGGCATCAAGCAGCTCCAGGCAAGAGTCCTAGCTGTGGAAAGATACCTAAAGGATCAACAGCTCCTAGGGATTTGGGGTTGCTCTGGAAAACTCATCTGCACCACTAATGTACCTTGGAATATTAGTTGGAGTAATAGAAATCTGGACGACATTTGGGGTAACATGACTTGGATGCAGTGGGAGAGAGAAATTGACAACTACACAGGATTAATATACAGTTTACTTACAGAATCGCAAACTCAGCAGGAACAGAATGAAAAAGAATTATTAGAATTGGATAAGTGGGCAAGTTTGTGGAATTGGTTTGACATATCAAACTGGCTGTGGTATATAAGAATATTCATAATGATAGTGGGGGGCTTAGTAGGCTTAAGAATAATTTTTACTATACTTAATGTAGTGAATAGAGTTAGGAAGGGATACTCACCATTGTCATTCCAGACCCGCCTCCCAGCAACCAGGGGACCCGACAGGCCCGAAGAAACAGAAGAAGAAGGTGGAGGCAGAGACAGAGGCAGATCCGAGACATTAGTGACTGGATTCTTAGCACTCATCTGGGACGACCTGCGGAGCCTATGCCTCTTCATCTACCACCGCTTGAGAGACTTACTCTTGATTGCAACGAGGAGCGTGGAACTTCTGGGACGCAGGGGGTGGGAACTCCTCAAATACTTGTGGAATCTCCTACAGTATTGGGGTCAGGAACTAAGGAATAGTGCTGTTAGCTTGCTTAACGCCACAGCTATCGCAGTAGCTGAGGGAACAGATAGAATTATAGAAGTAGCACAAAGGATTGGTAGAGCTATTATTCACATACCTAGAAGAATAAGACAGGGAGCAGAAAGGGCTCTCCTATAA
		001-033-VD-PL2-A17_S156	G	Yes	>500	>500	0.215	0.962	0.002	0.009	ATGAGAGTGAAGGGGATCAGGAAGAGCTATCAGCCCTTGTGGGTAGGGGGCATCTTGCTCCTTGGGATGCTGATGCTCTGTAGTACTACAGAACAATTGTGGGTCACAGTCTATTATGGGGTACCTGTGTGGAAAGAAGCAACCACCACTTTGTTTTGTGCATCAGATGCTAAAGGATATGACACAGAAGCACATAATGTTTGGGCTACACATGCCTGTGTACCCACAGACCCTAACCCACAAGAATTAAAATTAGAAAATGTGACAGAAAATTTTAACATGTGGAAAAATGGCATGGTACAACAAATGCATGAGGATATAATCAGTCTATGGGATCAAAGCATAAAGCCATGTGTAAAGTTAACCCCACTCTGTGTTACTTTAAATTGCAGTGGGGTCAATATTAATAATACCAATGCTAATACTACTAGTAATAATACTAGTTGGAGGGAGATGAAGGAAGAAATAAAAAACTGCTCTTTCAACCACACAGACACAAGAAATAAGATGCGAAAAGACTATGCACTTTTTAATAGCCTTGATGTAATACCAATAGATAGAAATGATAGTACAAGTTACATGTTGACAAGTTGTAATACCTCAGTCATTACCCAAGCCTGTCCAAAGATATCCTTTGAACCGATTCCCATACATTATTGTGCCCCGGCTGGTTTTGCGATCCTAAAGTGTAATGATAAAAATTTCAATGGAACAGGACCATGTAAAAATGTTAGCCTAGTACAATGTACACATGGGATTAAGCCAGTAGTGTCAACTCAACTACTGTTAAATGGCAGTCTAGCAGAAGAAGACATAGTAATTAGATCAGAAAATTTCACGAACAATGCTAAAACCATAATAGTGCAGCTGAACAGTTCTATAGAAATTACTTGTATAAGACCCAACAACAATACAAGAAAAAGTATACACCTAGGACCAGGGGCAGCATTTTATGCAACAGGAGACATAATAGGAGATATAAGAAAAGCATATTGTAACATTAGTAAAGTAAAATGGGAAAACACTTTAGACAAAATAGCCAAAAAATTACAAGGACAATTTGGTGAAAATAAAACAATAGTCTTTAACCATTCCTCAGGAGGGGACCCAGAAATTGTACATCACAGTTTTAACTGTGGAGGGGAATTTTTCTACTGCAATACGACAAAGCTGTTTTCCTGGAATAGTACTAGGACTCCTAACAATAGCACTGATATTATCACAATCCCATGCAGAATAAAACAGATTATAAACAGATGGCAGCAAGTAGGAAGAGCAATATATGCCCCTCCCATTAGTGGAAACATTAGTTGCTCAGCAAATATTACAGGGCTGCTATTAACAAGAGATGGTGGTGACAGCAACAGCACAGACAACAACACTGAAACCTTCAGACCTGGAGGAGGGGATATGAGGGACAATTGGAGAAGTGAATTATACAAATATAAAGTAGTAAGCATTGAACCATTAGGAATAGCACCCACCAAGGCAAGGAGAAGAGTGGTGCAGAGAGAAAAAAGAGCAGTGGGAATGATAGGAGCTATGTTCCTTGGGTTCTTGGGAGCAGCAGGAAGCACTATGGGCGCAGCGTCGGTAGCGCTGACGGTACAGGCCAGACAATTATTGTCTGATATAGTGCAACAGCAGAACAATCTGCTGAGAGCTATTGAGGCGCAGCAGCATATGTTGCAACTCACAGTCTGGGGCATCAAGCAGCTCCAGGCAAGAGTCCTAGCTGTGGAAAGATACCTAAAGGATCAACAGCTCCTAGGGATTTGGGGTTGCTCTGGAAAACTCATCTGCACCACTAATGTACCTTGGAATATTAGTTGGAGTAATAGAAATCTGGACGACATTTGGGGTAACATGACTTGGATGCAGTGGGAGAGAGAAATTGACAACTACACAGGATTAATATACAGTTTACTTACAGAATCGCAAACTCAGCAGGAACAGAATGAAAAAGAATTATTAGAATTGGATAAGTGGGCAAGTTTGTGGAATTGGTTTGACATATCAAACTGGCTGTGGTATATAAGAATATTCATAATGATAGTGGGGGGCTTAGTAGGCTTAAGAATAATTTTTACTATACTTAATGTAGTGAATAGAGTTAGGAAGGGATACTCACCATTGTCATTCCAGACCCGCCTCCCAGCAACCAGGGGACCCGACAGGCCCGAAGAAACAGAAGAAGAAGGTGGAGGCAGAGACAGAGGCAGATCCGAGACATTAGTGACTGGATTCTTAGCACTCATCTGGGACGACCTGCGGAGCCTATGCCTCTTCATCTACCACCGCTTGAGAGACTTACTCTTGATTGCAACGAGGAGCGTGGAACTTCTGGGACGCAGGGGGTGGGAACTCCTCAAATACTTGTGGAATCTCCTACAGTATTGGGGTCAGGAACTAAGGAATAGTGCTGTTAGCTTGCTTAACGCCACAGCTATCGCAGTAGCTGAGGGAACAGATAGAATTATAGAAGTAGCACAAAGGATTGGTAGAGCTATTATTCACATACCTAGAAGAATAAGACAGGGAGCAGAAAGGGCTCTCCTATAA
	P58 - 002-011	002-011-BM-PL1-A1_S14	1								ATGAAAGTGAGGGGGACCAAGATGAATTGGCAGCACTTGTGGTGGAGATGGGGCACGATGCTCCTTGGGATGTTAATGATCTGTAAAGCAACAGAAGAAAAGTGGGTCACAGTCTATTATGGGGTACCTGTGTGGAAAGAAGCAACCACCACTCTATTTTGTGCCTCAGATGCTAAAGCCTATGAGAAAGAGGCACATAATGTTTGGGCCACACATGCCTGTGTCCCCACAGACCCCAGCCCACAAGAAGTAGTATTGGAAAATGTGACAGAAAATTTTAACATGTGGAAAAATAACATGGTAGAACAGATGCATGAGGATATAATCAGTTTATGGGATCAAAGCCTAAAGCCATGTGTAAAATTAACCCCACTCTGTGTTACTTTAAATTGCACTGATTATACCAATAGTAATAGTACCAATCATACCAATAGCAATAGTAGTTCTCCAACACCGACGGCGGGAGGAGAGATAAAAAACTGCTCTTTCAATATCACCACAAACATAAGAGATAAGATAAAGAAGGAACATGCACTTTTTTATAGTCTTGATGTAGTACAAATAGATATTAATGATAATACTAGCTATAGGTTAATAAGTTGTAATACCTCAGTCATTACACAGGCCTGTCCAAAGACAACCTTTGAGCCAATTCCCATATATTATTGTGCCCCGGCTGGTTTTGCGATTCTAAAGTGTAACAATAAAACATTTGATGGAAAAGGGCCATGTAAAAATGTCAGCACAGTACAATGTACACATGGAATTAGGCCAGTAGTGTCAACTCAACTGCTGTTGAATGGCAGTCTAGCAGAAAAAGAGATAGTAATTAGATCTGACAATTTCTCGGACAATACTAAAAACATAATAGTACAGCTGAAAGATCCTGTAGTAATTAATTGTACAAGACCCAATAACAATACAAGGAAAGGTATACATATAGGACCAGGGAGAGCATTTTATGCAACAGGAAAAGTAATAGGAGATATAAGACAAGCATATTGTAACATTAGTAAAGAAGAATGGAATAAAACACTAGGACAAATAGTTAAAAAATTAGGAGCACAATTTGGGAATAAAACAACAATGATCTTTAATCAATCCTCTGGAGGGGACCCAGAAATTGTAACACACAGTTTTAATTGTGGAGGGGAATTTTTCTACTGTAATACATCAGCACTGTTTAATAGTACTTGGAGTAGTAATGATGGTAATGGTACTTGGAATAAGACTAACAGTACAGAAACTAACAGTACAGAAATTATACTCCAATGTAGAATAAAACAGATTGTAAACATGTGGCAGGAAGTAGGAAAAGCAATGTATGCCCCTCCCATTAAAGGACCAATTAGATGCTCATCAAACATCACAGGGCTGATATTAACAAGAGATGGTGGTAATAATACAGGGAACAACAGCGAGACCTTCAGACCTGCAGGGGGAAATATGAGGGACAATTGGAGAAGTGAATTATATAAATATAAAATAGTAAAAATTGAACCATTAGGAATAGCACCCACCAAGGCAAAGAGAAGAACGGTGCAGAGAGAAAAAAGAGCAGTCACAATGGGAGCCATGTTCCTTGGGTTCTTGGGGGCAGCAGGAAGCACTATGGGCGCAGCGTCATTGACGCTGACGGTACAGGCCAGACAATTATTGTCTGGTATAGTGCAACAGCAGAACAATCTGCTGAGAGCTATTGAGGCGCAACAGCATTTGTTGCAACTCACAGTCTGGGGCATCAAGCAGCTCCAGGCAAGAGTCCTGGCTGTGGAAAGATACCTAGCGGATCAACGGTTCCTAGGGATTTGGGGCTGCTCTGGAAAACTCATTTGCACCACTACTGTGCCTTGGAATAATAGTTGGAGTAATAAATCTCTGGATTCCATTTGGAATAACATGACCTGGATGCAGTGGGAAAAAGAAATTGAAAATTACACAGGAGAAATATACAATTTAATTGAACAAGCGCAGAACCAACAAGAACAGAATGAACGAGAATTATTAGAATTAGATAAGTGGGCAAGTTTGTGGAATTGGTTTGACATATCTAATTGGCTGTGGTATATAAAAATATTCATAATGATAGTAGGAGGCTTGATAGGTTTAAGAATAGTTTTTGCTGTACTTTCTATAGTGAATAGAGTTAGGCAGGGATATTCACCATTGTCATTGCAGACCCTCCTCCCAACCCCGAGGGGACCCGACAGGCCCGAAGGAATCGAAGGAGAAGGTGGAGAGAGAGACAGAGACACATCAATTCGCTTAGTGGATGGCTTCTTAGCACTTTTCTGGGACGATCTAAGGAACCTGTGCCTCTTCAGCTACCGCCACTTGAGAGACTTACTCTTGATTGCAGCGAGGATTGTGGAACTTCTGGGACTCAGGGGGTGGGAAATCCTCAAATATCTGTGGAATCTTCTGCTGTATTGGAGTCAGGAACTAAAGAATAGTGCTATTAGCTTGCTTGATGCCACAGCTATTGCAGTAGCTGAGGGGACAGATAGGATTATAGAAGCAGTACGCAGATTTTGTAGAGGTGTTCTCCACATACCTAGAAGAATAAGACAGGGCTTTGAAAGGGCTTTGCAATAA
		002-011-BM-PL1-A10_S23	1								ATGAAAGTGAGGGGGACCAAGATGAATTGGCAGCACTTGTGGTGGAGATGGGGCACGATGCTCCTTGGGATGTTAATGATCTGTAAAGCAACAGAAGAAAAGTGGGTCACAGTCTATTATGGGGTACCTGTGTGGAAAGAAGCAACCACCACTCTATTTTGTGCCTCAGATGCTAAAGCCTATGAGAAAGAGGCACATAATGTTTGGGCCACACATGCCTGTGTCCCCACAGACCCCAGCCCACAAGAAGTAGTATTGGAAAATGTGACAGAAAATTTTAACATGTGGAAAAATAACATGGTAGAACAGATGCATGAGGATATAATCAGTTTATGGGATCAAAGCCTAAAGCCATGTGTAAAATTAACCCCACTCTGTGTTACTTTAAATTGCACTGATTATACCAATAGTAATAGTACCAATCATACCAATAGCAATAGTAGTTCTCCAACACCGACGGCGGGAGGAGAGATAAAAAACTGCTCTTTCAATATCACCACAAACATAAGAGATAAGATAAAGAAGGAACATGCACTTTTTTATAGTCTTGATGTAGTACAAATAGATATTAATGATAATACTAGCTATAGGTTAATAAGTTGTAATACCTCAGTCATTACACAGGCCTGTCCAAAGACAACCTTTGAGCCAATTCCCATATATTATTGTGCCCCGGCTGGTTTTGCGATTCTAAAGTGTAACAATAAAACATTTGATGGAAAAGGGCCATGTAAAAATGTCAGCACAGTACAATGTACACATGGAATTAGGCCAGTAGTGTCAACTCAACTGCTGTTGAATGGCAGTCTAGCAGAAAAAGAGATAGTAATTAGATCTGACAATTTCTCGGACAATACTAAAAACATAATAGTACAGCTGAAAGATCCTGTAGTAATTAATTGTACAAGACCCAATAACAATACAAGGAAAGGTATACATATAGGACCAGGGAGAGCATTTTATGCAACAGGAAAAGTAATAGGAGATATAAGACAAGCATATTGTAACATTAGTAAAGAAGAATGGAATAAAACACTAGGACAAATAGTTAAAAAATTAGGAGCACAATTTGGGAATAAAACAACAATGATCTTTAATCAATCCTCTGGAGGGGACCCAGAAATTGTAACACACAGTTTTAATTGTGGAGGGGAATTTTTCTACTGTAATACATCAGCACTGTTTAATAGTACTTGGAGTAGTAATGATGGTAATGGTACTTGGAATAAGACTAACAGTACAGAAACTAACAGTACAGAAATTATACTCCAATGTAGAATAAAACAGATTGTAAACATGTGGCAGGAAGTAGGAAAAGCAATGTATGCCCCTCCCATTAAAGGACCAATTAGATGCTCATCAAACATCACAGGGCTGATATTAACAAGAGATGGTGGTAATAATACAGGGAACAACAGCGAGACCTTCAGACCTGCAGGGGGAAATATGAGGGACAATTGGAGAAGTGAATTATATAAATATAAAATAGTAAAAATTGAACCATTAGGAATAGCACCCACCAAGGCAAAGAGAAGAACGGTGCAGAGAGAAAAAAGAGCAGTCACAATGGGAGCCATGTTCCTTGGGTTCTTGGGGGCAGCAGGAAGCACTATGGGCGCAGCGTCATTGACGCTGACGGTACAGGCCAGACAATTATTGTCTGGTATAGTGCAACAGCAGAACAATCTGCTGAGAGCTATTGAGGCGCAACAGCATTTGTTGCAACTCACAGTCTGGGGCATCAAGCAGCTCCAGGCAAGAGTCCTGGCTGTGGAAAGATACCTAGCGGATCAACGGTTCCTAGGGATTTGGGGCTGCTCTGGAAAACTCATTTGCACCACTACTGTGCCTTGGAATAATAGTTGGAGTAATAAATCTCTGGATTCCATTTGGAATAACATGACCTGGATGCAGTGGGAAAAAGAAATTGAAAATTACACAGGAGAAATATACAATTTAATTGAACAAGCGCAGAACCAACAAGAACAGAATGAACGAGAATTATTAGAATTAGATAAGTGGGCAAGTTTGTGGAATTGGTTTGACATATCTAATTGGCTGTGGTATATAAAAATATTCATAATGATAGTAGGAGGCTTGATAGGTTTAAGAATAGTTTTTGCTGTACTTTCTATAGTGAATAGAGTTAGGCAGGGATATTCACCATTGTCATTGCAGACCCTCCTCCCAACCCCGAGGGGACCCGACAGGCCCGAAGGAATCGAAGGAGAAGGTGGAGAGAGAGACAGAGACACATCAATTCGCTTAGTGGATGGCTTCTTAGCACTTTTCTGGGACGATCTAAGGAACCTGTGCCTCTTCAGCTACCGCCACTTGAGAGACTTACTCTTGATTGCAGCGAGGATTGTGGAACTTCTGGGACTCAGGGGGTGGGAAATCCTCAAATATCTGTGGAATCTTCTGCTGTATTGGAGTCAGGAACTAAAGAATAGTGCTATTAGCTTGCTTGATGCCACAGCTATTGCAGTAGCTGAGGGGACAGATAGGATTATAGAAGCAGTACGCAGATTTTGTAGAGGTGTTCTCCACATACCTAGAAGAATAAGACAGGGCTTTGAAAGGGCTTTGCAATAA
		002-011-BM-PL1-A11_S24	1	Yes	>500	>500	0.101	0.355	0.005	0.018	ATGAAAGTGAGGGGGACCAAGATGAATTGGCAGCACTTGTGGTGGAGATGGGGCACGATGCTCCTTGGGATGTTAATGATCTGTAAAGCAACAGAAGAAAAGTGGGTCACAGTCTATTATGGGGTACCTGTGTGGAAAGAAGCAACCACCACTCTATTTTGTGCCTCAGATGCTAAAGCCTATGAGAAAGAGGCACATAATGTTTGGGCCACACATGCCTGTGTCCCCACAGACCCCAGCCCACAAGAAGTAGTATTGGAAAATGTGACAGAAAATTTTAACATGTGGAAAAATAACATGGTAGAACAGATGCATGAGGATATAATCAGTTTATGGGATCAAAGCCTAAAGCCATGTGTAAAATTAACCCCACTCTGTGTTACTTTAAATTGCACTGATTATACCAATAGTAATAGTACCAATCATACCAATAGCAATAGTAGTTCTCCAACACCGACGGCGGGAGGAGAGATAAAAAACTGCTCTTTCAATATCACCACAAACATAAGAGATAAGATAAAGAAGGAACATGCACTTTTTTATAGTCTTGATGTAGTACAAATAGATATTAATGATAATACTAGCTATAGGTTAATAAGTTGTAATACCTCAGTCATTACACAGGCCTGTCCAAAGACAACCTTTGAGCCAATTCCCATATATTATTGTGCCCCGGCTGGTTTTGCGATTCTAAAGTGTAACAATAAAACATTTGATGGAAAAGGGCCATGTAAAAATGTCAGCACAGTACAATGTACACATGGAATTAGGCCAGTAGTGTCAACTCAACTGCTGTTGAATGGCAGTCTAGCAGAAAAAGAGATAGTAATTAGATCTGACAATTTCTCGGACAATACTAAAAACATAATAGTACAGCTGAAAGATCCTGTAGTAATTAATTGTACAAGACCCAATAACAATACAAGGAAAGGTATACATATAGGACCAGGGAGAGCATTTTATGCAACAGGAAAAGTAATAGGAGATATAAGACAAGCATATTGTAACATTAGTAAAGAAGAATGGAATAAAACACTAGGACAAATAGTTAAAAAATTAGGAGCACAATTTGGGAATAAAACAACAATGATCTTTAATCAATCCTCTGGAGGGGACCCAGAAATTGTAACACACAGTTTTAATTGTGGAGGGGAATTTTTCTACTGTAATACATCAGCACTGTTTAATAGTACTTGGAGTAGTAATGATGGTAATGGTACTTGGAATAAGACTAACAGTACAGAAACTAACAGTACAGAAATTATACTCCAATGTAGAATAAAACAGATTGTAAACATGTGGCAGGAAGTAGGAAAAGCAATGTATGCCCCTCCCATTAAAGGACCAATTAGATGCTCATCAAACATCACAGGGCTGATATTAACAAGAGATGGTGGTAATAATACAGGGAACAACAGCGAGACCTTCAGACCTGCAGGGGGAAATATGAGGGACAATTGGAGAAGTGAATTATATAAATATAAAATAGTAAAAATTGAACCATTAGGAATAGCACCCACCAAGGCAAAGAGAAGAACGGTGCAGAGAGAAAAAAGAGCAGTCACAATGGGAGCCATGTTCCTTGGGTTCTTGGGGGCAGCAGGAAGCACTATGGGCGCAGCGTCATTGACGCTGACGGTACAGGCCAGACAATTATTGTCTGGTATAGTGCAACAGCAGAACAATCTGCTGAGAGCTATTGAGGCGCAACAGCATTTGTTGCAACTCACAGTCTGGGGCATCAAGCAGCTCCAGGCAAGAGTCCTGGCTGTGGAAAGATACCTAGCGGATCAACGGTTCCTAGGGATTTGGGGCTGCTCTGGAAAACTCATTTGCACCACTACTGTGCCTTGGAATAATAGTTGGAGTAATAAATCTCTGGATTCCATTTGGAATAACATGACCTGGATGCAGTGGGAAAAAGAAATTGAAAATTACACAGGAGAAATATACAATTTAATTGAACAAGCGCAGAACCAACAAGAACAGAATGAACGAGAATTATTAGAATTAGATAAGTGGGCAAGTTTGTGGAATTGGTTTGACATATCTAATTGGCTGTGGTATATAAAAATATTCATAATGATAGTAGGAGGCTTGATAGGTTTAAGAATAGTTTTTGCTGTACTTTCTATAGTGAATAGAGTTAGGCAGGGATATTCACCATTGTCATTGCAGACCCTCCTCCCAACCCCGAGGGGACCCGACAGGCCCGAAGGAATCGAAGGAGAAGGTGGAGAGAGAGACAGAGACACATCAATTCGCTTAGTGGATGGCTTCTTAGCACTTTTCTGGGACGATCTAAGGAACCTGTGCCTCTTCAGCTACCGCCACTTGAGAGACTTACTCTTGATTGCAGCGAGGATTGTGGAACTTCTGGGACTCAGGGGGTGGGAAATCCTCAAATATCTGTGGAATCTTCTGCTGTATTGGAGTCAGGAACTAAAGAATAGTGCTATTAGCTTGCTTGATGCCACAGCTATTGCAGTAGCTGAGGGGACAGATAGGATTATAGAAGCAGTACGCAGATTTTGTAGAGGTGTTCTCCACATACCTAGAAGAATAAGACAGGGCTTTGAAAGGGCTTTGCAATAA
		002-011-BM-PL1-A21_S34	1								ATGAAAGTGAGGGGGACCAAGATGAATTGGCAGCACTTGTGGTGGAGATGGGGCACGATGCTCCTTGGGATGTTAATGATCTGTAAAGCAACAGAAGAAAAGTGGGTCACAGTCTATTATGGGGTACCTGTGTGGAAAGAAGCAACCACCACTCTATTTTGTGCCTCAGATGCTAAAGCCTATGAGAAAGAGGCACATAATGTTTGGGCCACACATGCCTGTGTCCCCACAGACCCCAGCCCACAAGAAGTAGTATTGGAAAATGTGACAGAAAATTTTAACATGTGGAAAAATAACATGGTAGAACAGATGCATGAGGATATAATCAGTTTATGGGATCAAAGCCTAAAGCCATGTGTAAAATTAACCCCACTCTGTGTTACTTTAAATTGCACTGATTATACCAATAGTAATAGTACCAATCATACCAATAGCAATAGTAGTTCTCCAACACCGACGGCGGGAGGAGAGATAAAAAACTGCTCTTTCAATATCACCACAAACATAAGAGATAAGATAAAGAAGGAACATGCACTTTTTTATAGTCTTGATGTAGTACAAATAGATATTAATGATAATACTAGCTATAGGTTAATAAGTTGTAATACCTCAGTCATTACACAGGCCTGTCCAAAGACAACCTTTGAGCCAATTCCCATATATTATTGTGCCCCGGCTGGTTTTGCGATTCTAAAGTGTAACAATAAAACATTTGATGGAAAAGGGCCATGTAAAAATGTCAGCACAGTACAATGTACACATGGAATTAGGCCAGTAGTGTCAACTCAACTGCTGTTGAATGGCAGTCTAGCAGAAAAAGAGATAGTAATTAGATCTGACAATTTCTCGGACAATACTAAAAACATAATAGTACAGCTGAAAGATCCTGTAGTAATTAATTGTACAAGACCCAATAACAATACAAGGAAAGGTATACATATAGGACCAGGGAGAGCATTTTATGCAACAGGAAAAGTAATAGGAGATATAAGACAAGCATATTGTAACATTAGTAAAGAAGAATGGAATAAAACACTAGGACAAATAGTTAAAAAATTAGGAGCACAATTTGGGAATAAAACAACAATGATCTTTAATCAATCCTCTGGAGGGGACCCAGAAATTGTAACACACAGTTTTAATTGTGGAGGGGAATTTTTCTACTGTAATACATCAGCACTGTTTAATAGTACTTGGAGTAGTAATGATGGTAATGGTACTTGGAATAAGACTAACAGTACAGAAACTAACAGTACAGAAATTATACTCCAATGTAGAATAAAACAGATTGTAAACATGTGGCAGGAAGTAGGAAAAGCAATGTATGCCCCTCCCATTAAAGGACCAATTAGATGCTCATCAAACATCACAGGGCTGATATTAACAAGAGATGGTGGTAATAATACAGGGAACAACAGCGAGACCTTCAGACCTGCAGGGGGAAATATGAGGGACAATTGGAGAAGTGAATTATATAAATATAAAATAGTAAAAATTGAACCATTAGGAATAGCACCCACCAAGGCAAAGAGAAGAACGGTGCAGAGAGAAAAAAGAGCAGTCACAATGGGAGCCATGTTCCTTGGGTTCTTGGGGGCAGCAGGAAGCACTATGGGCGCAGCGTCATTGACGCTGACGGTACAGGCCAGACAATTATTGTCTGGTATAGTGCAACAGCAGAACAATCTGCTGAGAGCTATTGAGGCGCAACAGCATTTGTTGCAACTCACAGTCTGGGGCATCAAGCAGCTCCAGGCAAGAGTCCTGGCTGTGGAAAGATACCTAGCGGATCAACGGTTCCTAGGGATTTGGGGCTGCTCTGGAAAACTCATTTGCACCACTACTGTGCCTTGGAATAATAGTTGGAGTAATAAATCTCTGGATTCCATTTGGAATAACATGACCTGGATGCAGTGGGAAAAAGAAATTGAAAATTACACAGGAGAAATATACAATTTAATTGAACAAGCGCAGAACCAACAAGAACAGAATGAACGAGAATTATTAGAATTAGATAAGTGGGCAAGTTTGTGGAATTGGTTTGACATATCTAATTGGCTGTGGTATATAAAAATATTCATAATGATAGTAGGAGGCTTGATAGGTTTAAGAATAGTTTTTGCTGTACTTTCTATAGTGAATAGAGTTAGGCAGGGATATTCACCATTGTCATTGCAGACCCTCCTCCCAACCCCGAGGGGACCCGACAGGCCCGAAGGAATCGAAGGAGAAGGTGGAGAGAGAGACAGAGACACATCAATTCGCTTAGTGGATGGCTTCTTAGCACTTTTCTGGGACGATCTAAGGAACCTGTGCCTCTTCAGCTACCGCCACTTGAGAGACTTACTCTTGATTGCAGCGAGGATTGTGGAACTTCTGGGACTCAGGGGGTGGGAAATCCTCAAATATCTGTGGAATCTTCTGCTGTATTGGAGTCAGGAACTAAAGAATAGTGCTATTAGCTTGCTTGATGCCACAGCTATTGCAGTAGCTGAGGGGACAGATAGGATTATAGAAGCAGTACGCAGATTTTGTAGAGGTGTTCTCCACATACCTAGAAGAATAAGACAGGGCTTTGAAAGGGCTTTGCAATAA
		002-011-BM-PL1-A23_S36	1								ATGAAAGTGAGGGGGACCAAGATGAATTGGCAGCACTTGTGGTGGAGATGGGGCACGATGCTCCTTGGGATGTTAATGATCTGTAAAGCAACAGAAGAAAAGTGGGTCACAGTCTATTATGGGGTACCTGTGTGGAAAGAAGCAACCACCACTCTATTTTGTGCCTCAGATGCTAAAGCCTATGAGAAAGAGGCACATAATGTTTGGGCCACACATGCCTGTGTCCCCACAGACCCCAGCCCACAAGAAGTAGTATTGGAAAATGTGACAGAAAATTTTAACATGTGGAAAAATAACATGGTAGAACAGATGCATGAGGATATAATCAGTTTATGGGATCAAAGCCTAAAGCCATGTGTAAAATTAACCCCACTCTGTGTTACTTTAAATTGCACTGATTATACCAATAGTAATAGTACCAATCATACCAATAGCAATAGTAGTTCTCCAACACCGACGGCGGGAGGAGAGATAAAAAACTGCTCTTTCAATATCACCACAAACATAAGAGATAAGATAAAGAAGGAACATGCACTTTTTTATAGTCTTGATGTAGTACAAATAGATATTAATGATAATACTAGCTATAGGTTAATAAGTTGTAATACCTCAGTCATTACACAGGCCTGTCCAAAGACAACCTTTGAGCCAATTCCCATATATTATTGTGCCCCGGCTGGTTTTGCGATTCTAAAGTGTAACAATAAAACATTTGATGGAAAAGGGCCATGTAAAAATGTCAGCACAGTACAATGTACACATGGAATTAGGCCAGTAGTGTCAACTCAACTGCTGTTGAATGGCAGTCTAGCAGAAAAAGAGATAGTAATTAGATCTGACAATTTCTCGGACAATACTAAAAACATAATAGTACAGCTGAAAGATCCTGTAGTAATTAATTGTACAAGACCCAATAACAATACAAGGAAAGGTATACATATAGGACCAGGGAGAGCATTTTATGCAACAGGAAAAGTAATAGGAGATATAAGACAAGCATATTGTAACATTAGTAAAGAAGAATGGAATAAAACACTAGGACAAATAGTTAAAAAATTAGGAGCACAATTTGGGAATAAAACAACAATGATCTTTAATCAATCCTCTGGAGGGGACCCAGAAATTGTAACACACAGTTTTAATTGTGGAGGGGAATTTTTCTACTGTAATACATCAGCACTGTTTAATAGTACTTGGAGTAGTAATGATGGTAATGGTACTTGGAATAAGACTAACAGTACAGAAACTAACAGTACAGAAATTATACTCCAATGTAGAATAAAACAGATTGTAAACATGTGGCAGGAAGTAGGAAAAGCAATGTATGCCCCTCCCATTAAAGGACCAATTAGATGCTCATCAAACATCACAGGGCTGATATTAACAAGAGATGGTGGTAATAATACAGGGAACAACAGCGAGACCTTCAGACCTGCAGGGGGAAATATGAGGGACAATTGGAGAAGTGAATTATATAAATATAAAATAGTAAAAATTGAACCATTAGGAATAGCACCCACCAAGGCAAAGAGAAGAACGGTGCAGAGAGAAAAAAGAGCAGTCACAATGGGAGCCATGTTCCTTGGGTTCTTGGGGGCAGCAGGAAGCACTATGGGCGCAGCGTCATTGACGCTGACGGTACAGGCCAGACAATTATTGTCTGGTATAGTGCAACAGCAGAACAATCTGCTGAGAGCTATTGAGGCGCAACAGCATTTGTTGCAACTCACAGTCTGGGGCATCAAGCAGCTCCAGGCAAGAGTCCTGGCTGTGGAAAGATACCTAGCGGATCAACGGTTCCTAGGGATTTGGGGCTGCTCTGGAAAACTCATTTGCACCACTACTGTGCCTTGGAATAATAGTTGGAGTAATAAATCTCTGGATTCCATTTGGAATAACATGACCTGGATGCAGTGGGAAAAAGAAATTGAAAATTACACAGGAGAAATATACAATTTAATTGAACAAGCGCAGAACCAACAAGAACAGAATGAACGAGAATTATTAGAATTAGATAAGTGGGCAAGTTTGTGGAATTGGTTTGACATATCTAATTGGCTGTGGTATATAAAAATATTCATAATGATAGTAGGAGGCTTGATAGGTTTAAGAATAGTTTTTGCTGTACTTTCTATAGTGAATAGAGTTAGGCAGGGATATTCACCATTGTCATTGCAGACCCTCCTCCCAACCCCGAGGGGACCCGACAGGCCCGAAGGAATCGAAGGAGAAGGTGGAGAGAGAGACAGAGACACATCAATTCGCTTAGTGGATGGCTTCTTAGCACTTTTCTGGGACGATCTAAGGAACCTGTGCCTCTTCAGCTACCGCCACTTGAGAGACTTACTCTTGATTGCAGCAAGGATTGTGGAACTTCTGGGACTCAGGGGGTGGGAAATCCTCAAATATCTGTGGAATCTTCTGCTGTATTGGAGTCAGGAACTAAAGAATAGTGCTATTAGCTTGCTTGATGCCACAGCTATTGCAGTAGCTGAGGGGACAGATAGGATTATAGAAGCAGTACGCAGATTTTGTAGAGGTGTTCTCCACATACCTAGAAGAATAAGACAGGGCTTTGAAAGGGCTTTGCAATAA
		002-011-BM-PL1-A4_S17	1								ATGAAAGTGAGGGGGACCAAGATGAATTGGCAGCACTTGTGGTGGAGATGGGGCACGATGCTCCTTGGGATGTTAATGATCTGTAAAGCAACAGAAGAAAAGTGGGTCACAGTCTATTATGGGGTACCTGTGTGGAAAGAAGCAACCACCACTCTATTTTGTGCCTCAGATGCTAAAGCCTATGAGAAAGAGGCACATAATGTTTGGGCCACACATGCCTGTGTCCCCACAGACCCCAGCCCACAAGAAGTAGTATTGGAAAATGTGACAGAAAATTTTAACATGTGGAAAAATAACATGGTAGAACAGATGCATGAGGATATAATCAGTTTATGGGATCAAAGCCTAAAGCCATGTGTAAAATTAACCCCACTCTGTGTTACTTTAAATTGCACTGATTATACCAATAGTAATAGTACCAATCATACCAATAGCAATAGTAGTTCTCCAACACCGACGGCGGGAGGAGAGATAAAAAACTGCTCTTTCAATATCACCACAAACATAAGAGATAAGATAAAGAAGGAACATGCACTTTTTTATAGTCTTGATGTAGTACAAATAGATATTAATGATAATACTAGCTATAGGTTAATAAGTTGTAATACCTCAGTCATTACACAGGCCTGTCCAAAGACAACCTTTGAGCCAATTCCCATATATTATTGTGCCCCGGCTGGTTTTGCGATTCTAAAGTGTAACAATAAAACATTTGATGGAAAAGGGCCATGTAAAAATGTCAGCACAGTACAATGTACACATGGAATTAGGCCAGTAGTGTCAACTCAACTGCTGTTGAATGGCAGTCTAGCAGAAAAAGAGATAGTAATTAGATCTGACAATTTCTCGGACAATACTAAAAACATAATAGTACAGCTGAAAGATCCTGTAGTAATTAATTGTACAAGACCCAATAACAATACAAGGAAAGGTATACATATAGGACCAGGGAGAGCATTTTATGCAACAGGAAAAGTAATAGGAGATATAAGACAAGCATATTGTAACATTAGTAAAGAAGAATGGAATAAAACACTAGGACAAATAGTTAAAAAATTAGGAGCACAATTTGGGAATAAAACAACAATGATCTTTAATCAATCCTCTGGAGGGGACCCAGAAATTGTAACACACAGTTTTAATTGTGGAGGGGAATTTTTCTACTGTAATACATCAGCACTGTTTAATAGTACTTGGAGTAGTAATGATGGTAATGGTACTTGGAATAAGACTAACAGTACAGAAACTAACAGTACAGAAATTATACTCCAATGTAGAATAAAACAGATTGTAAACATGTGGCAGGAAGTAGGAAAAGCAATGTATGCCCCTCCCATTAAAGGACCAATTAGATGCTCATCAAACATCACAGGGCTGATATTAACAAGAGATGGTGGTAATAATACAGGGAACAACAGCGAGACCTTCAGACCTGCAGGGGGAAATATGAGGGACAATTGGAGAAGTGAATTATATAAATATAAAATAGTAAAAATTGAACCATTAGGAATAGCACCCACCAAGGCAAAGAGAAGAACGGTGCAGAGAGAAAAAAGAGCAGTCACAATGGGAGCCATGTTCCTTGGGTTCTTGGGGGCAGCAGGAAGCACTATGGGCGCAGCGTCATTGACGCTGACGGTACAGGCCAGACAATTATTGTCTGGTATAGTGCAACAGCAGAACAATCTGCTGAGAGCTATTGAGGCGCAACAGCATTTGTTGCAACTCACAGTCTGGGGCATCAAGCAGCTCCAGGCAAGAGTCCTGGCTGTGGAAAGATACCTAGCGGATCAACGGTTCCTAGGGATTTGGGGCTGCTCTGGAAAACTCATTTGCACCACTACTGTGCCTTGGAATAATAGTTGGAGTAATAAATCTCTGGATTCCATTTGGAATAACATGACCTGGATGCAGTGGGAAAAAGAAATTGAAAATTACACAGGAGAAATATACAATTTAATTGAACAAGCGCAGAACCAACAAGAACAGAATGAACGAGAATTATTAGAATTAGATAAGTGGGCAAGTTTGTGGAATTGGTTTGACATATCTAATTGGCTGTGGTATATAAAAATATTCATAATGATAGTAGGAGGCTTGATAGGTTTAAGAATAGTTTTTGCTGTACTTTCTATAGTGAATAGAGTTAGGCAGGGATATTCACCATTGTCATTGCAGACCCTCCTCCCAACCCCGAGGGGACCCGACAGGCCCGAAGGAATCGAAGGAGAAGGTGGAGAGAGAGACAGAGACACATCAATTCGCTTAGTGGATGGCTTCTTAGCACTTTTCTGGGACGATCTAAGGAACCTGTGCCTCTTCAGCTACCGCCACTTGAGAGACTTACTCTTGATTGCAGCGAGGATTGTGGAACTTCTGGGACTCAGGGGGTGGGAAATCCTCAAATATCTGTGGAATCTTCTGCTGTATTGGAGTCAGGAACTAAAGAATAGTGCTATTAGCTTGCTTGATGCCACAGCTATTGCAGTAGCTGAGGGGACAGATAGGATTATAGAAGCAGTACGCAGATTTTGTAGAGGTGTTCTCCACATACCTAGAAGAATAAGACAGGGCTTTGAAAGGGCTTTGCAATAA
		002-011-BM-PL1-A5_S18	1								ATGAAAGTGAGGGGGACCAAGATGAATTGGCAGCACTTGTGGTGGAGATGGGGCACGATGCTCCTTGGGATGTTAATGATCTGTAAAGCAACAGAAGAAAAGTGGGTCACAGTCTATTATGGGGTACCTGTGTGGAAAGAAGCAACCACCACTCTATTTTGTGCCTCAGATGCTAAAGCCTATGAGAAAGAGGCACATAATGTTTGGGCCACACATGCCTGTGTCCCCACAGACCCCAGCCCACAAGAAGTAGTATTGGAAAATGTGACAGAAAATTTTAACATGTGGAAAAATAACATGGTAGAACAGATGCATGAGGATATAATCAGTTTATGGGATCAAAGCCTAAAGCCATGTGTAAAATTAACCCCACTCTGTGTTACTTTAAATTGCACTGATTATACCAATAGTAATAGTACCAATCATACCAATAGCAATAGTAGTTCTCCAACACCGACGGCGGGAGGAGAGATAAAAAACTGCTCTTTCAATATCACCACAAACATAAGAGATAAGATAAAGAAGGAACATGCACTTTTTTATAGTCTTGATGTAGTACAAATAGATATTAATGATAATACTAGCTATAGGTTAATAAGTTGTAATACCTCAGTCATTACACAGGCCTGTCCAAAGACAACCTTTGAGCCAATTCCCATATATTATTGTGCCCCGGCTGGTTTTGCGATTCTAAAGTGTAACAATAAAACATTTGATGGAAAAGGGCCATGTAAAAATGTCAGCACAGTACAATGTACACATGGAATTAGGCCAGTAGTGTCAACTCAACTGCTGTTGAATGGCAGTCTAGCAGAAAAAGAGATAGTAATTAGATCTGACAATTTCTCGGACAATACTAAAAACATAATAGTACAGCTGAAAGATCCTGTAGTAATTAATTGTACAAGACCCAATAACAATACAAGGAAAGGTATACATATAGGACCAGGGAGAGCATTTTATGCAACAGGAAAAGTAATAGGAGATATAAGACAAGCATATTGTAACATTAGTAAAGAAGAATGGAATAAAACACTAGGACAAATAGTTAAAAAATTAGGAGCACAATTTGGGAATAAAACAACAATGATCTTTAATCAATCCTCTGGAGGGGACCCAGAAATTGTAACACACAGTTTTAATTGTGGAGGGGAATTTTTCTACTGTAATACATCAGCACTGTTTAATAGTACTTGGAGTAGTAATGATGGTAATGGTACTTGGAATAAGACTAACAGTACAGAAACTAACAGTACAGAAATTATACTCCAATGTAGAATAAAACAGATTGTAAACATGTGGCAGGAAGTAGGAAAAGCAATGTATGCCCCTCCCATTAAAGGACCAATTAGATGCTCATCAAACATCACAGGGCTGATATTAACAAGAGATGGTGGTAATAATACAGGGAACAACAGCGAGACCTTCAGACCTGCCGGGGGAAATATGAGGGACAATTGGAGAAGTGAATTATATAAATATAAAATAGTAAAAATTGAACCATTAGGAATAGCACCCACCAAGGCAAAGAGAAGAACGGTGCAGAGAGAAAAAAGAGCAGTCACAATGGGAGCCATGTTCCTTGGGTTCTTGGGGGCAGCAGGAAGCACTATGGGCGCAGCGTCATTGACGCTGACGGTACAGGCCAGACAATTATTGTCTGGTATAGTGCAACAGCAGAACAATCTGCTGAGAGCTATTGAGGCGCAACAGCATTTGTTGCAACTCACAGTCTGGGGCATCAAGCAGCTCCAGGCAAGAGTCCTGGCTGTGGAAAGATACCTAGCGGATCAACGGTTCCTAGGGATTTGGGGCTGCTCTGGAAAACTCATTTGCACCACTACTGTGCCTTGGAATAATAGTTGGAGTAATAAATCTCTGGATTCCATTTGGAATAACATGACCTGGATGCAGTGGGAAAAAGAAATTGAAAATTACACAGGAGAAATATACAATTTAATTGAACAAGCGCAGAACCAACAAGAACAGAATGAACGAGAATTATTAGAATTAGATAAGTGGGCAAGTTTGTGGAATTGGTTTGACATATCTAATTGGCTGTGGTATATAAAAATATTCATAATGATAGTAGGAGGCTTGATAGGTTTAAGAATAGTTTTTGCTGTACTTTCTATAGTGAATAGAGTTAGGCAGGGATATTCACCATTGTCATTGCAGACCCTCCTCCCAACCCCGAGGGGACCCGACAGGCCCGAAGGAATCGAAGGAGAAGGTGGAGAGAGAGACAGAGACACATCAATTCGCTTAGTGGATGGCTTCTTAGCACTTTTCTGGGACGATCTAAGGAACCTGTGCCTCTTCAGCTACCGCCACTTGAGAGACTTACTCTTGATTGCAGCGAGGATTGTGGAACTTCTGGGACTCAGGGGGTGGGAAATCCTCAAATATCTGTGGAATCTTCTGCTGTATTGGAGTCAGGAACTAAAGAATAGTGCTATTAGCTTGCTTGATGCCACAGCTATTGCAGTAGCTGAGGGGACAGATAGGATTATAGAAGCAGTACGCAGATTTTGTAGAGGTGTTCTCCACATACCTAGAAGAATAAGACAGGGCTTTGAAAGGGCTTTGCAATAA
		002-011-BM-PL1-A6_S19	1								ATGAAAGTGAGGGGGACCAAGATGAATTGGCAGCACTTGTGGTGGAGATGGGGCACGATGCTCCTTGGGATGTTAATGATCTGTAAAGCAACAGAAGAAAAGTGGGTCACAGTCTATTATGGGGTACCTGTGTGGAAAGAAGCAACCACCACTCTATTTTGTGCCTCAGATGCTAAAGCCTATGAGAAAGAGGCACATAATGTTTGGGCCACACATGCCTGTGTCCCCACAGACCCCAGCCCACAAGAAGTAGTATTGGAAAATGTGACAGAAAATTTTAACATGTGGAAAAATAACATGGTAGAACAGATGCATGAGGATATAATCAGTTTATGGGATCAAAGCCTAAAGCCATGTGTAAAATTAACCCCACTCTGTGTTACTTTAAATTGCACTGATTATACCAATAGTAATAGTACCAATCATACCAATAGCAATAGTAGTTCTCCAACACCGACGGCGGGAGGAGAGATAAAAAACTGCTCTTTCAATATCACCACAAACATAAGAGATAAGATAAAGAAGGAACATGCACTTTTTTATAGTCTTGATGTAGTACAAATAGATATTAATGATAATACTAGCTATAGGTTAATAAGTTGTAATACCTCAGTCATTACACAGGCCTGTCCAAAGACAACCTTTGAGCCAATTCCCATATATTATTGTGCCCCGGCTGGTTTTGCGATTCTAAAGTGTAACAATAAAACATTTGATGGAAAAGGGCCATGTAAAAATGTCAGCACAGTACAATGTACACATGGAATTAGGCCAGTAGTGTCAACTCAACTGCTGTTGAATGGCAGTCTAGCAGAAAAAGAGATAGTAATTAGATCTGACAATTTCTCGGACAATACTAAAAACATAATAGTACAGCTGAAAGATCCTGTAGTAATTAATTGTACAAGACCCAATAACAATACAAGGAAAGGTATACATATAGGACCAGGGAGAGCATTTTATGCAACAGGAAAAGTAATAGGAGATATAAGACAAGCATATTGTAACATTAGTAAAGAAGAATGGAATAAAACACTAGGACAAATAGTTAAAAAATTAGGAGCACAATTTGGGAATAAAACAACAATGATCTTTAATCAATCCTCTGGAGGGGACCCAGAAATTGTAACACACAGTTTTAATTGTGGAGGGGAATTTTTCTACTGTAATACATCAGCACTGTTTAATAGTACTTGGAGTAGTAATGATGGTAATGGTACTTGGAATAAGACTAACAGTACAGAAACTAACAGTACAGAAATTATACTCCAATGTAGAATAAAACAGATTGTAAACATGTGGCAGGAAGTAGGAAAAGCAATGTATGCCCCTCCCATTAAAGGACCAATTAGATGCTCATCAAACATCACAGGGCTGATATTAACAAGAGATGGTGGTAATAATACAGGGAACAACAGCGAGACCTTCAGACCTGCAGGGGGAAATATGAGGGACAATTGGAGAAGTGAATTATATAAATATAAAATAGTAAAAATTGAACCATTAGGAATAGCACCCACCAAGGCAAAGAGAAGAACGGTGCAGAGAGAAAAAAGAGCAGTCACAATGGGAGCCATGTTCCTTGGGTTCTTGGGGGCAGCAGGAAGCACTATGGGCGCAGCGTCATTGACGCTGACGGTACAGGCCAGACAATTATTGTCTGGTATAGTGCAACAGCAGAACAATCTGCTGAGAGCTATTGAGGCGCAACAGCATTTGTTGCAACTCACAGTCTGGGGCATCAAGCAGCTCCAGGCAAGAGTCCTGGCTGTGGAAAGATACCTAGCGGATCAACGGTTCCTAGGGATTTGGGGCTGCTCTGGAAAACTCATTTGCACCACTACTGTGCCTTGGAATAATAGTTGGAGTAATAAATCTCTGGATTCCATTTGGAATAACATGACCTGGATGCAGTGGGAAAAAGAAATTGAAAATTACACAGGAGAAATATACAATTTAATTGAACAAGCGCAGAACCAACAAGAACAGAATGAACGAGAATTATTAGAATTAGATAAGTGGGCAAGTTTGTGGAATTGGTTTGACATATCTAATTGGCTGTGGTATATAAAAATATTCATAATGATAGTAGGAGGCTTGATAGGTTTAAGAATAGTTTTTGCTGTACTTTCTATAGTGAATAGAGTTAGGCAGGGATATTCACCATTGTCATTGCAGACCCTCCTCCCAACCCCGAGGGGACCCGACAGGCCCGAAGGAATCGAAGGAGAAGGTGGAGAGAGAGACAGAGACACATCAATTCGCTTAGTGGATGGCTTCTTAGCACTTTTCTGGGACGATCTAAGGAACCTGTGCCTCTTCAGCTACCGCCACTTGAGAGACTTACTCTTGATTGCAGCGAGGATTGTGGAACTTCTGGGACTCAGGGGGTGGGAAATCCTCAAATATCTGTGGAATCTTCTGCTGTATTGGAGTCAGGAACTAAAGAATAGTGCTATTAGCTTGCTTGATGCCACAGCTATTGCAGTAGCTGAGGGGACAGATAGGATTATAGAAGCAGTACGCAGATTTTGTAGAGGTGTTCTCCACATACCTAGAAGAATAAGACAGGGCTTTGAAAGGGCTTTGCAATAA
		002-011-BM-PL1-A8_S21	1								ATGAAAGTGAGGGGGACCAAGATGAATTGGCAGCACTTGTGGTGGAGATGGGGCACGATGCTCCTTGGGATGTTAATGATCTGTAAAGCAACAGAAGAAAAGTGGGTCACAGTCTATTATGGGGTACCTGTGTGGAAAGAAGCAACCACCACTCTATTTTGTGCCTCAGATGCTAAAGCCTATGAGAAAGAGGCACATAATGTTTGGGCCACACATGCCTGTGTCCCCACAGACCCCAGCCCACAAGAAGTAGTATTGGAAAATGTGACAGAAAATTTTAACATGTGGAAAAATAACATGGTAGAACAGATGCATGAGGATATAATCAGTTTATGGGATCAAAGCCTAAAGCCATGTGTAAAATTAACCCCACTCTGTGTTACTTTAAATTGCACTGATTATACCAATAGTAATAGTACCAATCATACCAATAGCAATAGTAGTTCTCCAACACCGACGGCGGGAGGAGAGATAAAAAACTGCTCTTTCAATATCACCACAAACATAAGAGATAAGATAAAGAAGGAACATGCACTTTTTTATAGTCTTGATGTAGTACAAATAGATATTAATGATAATACTAGCTATAGGTTAATAAGTTGTAATACCTCAGTCATTACACAGGCCTGTCCAAAGACAACCTTTGAGCCAATTCCCATATATTATTGTGCCCCGGCTGGTTTTGCGATTCTAAAGTGTAACAATAAAACATTTGATGGAAAAGGGCCATGTAAAAATGTCAGCACAGTACAATGTACACATGGAATTAGGCCAGTAGTGTCAACTCAACTGCTGTTGAATGGCAGTCTAGCAGAAAAAGAGATAGTAATTAGATCTGACAATTTCTCGGACAATACTAAAAACATAATAGTACAGCTGAAAGATCCTGTAGTAATTAATTGTACAAGACCCAATAACAATACAAGGAAAGGTATACATATAGGACCAGGGAGAGCATTTTATGCAACAGGAAAAGTAATAGGAGATATAAGACAAGCATATTGTAACATTAGTAAAGAAGAATGGAATAAAACACTAGGACAAATAGTTAAAAAATTAGGAGCACAATTTGGGAATAAAACAACAATGATCTTTAATCAATCCTCTGGAGGGGACCCAGAAATTGTAACACACAGTTTTAATTGTGGAGGGGAATTTTTCTACTGTAATACATCAGCACTGTTTAATAGTACTTGGAGTAGTAATGATGGTAATGGTACTTGGAATAAGACTAACAGTACAGAAACTAACAGTACAGAAATTATACTCCAATGTAGAATAAAACAGATTGTAAACATGTGGCAGGAAGTAGGAAAAGCAATGTATGCCCCTCCCATTAAAGGACCAATTAGATGCTCATCAAACATCACAGGGCTGATATTAACAAGAGATGGTGGTAATAATACAGGGAACAACAGCGAGACCTTCAGACCTGCAGGGGGAAATATGAGGGACAATTGGAGAAGTGAATTATATAAATATAAAATAGTAAAAATTGAACCATTAGGAATAGCACCCACCAAGGCAAAGAGAAGAACGGTGCAGAGAGAAAAAAGAGCAGTCACAATGGGAGCCATGTTCCTTGGGTTCTTGGGGGCAGCAGGAAGCACTATGGGCGCAGCGTCATTGACGCTGACGGTACAGGCCAGACAATTATTGTCTGGTATAGTGCAACAGCAGAACAATCTGCTGAGAGCTATTGAGGCGCAACAGCATTTGTTGCAACTCACAGTCTGGGGCATCAAGCAGCTCCAGGCAAGAGTCCTGGCTGTGGAAAGATACCTAGCGGATCAACGGTTCCTAGGGATTTGGGGCTGCTCTGGAAAACTCATTTGCACCACTACTGTGCCTTGGAATAATAGTTGGAGTAATAAATCTCTGGATTCCATTTGGAATAACATGACCTGGATGCAGTGGGAAAAAGAAATTGAAAATTACACAGGAGAAATATACAATTTAATTGAACAAGCGCAGAACCAACAAGAACAGAATGAACGAGAATTATTAGAATTAGATAAGTGGGCAAGTTTGTGGAATTGGTTTGACATATCTAATTGGCTGTGGTATATAAAAATATTCATAATGATAGTAGGAGGCTTGATAGGTTTAAGAATAGTTTTTGCTGTACTTTCTATAGTGAATAGAGTTAGGCAGGGATATTCACCATTGTCATTGCAGACCCTCCTCCCAACCCCGAGGGGACCCGACAGGCCCGAAGGAATCGAAGGAGAAGGTGGAGAGAGAGACAGAGACACATCAATTCGCTTAGTGGATGGCTTCTTAGCACTTTTCTGGGACGATCTAAGGAACCTGTGCCTCTTCAGCTACCGCCACTTGAGAGACTTACTCTTGATTGCAGCGAGGATTGTGGAACTTCTGGGACTCAGGGGGTGGGAAATCCTCAAATATCTGTGGAATCTTCTGCTGTATTGGAGTCAGGAACTAAAGAATAGTGCTATTAGCTTGCTTGATGCCACAGCTATTGCAGTAGCTGAGGGGACAGATAGGATTATAGAAGCAGTACGCAGATTTTGTAGAGGTGTTCTCCACATACCTAGAAGAATAAGACAGGGCTTTGAAAGGGCTTTGCAATAA
		002-011-BM-PL1-A9_S22	1								ATGAAAGTGAGGGGGACCAAGATGAATTGGCAGCACTTGTGGTGGAGATGGGGCACGATGCTCCTTGGGATGTTAATGATCTGTAAAGCAACAGAAGAAAAGTGGGTCACAGTCTATTATGGGGTACCTGTGTGGAAAGAAGCAACCACCACTCTATTTTGTGCCTCAGATGCTAAAGCCTATGAGAAAGAGGCACATAATGTTTGGGCCACACATGCCTGTGTCCCCACAGACCCCAGCCCACAAGAAGTAGTATTGGAAAATGTGACAGAAAATTTTAACATGTGGAAAAATAACATGGTAGAACAGATGCATGAGGATATAATCAGTTTATGGGATCAAAGCCTAAAGCCATGTGTAAAATTAACCCCACTCTGTGTTACTTTAAATTGCACTGATTATACCAATAGTAATAGTACCAATCATACCAATAGCAATAGTAGTTCTCCAACACCGACGGCGGGAGGAGAGATAAAAAACTGCTCTTTCAATATCACCACAAACATAAGAGATAAGATAAAGAAGGAACATGCACTTTTTTATAGTCTTGATGTAGTACAAATAGATATTAATGATAATACTAGCTATAGGTTAATAAGTTGTAATACCTCAGTCATTACACAGGCCTGTCCAAAGACAACCTTTGAGCCAATTCCCATATATTATTGTGCCCCGGCTGGTTTTGCGATTCTAAAGTGTAACAATAAAACATTTGATGGAAAAGGGCCATGTAAAAATGTCAGCACAGTACAATGTACACATGGAATTAGGCCAGTAGTGTCAACTCAACTGCTGTTGAATGGCAGTCTAGCAGAAAAAGAGATAGTAATTAGATCTGACAATTTCTCGGACAATACTAAAAACATAATAGTACAGCTGAAAGATCCTGTAGTAATTAATTGTACAAGACCCAATAACAATACAAGGAAAGGTATACATATAGGACCAGGGAGAGCATTTTATGCAACAGGAAAAGTAATAGGAGATATAAGACAAGCATATTGTAACATTAGTAAAGAAGAATGGAATAAAACACTAGGACAAATAGTTAAAAAATTAGGAGCACAATTTGGGAATAAAACAACAATGATCTTTAATCAATCCTCTGGAGGGGACCCAGAAATTGTAACACACAGTTTTAATTGTGGAGGGGAATTTTTCTACTGTAATACATCAGCACTGTTTAATAGTACTTGGAGTAGTAATGATGGTAATGGTACTTGGAATAAGACTAACAGTACAGAAACTAACAGTACAGAAATTATACTCCAATGTAGAATAAAACAGATTGTAAACATGTGGCAGGAAGTAGGAAAAGCAATGTATGCCCCTCCCATTAAAGGACCAATTAGATGCTCATCAAACATCACAGGGCTGATATTAACAAGAGATGGTGGTAATAATACAGGGAACAACAGCGAGACCTTCAGACCTGCAGGGGGAAATATGAGGGACAATTGGAGAAGTGAATTATATAAATATAAAATAGTAAAAATTGAACCATTAGGAATAGCACCCACCAAGGCAAAGAGAAGAACGGTGCAGAGAGAAAAAAGAGCAGTCACAATGGGAGCCATGTTCCTTGGGTTCTTGGGGGCAGCAGGAAGCACTATGGGCGCAGCGTCATTGACGCTGACGGTACAGGCCAGACAATTATTGTCTGGTATAGTGCAACAGCAGAACAATCTGCTGAGAGCTATTGAGGCGCAACAGCATTTGTTGCAACTCACAGTCTGGGGCATCAAGCAGCTCCAGGCAAGAGTCCTGGCTGTGGAAAGATACCTAGCGGATCAACGGTTCCTAGGGATTTGGGGCTGCTCTGGAAAACTCATTTGCACCACTACTGTGCCTTGGAATAATAGTTGGAGTAATAAATCTCTGGATTCCATTTGGAATAACATGACCTGGATGCAGTGGGAAAAAGAAATTGAAAATTACACAGGAGAAATATACAATTTAATTGAACAAGCGCAGAACCAACAAGAACAGAATGAACGAGAATTATTAGAATTAGATAAGTGGGCAAGTTTGTGGAATTGGTTTGACATATCTAATTGGCTGTGGTATATAAAAATATTCATAATGATAGTAGGAGGCTTGATAGGTTTAAGAATAGTTTTTGCTGTACTTTCTATAGTGAATAGAGTTAGGCAGGGATATTCACCATTGTCATTGCAGACCCTCCTCCCAACCCCGAGGGGACCCGACAGGCCCGAAGGAATCGAAGGAGAAGGTGGAGAGAGAGACAGAGACACATCAATTCGCTTAGTGGATGGCTTCTTAGCACTTTTCTGGGACGATCTAAGGAACCTGTGCCTCTTCAGCTACCGCCACTTGAGAGACTTACTCTTGATTGCAGCGAGGATTGTGGAACTTCTGGGACTCAGGGGGTGGGAAATCCTCAAATATCTGTGGAATCTTCTGCTGTATTGGAGTCAGGAACTAAAGAATAGTGCTATTAGCTTGCTTGATGCCACAGCTATTGCAGTAGCTGAGGGGACAGATAGGATTATAGAAGCAGTACGCAGATTTTGTAGAGGTGTTCTCCACATACCTAGAAGAATAAGACAGGGCTTTGAAAGGGCTTTGCAATAA
		002-011-BM-PL1-B1_S38	1								ATGAAAGTGAGGGGGACCAAGATGAATTGGCAGCACTTGTGGTGGAGATGGGGCACGATGCTCCTTGGGATGTTAATGATCTGTAAAGCAACAGAAGAAAAGTGGGTCACAGTCTATTATGGGGTACCTGTGTGGAAAGAAGCAACCACCACTCTATTTTGTGCCTCAGATGCTAAAGCCTATGAGAAAGAGGCACATAATGTTTGGGCCACACATGCCTGTGTCCCCACAGACCCCAGCCCACAAGAAGTAGTATTGGAAAATGTGACAGAAAATTTTAACATGTGGAAAAATAACATGGTAGAACAGATGCATGAGGATATAATCAGTTTATGGGATCAAAGCCTAAAGCCATGTGTAAAATTAACCCCACTCTGTGTTACTTTAAATTGCACTGATTATACCAATAGTAATAGTACCAATCATACCAATAGCAATAGTAGTTCTCCAACACCGACGGCGGGAGGAGAGATAAAAAACTGCTCTTTCAATATCACCACAAACATAAGAGATAAGATAAAGAAGGAACATGCACTTTTTTATAGTCTTGATGTAGTACAAATAGATATTAATGATAATACTAGCTATAGGTTAATAAGTTGTAATACCTCAGTCATTACACAGGCCTGTCCAAAGACAACCTTTGAGCCAATTCCCATATATTATTGTGCCCCGGCTGGTTTTGCGATTCTAAAGTGTAACAATAAAACATTTGATGGAAAAGGGCCATGTAAAAATGTCAGCACAGTACAATGTACACATGGAATTAGGCCAGTAGTGTCAACTCAACTGCTGTTGAATGGCAGTCTAGCAGAAAAAGAGATAGTAATTAGATCTGACAATTTCTCGGACAATACTAAAAACATAATAGTACAGCTGAAAGATCCTGTAGTAATTAATTGTACAAGACCCAATAACAATACAAGGAAAGGTATACATATAGGACCAGGGAGAGCATTTTATGCAACAGGAAAAGTAATAGGAGATATAAGACAAGCATATTGTAACATTAGTAAAGAAGAATGGAATAAAACACTAGGACAAATAGTTAAAAAATTAGGAGCACAATTTGGGAATAAAACAACAATGATCTTTAATCAATCCTCTGGAGGGGACCCAGAAATTGTAACACACAGTTTTAATTGTGGAGGGGAATTTTTCTACTGTAATACATCAGCACTGTTTAATAGTACTTGGAGTAGTAATGATGGTAATGGTACTTGGAATAAGACTAACAGTACAGAAACTAACAGTACAGAAATTATACTCCAATGTAGAATAAAACAGATTGTAAACATGTGGCAGGAAGTAGGAAAAGCAATGTATGCCCCTCCCATTAAAGGACCAATTAGATGCTCATCAAACATCACAGGGCTGATATTAACAAGAGATGGTGGTAATAATACAGGGAACAACAGCGAGACCTTCAGACCTGCAGGGGGAAATATGAGGGACAATTGGAGAAGTGAATTATATAAATATAAAATAGTAAAAATTGAACCATTAGGAATAGCACCCACCAAGGCAAAGAGAAGAACGGTGCAGAGAGAAAAAAGAGCAGTCACAATGGGAGCCATGTTCCTTGGGTTCTTGGGGGCAGCAGGAAGCACTATGGGCGCAGCGTCATTGACGCTGACGGTACAGGCCAGACAATTATTGTCTGGTATAGTGCAACAGCAGAACAATCTGCTGAGAGCTATTGAGGCGCAACAGCATTTGTTGCAACTCACAGTCTGGGGCATCAAGCAGCTCCAGGCAAGAGTCCTGGCTGTGGAAAGATACCTAGCGGATCAACGGTTCCTAGGGATTTGGGGCTGCTCTGGAAAACTCATTTGCACCACTACTGTGCCTTGGAATAATAGTTGGAGTAATAAATCTCTGGATTCCATTTGGAATAACATGACCTGGATGCAGTGGGAAAAAGAAATTGAAAATTACACAGGAGAAATATACAATTTAATTGAACAAGCGCAGAACCAACAAGAACAGAATGAACGAGAATTATTAGAATTAGATAAGTGGGCAAGTTTGTGGAATTGGTTTGACATATCTAATTGGCTGTGGTATATAAAAATATTCATAATGATAGTAGGAGGCTTGATAGGTTTAAGAATAGTTTTTGCTGTACTTTCTATAGTGAATAGAGTTAGGCAGGGATATTCACCATTGTCATTGCAGACCCTCCTCCCAACCCCGAGGGGACCCGACAGGCCCGAAGGAATCGAAGGAGAAGGTGGAGAGAGAGACAGAGACACATCAATTCGCTTAGTGGATGGCTTCTTAGCACTTTTCTGGGACGATCTAAGGAACCTGTGCCTCTTCAGCTACCGCCACTTGAGAGACTTACTCTTGATTGCAGCGAGGATTGTGGAACTTCTGGGACTCAGGGGGTGGGAAATCCTCAAATATCTGTGGAATCTTCTGCTGTATTGGAGTCAGGAACTAAAGAATAGTGCTATTAGCTTGCTTGATGCCACAGCTATTGCAGTAGCTGAGGGGACAGATAGGATTATAGAAGCAGTACGCAGATTTTGTAGAGGTGTTCTCCACATACCTAGAAGAATAAGACAGGGCTTTGAAAGGGCTTTGCAATAA
		002-011-BM-PL1-B11_S48	1								ATGAAAGTGAGGGGGACCAAGATGAATTGGCAGCACTTGTGGTGGAGATGGGGCACGATGCTCCTTGGGATGTTAATGATCTGTAAAGCAACAGAAGAAAAGTGGGTCACAGTCTATTATGGGGTACCTGTGTGGAAAGAAGCAACCACCACTCTATTTTGTGCCTCAGATGCTAAAGCCTATGAGAAAGAGGCACATAATGTTTGGGCCACACATGCCTGTGTCCCCACAGACCCCAGCCCACAAGAAGTAGTATTGGAAAATGTGACAGAAAATTTTAACATGTGGAAAAATAACATGGTAGAACAGATGCATGAGGATATAATCAGTTTATGGGATCAAAGCCTAAAGCCATGTGTAAAATTAACCCCACTCTGTGTTACTTTAAATTGCACTGATTATACCAATAGTAATAGTACCAATCATACCAATAGCAATAGTAGTTCTCCAACACCGACGGCGGGAGGAGAGATAAAAAACTGCTCTTTCAATATCACCACAAACATAAGAGATAAGATAAAGAAGGAACATGCACTTTTTTATAGTCTTGATGTAGTACAAATAGATATTAATGATAATACTAGCTATAGGTTAATAAGTTGTAATACCTCAGTCATTACACAGGCCTGTCCAAAGACAACCTTTGAGCCAATTCCCATATATTATTGTGCCCCGGCTGGTTTTGCGATTCTAAAGTGTAACAATAAAACATTTGATGGAAAAGGGCCATGTAAAAATGTCAGCACAGTACAATGTACACATGGAATTAGGCCAGTAGTGTCAACTCAACTGCTGTTGAATGGCAGTCTAGCAGAAAAAGAGATAGTAATTAGATCTGACAATTTCTCGGACAATACTAAAAACATAATAGTACAGCTGAAAGATCCTGTAGTAATTAATTGTACAAGACCCAATAACAATACAAGGAAAGGTATACATATAGGACCAGGGAGAGCATTTTATGCAACAGGAAAAGTAATAGGAGATATAAGACAAGCATATTGTAACATTAGTAAAGAAGAATGGAATAAAACACTAGGACAAATAGTTAAAAAATTAGGAGCACAATTTGGGAATAAAACAACAATGATCTTTAATCAATCCTCTGGAGGGGACCCAGAAATTGTAACACACAGTTTTAATTGTGGAGGGGAATTTTTCTACTGTAATACATCAGCACTGTTTAATAGTACTTGGAGTAGTAATGATGGTAATGGTACTTGGAATAAGACTAACAGTACAGAAACTAACAGTACAGAAATTATACTCCAATGTAGAATAAAACAGATTGTAAACATGTGGCAGGAAGTAGGAAAAGCAATGTATGCCCCTCCCATTAAAGGACCAATTAGATGCTCATCAAACATCACAGGGCTGATATTAACAAGAGATGGTGGTAATAATACAGGGAACAACAGCGAGACCTTCAGACCTGCAGGGGGAAATATGAGGGACAATTGGAGAAGTGAATTATATAAATATAAAATAGTAAAAATTGAACCATTAGGAATAGCACCCACCAAGGCAAAGAGAAGAACGGTGCAGAGAGAAAAAAGAGCAGTCACAATGGGAGCCATGTTCCTTGGGTTCTTGGGGGCAGCAGGAAGCACTATGGGCGCAGCGTCATTGACGCTGACGGTACAGGCCAGACAATTATTGTCTGGTATAGTGCAACAGCAGAACAATCTGCTGAGAGCTATTGAGGCGCAACAGCATTTGTTGCAACTCACAGTCTGGGGCATCAAGCAGCTCCAGGCAAGAGTCCTGGCTGTGGAAAGATACCTAGCGGATCAACGGTTCCTAGGGATTTGGGGCTGCTCTGGAAAACTCATTTGCACCACTACTGTGCCTTGGAATAATAGTTGGAGTAATAAATCTCTGGATTCCATTTGGAATAACATGACCTGGATGCAGTGGGAAAAAGAAATTGAAAATTACACAGGAGAAATATACAATTTAATTGAACAAGCGCAGAACCAACAAGAACAGAATGAACGAGAATTATTAGAATTAGATAAGTGGGCAAGTTTGTGGAATTGGTTTGACATATCTAATTGGCTGTGGTATATAAAAATATTCATAATGATAGTAGGAGGCTTGATAGGTTTAAGAATAGTTTTTGCTGTACTTTCTATAGTGAATAGAGTTAGGCAGGGATATTCACCATTGTCATTGCAGACCCTCCTCCCAACCCCGAGGGGACCCGACAGGCCCGAAGGAATCGAAGGAGAAGGTGGAGAGAGAGACAGAGACACATCAATTCGCTTAGTGGATGGCTTCTTAGCACTTTTCTGGGACGATCTAAGGAACCTGTGCCTCTTCAGCTACCGCCACTTGAGAGACTTACTCTTGATTGCAGCGAGGATTGTGGAACTTCTGGGACTCAGGGGGTGGGAAATCCTCAAATATCTGTGGAATCTTCTGCTGTATTGGAGTCAGGAACTAAAGAATAGTGCTATTAGCTTGCTTGATGCCACAGCTATTGCAGTAGCTGAGGGGACAGATAGGATTATAGAAGCAGTACGCAGATTTTGTAGAGGTGTTCTCCACATACCTAGAAGAATAAGACAGGGCTTTGAAAGGGCTTTGCAATAA
		002-011-BM-PL1-B16_S53	1								ATGAAAGTGAGGGGGACCAAGATGAATTGGCAGCACTTGTGGTGGAGATGGGGCACGATGCTCCTTGGGATGTTAATGATCTGTAAAGCAACAGAAGAAAAGTGGGTCACAGTCTATTATGGGGTACCTGTGTGGAAAGAAGCAACCACCACTCTATTTTGTGCCTCAGATGCTAAAGCCTATGAGAAAGAGGCACATAATGTTTGGGCCACACATGCCTGTGTCCCCACAGACCCCAGCCCACAAGAAGTAGTATTGGAAAATGTGACAGAAAATTTTAACATGTGGAAAAATAACATGGTAGAACAGATGCATGAGGATATAATCAGTTTATGGGATCAAAGCCTAAAGCCATGTGTAAAATTAACCCCACTCTGTGTTACTTTAAATTGCACTGATTATACCAATAGTAATAGTACCAATCATACCAATAGCAATAGTAGTTCTCCAACACCGACGGCGGGAGGAGAGATAAAAAACTGCTCTTTCAATATCACCACAAACATAAGAGATAAGATAAAGAAGGAACATGCACTTTTTTATAGTCTTGATGTAGTACAAATAGATATTAATGATAATACTAGCTATAGGTTAATAAGTTGTAATACCTCAGTCATTACACAGGCCTGTCCAAAGACAACCTTTGAGCCAATTCCCATATATTATTGTGCCCCGGCTGGTTTTGCGATTCTAAAGTGTAACAATAAAACATTTGATGGAAAAGGGCCATGTAAAAATGTCAGCACAGTACAATGTACACATGGAATTAGGCCAGTAGTGTCAACTCAACTGCTGTTGAATGGCAGTCTAGCAGAAAAAGAGATAGTAATTAGATCTGACAATTTCTCGGACAATACTAAAAACATAATAGTACAGCTGAAAGATCCTGTAGTAATTAATTGTACAAGACCCAATAACAATACAAGGAAAGGTATACATATAGGACCAGGGAGAGCATTTTATGCAACAGGAAAAGTAATAGGAGATATAAGACAAGCATATTGTAACATTAGTAAAGAAGAATGGAATAAAACACTAGGACAAATAGTTAAAAAATTAGGAGCACAATTTGGGAATAAAACAACAATGATCTTTAATCAATCCTCTGGAGGGGACCCAGAAATTGTAACACACAGTTTTAATTGTGGAGGGGAATTTTTCTACTGTAATACATCAGCACTGTTTAATAGTACTTGGAGTAGTAATGATGGTAATGGTACTTGGAATAAGACTAACAGTACAGAAACTAACAGTACAGAAATTATACTCCAATGTAGAATAAAACAGATTGTAAACATGTGGCAGGAAGTAGGAAAAGCAATGTATGCCCCTCCCATTAAAGGACCAATTAGATGCTCATCAAACATCACAGGGCTGATATTAACAAGAGATGGTGGTAATAATACAGGGAACAACAGCGAGACCTTCAGACCTGCAGGGGGAAATATGAGGGACAATTGGAGAAGTGAATTATATAAATATAAAATAGTAAAAATTGAACCATTAGGAATAGCACCCACCAAGGCAAAGAGAAGAACGGTGCAGAGAGAAAAAAGAGCAGTCACAATGGGAGCCATGTTCCTTGGGTTCTTGGGGGCAGCAGGAAGCACTATGGGCGCAGCGTCATTGACGCTGACGGTACAGGCCAGACAATTATTGTCTGGTATAGTGCAACAGCAGAACAATCTGCTGAGAGCTATTGAGGCGCAACAGCATTTGTTGCAACTCACAGTCTGGGGCATCAAGCAGCTCCAGGCAAGAGTCCTGGCTGTGGAAAGATACCTAGCGGATCAACGGTTCCTAGGGATTTGGGGCTGCTCTGGAAAACTCATTTGCACCACTACTGTGCCTTGGAATAATAGTTGGAGTAATAAATCTCTGGATTCCATTTGGAATAACATGACCTGGATGCAGTGGGAAAAAGAAATTGAAAATTACACAGGAGAAATATACAATTTAATTGAACAAGCGCAGAACCAACAAGAACAGAATGAACGAGAATTATTAGAATTAGATAAGTGGGCAAGTTTGTGGAATTGGTTTGACATATCTAATTGGCTGTGGTATATAAAAATATTCATAATGATAGTAGGAGGCTTGATAGGTTTAAGAATAGTTTTTGCTGTACTTTCTATAGTGAATAGAGTTAGGCAGGGATATTCACCATTGTCATTGCAGACCCTCCTCCCAACCCCGAGGGGACCCGACAGGCCCGAAGGAATCGAAGGAGAAGGTGGAGAGAGAGACAGAGACACATCAATTCGCTTAGTGGATGGCTTCTTAGCACTTTTCTGGGACGATCTAAGGAACCTGTGCCTCTTCAGCTACCGCCACTTGAGAGACTTACTCTTGATTGCAGCGAGGATTGTGGAACTTCTGGGACTCAGGGGGTGGGAAATCCTCAAATATCTGTGGAATCTTCTGCTGTATTGGAGTCAGGAACTAAAGAATAGTGCTATTAGCTTGCTTGATGCCACAGCTATTGCAGTAGCTGAGGGGACAGATAGGATTATAGAAGCAGTACGCAGATTTTGTAGAGGTGTTCTCCACATACCTAGAAGAATAAGACAGGGCTTTGAAAGGGCTTTGCAATAA
		002-011-BM-PL1-B18_S55	1								ATGAAAGTGAGGGGGACCAAGATGAATTGGCAGCACTTGTGGTGGAGATGGGGCACGATGCTCCTTGGGATGTTAATGATCTGTAAAGCAACAGAAGAAAAGTGGGTCACAGTCTATTATGGGGTACCTGTGTGGAAAGAAGCAACCACCACTCTATTTTGTGCCTCAGATGCTAAAGCCTATGAGAAAGAGGCACATAATGTTTGGGCCACACATGCCTGTGTCCCCACAGACCCCAGCCCACAAGAAGTAGTATTGGAAAATGTGACAGAAAATTTTAACATGTGGAAAAATAACATGGTAGAACAGATGCATGAGGATATAATCAGTTTATGGGATCAAAGCCTAAAGCCATGTGTAAAATTAACCCCACTCTGTGTTACTTTAAATTGCACTGATTATACCAATAGTAATAGTACCAATCATACCAATAGCAATAGTAGTTCTCCAACACCGACGGCGGGAGGAGAGATAAAAAACTGCTCTTTCAATATCACCACAAACATAAGAGATAAGATAAAGAAGGAACATGCACTTTTTTATAGTCTTGATGTAGTACAAATAGATATTAATGATAATACTAGCTATAGGTTAATAAGTTGTAATACCTCAGTCATTACACAGGCCTGTCCAAAGACAACCTTTGAGCCAATTCCCATATATTATTGTGCCCCGGCTGGTTTTGCGATTCTAAAGTGTAACAATAAAACATTTGATGGAAAAGGGCCATGTAAAAATGTCAGCACAGTACAATGTACACATGGAATTAGGCCAGTAGTGTCAACTCAACTGCTGTTGAATGGCAGTCTAGCAGAAAAAGAGATAGTAATTAGATCTGACAATTTCTCGGACAATACTAAAAACATAATAGTACAGCTGAAAGATCCTGTAGTAATTAATTGTACAAGACCCAATAACAATACAAGGAAAGGTATACATATAGGACCAGGGAGAGCATTTTATGCAACAGGAAAAGTAATAGGAGATATAAGACAAGCATATTGTAACATTAGTAAAGAAGAATGGAATAAAACACTAGGACAAATAGTTAAAAAATTAGGAGCACAATTTGGGAATAAAACAACAATGATCTTTAATCAATCCTCTGGAGGGGACCCAGAAATTGTAACACACAGTTTTAATTGTGGAGGGGAATTTTTCTACTGTAATACATCAGCACTGTTTAATAGTACTTGGAGTAGTAATGATGGTAATGGTACTTGGAATAAGACTAACAGTACAGAAACTAACAGTACAGAAATTATACTCCAATGTAGAATAAAACAGATTGTAAACATGTGGCAGGAAGTAGGAAAAGCAATGTATGCCCCTCCCATTAAAGGACCAATTAGATGCTCATCAAACATCACAGGGCTGATATTAACAAGAGATGGTGGTAATAATACAGGGAACAACAGCGAGACCTTCAGACCTGCAGGGGGAAATATGAGGGACAATTGGAGAAGTGAATTATATAAATATAAAATAGTAAAAATTGAACCATTAGGAATAGCACCCACCAAGGCAAAGAGAAGAACGGTGCAGAGAGAAAAAAGAGCAGTCACAATGGGAGCCATGTTCCTTGGGTTCTTGGGGGCAGCAGGAAGCACTATGGGCGCAGCGTCATTGACGCTGACGGTACAGGCCAGACAATTATTGTCTGGTATAGTGCAACAGCAGAACAATCTGCTGAGAGCTATTGAGGCGCAACAGCATTTGTTGCAACTCACAGTCTGGGGCATCAAGCAGCTCCAGGCAAGAGTCCTGGCTGTGGAAAGATACCTAGCGGATCAACGGTTCCTAGGGATTTGGGGCTGCTCTGGAAAACTCATTTGCACCACTACTGTGCCTTGGAATAATAGTTGGAGTAATAAATCTCTGGATTCCATTTGGAATAACATGACCTGGATGCAGTGGGAAAAAGAAATTGAAAATTACACAGGAGAAATATACAATTTAATTGAACAAGCGCAGAACCAACAAGAACAGAATGAACGAGAATTATTAGAATTAGATAAGTGGGCAAGTTTGTGGAATTGGTTTGACATATCTAATTGGCTGTGGTATATAAAAATATTCATAATGATAGTAGGAGGCTTGATAGGTTTAAGAATAGTTTTTGCTGTACTTTCTATAGTGAATAGAGTTAGGCAGGGATATTCACCATTGTCATTGCAGACCCTCCTCCCAACCCCGAGGGGACCCGACAGGCCCGAAGGAATCGAAGGAGAAGGTGGAGAGAGAGACAGAGACACATCAATTCGCTTAGTGGATGGCTTCTTAGCACTTTTCTGGGACGATCTAAGGAACCTGTGCCTCTTCAGCTACCGCCACTTGAGAGACTTACTCTTGATTGCAGCGAGGATTGTGGAACTTCTGGGACTCAGGGGGTGGGAAATCCTCAAATATCTGTGGAATCTTCTGCTGTATTGGAGTCAGGAACTAAAGAATAGTGCTATTAGCTTGCTTGATGCCACAGCTATTGCAGTAGCTGAGGGGACAGATAGGATTATAGAAGCAGTACGCAGATTTTGTAGAGGTGTTCTCCACATACCTAGAAGAATAAGACAGGGCTTTGAAAGGGCTTTGCAATAA
		002-011-BM-PL1-B2_S39	1								ATGAAAGTGAGGGGGACCAAGATGAATTGGCAGCACTTGTGGTGGAGATGGGGCACGATGCTCCTTGGGATGTTAATGATCTGTAAAGCAACAGAAGAAAAGTGGGTCACAGTCTATTATGGGGTACCTGTGTGGAAAGAAGCAACCACCACTCTATTTTGTGCCTCAGATGCTAAAGCCTATGAGAAAGAGGCACATAATGTTTGGGCCACACATGCCTGTGTCCCCACAGACCCCAGCCCACAAGAAGTAGTATTGGAAAATGTGACAGAAAATTTTAACATGTGGAAAAATAACATGGTAGAACAGATGCATGAGGATATAATCAGTTTATGGGATCAAAGCCTAAAGCCATGTGTAAAATTAACCCCACTCTGTGTTACTTTAAATTGCACTGATTATACCAATAGTAATAGTACCAATCATACCAATAGCAATAGTAGTTCTCCAACACCGACGGCGGGAGGAGAGATAAAAAACTGCTCTTTCAATATCACCACAAACATAAGAGATAAGATAAAGAAGGAACATGCACTTTTTTATAGTCTTGATGTAGTACAAATAGATATTAATGATAATACTAGCTATAGGTTAATAAGTTGTAATACCTCAGTCATTACACAGGCCTGTCCAAAGACAACCTTTGAGCCAATTCCCATATATTATTGTGCCCCGGCTGGTTTTGCGATTCTAAAGTGTAACAATAAAACATTTGATGGAAAAGGGCCATGTAAAAATGTCAGCACAGTACAATGTACACATGGAATTAGGCCAGTAGTGTCAACTCAACTGCTGTTGAATGGCAGTCTAGCAGAAAAAGAGATAGTAATTAGATCTGACAATTTCTCGGACAATACTAAAAACATAATAGTACAGCTGAAAGATCCTGTAGTAATTAATTGTACAAGACCCAATAACAATACAAGGAAAGGTATACATATAGGACCAGGGAGAGCATTTTATGCAACAGGAAAAGTAATAGGAGATATAAGACAAGCATATTGTAACATTAGTAAAGAAGAATGGAATAAAACACTAGGACAAATAGTTAAAAAATTAGGAGCACAATTTGGGAATAAAACAACAATGATCTTTAATCAATCCTCTGGAGGGGACCCAGAAATTGTAACACACAGTTTTAATTGTGGAGGGGAATTTTTCTACTGTAATACATCAGCACTGTTTAATAGTACTTGGAGTAGTAATGATGGTAATGGTACTTGGAATAAGACTAACAGTACAGAAACTAACAGTACAGAAATTATACTCCAATGTAGAATAAAACAGATTGTAAACATGTGGCAGGAAGTAGGAAAAGCAATGTATGCCCCTCCCATTAAAGGACCAATTAGATGCTCATCAAACATCACAGGGCTGATATTAACAAGAGATGGTGGTAATAATACAGGGAACAACAGCGAGACCTTCAGACCTGCAGGGGGAAATATGAGGGACAATTGGAGAAGTGAATTATATAAATATAAAATAGTAAAAATTGAACCATTAGGAATAGCACCCACCAAGGCAAAGAGAAGAACGGTGCAGAGAGAAAAAAGAGCAGTCACAATGGGAGCCATGTTCCTTGGGTTCTTGGGGGCAGCAGGAAGCACTATGGGCGCAGCGTCATTGACGCTGACGGTACAGGCCAGACAATTATTGTCTGGTATAGTGCAACAGCAGAACAATCTGCTGAGAGCTATTGAGGCGCAACAGCATTTGTTGCAACTCACAGTCTGGGGCATCAAGCAGCTCCAGGCAAGAGTCCTGGCTGTGGAAAGATACCTAGCGGATCAACGGTTCCTAGGGATTTGGGGCTGCTCTGGAAAACTCATTTGCACCACTACTGTGCCTTGGAATAATAGTTGGAGTAATAAATCTCTGGATTCCATTTGGAATAACATGACCTGGATGCAGTGGGAAAAAGAAATTGAAAATTACACAGGAGAAATATACAATTTAATTGAACAAGCGCAGAACCAACAAGAACAGAATGAACGAGAATTATTAGAATTAGATAAGTGGGCAAGTTTGTGGAATTGGTTTGACATATCTAATTGGCTGTGGTATATAAAAATATTCATAATGATAGTAGGAGGCTTGATAGGTTTAAGAATAGTTTTTGCTGTACTTTCTATAGTGAATAGAGTTAGGCAGGGATATTCACCATTGTCATTGCAGACCCTCCTCCCAACCCCGAGGGGACCCGACAGGCCCGAAGGAATCGAAGGAGAAGGTGGAGAGAGAGACAGAGACACATCAATTCGCTTAGTGGATGGCTTCTTAGCACTTTTCTGGGACGATCTAAGGAACCTGTGCCTCTTCAGCTACCGCCACTTGAGAGACTTACTCTTGATTGCAGCGAGGATTGTGGAACTTCTGGGACTCAGGGGGTGGGAAATCCTCAAATATCTGTGGAATCTTCTGCTGTATTGGAGTCAGGAACTAAAGAATAGTGCTATTAGCTTGCTTGATGCCACAGCTATTGCAGTAGCTGAGGGGACAGATAGGATTATAGAAGCAGTACGCAGATTTTGTAGAGGTGTTCTCCACATACCTAGAAGAATAAGACAGGGCTTTGAAAGGGCTTTGCAATAA
		002-011-BM-PL1-B20_S57	1								ATGAAAGTGAGGGGGACCAAGATGAATTGGCAGCACTTGTGGTGGAGATGGGGCACGATGCTCCTTGGGATGTTAATGATCTGTAAAGCAACAGAAGAAAAGTGGGTCACAGTCTATTATGGGGTACCTGTGTGGAAAGAAGCAACCACCACTCTATTTTGTGCCTCAGATGCTAAAGCCTATGAGAAAGAGGCACATAATGTTTGGGCCACACATGCCTGTGTCCCCACAGACCCCAGCCCACAAGAAGTAGTATTGGAAAATGTGACAGAAAATTTTAACATGTGGAAAAATAACATGGTAGAACAGATGCATGAGGATATAATCAGTTTATGGGATCAAAGCCTAAAGCCATGTGTAAAATTAACCCCACTCTGTGTTACTTTAAATTGCACTGATTATACCAATAGTAATAGTACCAATCATACCAATAGCAATAGTAGTTCTCCAACACCGACGGCGGGAGGAGAGATAAAAAACTGCTCTTTCAATATCACCACAAACATAAGAGATAAGATAAAGAAGGAACATGCACTTTTTTATAGTCTTGATGTAGTACAAATAGATATTAATGATAATACTAGCTATAGGTTAATAAGTTGTAATACCTCAGTCATTACACAGGCCTGTCCAAAGACAACCTTTGAGCCAATTCCCATATATTATTGTGCCCCGGCTGGTTTTGCGATTCTAAAGTGTAACAATAAAACATTTGATGGAAAAGGGCCATGTAAAAATGTCAGCACAGTACAATGTACACATGGAATTAGGCCAGTAGTGTCAACTCAACTGCTGTTGAATGGCAGTCTAGCAGAAAAAGAGATAGTAATTAGATCTGACAATTTCTCGGACAATACTAAAAACATAATAGTACAGCTGAAAGATCCTGTAGTAATTAATTGTACAAGACCCAATAACAATACAAGGAAAGGTATACATATAGGACCAGGGAGAGCATTTTATGCAACAGGAAAAGTAATAGGAGATATAAGACAAGCATATTGTAACATTAGTAAAGAAGAATGGAATAAAACACTAGGACAAATAGTTAAAAAATTAGGAGCACAATTTGGGAATAAAACAACAATGATCTTTAATCAATCCTCTGGAGGGGACCCAGAAATTGTAACACACAGTTTTAATTGTGGAGGGGAATTTTTCTACTGTAATACATCAGCACTGTTTAATAGTACTTGGAGTAGTAATGATGGTAATGGTACTTGGAATAAGACTAACAGTACAGAAACTAACAGTACAGAAATTATACTCCAATGTAGAATAAAACAGATTGTAAACATGTGGCAGGAAGTAGGAAAAGCAATGTATGCCCCTCCCATTAAAGGACCAATTAGATGCTCATCAAACATCACAGGGCTGATATTAACAAGAGATGGTGGTAATAATACAGGGAACAACAGCGAGACCTTCAGACCTGCAGGGGGAAATATGAGGGACAATTGGAGAAGTGAATTATATAAATATAAAATAGTAAAAATTGAACCATTAGGAATAGCACCCACCAAGGCAAAGAGAAGAACGGTGCAGAGAGAAAAAAGAGCAGTCACAATGGGAGCCATGTTCCTTGGGTTCTTGGGGGCAGCAGGAAGCACTATGGGCGCAGCGTCATTGACGCTGACGGTACAGGCCAGACAATTATTGTCTGGTATAGTGCAACAGCAGAACAATCTGCTGAGAGCTATTGAGGCGCAACAGCATTTGTTGCAACTCACAGTCTGGGGCATCAAGCAGCTCCAGGCAAGAGTCCTGGCTGTGGAAAGATACCTAGCGGATCAACGGTTCCTAGGGATTTGGGGCTGCTCTGGAAAACTCATTTGCACCACTACTGTGCCTTGGAATAATAGTTGGAGTAATAAATCTCTGGATTCCATTTGGAATAACATGACCTGGATGCAGTGGGAAAAAGAAATTGAAAATTACACAGGAGAAATATACAATTTAATTGAACAAGCGCAGAACCAACAAGAACAGAATGAACGAGAATTATTAGAATTAGATAAGTGGGCAAGTTTGTGGAATTGGTTTGACATATCTAATTGGCTGTGGTATATAAAAATATTCATAATGATAGTAGGAGGCTTGATAGGTTTAAGAATAGTTTTTGCTGTACTTTCTATAGTGAATAGAGTTAGGCAGGGATATTCACCATTGTCATTGCAGACCCTCCTCCCAACCCCGAGGGGACCCGACAGGCCCGAAGGAATCGAAGGAGAAGGTGGAGAGAGAGACAGAGACACATCAATTCGCTTAGTGGATGGCTTCTTAGCACTTTTCTGGGACGATCTAAGGAACCTGTGCCTCTTCAGCTACCGCCACTTGAGAGACTTACTCTTGATTGCAGCGAGGATTGTGGAACTTCTGGGACTCAGGGGGTGGGAAATCCTCAAATATCTGTGGAATCTTCTGCTGTATTGGAGTCAGGAACTAAAGAATAGTGCTATTAGCTTGCTTGATGCCACAGCTATTGCAGTAGCTGAGGGGACAGATAGGATTATAGAAGCAGTACGCAGATTTTGTAGAGGTGTTCTCCACATACCTAGAAGAATAAGACAGGGCTTTGAAAGGGCTTTGCAATAA
		002-011-BM-PL1-B23_S60	1								ATGAAAGTGAGGGGGACCAAGATGAATTGGCAGCACTTGTGGTGGAGATGGGGCACGATGCTCCTTGGGATGTTAATGATCTGTAAAGCAACAGAAGAAAAGTGGGTCACAGTCTATTATGGGGTACCTGTGTGGAAAGAAGCAACCACCACTCTATTTTGTGCCTCAGATGCTAAAGCCTATGAGAAAGAGGCACATAATGTTTGGGCCACACATGCCTGTGTCCCCACAGACCCCAGCCCACAAGAAGTAGTATTGGAAAATGTGACAGAAAATTTTAACATGTGGAAAAATAACATGGTAGAACAGATGCATGAGGATATAATCAGTTTATGGGATCAAAGCCTAAAGCCATGTGTAAAATTAACCCCACTCTGTGTTACTTTAAATTGCACTGATTATACCAATAGTAATAGTACCAATCATACCAATAGCAATAGTAGTTCTCCAACACCGACGGCGGGAGGAGAGATAAAAAACTGCTCTTTCAATATCACCACAAACATAAGAGATAAGATAAAGAAGGAACATGCACTTTTTTATAGTCTTGATGTAGTACAAATAGATATTAATGATAATACTAGCTATAGGTTAATAAGTTGTAATACCTCAGTCATTACACAGGCCTGTCCAAAGACAACCTTTGAGCCAATTCCCATATATTATTGTGCCCCGGCTGGTTTTGCGATTCTAAAGTGTAACAATAAAACATTTGATGGAAAAGGGCCATGTAAAAATGTCAGCACAGTACAATGTACACATGGAATTAGGCCAGTAGTGTCAACTCAACTGCTGTTGAATGGCAGTCTAGCAGAAAAAGAGATAGTAATTAGATCTGACAATTTCTCGGACAATACTAAAAACATAATAGTACAGCTGAAAGATCCTGTAGTAATTAATTGTACAAGACCCAATAACAATACAAGGAAAGGTATACATATAGGACCAGGGAGAGCATTTTATGCAACAGGAAAAGTAATAGGAGATATAAGACAAGCATATTGTAACATTAGTAAAGAAGAATGGAATAAAACACTAGGACAAATAGTTAAAAAATTAGGAGCACAATTTGGGAATAAAACAACAATGATCTTTAATCAATCCTCTGGAGGGGACCCAGAAATTGTAACACACAGTTTTAATTGTGGAGGGGAATTTTTCTACTGTAATACATCAGCACTGTTTAATAGTACTTGGAGTAGTAATGATGGTAATGGTACTTGGAATAAGACTAACAGTACAGAAACTAACAGTACAGAAATTATACTCCAATGTAGAATAAAACAGATTGTAAACATGTGGCAGGAAGTAGGAAAAGCAATGTATGCCCCTCCCATTAAAGGACCAATTAGATGCTCATCAAACATCACAGGGCTGATATTAACAAGAGATGGTGGTAATAATACAGGGAACAACAGCGAGACCTTCAGACCTGCAGGGGGAAATATGAGGGACAATTGGAGAAGTGAATTATATAAATATAAAATAGTAAAAATTGAACCATTAGGAATAGCACCCACCAAGGCAAAGAGAAGAACGGTGCAGAGAGAAAAAAGAGCAGTCACAATGGGAGCCATGTTCCTTGGGTTCTTGGGGGCAGCAGGAAGCACTATGGGCGCAGCGTCATTGACGCTGACGGTACAGGCCAGACAATTATTGTCTGGTATAGTGCAACAGCAGAACAATCTGCTGAGAGCTATTGAGGCGCAACAGCATTTGTTGCAACTCACAGTCTGGGGCATCAAGCAGCTCCAGGCAAGAGTCCTGGCTGTGGAAAGATACCTAGCGGATCAACGGTTCCTAGGGATTTGGGGCTGCTCTGGAAAACTCATTTGCACCACTACTGTGCCTTGGAATAATAGTTGGAGTAATAAATCTCTGGATTCCATTTGGAATAACATGACCTGGATGCAGTGGGAAAAAGAAATTGAAAATTACACAGGAGAAATATACAATTTAATTGAACAAGCGCAGAACCAACAAGAACAGAATGAACGAGAATTATTAGAATTAGATAAGTGGGCAAGTTTGTGGAATTGGTTTGACATATCTAATTGGCTGTGGTATATAAAAATATTCATAATGATAGTAGGAGGCTTGATAGGTTTAAGAATAGTTTTTGCTGTACTTTCTATAGTGAATAGAGTTAGGCAGGGATATTCACCATTGTCATTGCAGACCCTCCTCCCAACCCCGAGGGGACCCGACAGGCCCGAAGGAATCGAAGGAGAAGGTGGAGAGAGAGACAGAGACACATCAATTCGCTTAGTGGATGGCTTCTTAGCACTTTTCTGGGACGATCTAAGGAACCTGTGCCTCTTCAGCTACCGCCACTTGAGAGACTTACTCTTGATTGCAGCGAGGATTGTGGAACTTCTGGGACTCAGGGGGTGGGAAATCCTCAAATATCTGTGGAATCTTCTGCTGTATTGGAGTCAGGAACTAAAGAATAGTGCTATTAGCTTGCTTGATGCCACAGCTATTGCAGTAGCTGAGGGGACAGATAGGATTATAGAAGCAGTACGCAGATTTTGTAGAGGTGTTCTCCACATACCTAGAAGAATAAGACAGGGCTTTGAAAGGGCTTTGCAATAA
		002-011-BM-PL1-B24_S61	1								ATGAAAGTGAGGGGGACCAAGATGAATTGGCAGCACTTGTGGTGGAGATGGGGCACGATGCTCCTTGGGATGTTAATGATCTGTAAAGCAACAGAAGAAAAGTGGGTCACAGTCTATTATGGGGTACCTGTGTGGAAAGAAGCAACCACCACTCTATTTTGTGCCTCAGATGCTAAAGCCTATGAGAAAGAGGCACATAATGTTTGGGCCACACATGCCTGTGTCCCCACAGACCCCAGCCCACAAGAAGTAGTATTGGAAAATGTGACAGAAAATTTTAACATGTGGAAAAATAACATGGTAGAACAGATGCATGAGGATATAATCAGTTTATGGGATCAAAGCCTAAAGCCATGTGTAAAATTAACCCCACTCTGTGTTACTTTAAATTGCACTGATTATACCAATAGTAATAGTACCAATCATACCAATAGCAATAGTAGTTCTCCAACACCGACGGCGGGAGGAGAGATAAAAAACTGCTCTTTCAATATCACCACAAACATAAGAGATAAGATAAAGAAGGAACATGCACTTTTTTATAGTCTTGATGTAGTACAAATAGATATTAATGATAATACTAGCTATAGGTTAATAAGTTGTAATACCTCAGTCATTACACAGGCCTGTCCAAAGACAACCTTTGAGCCAATTCCCATATATTATTGTGCCCCGGCTGGTTTTGCGATTCTAAAGTGTAACAATAAAACATTTGATGGAAAAGGGCCATGTAAAAATGTCAGCACAGTACAATGTACACATGGAATTAGGCCAGTAGTGTCAACTCAACTGCTGTTGAATGGCAGTCTAGCAGAAAAAGAGATAGTAATTAGATCTGACAATTTCTCGGACAATACTAAAAACATAATAGTACAGCTGAAAGATCCTGTAGTAATTAATTGTACAAGACCCAATAACAATACAAGGAAAGGTATACATATAGGACCAGGGAGAGCATTTTATGCAACAGGAAAAGTAATAGGAGATATAAGACAAGCATATTGTAACATTAGTAAAGAAGAATGGAATAAAACACTAGGACAAATAGTTAAAAAATTAGGAGCACAATTTGGGAATAAAACAACAATGATCTTTAATCAATCCTCTGGAGGGGACCCAGAAATTGTAACACACAGTTTTAATTGTGGAGGGGAATTTTTCTACTGTAATACATCAGCACTGTTTAATAGTACTTGGAGTAGTAATGATGGTAATGGTACTTGGAATAAGACTAACAGTACAGAAACTAACAGTACAGAAATTATACTCCAATGTAGAATAAAACAGATTGTAAACATGTGGCAGGAAGTAGGAAAAGCAATGTATGCCCCTCCCATTAAAGGACCAATTAGATGCTCATCAAACATCACAGGGCTGATATTAACAAGAGATGGTGGTAATAATACAGGGAACAACAGCGAGACCTTCAGACCTGCAGGGGGAAATATGAGGGACAATTGGAGAAGTGAATTATATAAATATAAAATAGTAAAAATTGAACCATTAGGAATAGCACCCACCAAGGCAAAGAGAAGAACGGTGCAGAGAGAAAAAAGAGCAGTCACAATGGGAGCCATGTTCCTTGGGTTCTTGGGGGCAGCAGGAAGCACTATGGGCGCAGCGTCATTGACGCTGACGGTACAGGCCAGACAATTATTGTCTGGTATAGTGCAACAGCAGAACAATCTGCTGAGAGCTATTGAGGCGCAACAGCATTTGTTGCAACTCACAGTCTGGGGCATCAAGCAGCTCCAGGCAAGAGTCCTGGCTGTGGAAAGATACCTAGCGGATCAACGGTTCCTAGGGATTTGGGGCTGCTCTGGAAAACTCATTTGCACCACTACTGTGCCTTGGAATAATAGTTGGAGTAATAAATCTCTGGATTCCATTTGGAATAACATGACCTGGATGCAGTGGGAAAAAGAAATTGAAAATTACACAGGAGAAATATACAATTTAATTGAACAAGCGCAGAACCAACAAGAACAGAATGAACGAGAATTATTAGAATTAGATAAGTGGGCAAGTTTGTGGAATTGGTTTGACATATCTAATTGGCTGTGGTATATAAAAATATTCATAATGATAGTAGGAGGCTTGATAGGTTTAAGAATAGTTTTTGCTGTACTTTCTATAGTGAATAGAGTTAGGCAGGGATATTCACCATTGTCATTGCAGACCCTCCTCCCAACCCCGAGGGGACCCGACAGGCCCGAAGGAATCGAAGGAGAAGGTGGAGAGAGAGACAGAGACACATCAATTCGCTTAGTGGATGGCTTCTTAGCACTTTTCTGGGACGATCTAAGGAACCTGTGCCTCTTCAGCTACCGCCACTTGAGAGACTTACTCTTGATTGCAGCGAGGATTGTGGAACTTCTGGGACTCAGGGGGTGGGAAATCCTCAAATATCTGTGGAATCTTCTGCTGTATTGGAGTCAGGAACTAAAGAATAGTGCTATTAGCTTGCTTGATGCCACAGCTATTGCAGTAGCTGAGGGGACAGATAGGATTATAGAAGCAGTACGCAGATTTTGTAGAGGTGTTCTCCACATACCTAGAAGAATAAGACAGGGCTTTGAAAGGGCTTTGCAATAA
		002-011-BM-PL1-B4_S41	1								ATGAAAGTGAGGGGGACCAAGATGAATTGGCAGCACTTGTGGTGGAGATGGGGCACGATGCTCCTTGGGATGTTAATGATCTGTAAAGCAACAGAAGAAAAGTGGGTCACAGTCTATTATGGGGTACCTGTGTGGAAAGAAGCAACCACCACTCTATTTTGTGCCTCAGATGCTAAAGCCTATGAGAAAGAGGCACATAATGTTTGGGCCACACATGCCTGTGTCCCCACAGACCCCAGCCCACAAGAAGTAGTATTGGAAAATGTGACAGAAAATTTTAACATGTGGAAAAATAACATGGTAGAACAGATGCATGAGGATATAATCAGTTTATGGGATCAAAGCCTAAAGCCATGTGTAAAATTAACCCCACTCTGTGTTACTTTAAATTGCACTGATTATACCAATAGTAATAGTACCAATCATACCAATAGCAATAGTAGTTCTCCAACACCGACGGCGGGAGGAGAGATAAAAAACTGCTCTTTCAATATCACCACAAACATAAGAGATAAGATAAAGAAGGAACATGCACTTTTTTATAGTCTTGATGTAGTACAAATAGATATTAATGATAATACTAGCTATAGGTTAATAAGTTGTAATACCTCAGTCATTACACAGGCCTGTCCAAAGACAACCTTTGAGCCAATTCCCATATATTATTGTGCCCCGGCTGGTTTTGCGATTCTAAAGTGTAACAATAAAACATTTGATGGAAAAGGGCCATGTAAAAATGTCAGCACAGTACAATGTACACATGGAATTAGGCCAGTAGTGTCAACTCAACTGCTGTTGAATGGCAGTCTAGCAGAAAAAGAGATAGTAATTAGATCTGACAATTTCTCGGACAATACTAAAAACATAATAGTACAGCTGAAAGATCCTGTAGTAATTAATTGTACAAGACCCAATAACAATACAAGGAAAGGTATACATATAGGACCAGGGAGAGCATTTTATGCAACAGGAAAAGTAATAGGAGATATAAGACAAGCATATTGTAACATTAGTAAAGAAGAATGGAATAAAACACTAGGACAAATAGTTAAAAAATTAGGAGCACAATTTGGGAATAAAACAACAATGATCTTTAATCAATCCTCTGGAGGGGACCCAGAAATTGTAACACACAGTTTTAATTGTGGAGGGGAATTTTTCTACTGTAATACATCAGCACTGTTTAATAGTACTTGGAGTAGTAATGATGGTAATGGTACTTGGAATAAGACTAACAGTACAGAAACTAACAGTACAGAAATTATACTCCAATGTAGAATAAAACAGATTGTAAACATGTGGCAGGAAGTAGGAAAAGCAATGTATGCCCCTCCCATTAAAGGACCAATTAGATGCTCATCAAACATCACAGGGCTGATATTAACAAGAGATGGTGGTAATAATACAGGGAACAACAGCGAGACCTTCAGACCTGCAGGGGGAAATATGAGGGACAATTGGAGAAGTGAATTATATAAATATAAAATAGTAAAAATTGAACCATTAGGAATAGCACCCACCAAGGCAAAGAGAAGAACGGTGCAGAGAGAAAAAAGAGCAGTCACAATGGGAGCCATGTTCCTTGGGTTCTTGGGGGCAGCAGGAAGCACTATGGGCGCAGCGTCATTGACGCTGACGGTACAGGCCAGACAATTATTGTCTGGTATAGTGCAACAGCAGAACAATCTGCTGAGAGCTATTGAGGCGCAACAGCATTTGTTGCAACTCACAGTCTGGGGCATCAAGCAGCTCCAGGCAAGAGTCCTGGCTGTGGAAAGATACCTAGCGGATCAACGGTTCCTAGGGATTTGGGGCTGCTCTGGAAAACTCATTTGCACCACTACTGTGCCTTGGAATAATAGTTGGAGTAATAAATCTCTGGATTCCATTTGGAATAACATGACCTGGATGCAGTGGGAAAAAGAAATTGAAAATTACACAGGAGAAATATACAATTTAATTGAACAAGCGCAGAACCAACAAGAACAGAATGAACGAGAATTATTAGAATTAGATAAGTGGGCAAGTTTGTGGAATTGGTTTGACATATCTAATTGGCTGTGGTATATAAAAATATTCATAATGATAGTAGGAGGCTTGATAGGTTTAAGAATAGTTTTTGCTGTACTTTCTATAGTGAATAGAGTTAGGCAGGGATATTCACCATTGTCATTGCAGACCCTCCTCCCAACCCCGAGGGGACCCGACAGGCCCGAAGGAATCGAAGGAGAAGGTGGAGAGAGAGACAGAGACACATCAATTCGCTTAGTGGATGGCTTCTTAGCACTTTTCTGGGACGATCTAAGGAACCTGTGCCTCTTCAGCTACCGCCACTTGAGAGACTTACTCTTGATTGCAGCAAGGATTGTGGAACTTCTGGGACTCAGGGGGTGGGAAATCCTCAAATATCTGTGGAATCTTCTGCTGTATTGGAGTCAGGAACTAAAGAATAGTGCTATTAGCTTGCTTGATGCCACAGCTATTGCAGTAGCTGAGGGGACAGATAGGATTATAGAAGCAGTACGCAGATTTTGTAGAGGTGTTCTCCACATACCTAGAAGAATAAGACAGGGCTTTGAAAGGGCTTTGCAATAA
		002-011-BM-PL1-B8_S45	1								ATGAAAGTGAGGGGGACCAAGATGAATTGGCAGCACTTGTGGTGGAGATGGGGCACGATGCTCCTTGGGATGTTAATGATCTGTAAAGCAACAGAAGAAAAGTGGGTCACAGTCTATTATGGGGTACCTGTGTGGAAAGAAGCAACCACCACTCTATTTTGTGCCTCAGATGCTAAAGCCTATGAGAAAGAGGCACATAATGTTTGGGCCACACATGCCTGTGTCCCCACAGACCCCAGCCCACAAGAAGTAGTATTGGAAAATGTGACAGAAAATTTTAACATGTGGAAAAATAACATGGTAGAACAGATGCATGAGGATATAATCAGTTTATGGGATCAAAGCCTAAAGCCATGTGTAAAATTAACCCCACTCTGTGTTACTTTAAATTGCACTGATTATACCAATAGTAATAGTACCAATCATACCAATAGCAATAGTAGTTCTCCAACACCGACGGCGGGAGGAGAGATAAAAAACTGCTCTTTCAATATCACCACAAACATAAGAGATAAGATAAAGAAGGAACATGCACTTTTTTATAGTCTTGATGTAGTACAAATAGATATTAATGATAATACTAGCTATAGGTTAATAAGTTGTAATACCTCAGTCATTACACAGGCCTGTCCAAAGACAACCTTTGAGCCAATTCCCATATATTATTGTGCCCCGGCTGGTTTTGCGATTCTAAAGTGTAACAATAAAACATTTGATGGAAAAGGGCCATGTAAAAATGTCAGCACAGTACAATGTACACATGGAATTAGGCCAGTAGTGTCAACTCAACTGCTGTTGAATGGCAGTCTAGCAGAAAAAGAGATAGTAATTAGATCTGACAATTTCTCGGACAATACTAAAAACATAATAGTACAGCTGAAAGATCCTGTAGTAATTAATTGTACAAGACCCAATAACAATACAAGGAAAGGTATACATATAGGACCAGGGAGAGCATTTTATGCAACAGGAAAAGTAATAGGAGATATAAGACAAGCATATTGTAACATTAGTAAAGAAGAATGGAATAAAACACTAGGACAAATAGTTAAAAAATTAGGAGCACAATTTGGGAATAAAACAACAATGATCTTTAATCAATCCTCTGGAGGGGACCCAGAAATTGTAACACACAGTTTTAATTGTGGAGGGGAATTTTTCTACTGTAATACATCAGCACTGTTTAATAGTACTTGGAGTAGTAATGATGGTAATGGTACTTGGAATAAGACTAACAGTACAGAAACTAACAGTACAGAAATTATACTCCAATGTAGAATAAAACAGATTGTAAACATGTGGCAGGAAGTAGGAAAAGCAATGTATGCCCCTCCCATTAAAGGACCAATTAGATGCTCATCAAACATCACAGGGCTGATATTAACAAGAGATGGTGGTAATAATACAGGGAACAACAGCGAGACCTTCAGACCTGCAGGGGGAAATATGAGGGACAATTGGAGAAGTGAATTATATAAATATAAAATAGTAAAAATTGAACCATTAGGAATAGCACCCACCAAGGCAAAGAGAAGAACGGTGCAGAGAGAAAAAAGAGCAGTCACAATGGGAGCCATGTTCCTTGGGTTCTTGGGGGCAGCAGGAAGCACTATGGGCGCAGCGTCATTGACGCTGACGGTACAGGCCAGACAATTATTGTCTGGTATAGTGCAACAGCAGAACAATCTGCTGAGAGCTATTGAGGCGCAACAGCATTTGTTGCAACTCACAGTCTGGGGCATCAAGCAGCTCCAGGCAAGAGTCCTGGCTGTGGAAAGATACCTAGCGGATCAACGGTTCCTAGGGATTTGGGGCTGCTCTGGAAAACTCATTTGCACCACTACTGTGCCTTGGAATAATAGTTGGAGTAATAAATCTCTGGATTCCATTTGGAATAACATGACCTGGATGCAGTGGGAAAAAGAAATTGAAAATTACACAGGAGAAATATACAATTTAATTGAACAAGCGCAGAACCAACAAGAACAGAATGAACGAGAATTATTAGAATTAGATAAGTGGGCAAGTTTGTGGAATTGGTTTGACATATCTAATTGGCTGTGGTATATAAAAATATTCATAATGATAGTAGGAGGCTTGATAGGTTTAAGAATAGTTTTTGCTGTACTTTCTATAGTGAATAGAGTTAGGCAGGGATATTCACCATTGTCATTGCAGACCCTCCTCCCAACCCCGAGGGGACCCGACAGGCCCGAAGGAATCGAAGGAGAAGGTGGAGAGAGAGACAGAGACACATCAATTCGCTTAGTGGATGGCTTCTTAGCACTTTTCTGGGACGATCTAAGGAACCTGTGCCTCTTCAGCTACCGCCACTTGAGAGACTTACTCTTGATTGCAGCGAGGATTGTGGAACTTCTGGGACTCAGGGGGTGGGAAATCCTCAAATATCTGTGGAATCTTCTGCTGTATTGGAGTCAGGAACTAAAGAATAGTGCTATTAGCTTGCTTGATGCCACAGCTATTGCAGTAGCTGAGGGGACAGATAGGATTATAGAAGCAGTACGCAGATTTTGTAGAGGTGTTCTCCACATACCTAGAAGAATAAGACAGGGCTTTGAAAGGGCTTTGCAATAA
		002-011-BM-PL1-B9_S46	1								ATGAAAGTGAGGGGGACCAAGATGAATTGGCAGCACTTGTGGTGGAGATGGGGCACGATGCTCCTTGGGATGTTAATGATCTGTAAAGCAACAGAAGAAAAGTGGGTCACAGTCTATTATGGGGTACCTGTGTGGAAAGAAGCAACCACCACTCTATTTTGTGCCTCAGATGCTAAAGCCTATGAGAAAGAGGCACATAATGTTTGGGCCACACATGCCTGTGTCCCCACAGACCCCAGCCCACAAGAAGTAGTATTGGAAAATGTGACAGAAAATTTTAACATGTGGAAAAATAACATGGTAGAACAGATGCATGAGGATATAATCAGTTTATGGGATCAAAGCCTAAAGCCATGTGTAAAATTAACCCCACTCTGTGTTACTTTAAATTGCACTGATTATACCAATAGTAATAGTACCAATCATACCAATAGCAATAGTAGTTCTCCAACACCGACGGCGGGAGGAGAGATAAAAAACTGCTCTTTCAATATCACCACAAACATAAGAGATAAGATAAAGAAGGAACATGCACTTTTTTATAGTCTTGATGTAGTACAAATAGATATTAATGATAATACTAGCTATAGGTTAATAAGTTGTAATACCTCAGTCATTACACAGGCCTGTCCAAAGACAACCTTTGAGCCAATTCCCATATATTATTGTGCCCCGGCTGGTTTTGCGATTCTAAAGTGTAACAATAAAACATTTGATGGAAAAGGGCCATGTAAAAATGTCAGCACAGTACAATGTACACATGGAATTAGGCCAGTAGTGTCAACTCAACTGCTGTTGAATGGCAGTCTAGCAGAAAAAGAGATAGTAATTAGATCTGACAATTTCTCGGACAATACTAAAAACATAATAGTACAGCTGAAAGATCCTGTAGTAATTAATTGTACAAGACCCAATAACAATACAAGGAAAGGTATACATATAGGACCAGGGAGAGCATTTTATGCAACAGGAAAAGTAATAGGAGATATAAGACAAGCATATTGTAACATTAGTAAAGAAGAATGGAATAAAACACTAGGACAAATAGTTAAAAAATTAGGAGCACAATTTGGGAATAAAACAACAATGATCTTTAATCAATCCTCTGGAGGGGACCCAGAAATTGTAACACACAGTTTTAATTGTGGAGGGGAATTTTTCTACTGTAATACATCAGCACTGTTTAATAGTACTTGGAGTAGTAATGATGGTAATGGTACTTGGAATAAGACTAACAGTACAGAAACTAACAGTACAGAAATTATACTCCAATGTAGAATAAAACAGATTGTAAACATGTGGCAGGAAGTAGGAAAAGCAATGTATGCCCCTCCCATTAAAGGACCAATTAGATGCTCATCAAACATCACAGGGCTGATATTAACAAGAGATGGTGGTAATAATACAGGGAACAACAGCGAGACCTTCAGACCTGCAGGGGGAAATATGAGGGACAATTGGAGAAGTGAATTATATAAATATAAAATAGTAAAAATTGAACCATTAGGAATAGCACCCACCAAGGCAAAGAGAAGAACGGTGCAGAGAGAAAAAAGAGCAGTCACAATGGGAGCCATGTTCCTTGGGTTCTTGGGGGCAGCAGGAAGCACTATGGGCGCAGCGTCATTGACGCTGACGGTACAGGCCAGACAATTATTGTCTGGTATAGTGCAACAGCAGAACAATCTGCTGAGAGCTATTGAGGCGCAACAGCATTTGTTGCAACTCACAGTCTGGGGCATCAAGCAGCTCCAGGCAAGAGTCCTGGCTGTGGAAAGATACCTAGCGGATCAACGGTTCCTAGGGATTTGGGGCTGCTCTGGAAAACTCATTTGCACCACTACTGTGCCTTGGAATAATAGTTGGAGTAATAAATCTCTGGATTCCATTTGGAATAACATGACCTGGATGCAGTGGGAAAAAGAAATTGAAAATTACACAGGAGAAATATACAATTTAATTGAACAAGCGCAGAACCAACAAGAACAGAATGAACGAGAATTATTAGAATTAGATAAGTGGGCAAGTTTGTGGAATTGGTTTGACATATCTAATTGGCTGTGGTATATAAAAATATTCATAATGATAGTAGGAGGCTTGATAGGTTTAAGAATAGTTTTTGCTGTACTTTCTATAGTGAATAGAGTTAGGCAGGGATATTCACCATTGTCATTGCAGACCCTCCTCCCAACCCCGAGGGGACCCGACAGGCCCGAAGGAATCGAAGGAGAAGGTGGAGAGAGAGACAGAGACACATCAATTCGCTTAGTGGATGGCTTCTTAGCACTTTTCTGGGACGATCTAAGGAACCTGTGCCTCTTCAGCTACCGCCACTTGAGAGACTTACTCTTGATTGCAGCGAGGATTGTGGAACTTCTGGGACTCAGGGGGTGGGAAATCCTCAAATATCTGTGGAATCTTCTGCTGTATTGGAGTCAGGAACTAAAGAATAGTGCTATTAGCTTGCTTGATGCCACAGCTATTGCAGTAGCTGAGGGGACAGATAGGATTATAGAAGCAGTACGCAGATTTTGTAGAGGTGTTCTCCACATACCTAGAAGAATAAGACAGGGCTTTGAAAGGGCTTTGCAATAA
		002-011-FK-PL1-A9_S7	1								ATGAAAGTGAGGGGGACCAAGATGAATTGGCAGCACTTGTGGTGGAGATGGGGCACGATGCTCCTTGGGATGTTAATGATCTGTAAAGCAACAGAAGAAAAGTGGGTCACAGTCTATTATGGGGTACCTGTGTGGAAAGAAGCAACCACCACTCTATTTTGTGCCTCAGATGCTAAAGCCTATGAGAAAGAGGCACATAATGTTTGGGCCACACATGCCTGTGTCCCCACAGACCCCAGCCCACAAGAAGTAGTATTGGAAAATGTGACAGAAAATTTTAACATGTGGAAAAATAACATGGTAGAACAGATGCATGAGGATATAATCAGTTTATGGGATCAAAGCCTAAAGCCATGTGTAAAATTAACCCCACTCTGTGTTACTTTAAATTGCACTGATTATACCAATAGTAATAGTACCAATCATACCAATAGCAATAGTAGTTCTCCAACACCGACGGCGGGAGGAGAGATAAAAAACTGCTCTTTCAATATCACCACAAACATAAGAGATAAGATAAAGAAGGAACATGCACTTTTTTATAGTCTTGATGTAGTACAAATAGATATTAATGATAATACTAGCTATAGGTTAATAAGTTGTAATACCTCAGTCATTACACAGGCCTGTCCAAAGACAACCTTTGAGCCAATTCCCATATATTATTGTGCCCCGGCTGGTTTTGCGATTCTAAAGTGTAACAATAAAACATTTGATGGAAAAGGGCCATGTAAAAATGTCAGCACAGTACAATGTACACATGGAATTAGGCCAGTAGTGTCAACTCAACTGCTGTTGAATGGCAGTCTAGCAGAAAAAGAGATAGTAATTAGATCTGACAATTTCTCGGACAATACTAAAAACATAATAGTACAGCTGAAAGATCCTGTAGTAATTAATTGTACAAGACCCAATAACAATACAAGGAAAGGTATACATATAGGACCAGGGAGAGCATTTTATGCAACAGGAAAAGTAATAGGAGATATAAGACAAGCATATTGTAACATTAGTAAAGAAGAATGGAATAAAACACTAGGACAAATAGTTAAAAAATTAGGAGCACAATTTGGGAATAAAACAACAATGATCTTTAATCAATCCTCTGGAGGGGACCCAGAAATTGTAACACACAGTTTTAATTGTGGAGGGGAATTTTTCTACTGTAATACATCAGCACTGTTTAATAGTACTTGGAGTAGTAATGATGGTAATGGTACTTGGAATAAGACTAACAGTACAGAAACTAACAGTACAGAAATTATACTCCAATGTAGAATAAAACAGATTGTAAACATGTGGCAGGAAGTAGGAAAAGCAATGTATGCCCCTCCCATTAAAGGACCAATTAGATGCTCATCAAACATCACAGGGCTGATATTAACAAGAGATGGTGGTAATAATACAGGGAACAACAGCGAGACCTTCAGACCTGCAGGGGGAAATATGAGGGACAATTGGAGAAGTGAATTATATAAATATAAAATAGTAAAAATTGAACCATTAGGAATAGCACCCACCAAGGCAAAGAGAAGAACGGTGCAGAGAGAAAAAAGAGCAGTCACAATGGGAGCCATGTTCCTTGGGTTCTTGGGGGCAGCAGGAAGCACTATGGGCGCAGCGTCATTGACGCTGACGGTACAGGCCAGACAATTATTGTCTGGTATAGTGCAACAGCAGAACAATCTGCTGAGAGCTATTGAGGCGCAACAGCATTTGTTGCAACTCACAGTCTGGGGCATCAAGCAGCTCCAGGCAAGAGTCCTGGCTGTGGAAAGATACCTAGCGGATCAACGGTTCCTAGGGATTTGGGGCTGCTCTGGAAAACTCATTTGCACCACTACTGTGCCTTGGAATAATAGTTGGAGTAATAAATCTCTGGATTCCATTTGGAATAACATGACCTGGATGCAGTGGGAAAAAGAAATTGAAAATTACACAGGAGAAATATACAATTTAATTGAACAAGCGCAGAACCAACAAGAACAGAATGAACGAGAATTATTAGAATTAGATAAGTGGGCAAGTTTGTGGAATTGGTTTGACATATCTAATTGGCTGTGGTATATAAAAATATTCATAATGATAGTAGGAGGCTTGATAGGTTTAAGAATAGTTTTTGCTGTACTTTCTATAGTGAATAGAGTTAGGCAGGGATATTCACCATTGTCATTGCAGACCCTCCTCCCAACCCCGAGGGGACCCGACAGGCCCGAAGGAATCGAAGGAGAAGGTGGAGAGAGAGACAGAGACACATCAATTCGCTTAGTGGATGGCTTCTTAGCACTTTTCTGGGACGATCTAAGGAACCTGTGCCTCTTCAGCTACCGCCACTTGAGAGACTTACTCTTGATTGCAGCGAGGATTGTGGAACTTCTGGGACTCAGGGGGTGGGAAATCCTCAAATATCTGTGGAATCTTCTGCTGTATTGGAGTCAGGAACTAAAGAATAGTGCTATTAGCTTGCTTGATGCCACAGCTATTGCAGTAGCTGAGGGGACAGATAGGATTATAGAAGCAGTACGCAGATTTTGTAGAGGTGTTCTCCACATACCTAGAAGAATAAGACAGGGCTTTGAAAGGGCTTTGCAATAA
		002-011-FK-Pl2-C20_S66	1								ATGAAAGTGAGGGGGACCAAGATGAATTGGCAGCACTTGTGGTGGAGATGGGGCACGATGCTCCTTGGGATGTTAATGATCTGTAAAGCAACAGAAGAAAAGTGGGTCACAGTCTATTATGGGGTACCTGTGTGGAAAGAAGCAACCACCACTCTATTTTGTGCCTCAGATGCTAAAGCCTATGAGAAAGAGGCACATAATGTTTGGGCCACACATGCCTGTGTCCCCACAGACCCCAGCCCACAAGAAGTAGTATTGGAAAATGTGACAGAAAATTTTAACATGTGGAAAAATAACATGGTAGAACAGATGCATGAGGATATAATCAGTTTATGGGATCAAAGCCTAAAGCCATGTGTAAAATTAACCCCACTCTGTGTTACTTTAAATTGCACTGATTATACCAATAGTAATAGTACCAATCATACCAATAGCAATAGTAGTTCTCCAACACCGACGGCGGGAGGAGAGATAAAAAACTGCTCTTTCAATATCACCACAAACATAAGAGATAAGATAAAGAAGGAACATGCACTTTTTTATAGTCTTGATGTAGTACAAATAGATATTAATGATAATACTAGCTATAGGTTAATAAGTTGTAATACCTCAGTCATTACACAGGCCTGTCCAAAGACAACCTTTGAGCCAATTCCCATATATTATTGTGCCCCGGCTGGTTTTGCGATTCTAAAGTGTAACAATAAAACATTTGATGGAAAAGGGCCATGTAAAAATGTCAGCACAGTACAATGTACACATGGAATTAGGCCAGTAGTGTCAACTCAACTGCTGTTGAATGGCAGTCTAGCAGAAAAAGAGATAGTAATTAGATCTGACAATTTCTCGGACAATACTAAAAACATAATAGTACAGCTGAAAGATCCTGTAGTAATTAATTGTACAAGACCCAATAACAATACAAGGAAAGGTATACATATAGGACCAGGGAGAGCATTTTATGCAACAGGAAAAGTAATAGGAGATATAAGACAAGCATATTGTAACATTAGTAAAGAAGAATGGAATAAAACACTAGGACAAATAGTTAAAAAATTAGGAGCACAATTTGGGAATAAAACAACAATGATCTTTAATCAATCCTCTGGAGGGGACCCAGAAATTGTAACACACAGTTTTAATTGTGGAGGGGAATTTTTCTACTGTAATACATCAGCACTGTTTAATAGTACTTGGAGTAGTAATGATGGTAATGGTACTTGGAATAAGACTAACAGTACAGAAACTAACAGTACAGAAATTATACTCCAATGTAGAATAAAACAGATTGTAAACATGTGGCAGGAAGTAGGAAAAGCAATGTATGCCCCTCCCATTAAAGGACCAATTAGATGCTCATCAAACATCACAGGGCTGATATTAACAAGAGATGGTGGTAATAATACAGGGAACAACAGCGAGACCTTCAGACCTGCAGGGGGAAATATGAGGGACAATTGGAGAAGTGAATTATATAAATATAAAATAGTAAAAATTGAACCATTAGGAATAGCACCCACCAAGGCAAAGAGAAGAACGGTGCAGAGAGAAAAAAGAGCAGTCACAATGGGAGCCATGTTCCTTGGGTTCTTGGGGGCAGCAGGAAGCACTATGGGCGCAGCGTCATTGACGCTGACGGTACAGGCCAGACAATTATTGTCTGGTATAGTGCAACAGCAGAACAATCTGCTGAGAGCTATTGAGGCGCAACAGCATTTGTTGCAACTCACAGTCTGGGGCATCAAGCAGCTCCAGGCAAGAGTCCTGGCTGTGGAAAGATACCTAGCGGATCAACGGTTCCTAGGGATTTGGGGCTGCTCTGGAAAACTCATTTGCACCACTACTGTGCCTTGGAATAATAGTTGGAGTAATAAATCTCTGGATTCCATTTGGAATAACATGACCTGGATGCAGTGGGAAAAAGAAATTGAAAATTACACAGGAGAAATATACAATTTAATTGAACAAGCGCAGAACCAACAAGAACAGAATGAACGAGAATTATTAGAATTAGATAAGTGGGCAAGTTTGTGGAATTGGTTTGACATATCTAATTGGCTGTGGTATATAAAAATATTCATAATGATAGTAGGAGGCTTGATAGGTTTAAGAATAGTTTTTGCTGTACTTTCTATAGTGAATAGAGTTAGGCAGGGATATTCACCATTGTCATTGCAGACCCTCCTCCCAACCCCGAGGGGACCCGACAGGCCCGAAGGAATCGAAGGAGAAGGTGGAGAGAGAGACAGAGACACATCAATTCGCTTAGTGGATGGCTTCTTAGCACTTTTCTGGGACGATCTAAGGAACCTGTGCCTCTTCAGCTACCGCCACTTGAGAGACTTACTCTTGATTGCAGCGAGGATTGTGGAACTTCTGGGACTCAGGGGGTGGGAAATCCTCAAATATCTGTGGAATCTTCTGCTGTATTGGAGTCAGGAACTAAAGAATAGTGCTATTAGCTTGCTTGATGCCACAGCTATTGCAGTAGCTGAGGGGACAGATAGGATTATAGAAGCAGTACGCAGATTTTGTAGAGGTGTTCTCCACATACCTAGAAGAATAAGACAGGGCTTTGAAAGGGCTTTGCAATAA
		002-011-FK-PL3-A19_S103	1								ATGAAAGTGAGGGGGACCAAGATGAATTGGCAGCACTTGTGGTGGAGATGGGGCACGATGCTCCTTGGGATGTTAATGATCTGTAAAGCAACAGAAGAAAAGTGGGTCACAGTCTATTATGGGGTACCTGTGTGGAAAGAAGCAACCACCACTCTATTTTGTGCCTCAGATGCTAAAGCCTATGAGAAAGAGGCACATAATGTTTGGGCCACACATGCCTGTGTCCCCACAGACCCCAGCCCACAAGAAGTAGTATTGGAAAATGTGACAGAAAATTTTAACATGTGGAAAAATAACATGGTAGAACAGATGCATGAGGATATAATCAGTTTATGGGATCAAAGCCTAAAGCCATGTGTAAAATTAACCCCACTCTGTGTTACTTTAAATTGCACTGATTATACCAATAGTAATAGTACCAATCATACCAATAGCAATAGTAGTTCTCCAACACCGACGGCGGGAGGAGAGATAAAAAACTGCTCTTTCAATATCACCACAAACATAAGAGATAAGATAAAGAAGGAACATGCACTTTTTTATAGTCTTGATGTAGTACAAATAGATATTAATGATAATACTAGCTATAGGTTAATAAGTTGTAATACCTCAGTCATTACACAGGCCTGTCCAAAGACAACCTTTGAGCCAATTCCCATATATTATTGTGCCCCGGCTGGTTTTGCGATTCTAAAGTGTAACAATAAAACATTTGATGGAAAAGGGCCATGTAAAAATGTCAGCACAGTACAATGTACACATGGAATTAGGCCAGTAGTGTCAACTCAACTGCTGTTGAATGGCAGTCTAGCAGAAAAAGAGATAGTAATTAGATCTGACAATTTCTCGGACAATACTAAAAACATAATAGTACAGCTGAAAGATCCTGTAGTAATTAATTGTACAAGACCCAATAACAATACAAGGAAAGGTATACATATAGGACCAGGGAGAGCATTTTATGCAACAGGAAAAGTAATAGGAGATATAAGACAAGCATATTGTAACATTAGTAAAGAAGAATGGAATAAAACACTAGGACAAATAGTTAAAAAATTAGGAGCACAATTTGGGAATAAAACAACAATGATCTTTAATCAATCCTCTGGAGGGGACCCAGAAATTGTAACACACAGTTTTAATTGTGGAGGGGAATTTTTCTACTGTAATACATCAGCACTGTTTAATAGTACTTGGAGTAGTAATGATGGTAATGGTACTTGGAATAAGACTAACAGTACAGAAACTAACAGTACAGAAATTATACTCCAATGTAGAATAAAACAGATTGTAAACATGTGGCAGGAAGTAGGAAAAGCAATGTATGCCCCTCCCATTAAAGGACCAATTAGATGCTCATCAAACATCACAGGGCTGATATTAACAAGAGATGGTGGTAATAATACAGGGAACAACAGCGAGACCTTCAGACCTGCAGGGGGAAATATGAGGGACAATTGGAGAAGTGAATTATATAAATATAAAATAGTAAAAATTGAACCATTAGGAATAGCACCCACCAAGGCAAAGAGAAGAACGGTGCAGAGAGAAAAAAGAGCAGTCACAATGGGAGCCATGTTCCTTGGGTTCTTGGGGGCAGCAGGAAGCACTATGGGCGCAGCGTCATTGACGCTGACGGTACAGGCCAGACAATTATTGTCTGGTATAGTGCAACAGCAGAACAATCTGCTGAGAGCTATTGAGGCGCAACAGCATTTGTTGCAACTCACAGTCTGGGGCATCAAGCAGCTCCAGGCAAGAGTCCTGGCTGTGGAAAGATACCTAGCGGATCAACGGTTCCTAGGGATTTGGGGCTGCTCTGGAAAACTCATTTGCACCACTACTGTGCCTTGGAATAATAGTTGGAGTAATAAATCTCTGGATTCCATTTGGAATAACATGACCTGGATGCAGTGGGAAAAAGAAATTGAAAATTACACAGGAGAAATATACAATTTAATTGAACAAGCGCAGAACCAACAAGAACAGAATGAACGAGAATTATTAGAATTAGATAAGTGGGCAAGTTTGTGGAATTGGTTTGACATATCTAATTGGCTGTGGTATATAAAAATATTCATAATGATAGTAGGAGGCTTGATAGGTTTAAGAATAGTTTTTGCTGTACTTTCTATAGTGAATAGAGTTAGGCAGGGATATTCACCATTGTCATTGCAGACCCTCCTCCCAACCCCGAGGGGACCCGACAGGCCCGAAGGAATCGAAGGAGAAGGTGGAGAGAGAGACAGAGACACATCAATTCGCTTAGTGGATGGCTTCTTAGCACTTTTCTGGGACGATCTAAGGAACCTGTGCCTCTTCAGCTACCGCCACTTGAGAGACTTACTCTTGATTGCAGCGAGGATTGTGGAACTTCTGGGACTCAGGGGGTGGGAAATCCTCAAATATCTGTGGAATCTTCTGCTGTATTGGAGTCAGGAACTAAAGAATAGTGCTATTAGCTTGCTTGATGCCACAGCTATTGCAGTAGCTGAGGGGACAGATAGGATTATAGAAGCAGTACGCAGATTTTGTAGAGGTGTTCTCCACATACCTAGAAGAATAAGACAGGGCTTTGAAAGGGCTTTGCAATAA
		002-011-FK-PL3-A20_S107	1								ATGAAAGTGAGGGGGACCAAGATGAATTGGCAGCACTTGTGGTGGAGATGGGGCACGATGCTCCTTGGGATGTTAATGATCTGTAAAGCAACAGAAGAAAAGTGGGTCACAGTCTATTATGGGGTACCTGTGTGGAAAGAAGCAACCACCACTCTATTTTGTGCCTCAGATGCTAAAGCCTATGAGAAAGAGGCACATAATGTTTGGGCCACACATGCCTGTGTCCCCACAGACCCCAGCCCACAAGAAGTAGTATTGGAAAATGTGACAGAAAATTTTAACATGTGGAAAAATAACATGGTAGAACAGATGCATGAGGATATAATCAGTTTATGGGATCAAAGCCTAAAGCCATGTGTAAAATTAACCCCACTCTGTGTTACTTTAAATTGCACTGATTATACCAATAGTAATAGTACCAATCATACCAATAGCAATAGTAGTTCTCCAACACCGACGGCGGGAGGAGAGATAAAAAACTGCTCTTTCAATATCACCACAAACATAAGAGATAAGATAAAGAAGGAACATGCACTTTTTTATAGTCTTGATGTAGTACAAATAGATATTAATGATAATACTAGCTATAGGTTAATAAGTTGTAATACCTCAGTCATTACACAGGCCTGTCCAAAGACAACCTTTGAGCCAATTCCCATATATTATTGTGCCCCGGCTGGTTTTGCGATTCTAAAGTGTAACAATAAAACATTTGATGGAAAAGGGCCATGTAAAAATGTCAGCACAGTACAATGTACACATGGAATTAGGCCAGTAGTGTCAACTCAACTGCTGTTGAATGGCAGTCTAGCAGAAAAAGAGATAGTAATTAGATCTGACAATTTCTCGGACAATACTAAAAACATAATAGTACAGCTGAAAGATCCTGTAGTAATTAATTGTACAAGACCCAATAACAATACAAGGAAAGGTATACATATAGGACCAGGGAGAGCATTTTATGCAACAGGAAAAGTAATAGGAGATATAAGACAAGCATATTGTAACATTAGTAAAGAAGAATGGAATAAAACACTAGGACAAATAGTTAAAAAATTAGGAGCACAATTTGGGAATAAAACAACAATGATCTTTAATCAATCCTCTGGAGGGGACCCAGAAATTGTAACACACAGTTTTAATTGTGGAGGGGAATTTTTCTACTGTAATACATCAGCACTGTTTAATAGTACTTGGAGTAGTAATGATGGTAATGGTACTTGGAATAAGACTAACAGTACAGAAACTAACAGTACAGAAATTATACTCCAATGTAGAATAAAACAGATTGTAAACATGTGGCAGGAAGTAGGAAAAGCAATGTATGCCCCTCCCATTAAAGGACCAATTAGATGCTCATCAAACATCACAGGGCTGATATTAACAAGAGATGGTGGTAATAATACAGGGAACAACAGCGAGACCTTCAGACCTGCAGGGGGAAATATGAGGGACAATTGGAGAAGTGAATTATATAAATATAAAATAGTAAAAATTGAACCATTAGGAATAGCACCCACCAAGGCAAAGAGAAGAACGGTGCAGAGAGAAAAAAGAGCAGTCACAATGGGAGCCATGTTCCTTGGGTTCTTGGGGGCAGCAGGAAGCACTATGGGCGCAGCGTCATTGACGCTGACGGTACAGGCCAGACAATTATTGTCTGGTATAGTGCAACAGCAGAACAATCTGCTGAGAGCTATTGAGGCGCAACAGCATTTGTTGCAACTCACAGTCTGGGGCATCAAGCAGCTCCAGGCAAGAGTCCTGGCTGTGGAAAGATACCTAGCGGATCAACGGTTCCTAGGGATTTGGGGCTGCTCTGGAAAACTCATTTGCACCACTACTGTGCCTTGGAATAATAGTTGGAGTAATAAATCTCTGGATTCCATTTGGAATAACATGACCTGGATGCAGTGGGAAAAAGAAATTGAAAATTACACAGGAGAAATATACAATTTAATTGAACAAGCGCAGAACCAACAAGAACAGAATGAACGAGAATTATTAGAATTAGATAAGTGGGCAAGTTTGTGGAATTGGTTTGACATATCTAATTGGCTGTGGTATATAAAAATATTCATAATGATAGTAGGAGGCTTGATAGGTTTAAGAATAGTTTTTGCTGTACTTTCTATAGTGAATAGAGTTAGGCAGGGATATTCACCATTGTCATTGCAGACCCTCCTCCCAACCCCGAGGGGACCCGACAGGCCCGAAGGAATCGAAGGAGAAGGTGGAGAGAGAGACAGAGACACATCAATTCGCTTAGTGGATGGCTTCTTAGCACTTTTCTGGGACGATCTAAGGAACCTGTGCCTCTTCAGCTACCGCCACTTGAGAGACTTACTCTTGATTGCAGCGAGGATTGTGGAACTTCTGGGACTCAGGGGGTGGGAAATCCTCAAATATCTGTGGAATCTTCTGCTGTATTGGAGTCAGGAACTAAAGAATAGTGCTATTAGCTTGCTTGATGCCACAGCTATTGCAGTAGCTGAGGGGACAGATAGGATTATAGAAGCAGTACGCAGATTTTGTAGAGGTGTTCTCCACATACCTAGAAGAATAAGACAGGGCTTTGAAAGGGCTTTGCAATAA
		002-011-FK-PL3-A23_S104	1								ATGAAAGTGAGGGGGACCAAGATGAATTGGCAGCACTTGTGGTGGAGATGGGGCACGATGCTCCTTGGGATGTTAATGATCTGTAAAGCAACAGAAGAAAAGTGGGTCACAGTCTATTATGGGGTACCTGTGTGGAAAGAAGCAACCACCACTCTATTTTGTGCCTCAGATGCTAAAGCCTATGAGAAAGAGGCACATAATGTTTGGGCCACACATGCCTGTGTCCCCACAGACCCCAGCCCACAAGAAGTAGTATTGGAAAATGTGACAGAAAATTTTAACATGTGGAAAAATAACATGGTAGAACAGATGCATGAGGATATAATCAGTTTATGGGATCAAAGCCTAAAGCCATGTGTAAAATTAACCCCACTCTGTGTTACTTTAAATTGCACTGATTATACCAATAGTAATAGTACCAATCATACCAATAGCAATAGTAGTTCTCCAACACCGACGGCGGGAGGAGAGATAAAAAACTGCTCTTTCAATATCACCACAAACATAAGAGATAAGATAAAGAAGGAACATGCACTTTTTTATAGTCTTGATGTAGTACAAATAGATATTAATGATAATACTAGCTATAGGTTAATAAGTTGTAATACCTCAGTCATTACACAGGCCTGTCCAAAGACAACCTTTGAGCCAATTCCCATATATTATTGTGCCCCGGCTGGTTTTGCGATTCTAAAGTGTAACAATAAAACATTTGATGGAAAAGGGCCATGTAAAAATGTCAGCACAGTACAATGTACACATGGAATTAGGCCAGTAGTGTCAACTCAACTGCTGTTGAATGGCAGTCTAGCAGAAAAAGAGATAGTAATTAGATCTGACAATTTCTCGGACAATACTAAAAACATAATAGTACAGCTGAAAGATCCTGTAGTAATTAATTGTACAAGACCCAATAACAATACAAGGAAAGGTATACATATAGGACCAGGGAGAGCATTTTATGCAACAGGAAAAGTAATAGGAGATATAAGACAAGCATATTGTAACATTAGTAAAGAAGAATGGAATAAAACACTAGGACAAATAGTTAAAAAATTAGGAGCACAATTTGGGAATAAAACAACAATGATCTTTAATCAATCCTCTGGAGGGGACCCAGAAATTGTAACACACAGTTTTAATTGTGGAGGGGAATTTTTCTACTGTAATACATCAGCACTGTTTAATAGTACTTGGAGTAGTAATGATGGTAATGGTACTTGGAATAAGACTAACAGTACAGAAACTAACAGTACAGAAATTATACTCCAATGTAGAATAAAACAGATTGTAAACATGTGGCAGGAAGTAGGAAAAGCAATGTATGCCCCTCCCATTAAAGGACCAATTAGATGCTCATCAAACATCACAGGGCTGATATTAACAAGAGATGGTGGTAATAATACAGGGAACAACAGCGAGACCTTCAGACCTGCAGGGGGAAATATGAGGGACAATTGGAGAAGTGAATTATATAAATATAAAATAGTAAAAATTGAACCATTAGGAATAGCACCCACCAAGGCAAAGAGAAGAACGGTGCAGAGAGAAAAAAGAGCAGTCACAATGGGAGCCATGTTCCTTGGGTTCTTGGGGGCAGCAGGAAGCACTATGGGCGCAGCGTCATTGACGCTGACGGTACAGGCCAGACAATTATTGTCTGGTATAGTGCAACAGCAGAACAATCTGCTGAGAGCTATTGAGGCGCAACAGCATTTGTTGCAACTCACAGTCTGGGGCATCAAGCAGCTCCAGGCAAGAGTCCTGGCTGTGGAAAGATACCTAGCGGATCAACGGTTCCTAGGGATTTGGGGCTGCTCTGGAAAACTCATTTGCACCACTACTGTGCCTTGGAATAATAGTTGGAGTAATAAATCTCTGGATTCCATTTGGAATAACATGACCTGGATGCAGTGGGAAAAAGAAATTGAAAATTACACAGGAGAAATATACAATTTAATTGAACAAGCGCAGAACCAACAAGAACAGAATGAACGAGAATTATTAGAATTAGATAAGTGGGCAAGTTTGTGGAATTGGTTTGACATATCTAATTGGCTGTGGTATATAAAAATATTCATAATGATAGTAGGAGGCTTGATAGGTTTAAGAATAGTTTTTGCTGTACTTTCTATAGTGAATAGAGTTAGGCAGGGATATTCACCATTGTCATTGCAGACCCTCCTCCCAACCCCGAGGGGACCCGACAGGCCCGAAGGAATCGAAGGAGAAGGTGGAGAGAGAGACAGAGACACATCAATTCGCTTAGTGGATGGCTTCTTAGCACTTTTCTGGGACGATCTAAGGAACCTGTGCCTCTTCAGCTACCGCCACTTGAGAGACTTACTCTTGATTGCAGCGAGGATTGTGGAACTTCTGGGACTCAGGGGGTGGGAAATCCTCAAATATCTGTGGAATCTTCTGCTGTATTGGAGTCAGGAACTAAAGAATAGTGCTATTAGCTTGCTTGATGCCACAGCTATTGCAGTAGCTGAGGGGACAGATAGGATTATAGAAGCAGTACGCAGATTTTGTAGAGGTGTTCTCCACATACCTAGAAGAATAAGACAGGGCTTTGAAAGGGCTTTGCAATAA
		002-011-FK-PL3-A24_S108	1								ATGAAAGTGAGGGGGACCAAGATGAATTGGCAGCACTTGTGGTGGAGATGGGGCACGATGCTCCTTGGGATGTTAATGATCTGTAAAGCAACAGAAGAAAAGTGGGTCACAGTCTATTATGGGGTACCTGTGTGGAAAGAAGCAACCACCACTCTATTTTGTGCCTCAGATGCTAAAGCCTATGAGAAAGAGGCACATAATGTTTGGGCCACACATGCCTGTGTCCCCACAGACCCCAGCCCACAAGAAGTAGTATTGGAAAATGTGACAGAAAATTTTAACATGTGGAAAAATAACATGGTAGAACAGATGCATGAGGATATAATCAGTTTATGGGATCAAAGCCTAAAGCCATGTGTAAAATTAACCCCACTCTGTGTTACTTTAAATTGCACTGATTATACCAATAGTAATAGTACCAATCATACCAATAGCAATAGTAGTTCTCCAACACCGACGGCGGGAGGAGAGATAAAAAACTGCTCTTTCAATATCACCACAAACATAAGAGATAAGATAAAGAAGGAACATGCACTTTTTTATAGTCTTGATGTAGTACAAATAGATATTAATGATAATACTAGCTATAGGTTAATAAGTTGTAATACCTCAGTCATTACACAGGCCTGTCCAAAGACAACCTTTGAGCCAATTCCCATATATTATTGTGCCCCGGCTGGTTTTGCGATTCTAAAGTGTAACAATAAAACATTTGATGGAAAAGGGCCATGTAAAAATGTCAGCACAGTACAATGTACACATGGAATTAGGCCAGTAGTGTCAACTCAACTGCTGTTGAATGGCAGTCTAGCAGAAAAAGAGATAGTAATTAGATCTGACAATTTCTCGGACAATACTAAAAACATAATAGTACAGCTGAAAGATCCTGTAGTAATTAATTGTACAAGACCCAATAACAATACAAGGAAAGGTATACATATAGGACCAGGGAGAGCATTTTATGCAACAGGAAAAGTAATAGGAGATATAAGACAAGCATATTGTAACATTAGTAAAGAAGAATGGAATAAAACACTAGGACAAATAGTTAAAAAATTAGGAGCACAATTTGGGAATAAAACAACAATGATCTTTAATCAATCCTCTGGAGGGGACCCAGAAATTGTAACACACAGTTTTAATTGTGGAGGGGAATTTTTCTACTGTAATACATCAGCACTGTTTAATAGTACTTGGAGTAGTAATGATGGTAATGGTACTTGGAATAAGACTAACAGTACAGAAACTAACAGTACAGAAATTATACTCCAATGTAGAATAAAACAGATTGTAAACATGTGGCAGGAAGTAGGAAAAGCAATGTATGCCCCTCCCATTAAAGGACCAATTAGATGCTCATCAAACATCACAGGGCTGATATTAACAAGAGATGGTGGTAATAATACAGGGAACAACAGCGAGACCTTCAGACCTGCAGGGGGAAATATGAGGGACAATTGGAGAAGTGAATTATATAAATATAAAATAGTAAAAATTGAACCATTAGGAATAGCACCCACCAAGGCAAAGAGAAGAACGGTGCAGAGAGAAAAAAGAGCAGTCACAATGGGAGCCATGTTCCTTGGGTTCTTGGGGGCAGCAGGAAGCACTATGGGCGCAGCGTCATTGACGCTGACGGTACAGGCCAGACAATTATTGTCTGGTATAGTGCAACAGCAGAACAATCTGCTGAGAGCTATTGAGGCGCAACAGCATTTGTTGCAACTCACAGTCTGGGGCATCAAGCAGCTCCAGGCAAGAGTCCTGGCTGTGGAAAGATACCTAGCGGATCAACGGTTCCTAGGGATTTGGGGCTGCTCTGGAAAACTCATTTGCACCACTACTGTGCCTTGGAATAATAGTTGGAGTAATAAATCTCTGGATTCCATTTGGAATAACATGACCTGGATGCAGTGGGAAAAAGAAATTGAAAATTACACAGGAGAAATATACAATTTAATTGAACAAGCGCAGAACCAACAAGAACAGAATGAACGAGAATTATTAGAATTAGATAAGTGGGCAAGTTTGTGGAATTGGTTTGACATATCTAATTGGCTGTGGTATATAAAAATATTCATAATGATAGTAGGAGGCTTGATAGGTTTAAGAATAGTTTTTGCTGTACTTTCTATAGTGAATAGAGTTAGGCAGGGATATTCACCATTGTCATTGCAGACCCTCCTCCCAACCCCGAGGGGACCCGACAGGCCCGAAGGAATCGAAGGAGAAGGTGGAGAGAGAGACAGAGACACATCAATTCGCTTAGTGGATGGCTTCTTAGCACTTTTCTGGGACGATCTAAGGAACCTGTGCCTCTTCAGCTACCGCCACTTGAGAGACTTACTCTTGATTGCAGCAAGGATTGTGGAACTTCTGGGACTCAGGGGGTGGGAAATCCTCAAATATCTGTGGAATCTTCTGCTGTATTGGAGTCAGGAACTAAAGAATAGTGCTATTAGCTTGCTTGATGCCACAGCTATTGCAGTAGCTGAGGGGACAGATAGGATTATAGAAGCAGTACGCAGATTTTGTAGAGGTGTTCTCCACATACCTAGAAGAATAAGACAGGGCTTTGAAAGGGCTTTGCAATAA
		002-011-FK-PL3-B11_S109	1								ATGAAAGTGAGGGGGACCAAGATGAATTGGCAGCACTTGTGGTGGAGATGGGGCACGATGCTCCTTGGGATGTTAATGATCTGTAAAGCAACAGAAGAAAAGTGGGTCACAGTCTATTATGGGGTACCTGTGTGGAAAGAAGCAACCACCACTCTATTTTGTGCCTCAGATGCTAAAGCCTATGAGAAAGAGGCACATAATGTTTGGGCCACACATGCCTGTGTCCCCACAGACCCCAGCCCACAAGAAGTAGTATTGGAAAATGTGACAGAAAATTTTAACATGTGGAAAAATAACATGGTAGAACAGATGCATGAGGATATAATCAGTTTATGGGATCAAAGCCTAAAGCCATGTGTAAAATTAACCCCACTCTGTGTTACTTTAAATTGCACTGATTATACCAATAGTAATAGTACCAATCATACCAATAGCAATAGTAGTTCTCCAACACCGACGGCGGGAGGAGAGATAAAAAACTGCTCTTTCAATATCACCACAAACATAAGAGATAAGATAAAGAAGGAACATGCACTTTTTTATAGTCTTGATGTAGTACAAATAGATATTAATGATAATACTAGCTATAGGTTAATAAGTTGTAATACCTCAGTCATTACACAGGCCTGTCCAAAGACAACCTTTGAGCCAATTCCCATATATTATTGTGCCCCGGCTGGTTTTGCGATTCTAAAGTGTAACAATAAAACATTTGATGGAAAAGGGCCATGTAAAAATGTCAGCACAGTACAATGTACACATGGAATTAGGCCAGTAGTGTCAACTCAACTGCTGTTGAATGGCAGTCTAGCAGAAAAAGAGATAGTAATTAGATCTGACAATTTCTCGGACAATACTAAAAACATAATAGTACAGCTGAAAGATCCTGTAGTAATTAATTGTACAAGACCCAATAACAATACAAGGAAAGGTATACATATAGGACCAGGGAGAGCATTTTATGCAACAGGAAAAGTAATAGGAGATATAAGACAAGCATATTGTAACATTAGTAAAGAAGAATGGAATAAAACACTAGGACAAATAGTTAAAAAATTAGGAGCACAATTTGGGAATAAAACAACAATGATCTTTAATCAATCCTCTGGAGGGGACCCAGAAATTGTAACACACAGTTTTAATTGTGGAGGGGAATTTTTCTACTGTAATACATCAGCACTGTTTAATAGTACTTGGAGTAGTAATGATGGTAATGGTACTTGGAATAAGACTAACAGTACAGAAACTAACAGTACAGAAATTATACTCCAATGTAGAATAAAACAGATTGTAAACATGTGGCAGGAAGTAGGAAAAGCAATGTATGCCCCTCCCATTAAAGGACCAATTAGATGCTCATCAAACATCACAGGGCTGATATTAACAAGAGATGGTGGTAATAATACAGGGAACAACAGCGAGACCTTCAGACCTGCAGGGGGAAATATGAGGGACAATTGGAGAAGTGAATTATATAAATATAAAATAGTAAAAATTGAACCATTAGGAATAGCACCCACCAAGGCAAAGAGAAGAACGGTGCAGAGAGAAAAAAGAGCAGTCACAATGGGAGCCATGTTCCTTGGGTTCTTGGGGGCAGCAGGAAGCACTATGGGCGCAGCGTCATTGACGCTGACGGTACAGGCCAGACAATTATTGTCTGGTATAGTGCAACAGCAGAACAATCTGCTGAGAGCTATTGAGGCGCAACAGCATTTGTTGCAACTCACAGTCTGGGGCATCAAGCAGCTCCAGGCAAGAGTCCTGGCTGTGGAAAGATACCTAGCGGATCAACGGTTCCTAGGGATTTGGGGCTGCTCTGGAAAACTCATTTGCACCACTACTGTGCCTTGGAATAATAGTTGGAGTAATAAATCTCTGGATTCCATTTGGAATAACATGACCTGGATGCAGTGGGAAAAAGAAATTGAAAATTACACAGGAGAAATATACAATTTAATTGAACAAGCGCAGAACCAACAAGAACAGAATGAACGAGAATTATTAGAATTAGATAAGTGGGCAAGTTTGTGGAATTGGTTTGACATATCTAATTGGCTGTGGTATATAAAAATATTCATAATGATAGTAGGAGGCTTGATAGGTTTAAGAATAGTTTTTGCTGTACTTTCTATAGTGAATAGAGTTAGGCAGGGATATTCACCATTGTCATTGCAGACCCTCCTCCCAACCCCGAGGGGACCCGACAGGCCCGAAGGAATCGAAGGAGAAGGTGGAGAGAGAGACAGAGACACATCAATTCGCTTAGTGGATGGCTTCTTAGCACTTTTCTGGGACGATCTAAGGAACCTGTGCCTCTTCAGCTACCGCCACTTGAGAGACTTACTCTTGATTGCAGCAAGGATTGTGGAACTTCTGGGACTCAGGGGGTGGGAAATCCTCAAATATCTGTGGAATCTTCTGCTGTATTGGAGTCAGGAACTAAAGAATAGTGCTATTAGCTTGCTTGATGCCACAGCTATTGCAGTAGCTGAGGGGACAGATAGGATTATAGAAGCAGTACGCAGATTTTGTAGAGGTGTTCTCCACATACCTAGAAGAATAAGACAGGGCTTTGAAAGGGCTTTGCAATAA
		002-011-FK-PL3-B15_S110	1								ATGAAAGTGAGGGGGACCAAGATGAATTGGCAGCACTTGTGGTGGAGATGGGGCACGATGCTCCTTGGGATGTTAATGATCTGTAAAGCAACAGAAGAAAAGTGGGTCACAGTCTATTATGGGGTACCTGTGTGGAAAGAAGCAACCACCACTCTATTTTGTGCCTCAGATGCTAAAGCCTATGAGAAAGAGGCACATAATGTTTGGGCCACACATGCCTGTGTCCCCACAGACCCCAGCCCACAAGAAGTAGTATTGGAAAATGTGACAGAAAATTTTAACATGTGGAAAAATAACATGGTAGAACAGATGCATGAGGATATAATCAGTTTATGGGATCAAAGCCTAAAGCCATGTGTAAAATTAACCCCACTCTGTGTTACTTTAAATTGCACTGATTATACCAATAGTAATAGTACCAATCATACCAATAGCAATAGTAGTTCTCCAACACCGACGGCGGGAGGAGAGATAAAAAACTGCTCTTTCAATATCACCACAAACATAAGAGATAAGATAAAGAAGGAACATGCACTTTTTTATAGTCTTGATGTAGTACAAATAGATATTAATGATAATACTAGCTATAGGTTAATAAGTTGTAATACCTCAGTCATTACACAGGCCTGTCCAAAGACAACCTTTGAGCCAATTCCCATATATTATTGTGCCCCGGCTGGTTTTGCGATTCTAAAGTGTAACAATAAAACATTTGATGGAAAAGGGCCATGTAAAAATGTCAGCACAGTACAATGTACACATGGAATTAGGCCAGTAGTGTCAACTCAACTGCTGTTGAATGGCAGTCTAGCAGAAAAAGAGATAGTAATTAGATCTGACAATTTCTCGGACAATACTAAAAACATAATAGTACAGCTGAAAGATCCTGTAGTAATTAATTGTACAAGACCCAATAACAATACAAGGAAAGGTATACATATAGGACCAGGGAGAGCATTTTATGCAACAGGAAAAGTAATAGGAGATATAAGACAAGCATATTGTAACATTAGTAAAGAAGAATGGAATAAAACACTAGGACAAATAGTTAAAAAATTAGGAGCACAATTTGGGAATAAAACAACAATGATCTTTAATCAATCCTCTGGAGGGGACCCAGAAATTGTAACACACAGTTTTAATTGTGGAGGGGAATTTTTCTACTGTAATACATCAGCACTGTTTAATAGTACTTGGAGTAGTAATGATGGTAATGGTACTTGGAATAAGACTAACAGTACAGAAACTAACAGTACAGAAATTATACTCCAATGTAGAATAAAACAGATTGTAAACATGTGGCAGGAAGTAGGAAAAGCAATGTATGCCCCTCCCATTAAAGGACCAATTAGATGCTCATCAAACATCACAGGGCTGATATTAACAAGAGATGGTGGTAATAATACAGGGAACAACAGCGAGACCTTCAGACCTGCAGGGGGAAATATGAGGGACAATTGGAGAAGTGAATTATATAAATATAAAATAGTAAAAATTGAACCATTAGGAATAGCACCCACCAAGGCAAAGAGAAGAACGGTGCAGAGAGAAAAAAGAGCAGTCACAATGGGAGCCATGTTCCTTGGGTTCTTGGGGGCAGCAGGAAGCACTATGGGCGCAGCGTCATTGACGCTGACGGTACAGGCCAGACAATTATTGTCTGGTATAGTGCAACAGCAGAACAATCTGCTGAGAGCTATTGAGGCGCAACAGCATTTGTTGCAACTCACAGTCTGGGGCATCAAGCAGCTCCAGGCAAGAGTCCTGGCTGTGGAAAGATACCTAGCGGATCAACGGTTCCTAGGGATTTGGGGCTGCTCTGGAAAACTCATTTGCACCACTACTGTGCCTTGGAATAATAGTTGGAGTAATAAATCTCTGGATTCCATTTGGAATAACATGACCTGGATGCAGTGGGAAAAAGAAATTGAAAATTACACAGGAGAAATATACAATTTAATTGAACAAGCGCAGAACCAACAAGAACAGAATGAACGAGAATTATTAGAATTAGATAAGTGGGCAAGTTTGTGGAATTGGTTTGACATATCTAATTGGCTGTGGTATATAAAAATATTCATAATGATAGTAGGAGGCTTGATAGGTTTAAGAATAGTTTTTGCTGTACTTTCTATAGTGAATAGAGTTAGGCAGGGATATTCACCATTGTCATTGCAGACCCTCCTCCCAACCCCGAGGGGACCCGACAGGCCCGAAGGAATCGAAGGAGAAGGTGGAGAGAGAGACAGAGACACATCAATTCGCTTAGTGGATGGCTTCTTAGCACTTTTCTGGGACGATCTAAGGAACCTGTGCCTCTTCAGCTACCGCCACTTGAGAGACTTACTCTTGATTGCAGCGAGGATTGTGGAACTTCTGGGACTCAGGGGGTGGGAAATCCTCAAATATCTGTGGAATCTTCTGCTGTATTGGAGTCAGGAACTAAAGAATAGTGCTATTAGCTTGCTTGATGCCACAGCTATTGCAGTAGCTGAGGGGACAGATAGGATTATAGAAGCAGTACGCAGATTTTGTAGAGGTGTTCTCCACATACCTAGAAGAATAAGACAGGGCTTTGAAAGGGCTTTGCAATAA
		002-011-FK-PL3-B16_S118	1								ATGAAAGTGAGGGGGACCAAGATGAATTGGCAGCACTTGTGGTGGAGATGGGGCACGATGCTCCTTGGGATGTTAATGATCTGTAAAGCAACAGAAGAAAAGTGGGTCACAGTCTATTATGGGGTACCTGTGTGGAAAGAAGCAACCACCACTCTATTTTGTGCCTCAGATGCTAAAGCCTATGAGAAAGAGGCACATAATGTTTGGGCCACACATGCCTGTGTCCCCACAGACCCCAGCCCACAAGAAGTAGTATTGGAAAATGTGACAGAAAATTTTAACATGTGGAAAAATAACATGGTAGAACAGATGCATGAGGATATAATCAGTTTATGGGATCAAAGCCTAAAGCCATGTGTAAAATTAACCCCACTCTGTGTTACTTTAAATTGCACTGATTATACCAATAGTAATAGTACCAATCATACCAATAGCAATAGTAGTTCTCCAACACCGACGGCGGGAGGAGAGATAAAAAACTGCTCTTTCAATATCACCACAAACATAAGAGATAAGATAAAGAAGGAACATGCACTTTTTTATAGTCTTGATGTAGTACAAATAGATATTAATGATAATACTAGCTATAGGTTAATAAGTTGTAATACCTCAGTCATTACACAGGCCTGTCCAAAGACAACCTTTGAGCCAATTCCCATATATTATTGTGCCCCGGCTGGTTTTGCGATTCTAAAGTGTAACAATAAAACATTTGATGGAAAAGGGCCATGTAAAAATGTCAGCACAGTACAATGTACACATGGAATTAGGCCAGTAGTGTCAACTCAACTGCTGTTGAATGGCAGTCTAGCAGAAAAAGAGATAGTAATTAGATCTGACAATTTCTCGGACAATACTAAAAACATAATAGTACAGCTGAAAGATCCTGTAGTAATTAATTGTACAAGACCCAATAACAATACAAGGAAAGGTATACATATAGGACCAGGGAGAGCATTTTATGCAACAGGAAAAGTAATAGGAGATATAAGACAAGCATATTGTAACATTAGTAAAGAAGAATGGAATAAAACACTAGGACAAATAGTTAAAAAATTAGGAGCACAATTTGGGAATAAAACAACAATGATCTTTAATCAATCCTCTGGAGGGGACCCAGAAATTGTAACACACAGTTTTAATTGTGGAGGGGAATTTTTCTACTGTAATACATCAGCACTGTTTAATAGTACTTGGAGTAGTAATGATGGTAATGGTACTTGGAATAAGACTAACAGTACAGAAACTAACAGTACAGAAATTATACTCCAATGTAGAATAAAACAGATTGTAAACATGTGGCAGGAAGTAGGAAAAGCAATGTATGCCCCTCCCATTAAAGGACCAATTAGATGCTCATCAAACATCACAGGGCTGATATTAACAAGAGATGGTGGTAATAATACAGGGAACAACAGCGAGACCTTCAGACCTGCAGGGGGAAATATGAGGGACAATTGGAGAAGTGAATTATATAAATATAAAATAGTAAAAATTGAACCATTAGGAATAGCACCCACCAAGGCAAAGAGAAGAACGGTGCAGAGAGAAAAAAGAGCAGTCACAATGGGAGCCATGTTCCTTGGGTTCTTGGGGGCAGCAGGAAGCACTATGGGCGCAGCGTCATTGACGCTGACGGTACAGGCCAGACAATTATTGTCTGGTATAGTGCAACAGCAGAACAATCTGCTGAGAGCTATTGAGGCGCAACAGCATTTGTTGCAACTCACAGTCTGGGGCATCAAGCAGCTCCAGGCAAGAGTCCTGGCTGTGGAAAGATACCTAGCGGATCAACGGTTCCTAGGGATTTGGGGCTGCTCTGGAAAACTCATTTGCACCACTACTGTGCCTTGGAATAATAGTTGGAGTAATAAATCTCTGGATTCCATTTGGAATAACATGACCTGGATGCAGTGGGAAAAAGAAATTGAAAATTACACAGGAGAAATATACAATTTAATTGAACAAGCGCAGAACCAACAAGAACAGAATGAACGAGAATTATTAGAATTAGATAAGTGGGCAAGTTTGTGGAATTGGTTTGACATATCTAATTGGCTGTGGTATATAAAAATATTCATAATGATAGTAGGAGGCTTGATAGGTTTAAGAATAGTTTTTGCTGTACTTTCTATAGTGAATAGAGTTAGGCAGGGATATTCACCATTGTCATTGCAGACCCTCCTCCCAACCCCGAGGGGACCCGACAGGCCCGAAGGAATCGAAGGAGAAGGTGGAGAGAGAGACAGAGACACATCAATTCGCTTAGTGGATGGCTTCTTAGCACTTTTCTGGGACGATCTAAGGAACCTGTGCCTCTTCAGCTACCGCCACTTGAGAGACTTACTCTTGATTGCAGCGAGGATTGTGGAACTTCTGGGACTCAGGGGGTGGGAAATCCTCAAATATCTGTGGAATCTTCTGCTGTATTGGAGTCAGGAACTAAAGAATAGTGCTATTAGCTTGCTTGATGCCACAGCTATTGCAGTAGCTGAGGGGACAGATAGGATTATAGAAGCAGTACGCAGATTTTGTAGAGGTGTTCTCCACATACCTAGAAGAATAAGACAGGGCTTTGAAAGGGCTTTGCAATAA
		002-011-FK-PL3-B17_S111	1								ATGAAAGTGAGGGGGACCAAGATGAATTGGCAGCACTTGTGGTGGAGATGGGGCACGATGCTCCTTGGGATGTTAATGATCTGTAAAGCAACAGAAGAAAAGTGGGTCACAGTCTATTATGGGGTACCTGTGTGGAAAGAAGCAACCACCACTCTATTTTGTGCCTCAGATGCTAAAGCCTATGAGAAAGAGGCACATAATGTTTGGGCCACACATGCCTGTGTCCCCACAGACCCCAGCCCACAAGAAGTAGTATTGGAAAATGTGACAGAAAATTTTAACATGTGGAAAAATAACATGGTAGAACAGATGCATGAGGATATAATCAGTTTATGGGATCAAAGCCTAAAGCCATGTGTAAAATTAACCCCACTCTGTGTTACTTTAAATTGCACTGATTATACCAATAGTAATAGTACCAATCATACCAATAGCAATAGTAGTTCTCCAACACCGACGGCGGGAGGAGAGATAAAAAACTGCTCTTTCAATATCACCACAAACATAAGAGATAAGATAAAGAAGGAACATGCACTTTTTTATAGTCTTGATGTAGTACAAATAGATATTAATGATAATACTAGCTATAGGTTAATAAGTTGTAATACCTCAGTCATTACACAGGCCTGTCCAAAGACAACCTTTGAGCCAATTCCCATATATTATTGTGCCCCGGCTGGTTTTGCGATTCTAAAGTGTAACAATAAAACATTTGATGGAAAAGGGCCATGTAAAAATGTCAGCACAGTACAATGTACACATGGAATTAGGCCAGTAGTGTCAACTCAACTGCTGTTGAATGGCAGTCTAGCAGAAAAAGAGATAGTAATTAGATCTGACAATTTCTCGGACAATACTAAAAACATAATAGTACAGCTGAAAGATCCTGTAGTAATTAATTGTACAAGACCCAATAACAATACAAGGAAAGGTATACATATAGGACCAGGGAGAGCATTTTATGCAACAGGAAAAGTAATAGGAGATATAAGACAAGCATATTGTAACATTAGTAAAGAAGAATGGAATAAAACACTAGGACAAATAGTTAAAAAATTAGGAGCACAATTTGGGAATAAAACAACAATGATCTTTAATCAATCCTCTGGAGGGGACCCAGAAATTGTAACACACAGTTTTAATTGTGGAGGGGAATTTTTCTACTGTAATACATCAGCACTGTTTAATAGTACTTGGAGTAGTAATGATGGTAATGGTACTTGGAATAAGACTAACAGTACAGAAACTAACAGTACAGAAATTATACTCCAATGTAGAATAAAACAGATTGTAAACATGTGGCAGGAAGTAGGAAAAGCAATGTATGCCCCTCCCATTAAAGGACCAATTAGATGCTCATCAAACATCACAGGGCTGATATTAACAAGAGATGGTGGTAATAATACAGGGAACAACAGCGAGACCTTCAGACCTGCAGGGGGAAATATGAGGGACAATTGGAGAAGTGAATTATATAAATATAAAATAGTAAAAATTGAACCATTAGGAATAGCACCCACCAAGGCAAAGAGAAGAACGGTGCAGAGAGAAAAAAGAGCAGTCACAATGGGAGCCATGTTCCTTGGGTTCTTGGGGGCAGCAGGAAGCACTATGGGCGCAGCGTCATTGACGCTGACGGTACAGGCCAGACAATTATTGTCTGGTATAGTGCAACAGCAGAACAATCTGCTGAGAGCTATTGAGGCGCAACAGCATTTGTTGCAACTCACAGTCTGGGGCATCAAGCAGCTCCAGGCAAGAGTCCTGGCTGTGGAAAGATACCTAGCGGATCAACGGTTCCTAGGGATTTGGGGCTGCTCTGGAAAACTCATTTGCACCACTACTGTGCCTTGGAATAATAGTTGGAGTAATAAATCTCTGGATTCCATTTGGAATAACATGACCTGGATGCAGTGGGAAAAAGAAATTGAAAATTACACAGGAGAAATATACAATTTAATTGAACAAGCGCAGAACCAACAAGAACAGAATGAACGAGAATTATTAGAATTAGATAAGTGGGCAAGTTTGTGGAATTGGTTTGACATATCTAATTGGCTGTGGTATATAAAAATATTCATAATGATAGTAGGAGGCTTGATAGGTTTAAGAATAGTTTTTGCTGTACTTTCTATAGTGAATAGAGTTAGGCAGGGATATTCACCATTGTCATTGCAGACCCTCCTCCCAACCCCGAGGGGACCCGACAGGCCCGAAGGAATCGAAGGAGAAGGTGGAGAGAGAGACAGAGACACATCAATTCGCTTAGTGGATGGCTTCTTAGCACTTTTCTGGGACGATCTAAGGAACCTGTGCCTCTTCAGCTACCGCCACTTGAGAGACTTACTCTTGATTGCAGCGAGGATTGTGGAACTTCTGGGACTCAGGGGGTGGGAAATCCTCAAATATCTGTGGAATCTTCTGCTGTATTGGAGTCAGGAACTAAAGAATAGTGCTATTAGCTTGCTTGATGCCACAGCTATTGCAGTAGCTGAGGGGACAGATAGGATTATAGAAGCAGTACGCAGATTTTGTAGAGGTGTTCTCCACATACCTAGAAGAATAAGACAGGGCTTTGAAAGGGCTTTGCAATAA
		002-011-FK-PL3-B2_S115	1								ATGAAAGTGAGGGGGACCAAGATGAATTGGCAGCACTTGTGGTGGAGATGGGGCACGATGCTCCTTGGGATGTTAATGATCTGTAAAGCAACAGAAGAAAAGTGGGTCACAGTCTATTATGGGGTACCTGTGTGGAAAGAAGCAACCACCACTCTATTTTGTGCCTCAGATGCTAAAGCCTATGAGAAAGAGGCACATAATGTTTGGGCCACACATGCCTGTGTCCCCACAGACCCCAGCCCACAAGAAGTAGTATTGGAAAATGTGACAGAAAATTTTAACATGTGGAAAAATAACATGGTAGAACAGATGCATGAGGATATAATCAGTTTATGGGATCAAAGCCTAAAGCCATGTGTAAAATTAACCCCACTCTGTGTTACTTTAAATTGCACTGATTATACCAATAGTAATAGTACCAATCATACCAATAGCAATAGTAGTTCTCCAACACCGACGGCGGGAGGAGAGATAAAAAACTGCTCTTTCAATATCACCACAAACATAAGAGATAAGATAAAGAAGGAACATGCACTTTTTTATAGTCTTGATGTAGTACAAATAGATATTAATGATAATACTAGCTATAGGTTAATAAGTTGTAATACCTCAGTCATTACACAGGCCTGTCCAAAGACAACCTTTGAGCCAATTCCCATATATTATTGTGCCCCGGCTGGTTTTGCGATTCTAAAGTGTAACAATAAAACATTTGATGGAAAAGGGCCATGTAAAAATGTCAGCACAGTACAATGTACACATGGAATTAGGCCAGTAGTGTCAACTCAACTGCTGTTGAATGGCAGTCTAGCAGAAAAAGAGATAGTAATTAGATCTGACAATTTCTCGGACAATACTAAAAACATAATAGTACAGCTGAAAGATCCTGTAGTAATTAATTGTACAAGACCCAATAACAATACAAGGAAAGGTATACATATAGGACCAGGGAGAGCATTTTATGCAACAGGAAAAGTAATAGGAGATATAAGACAAGCATATTGTAACATTAGTAAAGAAGAATGGAATAAAACACTAGGACAAATAGTTAAAAAATTAGGAGCACAATTTGGGAATAAAACAACAATGATCTTTAATCAATCCTCTGGAGGGGACCCAGAAATTGTAACACACAGTTTTAATTGTGGAGGGGAATTTTTCTACTGTAATACATCAGCACTGTTTAATAGTACTTGGAGTAGTAATGATGGTAATGGTACTTGGAATAAGACTAACAGTACAGAAACTAACAGTACAGAAATTATACTCCAATGTAGAATAAAACAGATTGTAAACATGTGGCAGGAAGTAGGAAAAGCAATGTATGCCCCTCCCATTAAAGGACCAATTAGATGCTCATCAAACATCACAGGGCTGATATTAACAAGAGATGGTGGTAATAATACAGGGAACAACAGCGAGACCTTCAGACCTGCAGGGGGAAATATGAGGGACAATTGGAGAAGTGAATTATATAAATATAAAATAGTAAAAATTGAACCATTAGGAATAGCACCCACCAAGGCAAAGAGAAGAACGGTGCAGAGAGAAAAAAGAGCAGTCACAATGGGAGCCATGTTCCTTGGGTTCTTGGGGGCAGCAGGAAGCACTATGGGCGCAGCGTCATTGACGCTGACGGTACAGGCCAGACAATTATTGTCTGGTATAGTGCAACAGCAGAACAATCTGCTGAGAGCTATTGAGGCGCAACAGCATTTGTTGCAACTCACAGTCTGGGGCATCAAGCAGCTCCAGGCAAGAGTCCTGGCTGTGGAAAGATACCTAGCGGATCAACGGTTCCTAGGGATTTGGGGCTGCTCTGGAAAACTCATTTGCACCACTACTGTGCCTTGGAATAATAGTTGGAGTAATAAATCTCTGGATTCCATTTGGAATAACATGACCTGGATGCAGTGGGAAAAAGAAATTGAAAATTACACAGGAGAAATATACAATTTAATTGAACAAGCGCAGAACCAACAAGAACAGAATGAACGAGAATTATTAGAATTAGATAAGTGGGCAAGTTTGTGGAATTGGTTTGACATATCTAATTGGCTGTGGTATATAAAAATATTCATAATGATAGTAGGAGGCTTGATAGGTTTAAGAATAGTTTTTGCTGTACTTTCTATAGTGAATAGAGTTAGGCAGGGATATTCACCATTGTCATTGCAGACCCTCCTCCCAACCCCGAGGGGACCCGACAGGCCCGAAGGAATCGAAGGAGAAGGTGGAGAGAGAGACAGAGACACATCAATTCGCTTAGTGGATGGCTTCTTAGCACTTTTCTGGGACGATCTAAGGAACCTGTGCCTCTTCAGCTACCGCCACTTGAGAGACTTACTCTTGATTGCAGCGAGGATTGTGGAACTTCTGGGACTCAGGGGGTGGGAAATCCTCAAATATCTGTGGAATCTTCTGCTGTATTGGAGTCAGGAACTAAAGAATAGTGCTATTAGCTTGCTTGATGCCACAGCTATTGCAGTAGCTGAGGGGACAGATAGGATTATAGAAGCAGTACGCAGATTTTGTAGAGGTGTTCTCCACATACCTAGAAGAATAAGACAGGGCTTTGAAAGGGCTTTGCAATAA
		002-011-FK-PL3-B20_S120	1								ATGAAAGTGAGGGGGACCAAGATGAATTGGCAGCACTTGTGGTGGAGATGGGGCACGATGCTCCTTGGGATGTTAATGATCTGTAAAGCAACAGAAGAAAAGTGGGTCACAGTCTATTATGGGGTACCTGTGTGGAAAGAAGCAACCACCACTCTATTTTGTGCCTCAGATGCTAAAGCCTATGAGAAAGAGGCACATAATGTTTGGGCCACACATGCCTGTGTCCCCACAGACCCCAGCCCACAAGAAGTAGTATTGGAAAATGTGACAGAAAATTTTAACATGTGGAAAAATAACATGGTAGAACAGATGCATGAGGATATAATCAGTTTATGGGATCAAAGCCTAAAGCCATGTGTAAAATTAACCCCACTCTGTGTTACTTTAAATTGCACTGATTATACCAATAGTAATAGTACCAATCATACCAATAGCAATAGTAGTTCTCCAACACCGACGGCGGGAGGAGAGATAAAAAACTGCTCTTTCAATATCACCACAAACATAAGAGATAAGATAAAGAAGGAACATGCACTTTTTTATAGTCTTGATGTAGTACAAATAGATATTAATGATAATACTAGCTATAGGTTAATAAGTTGTAATACCTCAGTCATTACACAGGCCTGTCCAAAGACAACCTTTGAGCCAATTCCCATATATTATTGTGCCCCGGCTGGTTTTGCGATTCTAAAGTGTAACAATAAAACATTTGATGGAAAAGGGCCATGTAAAAATGTCAGCACAGTACAATGTACACATGGAATTAGGCCAGTAGTGTCAACTCAACTGCTGTTGAATGGCAGTCTAGCAGAAAAAGAGATAGTAATTAGATCTGACAATTTCTCGGACAATACTAAAAACATAATAGTACAGCTGAAAGATCCTGTAGTAATTAATTGTACAAGACCCAATAACAATACAAGGAAAGGTATACATATAGGACCAGGGAGAGCATTTTATGCAACAGGAAAAGTAATAGGAGATATAAGACAAGCATATTGTAACATTAGTAAAGAAGAATGGAATAAAACACTAGGACAAATAGTTAAAAAATTAGGAGCACAATTTGGGAATAAAACAACAATGATCTTTAATCAATCCTCTGGAGGGGACCCAGAAATTGTAACACACAGTTTTAATTGTGGAGGGGAATTTTTCTACTGTAATACATCAGCACTGTTTAATAGTACTTGGAGTAGTAATGATGGTAATGGTACTTGGAATAAGACTAACAGTACAGAAACTAACAGTACAGAAATTATACTCCAATGTAGAATAAAACAGATTGTAAACATGTGGCAGGAAGTAGGAAAAGCAATGTATGCCCCTCCCATTAAAGGACCAATTAGATGCTCATCAAACATCACAGGGCTGATATTAACAAGAGATGGTGGTAATAATACAGGGAACAACAGCGAGACCTTCAGACCTGCAGGGGGAAATATGAGGGACAATTGGAGAAGTGAATTATATAAATATAAAATAGTAAAAATTGAACCATTAGGAATAGCACCCACCAAGGCAAAGAGAAGAACGGTGCAGAGAGAAAAAAGAGCAGTCACAATGGGAGCCATGTTCCTTGGGTTCTTGGGGGCAGCAGGAAGCACTATGGGCGCAGCGTCATTGACGCTGACGGTACAGGCCAGACAATTATTGTCTGGTATAGTGCAACAGCAGAACAATCTGCTGAGAGCTATTGAGGCGCAACAGCATTTGTTGCAACTCACAGTCTGGGGCATCAAGCAGCTCCAGGCAAGAGTCCTGGCTGTGGAAAGATACCTAGCGGATCAACGGTTCCTAGGGATTTGGGGCTGCTCTGGAAAACTCATTTGCACCACTACTGTGCCTTGGAATAATAGTTGGAGTAATAAATCTCTGGATTCCATTTGGAATAACATGACCTGGATGCAGTGGGAAAAAGAAATTGAAAATTACACAGGAGAAATATACAATTTAATTGAACAAGCGCAGAACCAACAAGAACAGAATGAACGAGAATTATTAGAATTAGATAAGTGGGCAAGTTTGTGGAATTGGTTTGACATATCTAATTGGCTGTGGTATATAAAAATATTCATAATGATAGTAGGAGGCTTGATAGGTTTAAGAATAGTTTTTGCTGTACTTTCTATAGTGAATAGAGTTAGGCAGGGATATTCACCATTGTCATTGCAGACCCTCCTCCCAACCCCGAGGGGACCCGACAGGCCCGAAGGAATCGAAGGAGAAGGTGGAGAGAGAGACAGAGACACATCAATTCGCTTAGTGGATGGCTTCTTAGCACTTTTCTGGGACGATCTAAGGAACCTGTGCCTCTTCAGCTACCGCCACTTGAGAGACTTACTCTTGATTGCAGCGAGGATTGTGGAACTTCTGGGACTCAGGGGGTGGGAAATCCTCAAATATCTGTGGAATCTTCTGCTGTATTGGAGTCAGGAACTAAAGAATAGTGCTATTAGCTTGCTTGATGCCACAGCTATTGCAGTAGCTGAGGGGACAGATAGGATTATAGAAGCAGTACGCAGATTTTGTAGAGGTGTTCTCCACATACCTAGAAGAATAAGACAGGGCTTTGAAAGGGCTTTGCAATAA
		002-011-FK-PL3-B23_S113	1								ATGAAAGTGAGGGGGACCAAGATGAATTGGCAGCACTTGTGGTGGAGATGGGGCACGATGCTCCTTGGGATGTTAATGATCTGTAAAGCAACAGAAGAAAAGTGGGTCACAGTCTATTATGGGGTACCTGTGTGGAAAGAAGCAACCACCACTCTATTTTGTGCCTCAGATGCTAAAGCCTATGAGAAAGAGGCACATAATGTTTGGGCCACACATGCCTGTGTCCCCACAGACCCCAGCCCACAAGAAGTAGTATTGGAAAATGTGACAGAAAATTTTAACATGTGGAAAAATAACATGGTAGAACAGATGCATGAGGATATAATCAGTTTATGGGATCAAAGCCTAAAGCCATGTGTAAAATTAACCCCACTCTGTGTTACTTTAAATTGCACTGATTATACCAATAGTAATAGTACCAATCATACCAATAGCAATAGTAGTTCTCCAACACCGACGGCGGGAGGAGAGATAAAAAACTGCTCTTTCAATATCACCACAAACATAAGAGATAAGATAAAGAAGGAACATGCACTTTTTTATAGTCTTGATGTAGTACAAATAGATATTAATGATAATACTAGCTATAGGTTAATAAGTTGTAATACCTCAGTCATTACACAGGCCTGTCCAAAGACAACCTTTGAGCCAATTCCCATATATTATTGTGCCCCGGCTGGTTTTGCGATTCTAAAGTGTAACAATAAAACATTTGATGGAAAAGGGCCATGTAAAAATGTCAGCACAGTACAATGTACACATGGAATTAGGCCAGTAGTGTCAACTCAACTGCTGTTGAATGGCAGTCTAGCAGAAAAAGAGATAGTAATTAGATCTGACAATTTCTCGGACAATACTAAAAACATAATAGTACAGCTGAAAGATCCTGTAGTAATTAATTGTACAAGACCCAATAACAATACAAGGAAAGGTATACATATAGGACCAGGGAGAGCATTTTATGCAACAGGAAAAGTAATAGGAGATATAAGACAAGCATATTGTAACATTAGTAAAGAAGAATGGAATAAAACACTAGGACAAATAGTTAAAAAATTAGGAGCACAATTTGGGAATAAAACAACAATGATCTTTAATCAATCCTCTGGAGGGGACCCAGAAATTGTAACACACAGTTTTAATTGTGGAGGGGAATTTTTCTACTGTAATACATCAGCACTGTTTAATAGTACTTGGAGTAGTAATGATGGTAATGGTACTTGGAATAAGACTAACAGTACAGAAACTAACAGTACAGAAATTATACTCCAATGTAGAATAAAACAGATTGTAAACATGTGGCAGGAAGTAGGAAAAGCAATGTATGCCCCTCCCATTAAAGGACCAATTAGATGCTCATCAAACATCACAGGGCTGATATTAACAAGAGATGGTGGTAATAATACAGGGAACAACAGCGAGACCTTCAGACCTGCAGGGGGAAATATGAGGGACAATTGGAGAAGTGAATTATATAAATATAAAATAGTAAAAATTGAACCATTAGGAATAGCACCCACCAAGGCAAAGAGAAGAACGGTGCAGAGAGAAAAAAGAGCAGTCACAATGGGAGCCATGTTCCTTGGGTTCTTGGGGGCAGCAGGAAGCACTATGGGCGCAGCGTCATTGACGCTGACGGTACAGGCCAGACAATTATTGTCTGGTATAGTGCAACAGCAGAACAATCTGCTGAGAGCTATTGAGGCGCAACAGCATTTGTTGCAACTCACAGTCTGGGGCATCAAGCAGCTCCAGGCAAGAGTCCTGGCTGTGGAAAGATACCTAGCGGATCAACGGTTCCTAGGGATTTGGGGCTGCTCTGGAAAACTCATTTGCACCACTACTGTGCCTTGGAATAATAGTTGGAGTAATAAATCTCTGGATTCCATTTGGAATAACATGACCTGGATGCAGTGGGAAAAAGAAATTGAAAATTACACAGGAGAAATATACAATTTAATTGAACAAGCGCAGAACCAACAAGAACAGAATGAACGAGAATTATTAGAATTAGATAAGTGGGCAAGTTTGTGGAATTGGTTTGACATATCTAATTGGCTGTGGTATATAAAAATATTCATAATGATAGTAGGAGGCTTGATAGGTTTAAGAATAGTTTTTGCTGTACTTTCTATAGTGAATAGAGTTAGGCAGGGATATTCACCATTGTCATTGCAGACCCTCCTCCCAACCCCGAGGGGACCCGACAGGCCCGAAGGAATCGAAGGAGAAGGTGGAGAGAGAGACAGAGACACATCAATTCGCTTAGTGGATGGCTTCTTAGCACTTTTCTGGGACGATCTAAGGAACCTGTGCCTCTTCAGCTACCGCCACTTGAGAGACTTACTCTTGATTGCAGCGAGGATTGTGGAACTTCTGGGACTCAGGGGGTGGGAAATCCTCAAATATCTGTGGAATCTTCTGCTGTATTGGAGTCAGGAACTAAAGAATAGTGCTATTAGCTTGCTTGATGCCACAGCTATTGCAGTAGCTGAGGGGACAGATAGGATTATAGAAGCAGTACGCAGATTTTGTAGAGGTGTTCTCCACATACCTAGAAGAATAAGACAGGGCTTTGAAAGGGCTTTGCAATAA
		002-011-FK-PL3-C24_S128	1								ATGAAAGTGAGGGGGACCAAGATGAATTGGCAGCACTTGTGGTGGAGATGGGGCACGATGCTCCTTGGGATGTTAATGATCTGTAAAGCAACAGAAGAAAAGTGGGTCACAGTCTATTATGGGGTACCTGTGTGGAAAGAAGCAACCACCACTCTATTTTGTGCCTCAGATGCTAAAGCCTATGAGAAAGAGGCACATAATGTTTGGGCCACACATGCCTGTGTCCCCACAGACCCCAGCCCACAAGAAGTAGTATTGGAAAATGTGACAGAAAATTTTAACATGTGGAAAAATAACATGGTAGAACAGATGCATGAGGATATAATCAGTTTATGGGATCAAAGCCTAAAGCCATGTGTAAAATTAACCCCACTCTGTGTTACTTTAAATTGCACTGATTATACCAATAGTAATAGTACCAATCATACCAATAGCAATAGTAGTTCTCCAACACCGACGGCGGGAGGAGAGATAAAAAACTGCTCTTTCAATATCACCACAAACATAAGAGATAAGATAAAGAAGGAACATGCACTTTTTTATAGTCTTGATGTAGTACAAATAGATATTAATGATAATACTAGCTATAGGTTAATAAGTTGTAATACCTCAGTCATTACACAGGCCTGTCCAAAGACAACCTTTGAGCCAATTCCCATATATTATTGTGCCCCGGCTGGTTTTGCGATTCTAAAGTGTAACAATAAAACATTTGATGGAAAAGGGCCATGTAAAAATGTCAGCACAGTACAATGTACACATGGAATTAGGCCAGTAGTGTCAACTCAACTGCTGTTGAATGGCAGTCTAGCAGAAAAAGAGATAGTAATTAGATCTGACAATTTCTCGGACAATACTAAAAACATAATAGTACAGCTGAAAGATCCTGTAGTAATTAATTGTACAAGACCCAATAACAATACAAGGAAAGGTATACATATAGGACCAGGGAGAGCATTTTATGCAACAGGAAAAGTAATAGGAGATATAAGACAAGCATATTGTAACATTAGTAAAGAAGAATGGAATAAAACACTAGGACAAATAGTTAAAAAATTAGGAGCACAATTTGGGAATAAAACAACAATGATCTTTAATCAATCCTCTGGAGGGGACCCAGAAATTGTAACACACAGTTTTAATTGTGGAGGGGAATTTTTCTACTGTAATACATCAGCACTGTTTAATAGTACTTGGAGTAGTAATGATGGTAATGGTACTTGGAATAAGACTAACAGTACAGAAACTAACAGTACAGAAATTATACTCCAATGTAGAATAAAACAGATTGTAAACATGTGGCAGGAAGTAGGAAAAGCAATGTATGCCCCTCCCATTAAAGGACCAATTAGATGCTCATCAAACATCACAGGGCTGATATTAACAAGAGATGGTGGTAATAATACAGGGAACAACAGCGAGACCTTCAGACCTGCAGGGGGAAATATGAGGGACAATTGGAGAAGTGAATTATATAAATATAAAATAGTAAAAATTGAACCATTAGGAATAGCACCCACCAAGGCAAAGAGAAGAACGGTGCAGAGAGAAAAAAGAGCAGTCACAATGGGAGCCATGTTCCTTGGGTTCTTGGGGGCAGCAGGAAGCACTATGGGCGCAGCGTCATTGACGCTGACGGTACAGGCCAGACAATTATTGTCTGGTATAGTGCAACAGCAGAACAATCTGCTGAGAGCTATTGAGGCGCAACAGCATTTGTTGCAACTCACAGTCTGGGGCATCAAGCAGCTCCAGGCAAGAGTCCTGGCTGTGGAAAGATACCTAGCGGATCAACGGTTCCTAGGGATTTGGGGCTGCTCTGGAAAACTCATTTGCACCACTACTGTGCCTTGGAATAATAGTTGGAGTAATAAATCTCTGGATTCCATTTGGAATAACATGACCTGGATGCAGTGGGAAAAAGAAATTGAAAATTACACAGGAGAAATATACAATTTAATTGAACAAGCGCAGAACCAACAAGAACAGAATGAACGAGAATTATTAGAATTAGATAAGTGGGCAAGTTTGTGGAATTGGTTTGACATATCTAATTGGCTGTGGTATATAAAAATATTCATAATGATAGTAGGAGGCTTGATAGGTTTAAGAATAGTTTTTGCTGTACTTTCTATAGTGAATAGAGTTAGGCAGGGATATTCACCATTGTCATTGCAGACCCTCCTCCCAACCCCGAGGGGACCCGACAGGCCCGAAGGAATCGAAGGAGAAGGTGGAGAGAGAGACAGAGACACATCAATTCGCTTAGTGGATGGCTTCTTAGCACTTTTCTGGGACGATCTAAGGAACCTGTGCCTCTTCAGCTACCGCCACTTGAGAGACTTACTCTTGATTGCAGCGAGGATTGTGGAACTTCTGGGACTCAGGGGGTGGGAAATCCTCAAATATCTGTGGAATCTTCTGCTGTATTGGAGTCAGGAACTAAAGAATAGTGCTATTAGCTTGCTTGATGCCACAGCTATTGCAGTAGCTGAGGGGACAGATAGGATTATAGAAGCAGTACGCAGATTTTGTAGAGGTGTTCTCCACATACCTAGAAGAATAAGACAGGGCTTTGAAAGGGCTTTGCAATAA
		002-011-FK-PL3-C3_S123	1								ATGAAAGTGAGGGGGACCAAGATGAATTGGCAGCACTTGTGGTGGAGATGGGGCACGATGCTCCTTGGGATGTTAATGATCTGTAAAGCAACAGAAGAAAAGTGGGTCACAGTCTATTATGGGGTACCTGTGTGGAAAGAAGCAACCACCACTCTATTTTGTGCCTCAGATGCTAAAGCCTATGAGAAAGAGGCACATAATGTTTGGGCCACACATGCCTGTGTCCCCACAGACCCCAGCCCACAAGAAGTAGTATTGGAAAATGTGACAGAAAATTTTAACATGTGGAAAAATAACATGGTAGAACAGATGCATGAGGATATAATCAGTTTATGGGATCAAAGCCTAAAGCCATGTGTAAAATTAACCCCACTCTGTGTTACTTTAAATTGCACTGATTATACCAATAGTAATAGTACCAATCATACCAATAGCAATAGTAGTTCTCCAACACCGACGGCGGGAGGAGAGATAAAAAACTGCTCTTTCAATATCACCACAAACATAAGAGATAAGATAAAGAAGGAACATGCACTTTTTTATAGTCTTGATGTAGTACAAATAGATATTAATGATAATACTAGCTATAGGTTAATAAGTTGTAATACCTCAGTCATTACACAGGCCTGTCCAAAGACAACCTTTGAGCCAATTCCCATATATTATTGTGCCCCGGCTGGTTTTGCGATTCTAAAGTGTAACAATAAAACATTTGATGGAAAAGGGCCATGTAAAAATGTCAGCACAGTACAATGTACACATGGAATTAGGCCAGTAGTGTCAACTCAACTGCTGTTGAATGGCAGTCTAGCAGAAAAAGAGATAGTAATTAGATCTGACAATTTCTCGGACAATACTAAAAACATAATAGTACAGCTGAAAGATCCTGTAGTAATTAATTGTACAAGACCCAATAACAATACAAGGAAAGGTATACATATAGGACCAGGGAGAGCATTTTATGCAACAGGAAAAGTAATAGGAGATATAAGACAAGCATATTGTAACATTAGTAAAGAAGAATGGAATAAAACACTAGGACAAATAGTTAAAAAATTAGGAGCACAATTTGGGAATAAAACAACAATGATCTTTAATCAATCCTCTGGAGGGGACCCAGAAATTGTAACACACAGTTTTAATTGTGGAGGGGAATTTTTCTACTGTAATACATCAGCACTGTTTAATAGTACTTGGAGTAGTAATGATGGTAATGGTACTTGGAATAAGACTAACAGTACAGAAACTAACAGTACAGAAATTATACTCCAATGTAGAATAAAACAGATTGTAAACATGTGGCAGGAAGTAGGAAAAGCAATGTATGCCCCTCCCATTAAAGGACCAATTAGATGCTCATCAAACATCACAGGGCTGATATTAACAAGAGATGGTGGTAATAATACAGGGAACAACAGCGAGACCTTCAGACCTGCAGGGGGAAATATGAGGGACAATTGGAGAAGTGAATTATATAAATATAAAATAGTAAAAATTGAACCATTAGGAATAGCACCCACCAAGGCAAAGAGAAGAACGGTGCAGAGAGAAAAAAGAGCAGTCACAATGGGAGCCATGTTCCTTGGGTTCTTGGGGGCAGCAGGAAGCACTATGGGCGCAGCGTCATTGACGCTGACGGTACAGGCCAGACAATTATTGTCTGGTATAGTGCAACAGCAGAACAATCTGCTGAGAGCTATTGAGGCGCAACAGCATTTGTTGCAACTCACAGTCTGGGGCATCAAGCAGCTCCAGGCAAGAGTCCTGGCTGTGGAAAGATACCTAGCGGATCAACGGTTCCTAGGGATTTGGGGCTGCTCTGGAAAACTCATTTGCACCACTACTGTGCCTTGGAATAATAGTTGGAGTAATAAATCTCTGGATTCCATTTGGAATAACATGACCTGGATGCAGTGGGAAAAAGAAATTGAAAATTACACAGGAGAAATATACAATTTAATTGAACAAGCGCAGAACCAACAAGAACAGAATGAACGAGAATTATTAGAATTAGATAAGTGGGCAAGTTTGTGGAATTGGTTTGACATATCTAATTGGCTGTGGTATATAAAAATATTCATAATGATAGTAGGAGGCTTGATAGGTTTAAGAATAGTTTTTGCTGTACTTTCTATAGTGAATAGAGTTAGGCAGGGATATTCACCATTGTCATTGCAGACCCTCCTCCCAACCCCGAGGGGACCCGACAGGCCCGAAGGAATCGAAGGAGAAGGTGGAGAGAGAGACAGAGACACATCAATTCGCTTAGTGGATGGCTTCTTAGCACTTTTCTGGGACGATCTAAGGAACCTGTGCCTCTTCAGCTACCGCCACTTGAGAGACTTACTCTTGATTGCAGCGAGGATTGTGGAACTTCTGGGACTCAGGGGGTGGGAAATCCTCAAATATCTGTGGAATCTTCTGCTGTATTGGAGTCAGGAACTAAAGAATAGTGCTATTAGCTTGCTTGATGCCACAGCTATTGCAGTAGCTGAGGGGACAGATAGGATTATAGAAGCAGTACGCAGATTTTGTAGAGGTGTTCTCCACATACCTAGAAGAATAAGACAGGGCTTTGAAAGGGCTTTGCAATAA
		002-011-FK-PL3-D13_S133	1								ATGAAAGTGAGGGGGACCAAGATGAATTGGCAGCACTTGTGGTGGAGATGGGGCACGATGCTCCTTGGGATGTTAATGATCTGTAAAGCAACAGAAGAAAAGTGGGTCACAGTCTATTATGGGGTACCTGTGTGGAAAGAAGCAACCACCACTCTATTTTGTGCCTCAGATGCTAAAGCCTATGAGAAAGAGGCACATAATGTTTGGGCCACACATGCCTGTGTCCCCACAGACCCCAGCCCACAAGAAGTAGTATTGGAAAATGTGACAGAAAATTTTAACATGTGGAAAAATAACATGGTAGAACAGATGCATGAGGATATAATCAGTTTATGGGATCAAAGCCTAAAGCCATGTGTAAAATTAACCCCACTCTGTGTTACTTTAAATTGCACTGATTATACCAATAGTAATAGTACCAATCATACCAATAGCAATAGTAGTTCTCCAACACCGACGGCGGGAGGAGAGATAAAAAACTGCTCTTTCAATATCACCACAAACATAAGAGATAAGATAAAGAAGGAACATGCACTTTTTTATAGTCTTGATGTAGTACAAATAGATATTAATGATAATACTAGCTATAGGTTAATAAGTTGTAATACCTCAGTCATTACACAGGCCTGTCCAAAGACAACCTTTGAGCCAATTCCCATATATTATTGTGCCCCGGCTGGTTTTGCGATTCTAAAGTGTAACAATAAAACATTTGATGGAAAAGGGCCATGTAAAAATGTCAGCACAGTACAATGTACACATGGAATTAGGCCAGTAGTGTCAACTCAACTGCTGTTGAATGGCAGTCTAGCAGAAAAAGAGATAGTAATTAGATCTGACAATTTCTCGGACAATACTAAAAACATAATAGTACAGCTGAAAGATCCTGTAGTAATTAATTGTACAAGACCCAATAACAATACAAGGAAAGGTATACATATAGGACCAGGGAGAGCATTTTATGCAACAGGAAAAGTAATAGGAGATATAAGACAAGCATATTGTAACATTAGTAAAGAAGAATGGAATAAAACACTAGGACAAATAGTTAAAAAATTAGGAGCACAATTTGGGAATAAAACAACAATGATCTTTAATCAATCCTCTGGAGGGGACCCAGAAATTGTAACACACAGTTTTAATTGTGGAGGGGAATTTTTCTACTGTAATACATCAGCACTGTTTAATAGTACTTGGAGTAGTAATGATGGTAATGGTACTTGGAATAAGACTAACAGTACAGAAACTAACAGTACAGAAATTATACTCCAATGTAGAATAAAACAGATTGTAAACATGTGGCAGGAAGTAGGAAAAGCAATGTATGCCCCTCCCATTAAAGGACCAATTAGATGCTCATCAAACATCACAGGGCTGATATTAACAAGAGATGGTGGTAATAATACAGGGAACAACAGCGAGACCTTCAGACCTGCAGGGGGAAATATGAGGGACAATTGGAGAAGTGAATTATATAAATATAAAATAGTAAAAATTGAACCATTAGGAATAGCACCCACCAAGGCAAAGAGAAGAACGGTGCAGAGAGAAAAAAGAGCAGTCACAATGGGAGCCATGTTCCTTGGGTTCTTGGGGGCAGCAGGAAGCACTATGGGCGCAGCGTCATTGACGCTGACGGTACAGGCCAGACAATTATTGTCTGGTATAGTGCAACAGCAGAACAATCTGCTGAGAGCTATTGAGGCGCAACAGCATTTGTTGCAACTCACAGTCTGGGGCATCAAGCAGCTCCAGGCAAGAGTCCTGGCTGTGGAAAGATACCTAGCGGATCAACGGTTCCTAGGGATTTGGGGCTGCTCTGGAAAACTCATTTGCACCACTACTGTGCCTTGGAATAATAGTTGGAGTAATAAATCTCTGGATTCCATTTGGAATAACATGACCTGGATGCAGTGGGAAAAAGAAATTGAAAATTACACAGGAGAAATATACAATTTAATTGAACAAGCGCAGAACCAACAAGAACAGAATGAACGAGAATTATTAGAATTAGATAAGTGGGCAAGTTTGTGGAATTGGTTTGACATATCTAATTGGCTGTGGTATATAAAAATATTCATAATGATAGTAGGAGGCTTGATAGGTTTAAGAATAGTTTTTGCTGTACTTTCTATAGTGAATAGAGTTAGGCAGGGATATTCACCATTGTCATTGCAGACCCTCCTCCCAACCCCGAGGGGACCCGACAGGCCCGAAGGAATCGAAGGAGAAGGTGGAGAGAGAGACAGAGACACATCAATTCGCTTAGTGGATGGCTTCTTAGCACTTTTCTGGGACGATCTAAGGAACCTGTGCCTCTTCAGCTACCGCCACTTGAGAGACTTACTCTTGATTGCAGCGAGGATTGTGGAACTTCTGGGACTCAGGGGGTGGGAAATCCTCAAATATCTGTGGAATCTTCTGCTGTATTGGAGTCAGGAACTAAAGAATAGTGCTATTAGCTTGCTTGATGCCACAGCTATTGCAGTAGCTGAGGGGACAGATAGGATTATAGAAGCAGTACGCAGATTTTGTAGAGGTGTTCTCCACATACCTAGAAGAATAAGACAGGGCTTTGAAAGGGCTTTGCAATAA
		002-011-FK-PL3-D17_S134	1								ATGAAAGTGAGGGGGACCAAGATGAATTGGCAGCACTTGTGGTGGAGATGGGGCACGATGCTCCTTGGGATGTTAATGATCTGTAAAGCAACAGAAGAAAAGTGGGTCACAGTCTATTATGGGGTACCTGTGTGGAAAGAAGCAACCACCACTCTATTTTGTGCCTCAGATGCTAAAGCCTATGAGAAAGAGGCACATAATGTTTGGGCCACACATGCCTGTGTCCCCACAGACCCCAGCCCACAAGAAGTAGTATTGGAAAATGTGACAGAAAATTTTAACATGTGGAAAAATAACATGGTAGAACAGATGCATGAGGATATAATCAGTTTATGGGATCAAAGCCTAAAGCCATGTGTAAAATTAACCCCACTCTGTGTTACTTTAAATTGCACTGATTATACCAATAGTAATAGTACCAATCATACCAATAGCAATAGTAGTTCTCCAACACCGACGGCGGGAGGAGAGATAAAAAACTGCTCTTTCAATATCACCACAAACATAAGAGATAAGATAAAGAAGGAACATGCACTTTTTTATAGTCTTGATGTAGTACAAATAGATATTAATGATAATACTAGCTATAGGTTAATAAGTTGTAATACCTCAGTCATTACACAGGCCTGTCCAAAGACAACCTTTGAGCCAATTCCCATATATTATTGTGCCCCGGCTGGTTTTGCGATTCTAAAGTGTAACAATAAAACATTTGATGGAAAAGGGCCATGTAAAAATGTCAGCACAGTACAATGTACACATGGAATTAGGCCAGTAGTGTCAACTCAACTGCTGTTGAATGGCAGTCTAGCAGAAAAAGAGATAGTAATTAGATCTGACAATTTCTCGGACAATACTAAAAACATAATAGTACAGCTGAAAGATCCTGTAGTAATTAATTGTACAAGACCCAATAACAATACAAGGAAAGGTATACATATAGGACCAGGGAGAGCATTTTATGCAACAGGAAAAGTAATAGGAGATATAAGACAAGCATATTGTAACATTAGTAAAGAAGAATGGAATAAAACACTAGGACAAATAGTTAAAAAATTAGGAGCACAATTTGGGAATAAAACAACAATGATCTTTAATCAATCCTCTGGAGGGGACCCAGAAATTGTAACACACAGTTTTAATTGTGGAGGGGAATTTTTCTACTGTAATACATCAGCACTGTTTAATAGTACTTGGAGTAGTAATGATGGTAATGGTACTTGGAATAAGACTAACAGTACAGAAACTAACAGTACAGAAATTATACTCCAATGTAGAATAAAACAGATTGTAAACATGTGGCAGGAAGTAGGAAAAGCAATGTATGCCCCTCCCATTAAAGGACCAATTAGATGCTCATCAAACATCACAGGGCTGATATTAACAAGAGATGGTGGTAATAATACAGGGAACAACAGCGAGACCTTCAGACCTGCAGGGGGAAATATGAGGGACAATTGGAGAAGTGAATTATATAAATATAAAATAGTAAAAATTGAACCATTAGGAATAGCACCCACCAAGGCAAAGAGAAGAACGGTGCAGAGAGAAAAAAGAGCAGTCACAATGGGAGCCATGTTCCTTGGGTTCTTGGGGGCAGCAGGAAGCACTATGGGCGCAGCGTCATTGACGCTGACGGTACAGGCCAGACAATTATTGTCTGGTATAGTGCAACAGCAGAACAATCTGCTGAGAGCTATTGAGGCGCAACAGCATTTGTTGCAACTCACAGTCTGGGGCATCAAGCAGCTCCAGGCAAGAGTCCTGGCTGTGGAAAGATACCTAGCGGATCAACGGTTCCTAGGGATTTGGGGCTGCTCTGGAAAACTCATTTGCACCACTACTGTGCCTTGGAATAATAGTTGGAGTAATAAATCTCTGGATTCCATTTGGAATAACATGACCTGGATGCAGTGGGAAAAAGAAATTGAAAATTACACAGGAGAAATATACAATTTAATTGAACAAGCGCAGAACCAACAAGAACAGAATGAACGAGAATTATTAGAATTAGATAAGTGGGCAAGTTTGTGGAATTGGTTTGACATATCTAATTGGCTGTGGTATATAAAAATATTCATAATGATAGTAGGAGGCTTGATAGGTTTAAGAATAGTTTTTGCTGTACTTTCTATAGTGAATAGAGTTAGGCAGGGATATTCACCATTGTCATTGCAGACCCTCCTCCCAACCCCGAGGGGACCCGACAGGCCCGAAGGAATCGAAGGAGAAGGTGGAGAGAGAGACAGAGACACATCAATTCGCTTAGTGGATGGCTTCTTAGCACTTTTCTGGGACGATCTAAGGAACCTGTGCCTCTTCAGCTACCGCCACTTGAGAGACTTACTCTTGATTGCAGCGAGGATTGTGGAACTTCTGGGACTCAGGGGGTGGGAAATCCTCAAATATCTGTGGAATCTTCTGCTGTATTGGAGTCAGGAACTAAAGAATAGTGCTATTAGCTTGCTTGATGCCACAGCTATTGCAGTAGCTGAGGGGACAGATAGGATTATAGAAGCAGTACGCAGATTTTGTAGAGGTGTTCTCCACATACCTAGAAGAATAAGACAGGGCTTTGAAAGGGCTTTGCAATAA
		002-011-FK-PL3-D21_S135	1								ATGAAAGTGAGGGGGACCAAGATGAATTGGCAGCACTTGTGGTGGAGATGGGGCACGATGCTCCTTGGGATGTTAATGATCTGTAAAGCAACAGAAGAAAAGTGGGTCACAGTCTATTATGGGGTACCTGTGTGGAAAGAAGCAACCACCACTCTATTTTGTGCCTCAGATGCTAAAGCCTATGAGAAAGAGGCACATAATGTTTGGGCCACACATGCCTGTGTCCCCACAGACCCCAGCCCACAAGAAGTAGTATTGGAAAATGTGACAGAAAATTTTAACATGTGGAAAAATAACATGGTAGAACAGATGCATGAGGATATAATCAGTTTATGGGATCAAAGCCTAAAGCCATGTGTAAAATTAACCCCACTCTGTGTTACTTTAAATTGCACTGATTATACCAATAGTAATAGTACCAATCATACCAATAGCAATAGTAGTTCTCCAACACCGACGGCGGGAGGAGAGATAAAAAACTGCTCTTTCAATATCACCACAAACATAAGAGATAAGATAAAGAAGGAACATGCACTTTTTTATAGTCTTGATGTAGTACAAATAGATATTAATGATAATACTAGCTATAGGTTAATAAGTTGTAATACCTCAGTCATTACACAGGCCTGTCCAAAGACAACCTTTGAGCCAATTCCCATATATTATTGTGCCCCGGCTGGTTTTGCGATTCTAAAGTGTAACAATAAAACATTTGATGGAAAAGGGCCATGTAAAAATGTCAGCACAGTACAATGTACACATGGAATTAGGCCAGTAGTGTCAACTCAACTGCTGTTGAATGGCAGTCTAGCAGAAAAAGAGATAGTAATTAGATCTGACAATTTCTCGGACAATACTAAAAACATAATAGTACAGCTGAAAGATCCTGTAGTAATTAATTGTACAAGACCCAATAACAATACAAGGAAAGGTATACATATAGGACCAGGGAGAGCATTTTATGCAACAGGAAAAGTAATAGGAGATATAAGACAAGCATATTGTAACATTAGTAAAGAAGAATGGAATAAAACACTAGGACAAATAGTTAAAAAATTAGGAGCACAATTTGGGAATAAAACAACAATGATCTTTAATCAATCCTCTGGAGGGGACCCAGAAATTGTAACACACAGTTTTAATTGTGGAGGGGAATTTTTCTACTGTAATACATCAGCACTGTTTAATAGTACTTGGAGTAGTAATGATGGTAATGGTACTTGGAATAAGACTAACAGTACAGAAACTAACAGTACAGAAATTATACTCCAATGTAGAATAAAACAGATTGTAAACATGTGGCAGGAAGTAGGAAAAGCAATGTATGCCCCTCCCATTAAAGGACCAATTAGATGCTCATCAAATATCACAGGGCTGATATTAACAAGAGATGGTGGTAATAATACAGGGAACAACAGCGAGACCTTCAGACCTGCAGGGGGAAATATGAGGGACAATTGGAGAAGTGAATTATATAAATATAAAATAGTAAAAATTGAACCATTAGGAATAGCACCCACCAAGGCAAAGAGAAGAACGGTGCAGAGAGAAAAAAGAGCAGTCACAATGGGAGCCATGTTCCTTGGGTTCTTGGGGGCAGCAGGAAGCACTATGGGCGCAGCGTCATTGACGCTGACGGTACAGGCCAGACAATTATTGTCTGGTATAGTGCAACAGCAGAACAATCTGCTGAGAGCTATTGAGGCGCAACAGCATTTGTTGCAACTCACAGTCTGGGGCATCAAGCAGCTCCAGGCAAGAGTCCTGGCTGTGGAAAGATACCTAGCGGATCAACGGTTCCTAGGGATTTGGGGCTGCTCTGGAAAACTCATTTGCACCACTACTGTGCCTTGGAATAATAGTTGGAGTAATAAATCTCTGGATTCCATTTGGAATAACATGACCTGGATGCAGTGGGAAAAAGAAATTGAAAATTACACAGGAGAAATATACAATTTAATTGAACAAGCGCAGAACCAACAAGAACAGAATGAACGAGAATTATTAGAATTAGATAAGTGGGCAAGTTTGTGGAATTGGTTTGACATATCTAATTGGCTGTGGTATATAAAAATATTCATAATGATAGTAGGAGGCTTGATAGGTTTAAGAATAGTTTTTGCTGTACTTTCTATAGTGAATAGAGTTAGGCAGGGATATTCACCATTGTCATTGCAGACCCTCCTCCCAACCCCGAGGGGACCCGACAGGCCCGAAGGAATCGAAGGAGAAGGTGGAGAGAGAGACAGAGACACATCAATTCGCTTAGTGGATGGCTTCTTAGCACTTTTCTGGGACGATCTAAGGAACCTGTGCCTCTTCAGCTACCGCCACTTGAGAGACTTACTCTTGATTGCAGCGAGGATTGTGGAACTTCTGGGACTCAGGGGGTGGGAAATCCTCAAATATCTGTGGAATCTTCTGCTGTATTGGAGTCAGGAACTAAAGAATAGTGCTATTAGCTTGCTTGATGCCACAGCTATTGCAGTAGCTGAGGGGACAGATAGGATTATAGAAGCAGTACGCAGATTTTGTAGAGGTGTTCTCCACATACCTAGAAGAATAAGACAGGGCTTTGAAAGGGCTTTGCAATAA
		002-011-FK-PL3-D22_S139	1								ATGAAAGTGAGGGGGACCAAGATGAATTGGCAGCACTTGTGGTGGAGATGGGGCACGATGCTCCTTGGGATGTTAATGATCTGTAAAGCAACAGAAGAAAAGTGGGTCACAGTCTATTATGGGGTACCTGTGTGGAAAGAAGCAACCACCACTCTATTTTGTGCCTCAGATGCTAAAGCCTATGAGAAAGAGGCACATAATGTTTGGGCCACACATGCCTGTGTCCCCACAGACCCCAGCCCACAAGAAGTAGTATTGGAAAATGTGACAGAAAATTTTAACATGTGGAAAAATAACATGGTAGAACAGATGCATGAGGATATAATCAGTTTATGGGATCAAAGCCTAAAGCCATGTGTAAAATTAACCCCACTCTGTGTTACTTTAAATTGCACTGATTATACCAATAGTAATAGTACCAATCATACCAATAGCAATAGTAGTTCTCCAACACCGACGGCGGGAGGAGAGATAAAAAACTGCTCTTTCAATATCACCACAAACATAAGAGATAAGATAAAGAAGGAACATGCACTTTTTTATAGTCTTGATGTAGTACAAATAGATATTAATGATAATACTAGCTATAGGTTAATAAGTTGTAATACCTCAGTCATTACACAGGCCTGTCCAAAGACAACCTTTGAGCCAATTCCCATATATTATTGTGCCCCGGCTGGTTTTGCGATTCTAAAGTGTAACAATAAAACATTTGATGGAAAAGGGCCATGTAAAAATGTCAGCACAGTACAATGTACACATGGAATTAGGCCAGTAGTGTCAACTCAACTGCTGTTGAATGGCAGTCTAGCAGAAAAAGAGATAGTAATTAGATCTGACAATTTCTCGGACAATACTAAAAACATAATAGTACAGCTGAAAGATCCTGTAGTAATTAATTGTACAAGACCCAATAACAATACAAGGAAAGGTATACATATAGGACCAGGGAGAGCATTTTATGCAACAGGAAAAGTAATAGGAGATATAAGACAAGCATATTGTAACATTAGTAAAGAAGAATGGAATAAAACACTAGGACAAATAGTTAAAAAATTAGGAGCACAATTTGGGAATAAAACAACAATGATCTTTAATCAATCCTCTGGAGGGGACCCAGAAATTGTAACACACAGTTTTAATTGTGGAGGGGAATTTTTCTACTGTAATACATCAGCACTGTTTAATAGTACTTGGAGTAGTAATGATGGTAATGGTACTTGGAATAAGACTAACAGTACAGAAACTAACAGTACAGAAATTATACTCCAATGTAGAATAAAACAGATTGTAAACATGTGGCAGGAAGTAGGAAAAGCAATGTATGCCCCTCCCATTAAAGGACCAATTAGATGCTCATCAAACATCACAGGGCTGATATTAACAAGAGATGGTGGTAATAATACAGGGAACAACAGCGAGACCTTCAGACCTGCAGGGGGAAATATGAGGGACAATTGGAGAAGTGAATTATATAAATATAAAATAGTAAAAATTGAACCATTAGGAATAGCACCCACCAAGGCAAAGAGAAGAACGGTGCAGAGAGAAAAAAGAGCAGTCACAATGGGAGCCATGTTCCTTGGGTTCTTGGGGGCAGCAGGAAGCACTATGGGCGCAGCGTCATTGACGCTGACGGTACAGGCCAGACAATTATTGTCTGGTATAGTGCAACAGCAGAACAATCTGCTGAGAGCTATTGAGGCGCAACAGCATTTGTTGCAACTCACAGTCTGGGGCATCAAGCAGCTCCAGGCAAGAGTCCTGGCTGTGGAAAGATACCTAGCGGATCAACGGTTCCTAGGGATTTGGGGCTGCTCTGGAAAACTCATTTGCACCACTACTGTGCCTTGGAATAATAGTTGGAGTAATAAATCTCTGGATTCCATTTGGAATAACATGACCTGGATGCAGTGGGAAAAAGAAATTGAAAATTACACAGGAGAAATATACAATTTAATTGAACAAGCGCAGAACCAACAAGAACAGAATGAACGAGAATTATTAGAATTAGATAAGTGGGCAAGTTTGTGGAATTGGTTTGACATATCTAATTGGCTGTGGTATATAAAAATATTCATAATGATAGTAGGAGGCTTGATAGGTTTAAGAATAGTTTTTGCTGTACTTTCTATAGTGAATAGAGTTAGGCAGGGATATTCACCATTGTCATTGCAGACCCTCCTCCCAACCCCGAGGGGACCCGACAGGCCCGAAGGAATCGAAGGAGAAGGTGGAGAGAGAGACAGAGACACATCAATTCGCTTAGTGGATGGCTTCTTAGCACTTTTCTGGGACGATCTAAGGAACCTGTGCCTCTTCAGCTACCGCCACTTGAGAGACTTACTCTTGATTGCAGCGAGGATTGTGGAACTTCTGGGACTCAGGGGGTGGGAAATCCTCAAATATCTGTGGAATCTTCTGCTGTATTGGAGTCAGGAACTAAAGAATAGTGCTATTAGCTTGCTTGATGCCACAGCTATTGCAGTAGCTGAGGGGACAGATAGGATTATAGAAGCAGTACGCAGATTTTGTAGAGGTGTTCTCCACATACCTAGAAGAATAAGACAGGGCTTTGAAAGGGCTTTGCAATAA
		002-011-FK-PL3-D3_S129	1								ATGAAAGTGAGGGGGACCAAGATGAATTGGCAGCACTTGTGGTGGAGATGGGGCACGATGCTCCTTGGGATGTTAATGATCTGTAAAGCAACAGAAGAAAAGTGGGTCACAGTCTATTATGGGGTACCTGTGTGGAAAGAAGCAACCACCACTCTATTTTGTGCCTCAGATGCTAAAGCCTATGAGAAAGAGGCACATAATGTTTGGGCCACACATGCCTGTGTCCCCACAGACCCCAGCCCACAAGAAGTAGTATTGGAAAATGTGACAGAAAATTTTAACATGTGGAAAAATAACATGGTAGAACAGATGCATGAGGATATAATCAGTTTATGGGATCAAAGCCTAAAGCCATGTGTAAAATTAACCCCACTCTGTGTTACTTTAAATTGCACTGATTATACCAATAGTAATAGTACCAATCATACCAATAGCAATAGTAGTTCTCCAACACCGACGGCGGGAGGAGAGATAAAAAACTGCTCTTTCAATATCACCACAAACATAAGAGATAAGATAAAGAAGGAACATGCACTTTTTTATAGTCTTGATGTAGTACAAATAGATATTAATGATAATACTAGCTATAGGTTAATAAGTTGTAATACCTCAGTCATTACACAGGCCTGTCCAAAGACAACCTTTGAGCCAATTCCCATATATTATTGTGCCCCGGCTGGTTTTGCGATTCTAAAGTGTAACAATAAAACATTTGATGGAAAAGGGCCATGTAAAAATGTCAGCACAGTACAATGTACACATGGAATTAGGCCAGTAGTGTCAACTCAACTGCTGTTGAATGGCAGTCTAGCAGAAAAAGAGATAGTAATTAGATCTGACAATTTCTCGGACAATACTAAAAACATAATAGTACAGCTGAAAGATCCTGTAGTAATTAATTGTACAAGACCCAATAACAATACAAGGAAAGGTATACATATAGGACCAGGGAGAGCATTTTATGCAACAGGAAAAGTAATAGGAGATATAAGACAAGCATATTGTAACATTAGTAAAGAAGAATGGAATAAAACACTAGGACAAATAGTTAAAAAATTAGGAGCACAATTTGGGAATAAAACAACAATGATCTTTAATCAATCCTCTGGAGGGGACCCAGAAATTGTAACACACAGTTTTAATTGTGGAGGGGAATTTTTCTACTGTAATACATCAGCACTGTTTAATAGTACTTGGAGTAGTAATGATGGTAATGGTACTTGGAATAAGACTAACAGTACAGAAACTAACAGTACAGAAATTATACTCCAATGTAGAATAAAACAGATTGTAAACATGTGGCAGGAAGTAGGAAAAGCAATGTATGCCCCTCCCATTAAAGGACCAATTAGATGCTCATCAAACATCACAGGGCTGATATTAACAAGAGATGGTGGTAATAATACAGGGAACAACAGCGAGACCTTCAGACCTGCAGGGGGAAATATGAGGGACAATTGGAGAAGTGAATTATATAAATATAAAATAGTAAAAATTGAACCATTAGGAATAGCACCCACCAAGGCAAAGAGAAGAACGGTGCAGAGAGAAAAAAGAGCAGTCACAATGGGAGCCATGTTCCTTGGGTTCTTGGGGGCAGCAGGAAGCACTATGGGCGCAGCGTCATTGACGCTGACGGTACAGGCCAGACAATTATTGTCTGGTATAGTGCAACAGCAGAACAATCTGCTGAGAGCTATTGAGGCGCAACAGCATTTGTTGCAACTCACAGTCTGGGGCATCAAGCAGCTCCAGGCAAGAGTCCTGGCTGTGGAAAGATACCTAGCGGATCAACGGTTCCTAGGGATTTGGGGCTGCTCTGGAAAACTCATTTGCACCACTACTGTGCCTTGGAATAATAGTTGGAGTAATAAATCTCTGGATTCCATTTGGAATAACATGACCTGGATGCAGTGGGAAAAAGAAATTGAAAATTACACAGGAGAAATATACAATTTAATTGAACAAGCGCAGAACCAACAAGAACAGAATGAACGAGAATTATTAGAATTAGATAAGTGGGCAAGTTTGTGGAATTGGTTTGACATATCTAATTGGCTGTGGTATATAAAAATATTCATAATGATAGTAGGAGGCTTGATAGGTTTAAGAATAGTTTTTGCTGTACTTTCTATAGTGAATAGAGTTAGGCAGGGATATTCACCATTGTCATTGCAGACCCTCCTCCCAACCCCGAGGGGACCCGACAGGCCCGAAGGAATCGAAGGAGAAGGTGGAGAGAGAGACAGAGACACATCAATTCGCTTAGTGGATGGCTTCTTAGCACTTTTCTGGGACGATCTAAGGAACCTGTGCCTCTTCAGCTACCGCCACTTGAGAGACTTACTCTTGATTGCAGCGAGGATTGTGGAACTTCTGGGACTCAGGGGGTGGGAAATCCTCAAATATCTGTGGAATCTTCTGCTGTATTGGAGTCAGGAACTAAAGAATAGTGCTATTAGCTTGCTTGATGCCACAGCTATTGCAGTAGCTGAGGGGACAGATAGGATTATAGAAGCAGTACGCAGATTTTGTAGAGGTGTTCTCCACATACCTAGAAGAATAAGACAGGGCTTTGAAAGGGCTTTGCAATAA
		002-011-FK-PL3-D5_S130	1								ATGAAAGTGAGGGGGACCAAGATGAATTGGCAGCACTTGTGGTGGAGATGGGGCACGATGCTCCTTGGGATGTTAATGATCTGTAAAGCAACAGAAGAAAAGTGGGTCACAGTCTATTATGGGGTACCTGTGTGGAAAGAAGCAACCACCACTCTATTTTGTGCCTCAGATGCTAAAGCCTATGAGAAAGAGGCACATAATGTTTGGGCCACACATGCCTGTGTCCCCACAGACCCCAGCCCACAAGAAGTAGTATTGGAAAATGTGACAGAAAATTTTAACATGTGGAAAAATAACATGGTAGAACAGATGCATGAGGATATAATCAGTTTATGGGATCAAAGCCTAAAGCCATGTGTAAAATTAACCCCACTCTGTGTTACTTTAAATTGCACTGATTATACCAATAGTAATAGTACCAATCATACCAATAGCAATAGTAGTTCTCCAACACCGACGGCGGGAGGAGAGATAAAAAACTGCTCTTTCAATATCACCACAAACATAAGAGATAAGATAAAGAAGGAACATGCACTTTTTTATAGTCTTGATGTAGTACAAATAGATATTAATGATAATACTAGCTATAGGTTAATAAGTTGTAATACCTCAGTCATTACACAGGCCTGTCCAAAGACAACCTTTGAGCCAATTCCCATATATTATTGTGCCCCGGCTGGTTTTGCGATTCTAAAGTGTAACAATAAAACATTTGATGGAAAAGGGCCATGTAAAAATGTCAGCACAGTACAATGTACACATGGAATTAGGCCAGTAGTGTCAACTCAACTGCTGTTGAATGGCAGTCTAGCAGAAAAAGAGATAGTAATTAGATCTGACAATTTCTCGGACAATACTAAAAACATAATAGTACAGCTGAAAGATCCTGTAGTAATTAATTGTACAAGACCCAATAACAATACAAGGAAAGGTATACATATAGGACCAGGGAGAGCATTTTATGCAACAGGAAAAGTAATAGGAGATATAAGACAAGCATATTGTAACATTAGTAAAGAAGAATGGAATAAAACACTAGGACAAATAGTTAAAAAATTAGGAGCACAATTTGGGAATAAAACAACAATGATCTTTAATCAATCCTCTGGAGGGGACCCAGAAATTGTAACACACAGTTTTAATTGTGGAGGGGAATTTTTCTACTGTAATACATCAGCACTGTTTAATAGTACTTGGAGTAGTAATGATGGTAATGGTACTTGGAATAAGACTAACAGTACAGAAACTAACAGTACAGAAATTATACTCCAATGTAGAATAAAACAGATTGTAAACATGTGGCAGGAAGTAGGAAAAGCAATGTATGCCCCTCCCATTAAAGGACCAATTAGATGCTCATCAAACATCACAGGGCTGATATTAACAAGAGATGGTGGTAATAATACAGGGAACAACAGCGAGACCTTCAGACCTGCAGGGGGAAATATGAGGGACAATTGGAGAAGTGAATTATATAAATATAAAATAGTAAAAATTGAACCATTAGGAATAGCACCCACCAAGGCAAAGAGAAGAACGGTGCAGAGAGAAAAAAGAGCAGTCACAATGGGAGCCATGTTCCTTGGGTTCTTGGGGGCAGCAGGAAGCACTATGGGCGCAGCGTCATTGACGCTGACGGTACAGGCCAGACAATTATTGTCTGGTATAGTGCAACAGCAGAACAATCTGCTGAGAGCTATTGAGGCGCAACAGCATTTGTTGCAACTCACAGTCTGGGGCATCAAGCAGCTCCAGGCAAGAGTCCTGGCTGTGGAAAGATACCTAGCGGATCAACGGTTCCTAGGGATTTGGGGCTGCTCTGGAAAACTCATTTGCACCACTACTGTGCCTTGGAATAATAGTTGGAGTAATAAATCTCTGGATTCCATTTGGAATAACATGACCTGGATGCAGTGGGAAAAAGAAATTGAAAATTACACAGGAGAAATATACAATTTAATTGAACAAGCGCAGAACCAACAAGAACAGAATGAACGAGAATTATTAGAATTAGATAAGTGGGCAAGTTTGTGGAATTGGTTTGACATATCTAATTGGCTGTGGTATATAAAAATATTCATAATGATAGTAGGAGGCTTGATAGGTTTAAGAATAGTTTTTGCTGTACTTTCTATAGTGAATAGAGTTAGGCAGGGATATTCACCATTGTCATTGCAGACCCTCCTCCCAACCCCGAGGGGACCCGACAGGCCCGAAGGAATCGAAGGAGAAGGTGGAGAGAGAGACAGAGACACATCAATTCGCTTAGTGGATGGCTTCTTAGCACTTTTCTGGGACGATCTAAGGAACCTGTGCCTCTTCAGCTACCGCCACTTGAGAGACTTACTCTTGATTGCAGCGAGGATTGTGGAACTTCTGGGACTCAGGGGGTGGGAAATCCTCAAATATCTGTGGAATCTTCTGCTGTATTGGAGTCAGGAACTAAAGAATAGTGCTATTAGCTTGCTTGATGCCACAGCTATTGCAGTAGCTGAGGGGACAGATAGGATTATAGAAGCAGTACGCAGATTTTGTAGAGGTGTTCTCCACATACCTAGAAGAATAAGACAGGGCTTTGAAAGGGCTTTGCAATAA
		002-011-FK-PL3-D6_S137	1								ATGAAAGTGAGGGGGACCAAGATGAATTGGCAGCACTTGTGGTGGAGATGGGGCACGATGCTCCTTGGGATGTTAATGATCTGTAAAGCAACAGAAGAAAAGTGGGTCACAGTCTATTATGGGGTACCTGTGTGGAAAGAAGCAACCACCACTCTATTTTGTGCCTCAGATGCTAAAGCCTATGAGAAAGAGGCACATAATGTTTGGGCCACACATGCCTGTGTCCCCACAGACCCCAGCCCACAAGAAGTAGTATTGGAAAATGTGACAGAAAATTTTAACATGTGGAAAAATAACATGGTAGAACAGATGCATGAGGATATAATCAGTTTATGGGATCAAAGCCTAAAGCCATGTGTAAAATTAACCCCACTCTGTGTTACTTTAAATTGCACTGATTATACCAATAGTAATAGTACCAATCATACCAATAGCAATAGTAGTTCTCCAACACCGACGGCGGGAGGAGAGATAAAAAACTGCTCTTTCAATATCACCACAAACATAAGAGATAAGATAAAGAAGGAACATGCACTTTTTTATAGTCTTGATGTAGTACAAATAGATATTAATGATAATACTAGCTATAGGTTAATAAGTTGTAATACCTCAGTCATTACACAGGCCTGTCCAAAGACAACCTTTGAGCCAATTCCCATATATTATTGTGCCCCGGCTGGTTTTGCGATTCTAAAGTGTAACAATAAAACATTTGATGGAAAAGGGCCATGTAAAAATGTCAGCACAGTACAATGTACACATGGAATTAGGCCAGTAGTGTCAACTCAACTGCTGTTGAATGGCAGTCTAGCAGAAAAAGAGATAGTAATTAGATCTGACAATTTCTCGGACAATACTAAAAACATAATAGTACAGCTGAAAGATCCTGTAGTAATTAATTGTACAAGACCCAATAACAATACAAGGAAAGGTATACATATAGGACCAGGGAGAGCATTTTATGCAACAGGAAAAGTAATAGGAGATATAAGACAAGCATATTGTAACATTAGTAAAGAAGAATGGAATAAAACACTAGGACAAATAGTTAAAAAATTAGGAGCACAATTTGGGAATAAAACAACAATGATCTTTAATCAATCCTCTGGAGGGGACCCAGAAATTGTAACACACAGTTTTAATTGTGGAGGGGAATTTTTCTACTGTAATACATCAGCACTGTTTAATAGTACTTGGAGTAGTAATGATGGTAATGGTACTTGGAATAAGACTAACAGTACAGAAACTAACAGTACAGAAATTATACTCCAATGTAGAATAAAACAGATTGTAAACATGTGGCAGGAAGTAGGAAAAGCAATGTATGCCCCTCCCATTAAAGGACCAATTAGATGCTCATCAAACATCACAGGGCTGATATTAACAAGAGATGGTGGTAATAATACAGGGAACAACAGCGAGACCTTCAGACCTGCAGGGGGAAATATGAGGGACAATTGGAGAAGTGAATTATATAAATATAAAATAGTAAAAATTGAACCATTAGGAATAGCACCCACCAAGGCAAAGAGAAGAACGGTGCAGAGAGAAAAAAGAGCAGTCACAATGGGAGCCATGTTCCTTGGGTTCTTGGGGGCAGCAGGAAGCACTATGGGCGCAGCGTCATTGACGCTGACGGTACAGGCCAGACAATTATTGTCTGGTATAGTGCAACAGCAGAACAATCTGCTGAGAGCTATTGAGGCGCAACAGCATTTGTTGCAACTCACAGTCTGGGGCATCAAGCAGCTCCAGGCAAGAGTCCTGGCTGTGGAAAGATACCTAGCGGATCAACGGTTCCTAGGGATTTGGGGCTGCTCTGGAAAACTCATTTGCACCACTACTGTGCCTTGGAATAATAGTTGGAGTAATAAATCTCTGGATTCCATTTGGAATAACATGACCTGGATGCAGTGGGAAAAAGAAATTGAAAATTACACAGGAGAAATATACAATTTAATTGAACAAGCGCAGAACCAACAAGAACAGAATGAACGAGAATTATTAGAATTAGATAAGTGGGCAAGTTTGTGGAATTGGTTTGACATATCTAATTGGCTGTGGTATATAAAAATATTCATAATGATAGTAGGAGGCTTGATAGGTTTAAGAATAGTTTTTGCTGTACTTTCTATAGTGAATAGAGTTAGGCAGGGATATTCACCATTGTCATTGCAGACCCTCCTCCCAACCCCGAGGGGACCCGACAGGCCCGAAGGAATCGAAGGAGAAGGTGGAGAGAGAGACAGAGACACATCAATTCGCTTAGTGGATGGCTTCTTAGCACTTTTCTGGGACGATCTAAGGAACCTGTGCCTCTTCAGCTACCGCCACTTGAGAGACTTACTCTTGATTGCAGCGAGGATTGTGGAACTTCTGGGACTCAGGGGGTGGGAAATCCTTAAATATCTGTGGAATCTTCTGCTGTATTGGAGTCAGGAACTAAAGAATAGTGCTATTAGCTTGCTTGATGCCACAGCTATTGCAGTAGCTGAGGGGACAGATAGGATTATAGAAGCAGTACGCAGATTTTGTAGAGGTGTTCTCCACATACCTAGAAGAATAAGACAGGGCTTTGAAAGGGCTTTGCAATAA
		002-011-FK-PL4-A17_S185	1								ATGAAAGTGAGGGGGACCAAGATGAATTGGCAGCACTTGTGGTGGAGATGGGGCACGATGCTCCTTGGGATGTTAATGATCTGTAAAGCAACAGAAGAAAAGTGGGTCACAGTCTATTATGGGGTACCTGTGTGGAAAGAAGCAACCACCACTCTATTTTGTGCCTCAGATGCTAAAGCCTATGAGAAAGAGGCACATAATGTTTGGGCCACACATGCCTGTGTCCCCACAGACCCCAGCCCACAAGAAGTAGTATTGGAAAATGTGACAGAAAATTTTAACATGTGGAAAAATAACATGGTAGAACAGATGCATGAGGATATAATCAGTTTATGGGATCAAAGCCTAAAGCCATGTGTAAAATTAACCCCACTCTGTGTTACTTTAAATTGCACTGATTATACCAATAGTAATAGTACCAATCATACCAATAGCAATAGTAGTTCTCCAACACCGACGGCGGGAGGAGAGATAAAAAACTGCTCTTTCAATATCACCACAAACATAAGAGATAAGATAAAGAAGGAACATGCACTTTTTTATAGTCTTGATGTAGTACAAATAGATATTAATGATAATACTAGCTATAGGTTAATAAGTTGTAATACCTCAGTCATTACACAGGCCTGTCCAAAGACAACCTTTGAGCCAATTCCCATATATTATTGTGCCCCGGCTGGTTTTGCGATTCTAAAGTGTAACAATAAAACATTTGATGGAAAAGGGCCATGTAAAAATGTCAGCACAGTACAATGTACACATGGAATTAGGCCAGTAGTGTCAACTCAACTGCTGTTGAATGGCAGTCTAGCAGAAAAAGAGATAGTAATTAGATCTGACAATTTCTCGGACAATACTAAAAACATAATAGTACAGCTGAAAGATCCTGTAGTAATTAATTGTACAAGACCCAATAACAATACAAGGAAAGGTATACATATAGGACCAGGGAGAGCATTTTATGCAACAGGAAAAGTAATAGGAGATATAAGACAAGCATATTGTAACATTAGTAAAGAAGAATGGAATAAAACACTAGGACAAATAGTTAAAAAATTAGGAGCACAATTTGGGAATAAAACAACAATGATCTTTAATCAATCCTCTGGAGGGGACCCAGAAATTGTAACACACAGTTTTAATTGTGGAGGGGAATTTTTCTACTGTAATACATCAGCACTGTTTAATAGTACTTGGAGTAGTAATGATGGTAATGGTACTTGGAATAAGACTAACAGTACAGAAACTAACAGTACAGAAATTATACTCCAATGTAGAATAAAACAGATTGTAAACATGTGGCAGGAAGTAGGAAAAGCAATGTATGCCCCTCCCATTAAAGGACCAATTAGATGCTCATCAAACATCACAGGGCTGATATTAACAAGAGATGGTGGTAATAATACAGGGAACAACAGCGAGACCTTCAGACCTGCAGGGGGAAATATGAGGGACAATTGGAGAAGTGAATTATATAAATATAAAATAGTAAAAATTGAACCATTAGGAATAGCACCCACCAAGGCAAAGAGAAGAACGGTGCAGAGAGAAAAAAGAGCAGTCACAATGGGAGCCATGTTCCTTGGGTTCTTGGGGGCAGCAGGAAGCACTATGGGCGCAGCGTCATTGACGCTGACGGTACAGGCCAGACAATTATTGTCTGGTATAGTGCAACAGCAGAACAATCTGCTGAGAGCTATTGAGGCGCAACAGCATTTGTTGCAACTCACAGTCTGGGGCATCAAGCAGCTCCAGGCAAGAGTCCTGGCTGTGGAAAGATACCTAGCGGATCAACGGTTCCTAGGGATTTGGGGCTGCTCTGGAAAACTCATTTGCACCACTACTGTGCCTTGGAATAATAGTTGGAGTAATAAATCTCTGGATTCCATTTGGAATAACATGACCTGGATGCAGTGGGAAAAAGAAATTGAAAATTACACAGGAGAAATATACAATTTAATTGAACAAGCGCAGAACCAACAAGAACAGAATGAACGAGAATTATTAGAATTAGATAAGTGGGCAAGTTTGTGGAATTGGTTTGACATATCTAATTGGCTGTGGTATATAAAAATATTCATAATGATAGTAGGAGGCTTGATAGGTTTAAGAATAGTTTTTGCTGTACTTTCTATAGTGAATAGAGTTAGGCAGGGATATTCACCATTGTCATTGCAGACCCTCCTCCCAACCCCGAGGGGACCCGACAGGCCCGAAGGAATCGAAGGAGAAGGTGGAGAGAGAGACAGAGACACATCAATTCGCTTAGTGGATGGCTTCTTAGCACTTTTCTGGGACGATCTAAGGAACCTGTGCCTCTTCAGCTACCGCCACTTGAGAGACTTACTCTTGATTGCAGCGAGGATTGTGGAACTTCTGGGACTCAGGGGGTGGGAAATCCTCAAATATCTGTGGAATCTTCTGCTGTATTGGAGTCAGGAACTAAAGAATAGTGCTATTAGCTTGCTTGATGCCACAGCTATTGCAGTAGCTGAGGGGACAGATAGGATTATAGAAGCAGTACGCAGATTTTGTAGAGGTGTTCTCCACATACCTAGAAGAATAAGACAGGGCTTTGAAAGGGCTTTGCAATAA
		002-011-FK-PL4-A19_S187	1								ATGAAAGTGAGGGGGACCAAGATGAATTGGCAGCACTTGTGGTGGAGATGGGGCACGATGCTCCTTGGGATGTTAATGATCTGTAAAGCAACAGAAGAAAAGTGGGTCACAGTCTATTATGGGGTACCTGTGTGGAAAGAAGCAACCACCACTCTATTTTGTGCCTCAGATGCTAAAGCCTATGAGAAAGAGGCACATAATGTTTGGGCCACACATGCCTGTGTCCCCACAGACCCCAGCCCACAAGAAGTAGTATTGGAAAATGTGACAGAAAATTTTAACATGTGGAAAAATAACATGGTAGAACAGATGCATGAGGATATAATCAGTTTATGGGATCAAAGCCTAAAGCCATGTGTAAAATTAACCCCACTCTGTGTTACTTTAAATTGCACTGATTATACCAATAGTAATAGTACCAATCATACCAATAGCAATAGTAGTTCTCCAACACCGACGGCGGGAGGAGAGATAAAAAACTGCTCTTTCAATATCACCACAAACATAAGAGATAAGATAAAGAAGGAACATGCACTTTTTTATAGTCTTGATGTAGTACAAATAGATATTAATGATAATACTAGCTATAGGTTAATAAGTTGTAATACCTCAGTCATTACACAGGCCTGTCCAAAGACAACCTTTGAGCCAATTCCCATATATTATTGTGCCCCGGCTGGTTTTGCGATTCTAAAGTGTAACAATAAAACATTTGATGGAAAAGGGCCATGTAAAAATGTCAGCACAGTACAATGTACACATGGAATTAGGCCAGTAGTGTCAACTCAACTGCTGTTGAATGGCAGTCTAGCAGAAAAAGAGATAGTAATTAGATCTGACAATTTCTCGGACAATACTAAAAACATAATAGTACAGCTGAAAGATCCTGTAGTAATTAATTGTACAAGACCCAATAACAATACAAGGAAAGGTATACATATAGGACCAGGGAGAGCATTTTATGCAACAGGAAAAGTAATAGGAGATATAAGACAAGCATATTGTAACATTAGTAAAGAAGAATGGAATAAAACACTAGGACAAATAGTTAAAAAATTAGGAGCACAATTTGGGAATAAAACAACAATGATCTTTAATCAATCCTCTGGAGGGGACCCAGAAATTGTAACACACAGTTTTAATTGTGGAGGGGAATTTTTCTACTGTAATACATCAGCACTGTTTAATAGTACTTGGAGTAGTAATGATGGTAATGGTACTTGGAATAAGACTAACAGTACAGAAACTAACAGTACAGAAATTATACTCCAATGTAGAATAAAACAGATTGTAAACATGTGGCAGGAAGTAGGAAAAGCAATGTATGCCCCTCCCATTAAAGGACCAATTAGATGCTCATCAAACATCACAGGGCTGATATTAACAAGAGATGGTGGTAATAATACAGGGAACAACAGCGAGACCTTCAGACCTGCAGGGGGAAATATGAGGGACAATTGGAGAAGTGAATTATATAAATATAAAATAGTAAAAATTGAACCATTAGGAATAGCACCCACCAAGGCAAAGAGAAGAACGGTGCAGAGAGAAAAAAGAGCAGTCACAATGGGAGCCATGTTCCTTGGGTTCTTGGGGGCAGCAGGAAGCACTATGGGCGCAGCGTCATTGACGCTGACGGTACAGGCCAGACAATTATTGTCTGGTATAGTGCAACAGCAGAACAATCTGCTGAGAGCTATTGAGGCGCAACAGCATTTGTTGCAACTCACAGTCTGGGGCATCAAGCAGCTCCAGGCAAGAGTCCTGGCTGTGGAAAGATACCTAGCGGATCAACGGTTCCTAGGGATTTGGGGCTGCTCTGGAAAACTCATTTGCACCACTACTGTGCCTTGGAATAATAGTTGGAGTAATAAATCTCTGGATTCCATTTGGAATAACATGACCTGGATGCAGTGGGAAAAAGAAATTGAAAATTACACAGGAGAAATATACAATTTAATTGAACAAGCGCAGAACCAACAAGAACAGAATGAACGAGAATTATTAGAATTAGATAAGTGGGCAAGTTTGTGGAATTGGTTTGACATATCTAATTGGCTGTGGTATATAAAAATATTCATAATGATAGTAGGAGGCTTGATAGGTTTAAGAATAGTTTTTGCTGTACTTTCTATAGTGAATAGAGTTAGGCAGGGATATTCACCATTGTCATTGCAGACCCTCCTCCCAACCCCGAGGGGACCCGACAGGCCCGAAGGAATCGAAGGAGAAGGTGGAGAGAGAGACAGAGACACATCAATTCGCTTAGTGGATGGCTTCTTAGCACTTTTCTGGGACGATCTAAGGAACCTGTGCCTCTTCAGCTACCGCCACTTGAGAGACTTACTCTTGATTGCAGCGAGGATTGTGGAACTTCTGGGACTCAGGGGGTGGGAAATCCTCAAATATCTGTGGAATCTTCTGCTGTATTGGAGTCAGGAACTAAAGAATAGTGCTATTAGCTTGCTTGATGCCACAGCTATTGCAGTAGCTGAGGGGACAGATAGGATTATAGAAGCGGTACGCAGATTTTGTAGAGGTGTTCTCCACATACCTAGAAGAATAAGACAGGGCTTTGAAAGGGCTTTGCAATAA
		002-011-FK-PL4-A3_S180	1								ATGAAAGTGAGGGGGACCAAGATGAATTGGCAGCACTTGTGGTGGAGATGGGGCACGATGCTCCTTGGGATGTTAATGATCTGTAAAGCAACAGAAGAAAAGTGGGTCACAGTCTATTATGGGGTACCTGTGTGGAAAGAAGCAACCACCACTCTATTTTGTGCCTCAGATGCTAAAGCCTATGAGAAAGAGGCACATAATGTTTGGGCCACACATGCCTGTGTCCCCACAGACCCCAGCCCACAAGAAGTAGTATTGGAAAATGTGACAGAAAATTTTAACATGTGGAAAAATAACATGGTAGAACAGATGCATGAGGATATAATCAGTTTATGGGATCAAAGCCTAAAGCCATGTGTAAAATTAACCCCACTCTGTGTTACTTTAAATTGCACTGATTATACCAATAGTAATAGTACCAATCATACCAATAGCAATAGTAGTTCTCCAACACCGACGGCGGGAGGAGAGATAAAAAACTGCTCTTTCAATATCACCACAAACATAAGAGATAAGATAAAGAAGGAACATGCACTTTTTTATAGTCTTGATGTAGTACAAATAGATATTAATGATAATACTAGCTATAGGTTAATAAGTTGTAATACCTCAGTCATTACACAGGCCTGTCCAAAGACAACCTTTGAGCCAATTCCCATATATTATTGTGCCCCGGCTGGTTTTGCGATTCTAAAGTGTAACAATAAAACATTTGATGGAAAAGGGCCATGTAAAAATGTCAGCACAGTACAATGTACACATGGAATTAGGCCAGTAGTGTCAACTCAACTGCTGTTGAATGGCAGTCTAGCAGAAAAAGAGATAGTAATTAGATCTGACAATTTCTCGGACAATACTAAAAACATAATAGTACAGCTGAAAGATCCTGTAGTAATTAATTGTACAAGACCCAATAACAATACAAGGAAAGGTATACATATAGGACCAGGGAGAGCATTTTATGCAACAGGAAAAGTAATAGGAGATATAAGACAAGCATATTGTAACATTAGTAAAGAAGAATGGAATAAAACACTAGGACAAATAGTTAAAAAATTAGGAGCACAATTTGGGAATAAAACAACAATGATCTTTAATCAATCCTCTGGAGGGGACCCAGAAATTGTAACACACAGTTTTAATTGTGGAGGGGAATTTTTCTACTGTAATACATCAGCACTGTTTAATAGTACTTGGAGTAGTAATGATGGTAATGGTACTTGGAATAAGACTAACAGTACAGAAACTAACAGTACAGAAATTATACTCCAATGTAGAATAAAACAGATTGTAAACATGTGGCAGGAAGTAGGAAAAGCAATGTATGCCCCTCCCATTAAAGGACCAATTAGATGCTCATCAAACATCACAGGGCTGATATTAACAAGAGATGGTGGTAATAATACAGGGAACAACAGCGAGACCTTCAGACCTGCAGGGGGAAATATGAGGGACAATTGGAGAAGTGAATTATATAAATATAAAATAGTAAAAATTGAACCATTAGGAATAGCACCCACCAAGGCAAAGAGAAGAACGGTGCAGAGAGAAAAAAGAGCAGTCACAATGGGAGCCATGTTCCTTGGGTTCTTGGGGGCAGCAGGAAGCACTATGGGCGCAGCGTCATTGACGCTGACGGTACAGGCCAGACAATTATTGTCTGGTATAGTGCAACAGCAGAACAATCTGCTGAGAGCTATTGAGGCGCAACAGCATTTGTTGCAACTCACAGTCTGGGGCATCAAGCAGCTCCAGGCAAGAGTCCTGGCTGTGGAAAGATACCTAGCGGATCAACGGTTCCTAGGGATTTGGGGCTGCTCTGGAAAACTCATTTGCACCACTACTGTGCCTTGGAATAATAGTTGGAGTAATAAATCTCTGGATTCCATTTGGAATAACATGACCTGGATGCAGTGGGAAAAAGAAATTGAAAATTACACAGGAGAAATATACAATTTAATTGAACAAGCGCAGAACCAACAAGAACAGAATGAACGAGAATTATTAGAATTAGATAAGTGGGCAAGTTTGTGGAATTGGTTTGACATATCTAATTGGCTGTGGTATATAAAAATATTCATAATGATAGTAGGAGGCTTGATAGGTTTAAGAATAGTTTTTGCTGTACTTTCTATAGTGAATAGAGTTAGGCAGGGATATTCACCATTGTCATTGCAGACCCTTCTCCCAACCCCGAGGGGACCCGACAGGCCCGAAGGAATCGAAGGAGAAGGTGGAGAGAGAGACAGAGACACATCAATTCGCTTAGTGGATGGCTTCTTAGCACTTTTCTGGGACGATCTAAGGAACCTGTGCCTCTTCAGCTACCGCCACTTGAGAGACTTACTCTTGATTGCAGCGAGGATTGTGGAACTTCTGGGACTCAGGGGGTGGGAAATCCTCAAATATCTGTGGAATCTTCTGCTGTATTGGAGTCAGGAACTAAAGAATAGTGCTATTAGCTTGCTTGATGCCACAGCTATTGCAGTAGCTGAGGGGACAGATAGGATTATAGAAGCAGTACGCAGATTTTGTAGAGGTGTTCTCCACATACCTAGAAGAATAAGACAGGGCTTTGAAAGGGCTTTGCAATAA
		002-011-FK-PL4-A4_S182	1								ATGAAAGTGAGGGGGACCAAGATGAATTGGCAGCACTTGTGGTGGAGATGGGGCACGATGCTCCTTGGGATGTTAATGATCTGTAAAGCAACAGAAGAAAAGTGGGTCACAGTCTATTATGGGGTACCTGTGTGGAAAGAAGCAACCACCACTCTATTTTGTGCCTCAGATGCTAAAGCCTATGAGAAAGAGGCACATAATGTTTGGGCCACACATGCCTGTGTCCCCACAGACCCCAGCCCACAAGAAGTAGTATTGGAAAATGTGACAGAAAATTTTAACATGTGGAAAAATAACATGGTAGAACAGATGCATGAGGATATAATCAGTTTATGGGATCAAAGCCTAAAGCCATGTGTAAAATTAACCCCACTCTGTGTTACTTTAAATTGCACTGATTATACCAATAGTAATAGTACCAATCATACCAATAGCAATAGTAGTTCTCCAACACCGACGGCGGGAGGAGAGATAAAAAACTGCTCTTTCAATATCACCACAAACATAAGAGATAAGATAAAGAAGGAACATGCACTTTTTTATAGTCTTGATGTAGTACAAATAGATATTAATGATAATACTAGCTATAGGTTAATAAGTTGTAATACCTCAGTCATTACACAGGCCTGTCCAAAGACAACCTTTGAGCCAATTCCCATATATTATTGTGCCCCGGCTGGTTTTGCGATTCTAAAGTGTAACAATAAAACATTTGATGGAAAAGGGCCATGTAAAAATGTCAGCACAGTACAATGTACACATGGAATTAGGCCAGTAGTGTCAACTCAACTGCTGTTGAATGGCAGTCTAGCAGAAAAAGAGATAGTAATTAGATCTGACAATTTCTCGGACAATACTAAAAACATAATAGTACAGCTGAAAGATCCTGTAGTAATTAATTGTACAAGACCCAATAACAATACAAGGAAAGGTATACATATAGGACCAGGGAGAGCATTTTATGCAACAGGAAAAGTAATAGGAGATATAAGACAAGCATATTGTAACATTAGTAAAGAAGAATGGAATAAAACACTAGGACAAATAGTTAAAAAATTAGGAGCACAATTTGGGAATAAAACAACAATGATCTTTAATCAATCCTCTGGAGGGGACCCAGAAATTGTAACACACAGTTTTAATTGTGGAGGGGAATTTTTCTACTGTAATACATCAGCACTGTTTAATAGTACTTGGAGTAGTAATGATGGTAATGGTACTTGGAATAAGACTAACAGTACAGAAACTAACAGTACAGAAATTATACTCCAATGTAGAATAAAACAGATTGTAAACATGTGGCAGGAAGTAGGAAAAGCAATGTATGCCCCTCCCATTAAAGGACCAATTAGATGCTCATCAAACATCACAGGGCTGATATTAACAAGAGATGGTGGTAATAATACAGGGAACAACAGCGAGACCTTCAGACCTGCAGGGGGAAATATGAGGGACAATTGGAGAAGTGAATTATATAAATATAAAATAGTAAAAATTGAACCATTAGGAATAGCACCCACCAAGGCAAAGAGAAGAACGGTGCAGAGAGAAAAAAGAGCAGTCACAATGGGAGCCATGTTCCTTGGGTTCTTGGGGGCAGCAGGAAGCACTATGGGCGCAGCGTCATTGACGCTGACGGTACAGGCCAGACAATTATTGTCTGGTATAGTGCAACAGCAGAACAATCTGCTGAGAGCTATTGAGGCGCAACAGCATTTGTTGCAACTCACAGTCTGGGGCATCAAGCAGCTCCAGGCAAGAGTCCTGGCTGTGGAAAGATACCTAGCGGATCAACGGTTCCTAGGGATTTGGGGCTGCTCTGGAAAACTCATTTGCACCACTACTGTGCCTTGGAATAATAGTTGGAGTAATAAATCTCTGGATTCCATTTGGAATAACATGACCTGGATGCAGTGGGAAAAAGAAATTGAAAATTACACAGGAGAAATATACAATTTAATTGAACAAGCGCAGAACCAACAAGAACAGAATGAACGAGAATTATTAGAATTAGATAAGTGGGCAAGTTTGTGGAATTGGTTTGACATATCTAATTGGCTGTGGTATATAAAAATATTCATAATGATAGTAGGAGGCTTGATAGGTTTAAGAATAGTTTTTGCTGTACTTTCTATAGTGAATAGAGTTAGGCAGGGATATTCACCATTGTCATTGCAGACCCTCCTCCCAACCCCGAGGGGACCCGACAGGCCCGAAGGAATCGAAGGAGAAGGTGGAGAGAGAGACAGAGACACATCAATTCGCTTAGTGGATGGCTTCTTAGCACTTTTCTGGGACGATCTAAGGAACCTGTGCCTCTTCAGCTACCGCCACTTGAGAGACTTACTCTTGATTGCAGCGAGGATTGTGGAACTTCTGGGACTCAGGGGGTGGGAAATCCTCAAATATCTGTGGAATCTTCTGCTGTATTGGAGTCAGGAACTAAAGAATAGTGCTATTAGCTTGCTTGATGCCACAGCTATTGCAGTAGCTGAGGGGACAGATAGGATTATAGAAGCAGTACGCAGATTTTGTAGAGGTGTTCTCCACATACCTAGAAGAATAAGACAGGGCTTTGAAAGGGCTTTGCAATAA
		002-011-FK-PL4-A6_S183	1								ATGAAAGTGAGGGGGACCAAGATGAATTGGCAGCACTTGTGGTGGAGATGGGGCACGATGCTCCTTGGGATGTTAATGATCTGTAAAGCAACAGAAGAAAAGTGGGTCACAGTCTATTATGGGGTACCTGTGTGGAAAGAAGCAACCACCACTCTATTTTGTGCCTCAGATGCTAAAGCCTATGAGAAAGAGGCACATAATGTTTGGGCCACACATGCCTGTGTCCCCACAGACCCCAGCCCACAAGAAGTAGTATTGGAAAATGTGACAGAAAATTTTAACATGTGGAAAAATAACATGGTAGAACAGATGCATGAGGATATAATCAGTTTATGGGATCAAAGCCTAAAGCCATGTGTAAAATTAACCCCACTCTGTGTTACTTTAAATTGCACTGATTATACCAATAGTAATAGTACCAATCATACCAATAGCAATAGTAGTTCTCCAACACCGACGGCGGGAGGAGAGATAAAAAACTGCTCTTTCAATATCACCACAAACATAAGAGATAAGATAAAGAAGGAACATGCACTTTTTTATAGTCTTGATGTAGTACAAATAGATATTAATGATAATACTAGCTATAGGTTAATAAGTTGTAATACCTCAGTCATTACACAGGCCTGTCCAAAGACAACCTTTGAGCCAATTCCCATATATTATTGTGCCCCGGCTGGTTTTGCGATTCTAAAGTGTAACAATAAAACATTTGATGGAAAAGGGCCATGTAAAAATGTCAGCACAGTACAATGTACACATGGAATTAGGCCAGTAGTGTCAACTCAACTGCTGTTGAATGGCAGTCTAGCAGAAAAAGAGATAGTAATTAGATCTGACAATTTCTCGGACAATACTAAAAACATAATAGTACAGCTGAAAGATCCTGTAGTAATTAATTGTACAAGACCCAATAACAATACAAGGAAAGGTATACATATAGGACCAGGGAGAGCATTTTATGCAACAGGAAAAGTAATAGGAGATATAAGACAAGCATATTGTAACATTAGTAAAGAAGAATGGAATAAAACACTAGGACAAATAGTTAAAAAATTAGGAGCACAATTTGGGAATAAAACAACAATGATCTTTAATCAATCCTCTGGAGGGGACCCAGAAATTGTAACACACAGTTTTAATTGTGGAGGGGAATTTTTCTACTGTAATACATCAGCACTGTTTAATAGTACTTGGAGTAGTAATGATGGTAATGGTACTTGGAATAAGACTAACAGTACAGAAACTAACAGTACAGAAATTATACTCCAATGTAGAATAAAACAGATTGTAAACATGTGGCAGGAAGTAGGAAAAGCAATGTATGCCCCTCCCATTAAAGGACCAATTAGATGCTCATCAAACATCACAGGGCTGATATTAACAAGAGATGGTGGTAATAATACAGGGAACAACAGCGAGACCTTCAGACCTGCAGGGGGAAATATGAGGGACAATTGGAGAAGTGAATTATATAAATATAAAATAGTAAAAATTGAACCATTAGGAATAGCACCCACCAAGGCAAAGAGAAGAACGGTGCAGAGAGAAAAAAGAGCAGTCACAATGGGAGCCATGTTCCTTGGGTTCTTGGGGGCAGCAGGAAGCACTATGGGCGCAGCGTCATTGACGCTGACGGTACAGGCCAGACAATTATTGTCTGGTATAGTGCAACAGCAGAACAATCTGCTGAGAGCTATTGAGGCGCAACAGCATTTGTTGCAACTCACAGTCTGGGGCATCAAGCAGCTCCAGGCAAGAGTCCTGGCTGTGGAAAGATACCTAGCGGATCAACGGTTCCTAGGGATTTGGGGCTGCTCTGGAAAACTCATTTGCACCACTACTGTGCCTTGGAATAATAGTTGGAGTAATAAATCTCTGGATTCCATTTGGAATAACATGACCTGGATGCAGTGGGAAAAAGAAATTGAAAATTACACAGGAGAAATATACAATTTAATTGAACAAGCGCAGAACCAACAAGAACAGAATGAACGAGAATTATTAGAATTAGATAAGTGGGCAAGTTTGTGGAATTGGTTTGACATATCTAATTGGCTGTGGTATATAAAAATATTCATAATGATAGTAGGAGGCTTGATAGGTTTAAGAATAGTTTTTGCTGTACTTTCTATAGTGAATAGAGTTAGGCAGGGATATTCACCATTGTCATTGCAGACCCTCCTCCCAACCCCGAGGGGACCCGACAGGCCCGAAGGAATCGAAGGAGAAGGTGGAGAGAGAGACAGAGACACATCAATTCGCTTAGTGGATGGCTTCTTAGCACTTTTCTGGGACGATCTAAGGAACCTGTGCCTCTTCAGCTACCGCCACTTGAGAGACTTACTCTTGATTGCAGCGAGGATTGTGGAACTTCTGGGACTCAGGGGGTGGGAAATCCTCAAATATCTGTGGAATCTTCTGCTGTATTGGAGTCAGGAACTAAAGAATAGTGCTATTAGCTTGCTTGATGCCACAGCTATTGCAGTAGCTGAGGGGACAGATAGGATTATAGAAGCAGTACGCAGATTTTGTAGAGGTGTTCTCCACATACCTAGAAGAATAAGACAGGGCTTTGAAAGGGCTTTGCAATAA
		002-011-FK-PL4-B15_S196	1								ATGAAAGTGAGGGGGACCAAGATGAATTGGCAGCACTTGTGGTGGAGATGGGGCACGATGCTCCTTGGGATGTTAATGATCTGTAAAGCAACAGAAGAAAAGTGGGTCACAGTCTATTATGGGGTACCTGTGTGGAAAGAAGCAACCACCACTCTATTTTGTGCCTCAGATGCTAAAGCCTATGAGAAAGAGGCACATAATGTTTGGGCCACACATGCCTGTGTCCCCACAGACCCCAGCCCACAAGAAGTAGTATTGGAAAATGTGACAGAAAATTTTAACATGTGGAAAAATAACATGGTAGAACAGATGCATGAGGATATAATCAGTTTATGGGATCAAAGCCTAAAGCCATGTGTAAAATTAACCCCACTCTGTGTTACTTTAAATTGCACTGATTATACCAATAGTAATAGTACCAATCATACCAATAGCAATAGTAGTTCTCCAACACCGACGGCGGGAGGAGAGATAAAAAACTGCTCTTTCAATATCACCACAAACATAAGAGATAAGATAAAGAAGGAACATGCACTTTTTTATAGTCTTGATGTAGTACAAATAGATATTAATGATAATACTAGCTATAGGTTAATAAGTTGTAATACCTCAGTCATTACACAGGCCTGTCCAAAGACAACCTTTGAGCCAATTCCCATATATTATTGTGCCCCGGCTGGTTTTGCGATTCTAAAGTGTAACAATAAAACATTTGATGGAAAAGGGCCATGTAAAAATGTCAGCACAGTACAATGTACACATGGAATTAGGCCAGTAGTGTCAACTCAACTGCTGTTGAATGGCAGTCTAGCAGAAAAAGAGATAGTAATTAGATCTGACAATTTCTCGGACAATACTAAAAACATAATAGTACAGCTGAAAGATCCTGTAGTAATTAATTGTACAAGACCCAATAACAATACAAGGAAAGGTATACATATAGGACCAGGGAGAGCATTTTATGCAACAGGAAAAGTAATAGGAGATATAAGACAAGCATATTGTAACATTAGTAAAGAAGAATGGAATAAAACACTAGGACAAATAGTTAAAAAATTAGGAGCACAATTTGGGAATAAAACAACAATGATCTTTAATCAATCCTCTGGAGGGGACCCAGAAATTGTAACACACAGTTTTAATTGTGGAGGGGAATTTTTCTACTGTAATACATCAGCACTGTTTAATAGTACTTGGAGTAGTAATGATGGTAATGGTACTTGGAATAAGACTAACAGTACAGAAACTAACAGTACAGAAATTATACTCCAATGTAGAATAAAACAGATTGTAAACATGTGGCAGGAAGTAGGAAAAGCAATGTATGCCCCTCCCATTAAAGGACCAATTAGATGCTCATCAAACATCACAGGGCTGATATTAACAAGAGATGGTGGTAATAATACAGGGAACAACAGCGAGACCTTCAGACCTGCAGGGGGAAATATGAGGGACAATTGGAGAAGTGAATTATATAAATATAAAATAGTAAAAATTGAACCATTAGGAATAGCACCCACCAAGGCAAAGAGAAGAACGGTGCAGAGAGAAAAAAGAGCAGTCACAATGGGAGCCATGTTCCTTGGGTTCTTGGGGGCAGCAGGAAGCACTATGGGCGCAGCGTCATTGACGCTGACGGTACAGGCCAGACAATTATTGTCTGGTATAGTGCAACAGCAGAACAATCTGCTGAGAGCTATTGAGGCGCAACAGCATTTGTTGCAACTCACAGTCTGGGGCATCAAGCAGCTCCAGGCAAGAGTCCTGGCTGTGGAAAGATACCTAGCGGATCAACGGTTCCTAGGGATTTGGGGCTGCTCTGGAAAACTCATTTGCACCACTACTGTGCCTTGGAATAATAGTTGGAGTAATAAATCTCTGGATTCCATTTGGAATAACATGACCTGGATGCAGTGGGAAAAAGAAATTGAAAATTACACAGGAGAAATATACAATTTAATTGAACAAGCGCAGAACCAACAAGAACAGAATGAACGAGAATTATTAGAATTAGATAAGTGGGCAAGTTTGTGGAATTGGTTTGACATATCTAATTGGCTGTGGTATATAAAAATATTCATAATGATAGTAGGAGGCTTGATAGGTTTAAGAATAGTTTTTGCTGTACTTTCTATAGTGAATAGAGTTAGGCAGGGATATTCACCATTGTCATTGCAGACCCTCCTCCCAACCCCGAGGGGACCCGACAGGCCCGAAGGAATCGAAGGAGAAGGTGGAGAGAGAGACAGAGACACATCAATTCGCTTAGTGGATGGCTTCTTAGCACTTTTCTGGGACGATCTAAGGAACCTGTGCCTCTTCAGCTACCGCCACTTGAGAGACTTACTCTTGATTGCAGCGAGGATTGTGGAACTTCTGGGACTCAGGGGGTGGGAAATCCTCAAATATCTGTGGAATCTTCTGCTGTATTGGAGTCAGGAACTAAAGAATAGTGCTATTAGCTTGCTTGATGCCACAGCTATTGCAGTAGCTGAGGGGACAGATAGGATTATAGAAGCAGTACGCAGATTTTGTAGAGGTGTTCTCCACATACCTAGAAGAATAAGACAGGGCTTTGAAAGGGCTTTGCAATAA
		002-011-FK-PL4-B16_S197	1								ATGAAAGTGAGGGGGACCAAGATGAATTGGCAGCACTTGTGGTGGAGATGGGGCACGATGCTCCTTGGGATGTTAATGATCTGTAAAGCAACAGAAGAAAAGTGGGTCACAGTCTATTATGGGGTACCTGTGTGGAAAGAAGCAACCACCACTCTATTTTGTGCCTCAGATGCTAAAGCCTATGAGAAAGAGGCACATAATGTTTGGGCCACACATGCCTGTGTCCCCACAGACCCCAGCCCACAAGAAGTAGTATTGGAAAATGTGACAGAAAATTTTAACATGTGGAAAAATAACATGGTAGAACAGATGCATGAGGATATAATCAGTTTATGGGATCAAAGCCTAAAGCCATGTGTAAAATTAACCCCACTCTGTGTTACTTTAAATTGCACTGATTATACCAATAGTAATAGTACCAATCATACCAATAGCAATAGTAGTTCTCCAACACCGACGGCGGGAGGAGAGATAAAAAACTGCTCTTTCAATATCACCACAAACATAAGAGATAAGATAAAGAAGGAACATGCACTTTTTTATAGTCTTGATGTAGTACAAATAGATATTAATGATAATACTAGCTATAGGTTAATAAGTTGTAATACCTCAGTCATTACACAGGCCTGTCCAAAGACAACCTTTGAGCCAATTCCCATATATTATTGTGCCCCGGCTGGTTTTGCGATTCTAAAGTGTAACAATAAAACATTTGATGGAAAAGGGCCATGTAAAAATGTCAGCACAGTACAATGTACACATGGAATTAGGCCAGTAGTGTCAACTCAACTGCTGTTGAATGGCAGTCTAGCAGAAAAAGAGATAGTAATTAGATCTGACAATTTCTCGGACAATACTAAAAACATAATAGTACAGCTGAAAGATCCTGTAGTAATTAATTGTACAAGACCCAATAACAATACAAGGAAAGGTATACATATAGGACCAGGGAGAGCATTTTATGCAACAGGAAAAGTAATAGGAGATATAAGACAAGCATATTGTAACATTAGTAAAGAAGAATGGAATAAAACACTAGGACAAATAGTTAAAAAATTAGGAGCACAATTTGGGAATAAAACAACAATGATCTTTAATCAATCCTCTGGAGGGGACCCAGAAATTGTAACACACAGTTTTAATTGTGGAGGGGAATTTTTCTACTGTAATACATCAGCACTGTTTAATAGTACTTGGAGTAGTAATGATGGTAATGGTACTTGGAATAAGACTAACAGTACAGAAACTAACAGTACAGAAATTATACTCCAATGTAGAATAAAACAGATTGTAAACATGTGGCAGGAAGTAGGAAAAGCAATGTATGCCCCTCCCATTAAAGGACCAATTAGATGCTCATCAAACATCACAGGGCTGATATTAACAAGAGATGGTGGTAATAATACAGGGAACAACAGCGAGACCTTCAGACCTGCAGGGGGAAATATGAGGGACAATTGGAGAAGTGAATTATATAAATATAAAATAGTAAAAATTGAACCATTAGGAATAGCACCCACCAAGGCAAAGAGAAGAACGGTGCAGAGAGAAAAAAGAGCAGTCACAATGGGAGCCATGTTCCTTGGGTTCTTGGGGGCAGCAGGAAGCACTATGGGCGCAGCGTCATTGACGCTGACGGTACAGGCCAGACAATTATTGTCTGGTATAGTGCAACAGCAGAACAATCTGCTGAGAGCTATTGAGGCGCAACAGCATTTGTTGCAACTCACAGTCTGGGGCATCAAGCAGCTCCAGGCAAGAGTCCTGGCTGTGGAAAGATACCTAGCGGATCAACGGTTCCTAGGGATTTGGGGCTGCTCTGGAAAACTCATTTGCACCACTACTGTGCCTTGGAATAATAGTTGGAGTAATAAATCTCTGGATTCCATTTGGAATAACATGACCTGGATGCAGTGGGAAAAAGAAATTGAAAATTACACAGGAGAAATATACAATTTAATTGAACAAGCGCAGAACCAACAAGAACAGAATGAACGAGAATTATTAGAATTAGATAAGTGGGCAAGTTTGTGGAATTGGTTTGACATATCTAATTGGCTGTGGTATATAAAAATATTCATAATGATAGTAGGAGGCTTGATAGGTTTAAGAATAGTTTTTGCTGTACTTTCTATAGTGAATAGAGTTAGGCAGGGATATTCACCATTGTCATTGCAGACCCTCCTCCCAACCCCGAGGGGACCCGACAGGCCCGAAGGAATCGAAGGAGAAGGTGGAGAGAGAGACAGAGACACATCAATTCGCTTAGTGGATGGCTTCTTAGCACTTTTCTGGGACGATCTAAGGAACCTGTGCCTCTTCAGCTACCGCCACTTGAGAGACTTACTCTTGATTGCAGCGAGGATTGTGGAACTTCTGGGACTCAGGGGGTGGGAAATCCTCAAATATCTGTGGAATCTTCTGCTGTATTGGAGTCAGGAACTAAAGAATAGTGCTATTAGCTTGCTTGATGCCACAGCTATTGCAGTAGCTGAGGGGACAGATAGGATTATAGAAGCAGTACGCAGATTTTGTAGAGGTGTTCTCCACATACCTAGAAGAATAAGACAGGGCTTTGAAAGGGCTTTGCAATAA
		002-011-FK-PL4-B19_S198	1								ATGAAAGTGAGGGGGACCAAGATGAATTGGCAGCACTTGTGGTGGAGATGGGGCACGATGCTCCTTGGGATGTTAATGATCTGTAAAGCAACAGAAGAAAAGTGGGTCACAGTCTATTATGGGGTACCTGTGTGGAAAGAAGCAACCACCACTCTATTTTGTGCCTCAGATGCTAAAGCCTATGAGAAAGAGGCACATAATGTTTGGGCCACACATGCCTGTGTCCCCACAGACCCCAGCCCACAAGAAGTAGTATTGGAAAATGTGACAGAAAATTTTAACATGTGGAAAAATAACATGGTAGAACAGATGCATGAGGATATAATCAGTTTATGGGATCAAAGCCTAAAGCCATGTGTAAAATTAACCCCACTCTGTGTTACTTTAAATTGCACTGATTATACCAATAGTAATAGTACCAATCATACCAATAGCAATAGTAGTTCTCCAACACCGACGGCGGGAGGAGAGATAAAAAACTGCTCTTTCAATATCACCACAAACATAAGAGATAAGATAAAGAAGGAACATGCACTTTTTTATAGTCTTGATGTAGTACAAATAGATATTAATGATAATACTAGCTATAGGTTAATAAGTTGTAATACCTCAGTCATTACACAGGCCTGTCCAAAGACAACCTTTGAGCCAATTCCCATATATTATTGTGCCCCGGCTGGTTTTGCGATTCTAAAGTGTAACAATAAAACATTTGATGGAAAAGGGCCATGTAAAAATGTCAGCACAGTACAATGTACACATGGAATTAGGCCAGTAGTGTCAACTCAACTGCTGTTGAATGGCAGTCTAGCAGAAAAAGAGATAGTAATTAGATCTGACAATTTCTCGGACAATACTAAAAACATAATAGTACAGCTGAAAGATCCTGTAGTAATTAATTGTACAAGACCCAATAACAATACAAGGAAAGGTATACATATAGGACCAGGGAGAGCATTTTATGCAACAGGAAAAGTAATAGGAGATATAAGACAAGCATATTGTAACATTAGTAAAGAAGAATGGAATAAAACACTAGGACAAATAGTTAAAAAATTAGGAGCACAATTTGGGAATAAAACAACAATGATCTTTAATCAATCCTCTGGAGGGGACCCAGAAATTGTAACACACAGTTTTAATTGTGGAGGGGAATTTTTCTACTGTAATACATCAGCACTGTTTAATAGTACTTGGAGTAGTAATGATGGTAATGGTACTTGGAATAAGACTAACAGTACAGAAACTAACAGTACAGAAATTATACTCCAATGTAGAATAAAACAGATTGTAAACATGTGGCAGGAAGTAGGAAAAGCAATGTATGCCCCTCCCATTAAAGGACCAATTAGATGCTCATCAAACATCACAGGGCTGATATTAACAAGAGATGGTGGTAATAATACAGGGAACAACAGCGAGACCTTCAGACCTGCAGGGGGAAATATGAGGGACAATTGGAGAAGTGAATTATATAAATATAAAATAGTAAAAATTGAACCATTAGGAATAGCACCCACCAAGGCAAAGAGAAGAACGGTGCAGAGAGAAAAAAGAGCAGTCACAATGGGAGCCATGTTCCTTGGGTTCTTGGGGGCAGCAGGAAGCACTATGGGCGCAGCGTCATTGACGCTGACGGTACAGGCCAGACAATTATTGTCTGGTATAGTGCAACAGCAGAACAATCTGCTGAGAGCTATTGAGGCGCAACAGCATTTGTTGCAACTCACAGTCTGGGGCATCAAGCAGCTCCAGGCAAGAGTCCTGGCTGTGGAAAGATACCTAGCGGATCAACGGTTCCTAGGGATTTGGGGCTGCTCTGGAAAACTCATTTGCACCACTACTGTGCCTTGGAATAATAGTTGGAGTAATAAATCTCTGGATTCCATTTGGAATAACATGACCTGGATGCAGTGGGAAAAAGAAATTGAAAATTACACAGGAGAAATATACAATTTAATTGAACAAGCGCAGAACCAACAAGAACAGAATGAACGAGAATTATTAGAATTAGATAAGTGGGCAAGTTTGTGGAATTGGTTTGACATATCTAATTGGCTGTGGTATATAAAAATATTCATAATGATAGTAGGAGGCTTGATAGGTTTAAGAATAGTTTTTGCTGTACTTTCTATAGTGAATAGAGTTAGGCAGGGATATTCACCATTGTCATTGCAGACCCTCCTCCCAACCCCGAGGGGACCCGACAGGCCCGAAGGAATCGAAGGAGAAGGTGGAGAGAGAGACAGAGACACATCAATTCGCTTAGTGGATGGCTTCTTAGCACTTTTCTGGGACGATCTAAGGAACCTGTGCCTCTTCAGCTACCGCCACTTGAGAGACTTACTCTTGATTGCAGCGAGGATTGTGGAACTTCTGGGACTCAGGGGGTGGGAAATCCTCAAATATCTGTGGAATCTTCTGCTGTATTGGAGTCAGGAACTAAAGAATAGTGCTATTAGCTTGCTTGATGCCACAGCTATTGCAGTAGCTGAGGGGACAGATAGGATTATAGAAGCAGTACGCAGATTTTGTAGAGGTGTTCTCCACATACCTAGAAGAATAAGACAGGGCTTTGAAAGGGCTTTGCAATAA
		002-011-FK-PL4-B2_S191	1								ATGAAAGTGAGGGGGACCAAGATGAATTGGCAGCACTTGTGGTGGAGATGGGGCACGATGCTCCTTGGGATGTTAATGATCTGTAAAGCAACAGAAGAAAAGTGGGTCACAGTCTATTATGGGGTACCTGTGTGGAAAGAAGCAACCACCACTCTATTTTGTGCCTCAGATGCTAAAGCCTATGAGAAAGAGGCACATAATGTTTGGGCCACACATGCCTGTGTCCCCACAGACCCCAGCCCACAAGAAGTAGTATTGGAAAATGTGACAGAAAATTTTAACATGTGGAAAAATAACATGGTAGAACAGATGCATGAGGATATAATCAGTTTATGGGATCAAAGCCTAAAGCCATGTGTAAAATTAACCCCACTCTGTGTTACTTTAAATTGCACTGATTATACCAATAGTAATAGTACCAATCATACCAATAGCAATAGTAGTTCTCCAACACCGACGGCGGGAGGAGAGATAAAAAACTGCTCTTTCAATATCACCACAAACATAAGAGATAAGATAAAGAAGGAACATGCACTTTTTTATAGTCTTGATGTAGTACAAATAGATATTAATGATAATACTAGCTATAGGTTAATAAGTTGTAATACCTCAGTCATTACACAGGCCTGTCCAAAGACAACCTTTGAGCCAATTCCCATATATTATTGTGCCCCGGCTGGTTTTGCGATTCTAAAGTGTAACAATAAAACATTTGATGGAAAAGGGCCATGTAAAAATGTCAGCACAGTACAATGTACACATGGAATTAGGCCAGTAGTGTCAACTCAACTGCTGTTGAATGGCAGTCTAGCAGAAAAAGAGATAGTAATTAGATCTGACAATTTCTCGGACAATACTAAAAACATAATAGTACAGCTGAAAGATCCTGTAGTAATTAATTGTACAAGACCCAATAACAATACAAGGAAAGGTATACATATAGGACCAGGGAGAGCATTTTATGCAACAGGAAAAGTAATAGGAGATATAAGACAAGCATATTGTAACATTAGTAAAGAAGAATGGAATAAAACACTAGGACAAATAGTTAAAAAATTAGGAGCACAATTTGGGAATAAAACAACAATGATCTTTAATCAATCCTCTGGAGGGGACCCAGAAATTGTAACACACAGTTTTAATTGTGGAGGGGAATTTTTCTACTGTAATACATCAGCACTGTTTAATAGTACTTGGAGTAGTAATGATGGTAATGGTACTTGGAATAAGACTAACAGTACAGAAACTAACAGTACAGAAATTATACTCCAATGTAGAATAAAACAGATTGTAAACATGTGGCAGGAAGTAGGAAAAGCAATGTATGCCCCTCCCATTAAAGGACCAATTAGATGCTCATCAAACATCACAGGGCTGATATTAACAAGAGATGGTGGTAATAATACAGGGAACAACAGCGAGACCTTCAGACCTGCAGGGGGAAATATGAGGGACAATTGGAGAAGTGAATTATATAAATATAAAATAGTAAAAATTGAACCATTAGGAATAGCACCCACCAAGGCAAAGAGAAGAACGGTGCAGAGAGAAAAAAGAGCAGTCACAATGGGAGCCATGTTCCTTGGGTTCTTGGGGGCAGCAGGAAGCACTATGGGCGCAGCGTCATTGACGCTGACGGTACAGGCCAGACAATTATTGTCTGGTATAGTGCAACAGCAGAACAATCTGCTGAGAGCTATTGAGGCGCAACAGCATTTGTTGCAACTCACAGTCTGGGGCATCAAGCAGCTCCAGGCAAGAGTCCTGGCTGTGGAAAGATACCTAGCGGATCAACGGTTCCTAGGGATTTGGGGCTGCTCTGGAAAACTCATTTGCACCACTACTGTGCCTTGGAATAATAGTTGGAGTAATAAATCTCTGGATTCCATTTGGAATAACATGACCTGGATGCAGTGGGAAAAAGAAATTGAAAATTACACAGGAGAAATATACAATTTAATTGAACAAGCGCAGAACCAACAAGAACAGAATGAACGAGAATTATTAGAATTAGATAAGTGGGCAAGTTTGTGGAATTGGTTTGACATATCTAATTGGCTGTGGTATATAAAAATATTCATAATGATAGTAGGAGGCTTGATAGGTTTAAGAATAGTTTTTGCTGTACTTTCTATAGTGAATAGAGTTAGGCAGGGATATTCACCATTGTCATTGCAGACCCTCCTCCCAACCCCGAGGGGACCCGACAGGCCCGAAGGAATCGAAGGAGAAGGTGGAGAGAGAGACAGAGACACATCAATTCGCTTAGTGGATGGCTTCTTAGCACTTTTCTGGGACGATCTAAGGAACCTGTGCCTCTTCAGCTACCGCCACTTGAGAGACTTACTCTTGATTGCAGCGAGGATTGTGGAACTTCTGGGACTCAGGGGGTGGGAAATCCTCAAATATCTGTGGAATCTTCTGCTGTATTGGAGTCAGGAACTAAAGAATAGTGCTATTAGCTTGCTTGATGCCACAGCTATTGCAGTAGCTGAGGGGACAGATAGGATTATAGAAGCAGTACGCAGATTTTGTAGAGGTGTTCTCCACATACCTAGAAGAATAAGACAGGGCTTTGAAAGGGCTTTGCAATAA
		002-011-FK-PL4-B22_S201	1								ATGAAAGTGAGGGGGACCAAGATGAATTGGCAGCACTTGTGGTGGAGATGGGGCACGATGCTCCTTGGGATGTTAATGATCTGTAAAGCAACAGAAGAAAAGTGGGTCACAGTCTATTATGGGGTACCTGTGTGGAAAGAAGCAACCACCACTCTATTTTGTGCCTCAGATGCTAAAGCCTATGAGAAAGAGGCACATAATGTTTGGGCCACACATGCCTGTGTCCCCACAGACCCCAGCCCACAAGAAGTAGTATTGGAAAATGTGACAGAAAATTTTAACATGTGGAAAAATAACATGGTAGAACAGATGCATGAGGATATAATCAGTTTATGGGATCAAAGCCTAAAGCCATGTGTAAAATTAACCCCACTCTGTGTTACTTTAAATTGCACTGATTATACCAATAGTAATAGTACCAATCATACCAATAGCAATAGTAGTTCTCCAACACCGACGGCGGGAGGAGAGATAAAAAACTGCTCTTTCAATATCACCACAAACATAAGAGATAAGATAAAGAAGGAACATGCACTTTTTTATAGTCTTGATGTAGTACAAATAGATATTAATGATAATACTAGCTATAGGTTAATAAGTTGTAATACCTCAGTCATTACACAGGCCTGTCCAAAGACAACCTTTGAGCCAATTCCCATATATTATTGTGCCCCGGCTGGTTTTGCGATTCTAAAGTGTAACAATAAAACATTTGATGGAAAAGGGCCATGTAAAAATGTCAGCACAGTACAATGTACACATGGAATTAGGCCAGTAGTGTCAACTCAACTGCTGTTGAATGGCAGTCTAGCAGAAAAAGAGATAGTAATTAGATCTGACAATTTCTCGGACAATACTAAAAACATAATAGTACAGCTGAAAGATCCTGTAGTAATTAATTGTACAAGACCCAATAACAATACAAGGAAAGGTATACATATAGGACCAGGGAGAGCATTTTATGCAACAGGAAAAGTAATAGGAGATATAAGACAAGCATATTGTAACATTAGTAAAGAAGAATGGAATAAAACACTAGGACAAATAGTTAAAAAATTAGGAGCACAATTTGGGAATAAAACAACAATGATCTTTAATCAATCCTCTGGAGGGGACCCAGAAATTGTAACACACAGTTTTAATTGTGGAGGGGAATTTTTCTACTGTAATACATCAGCACTGTTTAATAGTACTTGGAGTAGTAATGATGGTAATGGTACTTGGAATAAGACTAACAGTACAGAAACTAACAGTACAGAAATTATACTCCAATGTAGAATAAAACAGATTGTAAACATGTGGCAGGAAGTAGGAAAAGCAATGTATGCCCCTCCCATTAAAGGACCAATTAGATGCTCATCAAACATCACAGGGCTGATATTAACAAGAGATGGTGGTAATAATACAGGGAACAACAGCGAGACCTTCAGACCTGCAGGGGGAAATATGAGGGACAATTGGAGAAGTGAATTATATAAATATAAAATAGTAAAAATTGAACCATTAGGAATAGCACCCACCAAGGCAAAGAGAAGAACGGTGCAGAGAGAAAAAAGAGCAGTCACAATGGGAGCCATGTTCCTTGGGTTCTTGGGGGCAGCAGGAAGCACTATGGGCGCAGCGTCATTGACGCTGACGGTACAGGCCAGACAATTATTGTCTGGTATAGTGCAACAGCAGAACAATCTGCTGAGAGCTATTGAGGCGCAACAGCATTTGTTGCAACTCACAGTCTGGGGCATCAAGCAGCTCCAGGCAAGAGTCCTGGCTGTGGAAAGATACCTAGCGGATCAACGGTTCCTAGGGATTTGGGGCTGCTCTGGAAAACTCATTTGCACCACTACTGTGCCTTGGAATAATAGTTGGAGTAATAAATCTCTGGATTCCATTTGGAATAACATGACCTGGATGCAGTGGGAAAAAGAAATTGAAAATTACACAGGAGAAATATACAATTTAATTGAACAAGCGCAGAACCAACAAGAACAGAATGAACGAGAATTATTAGAATTAGATAAGTGGGCAAGTTTGTGGAATTGGTTTGACATATCTAATTGGCTGTGGTATATAAAAATATTCATAATGATAGTAGGAGGCTTGATAGGTTTAAGAATAGTTTTTGCTGTACTTTCTATAGTGAATAGAGTTAGGCAGGGATATTCACCATTGTCATTGCAGACCCTCCTCCCAACCCCGAGGGGACCCGACAGGCCCGAAGGAATCGAAGGAGAAGGTGGAGAGAGAGACAGAGACACATCAATTCGCTTAGTGGATGGCTTCTTAGCACTTTTCTGGGACGATCTAAGGAACCTGTGCCTCTTCAGCTACCGCCACTTGAGAGACTTACTCTTGATTGCAGCGAGGATTGTGGAACTTCTGGGACTCAGGGGGTGGGAAATCCTCAAATATCTGTGGAATCTTCTGCTGTATTGGAGTCAGGAACTAAAGAATAGTGCTATTAGCTTGCTTGATGCCACAGCTATTGCAGTAGCTGAGGGGACAGATAGGATTATAGAAGCAGTACGCAGATTTTGTAGAGGTGTTCTCCACATACCTAGAAGAATAAGACAGGGCTTTGAAAGGGCTTTGCAATAA
		002-011-FK-PL4-B5_S193	1								ATGAAAGTGAGGGGGACCAAGATGAATTGGCAGCACTTGTGGTGGAGATGGGGCACGATGCTCCTTGGGATGTTAATGATCTGTAAAGCAACAGAAGAAAAGTGGGTCACAGTCTATTATGGGGTACCTGTGTGGAAAGAAGCAACCACCACTCTATTTTGTGCCTCAGATGCTAAAGCCTATGAGAAAGAGGCACATAATGTTTGGGCCACACATGCCTGTGTCCCCACAGACCCCAGCCCACAAGAAGTAGTATTGGAAAATGTGACAGAAAATTTTAACATGTGGAAAAATAACATGGTAGAACAGATGCATGAGGATATAATCAGTTTATGGGATCAAAGCCTAAAGCCATGTGTAAAATTAACCCCACTCTGTGTTACTTTAAATTGCACTGATTATACCAATAGTAATAGTACCAATCATACCAATAGCAATAGTAGTTCTCCAACACCGACGGCGGGAGGAGAGATAAAAAACTGCTCTTTCAATATCACCACAAACATAAGAGATAAGATAAAGAAGGAACATGCACTTTTTTATAGTCTTGATGTAGTACAAATAGATATTAATGATAATACTAGCTATAGGTTAATAAGTTGTAATACCTCAGTCATTACACAGGCCTGTCCAAAGACAACCTTTGAGCCAATTCCCATATATTATTGTGCCCCGGCTGGTTTTGCGATTCTAAAGTGTAACAATAAAACATTTGATGGAAAAGGGCCATGTAAAAATGTCAGCACAGTACAATGTACACATGGAATTAGGCCAGTAGTGTCAACTCAACTGCTGTTGAATGGCAGTCTAGCAGAAAAAGAGATAGTAATTAGATCTGACAATTTCTCGGACAATACTAAAAACATAATAGTACAGCTGAAAGATCCTGTAGTAATTAATTGTACAAGACCCAATAACAATACAAGGAAAGGTATACATATAGGACCAGGGAGAGCATTTTATGCAACAGGAAAAGTAATAGGAGATATAAGACAAGCATATTGTAACATTAGTAAAGAAGAATGGAATAAAACACTAGGACAAATAGTTAAAAAATTAGGAGCACAATTTGGGAATAAAACAACAATGATCTTTAATCAATCCTCTGGAGGGGACCCAGAAATTGTAACACACAGTTTTAATTGTGGAGGGGAATTTTTCTACTGTAATACATCAGCACTGTTTAATAGTACTTGGAGTAGTAATGATGGTAATGGTACTTGGAATAAGACTAACAGTACAGAAACTAACAGTACAGAAATTATACTCCAATGTAGAATAAAACAGATTGTAAACATGTGGCAGGAAGTAGGAAAAGCAATGTATGCCCCTCCCATTAAAGGACCAATTAGATGCTCATCAAACATCACAGGGCTGATATTAACAAGAGATGGTGGTAATAATACAGGGAACAACAGCGAGACCTTCAGACCTGCAGGGGGAAATATGAGGGACAATTGGAGAAGTGAATTATATAAATATAAAATAGTAAAAATTGAACCATTAGGAATAGCACCCACCAAGGCAAAGAGAAGAACGGTGCAGAGAGAAAAAAGAGCAGTCACAATGGGAGCCATGTTCCTTGGGTTCTTGGGGGCAGCAGGAAGCACTATGGGCGCAGCGTCATTGACGCTGACGGTACAGGCCAGACAATTATTGTCTGGTATAGTGCAACAGCAGAACAATCTGCTGAGAGCTATTGAGGCGCAACAGCATTTGTTGCAACTCACAGTCTGGGGCATCAAGCAGCTCCAGGCAAGAGTCCTGGCTGTGGAAAGATACCTAGCGGATCAACGGTTCCTAGGGATTTGGGGCTGCTCTGGAAAACTCATTTGCACCACTACTGTGCCTTGGAATAATAGTTGGAGTAATAAATCTCTGGATTCCATTTGGAATAACATGACCTGGATGCAGTGGGAAAAAGAAATTGAAAATTACACAGGAGAAATATACAATTTAATTGAACAAGCGCAGAACCAACAAGAACAGAATGAACGAGAATTATTAGAATTAGATAAGTGGGCAAGTTTGTGGAATTGGTTTGACATATCTAATTGGCTGTGGTATATAAAAATATTCATAATGATAGTAGGAGGCTTGATAGGTTTAAGAATAGTTTTTGCTGTACTTTCTATAGTGAATAGAGTTAGGCAGGGATATTCACCATTGTCATTGCAGACCCTCCTCCCAACCCCGAGGGGACCCGACAGGCCCGAAGGAATCGAAGGAGAAGGTGGAGAGAGAGACAGAGACACATCAATTCGCTTAGTGGATGGCTTCTTAGCACTTTTCTGGGACGATCTAAGGAACCTGTGCCTCTTCAGCTACCGCCACTTGAGAGACTTACTCTTGATTGCAGCGAGGATTGTGGAACTTCTGGGACTCAGGGGGTGGGAAATCCTCAAATATCTGTGGAATCTTCTGCTGTATTGGAGTCAGGAACTAAAGAATAGTGCTATTAGCTTGCTTGATGCCACAGCTATTGCAGTAGCTGAGGGGACAGATAGGATTATAGAAGCAGTACGCAGATTTTGTAGAGGTGTTCTCCACATACCTAGAAGAATAAGACAGGGCTTTGAAAGGGCTTTGCAATAA
		002-011-FK-PL4-B8_S195	1								ATGAAAGTGAGGGGGACCAAGATGAATTGGCAGCACTTGTGGTGGAGATGGGGCACGATGCTCCTTGGGATGTTAATGATCTGTAAAGCAACAGAAGAAAAGTGGGTCACAGTCTATTATGGGGTACCTGTGTGGAAAGAAGCAACCACCACTCTATTTTGTGCCTCAGATGCTAAAGCCTATGAGAAAGAGGCACATAATGTTTGGGCCACACATGCCTGTGTCCCCACAGACCCCAGCCCACAAGAAGTAGTATTGGAAAATGTGACAGAAAATTTTAACATGTGGAAAAATAACATGGTAGAACAGATGCATGAGGATATAATCAGTTTATGGGATCAAAGCCTAAAGCCATGTGTAAAATTAACCCCACTCTGTGTTACTTTAAATTGCACTGATTATACCAATAGTAATAGTACCAATCATACCAATAGCAATAGTAGTTCTCCAACACCGACGGCGGGAGGAGAGATAAAAAACTGCTCTTTCAATATCACCACAAACATAAGAGATAAGATAAAGAAGGAACATGCACTTTTTTATAGTCTTGATGTAGTACAAATAGATATTAATGATAATACTAGCTATAGGTTAATAAGTTGTAATACCTCAGTCATTACACAGGCCTGTCCAAAGACAACCTTTGAGCCAATTCCCATATATTATTGTGCCCCGGCTGGTTTTGCGATTCTAAAGTGTAACAATAAAACATTTGATGGAAAAGGGCCATGTAAAAATGTCAGCACAGTACAATGTACACATGGAATTAGGCCAGTAGTGTCAACTCAACTGCTGTTGAATGGCAGTCTAGCAGAAAAAGAGATAGTAATTAGATCTGACAATTTCTCGGACAATACTAAAAACATAATAGTACAGCTGAAAGATCCTGTAGTAATTAATTGTACAAGACCCAATAACAATACAAGGAAAGGTATACATATAGGACCAGGGAGAGCATTTTATGCAACAGGAAAAGTAATAGGAGATATAAGACAAGCATATTGTAACATTAGTAAAGAAGAATGGAATAAAACACTAGGACAAATAGTTAAAAAATTAGGAGCACAATTTGGGAATAAAACAACAATGATCTTTAATCAATCCTCTGGAGGGGACCCAGAAATTGTAACACACAGTTTTAATTGTGGAGGGGAATTTTTCTACTGTAATACATCAGCACTGTTTAATAGTACTTGGAGTAGTAATGATGGTAATGGTACTTGGAATAAGACTAACAGTACAGAAACTAACAGTACAGAAATTATACTCCAATGTAGAATAAAACAGATTGTAAACATGTGGCAGGAAGTAGGAAAAGCAATGTATGCCCCTCCCATTAAAGGACCAATTAGATGCTCATCAAACATCACAGGGCTGATATTAACAAGAGATGGTGGTAATAATACAGGGAACAACAGCGAGACCTTCAGACCTGCAGGGGGAAATATGAGGGACAATTGGAGAAGTGAATTATATAAATATAAAATAGTAAAAATTGAACCATTAGGAATAGCACCCACCAAGGCAAAGAGAAGAACGGTGCAGAGAGAAAAAAGAGCAGTCACAATGGGAGCCATGTTCCTTGGGTTCTTGGGGGCAGCAGGAAGCACTATGGGCGCAGCGTCATTGACGCTGACGGTACAGGCCAGACAATTATTGTCTGGTATAGTGCAACAGCAGAACAATCTGCTGAGAGCTATTGAGGCGCAACAGCATTTGTTGCAACTCACAGTCTGGGGCATCAAGCAGCTCCAGGCAAGAGTCCTGGCTGTGGAAAGATACCTAGCGGATCAACGGTTCCTAGGGATTTGGGGCTGCTCTGGAAAACTCATTTGCACCACTACTGTGCCTTGGAATAATAGTTGGAGTAATAAATCTCTGGATTCCATTTGGAATAACATGACCTGGATGCAGTGGGAAAAAGAAATTGAAAATTACACAGGAGAAATATACAATTTAATTGAACAAGCGCAGAACCAACAAGAACAGAATGAACGAGAATTATTAGAATTAGATAAGTGGGCAAGTTTGTGGAATTGGTTTGACATATCTAATTGGCTGTGGTATATAAAAATATTCATAATGATAGTAGGAGGCTTGATAGGTTTAAGAATAGTTTTTGCTGTACTTTCTATAGTGAATAGAGTTAGGCAGGGATATTCACCATTGTCATTGCAGACCCTCCTCCCAACCCCGAGGGGACCCGACAGGCCCGAAGGAATCGAAGGAGAAGGTGGAGAGAGAGACAGAGACACATCAATTCGCTTAGTGGATGGCTTCTTAGCACTTTTCTGGGACGATCTAAGGAACCTGTGCCTCTTCAGCTACCGCCACTTGAGAGACTTACTCTTGATTGCAGCGAGGATTGTGGAACTTCTGGGACTCAGGGGGTGGGAAATCCTCAAATATCTGTGGAATCTTCTGCTGTATTGGAGTCAGGAACTAAAGAATAGTGCTATTAGCTTGCTTGATGCCACAGCTATTGCAGTAGCTGAGGGGACAGATAGGATTATAGAAGCAGTACGCAGATTTTGTAGAGGTGTTCTCCACATACCTAGAAGAATAAGACAGGGCTTTGAAAGGGCTTTGCAATAA
		002-011-FK-PL4-C18_S206	1								ATGAAAGTGAGGGGGACCAAGATGAATTGGCAGCACTTGTGGTGGAGATGGGGCACGATGCTCCTTGGGATGTTAATGATCTGTAAAGCAACAGAAGAAAAGTGGGTCACAGTCTATTATGGGGTACCTGTGTGGAAAGAAGCAACCACCACTCTATTTTGTGCCTCAGATGCTAAAGCCTATGAGAAAGAGGCACATAATGTTTGGGCCACACATGCCTGTGTCCCCACAGACCCCAGCCCACAAGAAGTAGTATTGGAAAATGTGACAGAAAATTTTAACATGTGGAAAAATAACATGGTAGAACAGATGCATGAGGATATAATCAGTTTATGGGATCAAAGCCTAAAGCCATGTGTAAAATTAACCCCACTCTGTGTTACTTTAAATTGCACTGATTATACCAATAGTAATAGTACCAATCATACCAATAGCAATAGTAGTTCTCCAACACCGACGGCGGGAGGAGAGATAAAAAACTGCTCTTTCAATATCACCACAAACATAAGAGATAAGATAAAGAAGGAACATGCACTTTTTTATAGTCTTGATGTAGTACAAATAGATATTAATGATAACACTAGCTATAGGTTAATAAGTTGTAATACCTCAGTCATTACACAGGCCTGTCCAAAGACAACCTTTGAGCCAATTCCCATATATTATTGTGCCCCGGCTGGTTTTGCGATTCTAAAGTGTAACAATAAAACATTTGATGGAAAAGGGCCATGTAAAAATGTCAGCACAGTACAATGTACACATGGAATTAGGCCAGTAGTGTCAACTCAACTGCTGTTGAATGGCAGTCTAGCAGAAAAAGAGATAGTAATTAGATCTGACAATTTCTCGGACAATACTAAAAACATAATAGTACAGCTGAAAGATCCTGTAGTAATTAATTGTACAAGACCCAATAACAATACAAGGAAAGGTATACATATAGGACCAGGGAGAGCATTTTATGCAACAGGAAAAGTAATAGGAGATATAAGACAAGCATATTGTAACATTAGTAAAGAAGAATGGAATAAAACACTAGGACAAATAGTTAAAAAATTAGGAGCACAATTTGGGAATAAAACAACAATGATCTTTAATCAATCCTCTGGAGGGGACCCAGAAATTGTAACACACAGTTTTAATTGTGGAGGGGAATTTTTCTACTGTAATACATCAGCACTGTTTAATAGTACTTGGAGTAGTAATGATGGTAATGGTACTTGGAATAAGACTAACAGTACAGAAACTAACAGTACAGAAATTATACTCCAATGTAGAATAAAACAGATTGTAAACATGTGGCAGGAAGTAGGAAAAGCAATGTATGCCCCTCCCATTAAAGGACCAATTAGATGCTCATCAAACATCACAGGGCTGATATTAACAAGAGATGGTGGTAATAATACAGGGAACAACAGCGAGACCTTCAGACCTGCAGGGGGAAATATGAGGGACAATTGGAGAAGTGAATTATATAAATATAAAATAGTAAAAATTGAACCATTAGGAATAGCACCCACCAAGGCAAAGAGAAGAACGGTGCAGAGAGAAAAAAGAGCAGTCACAATGGGAGCCATGTTCCTTGGGTTCTTGGGGGCAGCAGGAAGCACTATGGGCGCAGCGTCATTGACGCTGACGGTACAGGCCAGACAATTATTGTCTGGTATAGTGCAACAGCAGAACAATCTGCTGAGAGCTATTGAGGCGCAACAGCATTTGTTGCAACTCACAGTCTGGGGCATCAAGCAGCTCCAGGCAAGAGTCCTGGCTGTGGAAAGATACCTAGCGGATCAACGGTTCCTAGGGATTTGGGGCTGCTCTGGAAAACTCATTTGCACCACTACTGTGCCTTGGAATAATAGTTGGAGTAATAAATCTCTGGATTCCATTTGGAATAACATGACCTGGATGCAGTGGGAAAAAGAAATTGAAAATTACACAGGAGAAATATACAATTTAATTGAACAAGCGCAGAACCAACAAGAACAGAATGAACGAGAATTATTAGAATTAGATAAGTGGGCAAGTTTGTGGAATTGGTTTGACATATCTAATTGGCTGTGGTATATAAAAATATTCATAATGATAGTAGGAGGCTTGATAGGTTTAAGAATAGTTTTTGCTGTACTTTCTATAGTGAATAGAGTTAGGCAGGGATATTCACCATTGTCATTGCAGACCCTCCTCCCAACCCCGAGGGGACCCGACAGGCCCGAAGGAATCGAAGGAGAAGGTGGAGAGAGAGACAGAGACACATCAATTCGCTTAGTGGATGGCTTCTTAGCACTTTTCTGGGACGATCTAAGGAACCTGTGCCTCTTCAGCTACCGCCACTTGAGAGACTTACTCTTGATTGCAGCGAGGATTGTGGAACTTCTGGGACTCAGGGGGTGGGAAATCCTCAAATATCTGTGGAATCTTCTGCTGTATTGGAGTCAGGAACTAAAGAATAGTGCTATTAGCTTGCTTGATGCCACAGCTATTGCAGTAGCTGAGGGGACAGATAGGATTATAGAAGCAGTACGCAGATTTTGTAGAGGTGTTCTCCACATACCTAGAAGAATAAGACAGGGCTTTGAAAGGGCTTTGCAATAA
		002-011-FK-PL4-C19_S207	1								ATGAAAGTGAGGGGGACCAAGATGAATTGGCAGCACTTGTGGTGGAGATGGGGCACGATGCTCCTTGGGATGTTAATGATCTGTAAAGCAACAGAAGAAAAGTGGGTCACAGTCTATTATGGGGTACCTGTGTGGAAAGAAGCAACCACCACTCTATTTTGTGCCTCAGATGCTAAAGCCTATGAGAAAGAGGCACATAATGTTTGGGCCACACATGCCTGTGTCCCCACAGACCCCAGCCCACAAGAAGTAGTATTGGAAAATGTGACAGAAAATTTTAACATGTGGAAAAATAACATGGTAGAACAGATGCATGAGGATATAATCAGTTTATGGGATCAAAGCCTAAAGCCATGTGTAAAATTAACCCCACTCTGTGTTACTTTAAATTGCACTGATTATACCAATAGTAATAGTACCAATCATACCAATAGCAATAGTAGTTCTCCAACACCGACGGCGGGAGGAGAGATAAAAAACTGCTCTTTCAATATCACCACAAACATAAGAGATAAGATAAAGAAGGAACATGCACTTTTTTATAGTCTTGATGTAGTACAAATAGATATTAATGATAATACTAGCTATAGGTTAATAAGTTGTAATACCTCAGTCATTACACAGGCCTGTCCAAAGACAACCTTTGAGCCAATTCCCATATATTATTGTGCCCCGGCTGGTTTTGCGATTCTAAAGTGTAACAATAAAACATTTGATGGAAAAGGGCCATGTAAAAATGTCAGCACAGTACAATGTACACATGGAATTAGGCCAGTAGTGTCAACTCAACTGCTGTTGAATGGCAGTCTAGCAGAAAAAGAGATAGTAATTAGATCTGACAATTTCTCGGACAATACTAAAAACATAATAGTACAGCTGAAAGATCCTGTAGTAATTAATTGTACAAGACCCAATAACAATACAAGGAAAGGTATACATATAGGACCAGGGAGAGCATTTTATGCAACAGGAAAAGTAATAGGAGATATAAGACAAGCATATTGTAACATTAGTAAAGAAGAATGGAATAAAACACTAGGACAAATAGTTAAAAAATTAGGAGCACAATTTGGGAATAAAACAACAATGATCTTTAATCAATCCTCTGGAGGGGACCCAGAAATTGTAACACACAGTTTTAATTGTGGAGGGGAATTTTTCTACTGTAATACATCAGCACTGTTTAATAGTACTTGGAGTAGTAATGATGGTAATGGTACTTGGAATAAGACTAACAGTACAGAAACTAACAGTACAGAAATTATACTCCAATGTAGAATAAAACAGATTGTAAACATGTGGCAGGAAGTAGGAAAAGCAATGTATGCCCCTCCCATTAAAGGACCAATTAGATGCTCATCAAACATCACAGGGCTGATATTAACAAGAGATGGTGGTAATAATACAGGGAACAACAGCGAGACCTTCAGACCTGCAGGGGGAAATATGAGGGACAATTGGAGAAGTGAATTATATAAATATAAAATAGTAAAAATTGAACCATTAGGAATAGCACCCACCAAGGCAAAGAGAAGAACGGTGCAGAGAGAAAAAAGAGCAGTCACAATGGGAGCCATGTTCCTTGGGTTCTTGGGGGCAGCAGGAAGCACTATGGGCGCAGCGTCATTGACGCTGACGGTACAGGCCAGACAATTATTGTCTGGTATAGTGCAACAGCAGAACAATCTGCTGAGAGCTATTGAGGCGCAACAGCATTTGTTGCAACTCACAGTCTGGGGCATCAAGCAGCTCCAGGCAAGAGTCCTGGCTGTGGAAAGATACCTAGCGGATCAACGGTTCCTAGGGATTTGGGGCTGCTCTGGAAAACTCATTTGCACCACTACTGTGCCTTGGAATAATAGTTGGAGTAATAAATCTCTGGATTCCATTTGGAATAACATGACCTGGATGCAGTGGGAAAAAGAAATTGAAAATTACACAGGAGAAATATACAATTTAATTGAACAAGCGCAGAACCAACAAGAACAGAATGAACGAGAATTATTAGAATTAGATAAGTGGGCAAGTTTGTGGAATTGGTTTGACATATCTAATTGGCTGTGGTATATAAAAATATTCATAATGATAGTAGGAGGCTTGATAGGTTTAAGAATAGTTTTTGCTGTACTTTCTATAGTGAATAGAGTTAGGCAGGGATATTCACCATTGTCATTGCAGACCCTCCTCCCAACCCCGAGGGGACCCGACAGGCCCGAAGGAATCGAAGGAGAAGGTGGAGAGAGAGACAGAGACACATCAATTCGCTTAGTGGATGGCTTCTTAGCACTTTTCTGGGACGATCTAAGGAACCTGTGCCTCTTCAGCTACCGCCACTTGAGAGACTTACTCTTGATTGCAGCGAGGATTGTGGAACTTCTGGGACTCAGGGGGTGGGAAATCCTCAAATATCTGTGGAATCTTCTGCTGTATTGGAGTCAGGAACTAAAGAATAGTGCTATTAGCTTGCTTGATGCCACAGCTATTGCAGTAGCTGAGGGGACAGATAGGATTATAGAAGCAGTACGCAGATTTTGTAGAGGTGTTCTCCACATACCTAGAAGAATAAGACAGGGCTTTGAAAGGGCTTTGCAATAA
		002-011-FK-PL4-C2_S202	1								ATGAAAGTGAGGGGGACCAAGATGAATTGGCAGCACTTGTGGTGGAGATGGGGCACGATGCTCCTTGGGATGTTAATGATCTGTAAAGCAACAGAAGAAAAGTGGGTCACAGTCTATTATGGGGTACCTGTGTGGAAAGAAGCAACCACCACTCTATTTTGTGCCTCAGATGCTAAAGCCTATGAGAAAGAGGCACATAATGTTTGGGCCACACATGCCTGTGTCCCCACAGACCCCAGCCCACAAGAAGTAGTATTGGAAAATGTGACAGAAAATTTTAACATGTGGAAAAATAACATGGTAGAACAGATGCATGAGGATATAATCAGTTTATGGGATCAAAGCCTAAAGCCATGTGTAAAATTAACCCCACTCTGTGTTACTTTAAATTGCACTGATTATACCAATAGTAATAGTACCAATCATACCAATAGCAATAGTAGTTCTCCAACACCGACGGCGGGAGGAGAGATAAAAAACTGCTCTTTCAATATCACCACAAACATAAGAGATAAGATAAAGAAGGAACATGCACTTTTTTATAGTCTTGATGTAGTACAAATAGATATTAATGATAATACTAGCTATAGGTTAATAAGTTGTAATACCTCAGTCATTACACAGGCCTGTCCAAAGACAACCTTTGAGCCAATTCCCATATATTATTGTGCCCCGGCTGGTTTTGCGATTCTAAAGTGTAACAATAAAACATTTGATGGAAAAGGGCCATGTAAAAATGTCAGCACAGTACAATGTACACATGGAATTAGGCCAGTAGTGTCAACTCAACTGCTGTTGAATGGCAGTCTAGCAGAAAAAGAGATAGTAATTAGATCTGACAATTTCTCGGACAATACTAAAAACATAATAGTACAGCTGAAAGATCCTGTAGTAATTAATTGTACAAGACCCAATAACAATACAAGGAAAGGTATACATATAGGACCAGGGAGAGCATTTTATGCAACAGGAAAAGTAATAGGAGATATAAGACAAGCATATTGTAACATTAGTAAAGAAGAATGGAATAAAACACTAGGACAAATAGTTAAAAAATTAGGAGCACAATTTGGGAATAAAACAACAATGATCTTTAATCAATCCTCTGGAGGGGACCCAGAAATTGTAACACACAGTTTTAATTGTGGAGGGGAATTTTTCTACTGTAATACATCAGCACTGTTTAATAGTACTTGGAGTAGTAATGATGGTAATGGTACTTGGAATAAGACTAACAGTACAGAAACTAACAGTACAGAAATTATACTCCAATGTAGAATAAAACAGATTGTAAACATGTGGCAGGAAGTAGGAAAAGCAATGTATGCCCCTCCCATTAAAGGACCAATTAGATGCTCATCAAACATCACAGGGCTGATATTAACAAGAGATGGTGGTAATAATACAGGGAACAACAGCGAGACCTTCAGACCTGCAGGGGGAAATATGAGGGACAATTGGAGAAGTGAATTATATAAATATAAAATAGTAAAAATTGAACCATTAGGAATAGCACCCACCAAGGCAAAGAGAAGAACGGTGCAGAGAGAAAAAAGAGCAGTCACAATGGGAGCCATGTTCCTTGGGTTCTTGGGGGCAGCAGGAAGCACTATGGGCGCAGCGTCATTGACGCTGACGGTACAGGCCAGACAATTATTGTCTGGTATAGTGCAACAGCAGAACAATCTGCTGAGAGCTATTGAGGCGCAACAGCATTTGTTGCAACTCACAGTCTGGGGCATCAAGCAGCTCCAGGCAAGAGTCCTGGCTGTGGAAAGATACCTAGCGGATCAACGGTTCCTAGGGATTTGGGGCTGCTCTGGAAAACTCATTTGCACCACTACTGTGCCTTGGAATAATAGTTGGAGTAATAAATCTCTGGATTCCATTTGGAATAACATGACCTGGATGCAGTGGGAAAAAGAAATTGAAAATTACACAGGAGAAATATACAATTTAATTGAACAAGCGCAGAACCAACAAGAACAGAATGAACGAGAATTATTAGAATTAGATAAGTGGGCAAGTTTGTGGAATTGGTTTGACATATCTAATTGGCTGTGGTATATAAAAATATTCATAATGATAGTAGGAGGCTTGATAGGTTTAAGAATAGTTTTTGCTGTACTTTCTATAGTGAATAGAGTTAGGCAGGGATATTCACCATTGTCATTGCAGACCCTCCTCCCAACCCCGAGGGGACCCGACAGGCCCGAAGGAATCGAAGGAGAAGGTGGAGAGAGAGACAGAGACACATCAATTCGCTTAGTGGATGGCTTCTTAGCACTTTTCTGGGACGATCTAAGGAACCTGTGCCTCTTCAGCTACCGCCACTTGAGAGACTTACTCTTGATTGCAGCAAGGATTGTGGAACTTCTGGGACTCAGGGGGTGGGAAATCCTCAAATATCTGTGGAATCTTCTGCTGTATTGGAGTCAGGAACTAAAGAATAGTGCTATTAGCTTGCTTGATGCCACAGCTATTGCAGTAGCTGAGGGGACAGATAGGATTATAGAAGCAGTACGCAGATTTTGTAGAGGTGTTCTCCACATACCTAGAAGAATAAGACAGGGCTTTGAAAGGGCTTTGCAATAA
		002-011-FK-PL4-C20_S208	1								ATGAAAGTGAGGGGGACCAAGATGAATTGGCAGCACTTGTGGTGGAGATGGGGCACGATGCTCCTTGGGATGTTAATGATCTGTAAAGCAACAGAAGAAAAGTGGGTCACAGTCTATTATGGGGTACCTGTGTGGAAAGAAGCAACCACCACTCTATTTTGTGCCTCAGATGCTAAAGCCTATGAGAAAGAGGCACATAATGTTTGGGCCACACATGCCTGTGTCCCCACAGACCCCAGCCCACAAGAAGTAGTATTGGAAAATGTGACAGAAAATTTTAACATGTGGAAAAATAACATGGTAGAACAGATGCATGAGGATATAATCAGTTTATGGGATCAAAGCCTAAAGCCATGTGTAAAATTAACCCCACTCTGTGTTACTTTAAATTGCACTGATTATACCAATAGTAATAGTACCAATCATACCAATAGCAATAGTAGTTCTCCAACACCGACGGCGGGAGGAGAGATAAAAAACTGCTCTTTCAATATCACCACAAACATAAGAGATAAGATAAAGAAGGAACATGCACTTTTTTATAGTCTTGATGTAGTACAAATAGATATTAATGATAATACTAGCTATAGGTTAATAAGTTGTAATACCTCAGTCATTACACAGGCCTGTCCAAAGACAACCTTTGAGCCAATTCCCATATATTATTGTGCCCCGGCTGGTTTTGCGATTCTAAAGTGTAACAATAAAACATTTGATGGAAAAGGGCCATGTAAAAATGTCAGCACAGTACAATGTACACATGGAATTAGGCCAGTAGTGTCAACTCAACTGCTGTTGAATGGCAGTCTAGCAGAAAAAGAGATAGTAATTAGATCTGACAATTTCTCGGACAATACTAAAAACATAATAGTACAGCTGAAAGATCCTGTAGTAATTAATTGTACAAGACCCAATAACAATACAAGGAAAGGTATACATATAGGACCAGGGAGAGCATTTTATGCAACAGGAAAAGTAATAGGAGATATAAGACAAGCATATTGTAACATTAGTAAAGAAGAATGGAATAAAACACTAGGACAAATAGTTAAAAAATTAGGAGCACAATTTGGGAATAAAACAACAATGATCTTTAATCAATCCTCTGGAGGGGACCCAGAAATTGTAACACACAGTTTTAATTGTGGAGGGGAATTTTTCTACTGTAATACATCAGCACTGTTTAATAGTACTTGGAGTAGTAATGATGGTAATGGTACTTGGAATAAGACTAACAGTACAGAAACTAACAGTACAGAAATTATACTCCAATGTAGAATAAAACAGATTGTAAACATGTGGCAGGAAGTAGGAAAAGCAATGTATGCCCCTCCCATTAAAGGACCAATTAGATGCTCATCAAACATCACAGGGCTGATATTAACAAGAGATGGTGGTAATAATACAGGGAACAACAGCGAGACCTTCAGACCTGCAGGGGGAAATATGAGGGACAATTGGAGAAGTGAATTATATAAATATAAAATAGTAAAAATTGAACCATTAGGAATAGCACCCACCAAGGCAAAGAGAAGAACGGTGCAGAGAGAAAAAAGAGCAGTCACAATGGGAGCCATGTTCCTTGGGTTCTTGGGGGCAGCAGGAAGCACTATGGGCGCAGCGTCATTGACGCTGACGGTACAGGCCAGACAATTATTGTCTGGTATAGTGCAACAGCAGAACAATCTGCTGAGAGCTATTGAGGCGCAACAGCATTTGTTGCAACTCACAGTCTGGGGCATCAAGCAGCTCCAGGCAAGAGTCCTGGCTGTGGAAAGATACCTAGCGGATCAACGGTTCCTAGGGATTTGGGGCTGCTCTGGAAAACTCATTTGCACCACTACTGTGCCTTGGAATAATAGTTGGAGTAATAAATCTCTGGATTCCATTTGGAATAACATGACCTGGATGCAGTGGGAAAAAGAAATTGAAAATTACACAGGAGAAATATACAATTTAATTGAACAAGCGCAGAACCAACAAGAACAGAATGAACGAGAATTATTAGAATTAGATAAGTGGGCAAGTTTGTGGAATTGGTTTGACATATCTAATTGGCTGTGGTATATAAAAATATTCATAATGATAGTAGGAGGCTTGATAGGTTTAAGAATAGTTTTTGCTGTACTTTCTATAGTGAATAGAGTTAGGCAGGGATATTCACCATTGTCATTGCAGACCCTCCTCCCAACCCCGAGGGGACCCGACAGGCCCGAAGGAATCGAAGGAGAAGGTGGAGAGAGAGACAGAGACACATCAATTCGCTTAGTGGATGGCTTCTTAGCACTTTTCTGGGACGATCTAAGGAACCTGTGCCTCTTCAGCTACCGCCACTTGAGAGACTTACTCTTGATTGCAGCGAGGATTGTGGAACTTCTGGGACTCAGGGGGTGGGAAATCCTCAAATATCTGTGGAATCTTCTGCTGTATTGGAGTCAGGAACTAAAGAATAGTGCTATTAGCTTGCTTGATGCCACAGCTATTGCAGTAGCTGAGGGGACAGATAGGATTATAGAAGCAGTACGCAGATTTTGTAGAGGTGTTCTCCACATACCTAGAAGAATAAGACAGGGCTTTGAAAGGGCTTTGCAATAA
		002-011-FK-PL4-C21_S210	1								ATGAAAGTGAGGGGGACCAAGATGAATTGGCAGCACTTGTGGTGGAGATGGGGCACGATGCTCCTTGGGATGTTAATGATCTGTAAAGCAACAGAAGAAAAGTGGGTCACAGTCTATTATGGGGTACCTGTGTGGAAAGAAGCAACCACCACTCTATTTTGTGCCTCAGATGCTAAAGCCTATGAGAAAGAGGCACATAATGTTTGGGCCACACATGCCTGTGTCCCCACAGACCCCAGCCCACAAGAAGTAGTATTGGAAAATGTGACAGAAAATTTTAACATGTGGAAAAATAACATGGTAGAACAGATGCATGAGGATATAATCAGTTTATGGGATCAAAGCCTAAAGCCATGTGTAAAATTAACCCCACTCTGTGTTACTTTAAATTGCACTGATTATACCAATAGTAATAGTACCAATCATACCAATAGCAATAGTAGTTCTCCAACACCGACGGCGGGAGGAGAGATAAAAAACTGCTCTTTCAATATCACCACAAACATAAGAGATAAGATAAAGAAGGAACATGCACTTTTTTATAGTCTTGATGTAGTACAAATAGATATTAATGATAATACTAGCTATAGGTTAATAAGTTGTAATACCTCAGTCATTACACAGGCCTGTCCAAAGACAACCTTTGAGCCAATTCCCATATATTATTGTGCCCCGGCTGGTTTTGCGATTCTAAAGTGTAACAATAAAACATTTGATGGAAAAGGGCCATGTAAAAATGTCAGCACAGTACAATGTACACATGGAATTAGGCCAGTAGTGTCAACTCAACTGCTGTTGAATGGCAGTCTAGCAGAAAAAGAGATAGTAATTAGATCTGACAATTTCTCGGACAATACTAAAAACATAATAGTACAGCTGAAAGATCCTGTAGTAATTAATTGTACAAGACCCAATAACAATACAAGGAAAGGTATACATATAGGACCAGGGAGAGCATTTTATGCAACAGGAAAAGTAATAGGAGATATAAGACAAGCATATTGTAACATTAGTAAAGAAGAATGGAATAAAACACTAGGACAAATAGTTAAAAAATTAGGAGCACAATTTGGGAATAAAACAACAATGATCTTTAATCAATCCTCTGGAGGGGACCCAGAAATTGTAACACACAGTTTTAATTGTGGAGGGGAATTTTTCTACTGTAATACATCAGCACTGTTTAATAGTACTTGGAGTAGTAATGATGGTAATGGTACTTGGAATAAGACTAACAGTACAGAAACTAACAGTACAGAAATTATACTCCAATGTAGAATAAAACAGATTGTAAACATGTGGCAGGAAGTAGGAAAAGCAATGTATGCCCCTCCCATTAAAGGACCAATTAGATGCTCATCAAACATCACAGGGCTGATATTAACAAGAGATGGTGGTAATAATACAGGGAACAACAGCGAGACCTTCAGACCTGCAGGGGGAAATATGAGGGACAATTGGAGAAGTGAATTATATAAATATAAAATAGTAAAAATTGAACCATTAGGAATAGCACCCACCAAGGCAAAGAGAAGAACGGTGCAGAGAGAAAAAAGAGCAGTCACAATGGGAGCCATGTTCCTTGGGTTCTTGGGGGCAGCAGGAAGCACTATGGGCGCAGCGTCATTGACGCTGACGGTACAGGCCAGACAATTATTGTCTGGTATAGTGCAACAGCAGAACAATCTGCTGAGAGCTATTGAGGCGCAACAGCATTTGTTGCAACTCACAGTCTGGGGCATCAAGCAGCTCCAGGCAAGAGTCCTGGCTGTGGAAAGATACCTAGCGGATCAACGGTTCCTAGGGATTTGGGGCTGCTCTGGAAAACTCATTTGCACCACTACTGTGCCTTGGAATAATAGTTGGAGTAATAAATCTCTGGATTCCATTTGGAATAACATGACCTGGATGCAGTGGGAAAAAGAAATTGAAAATTACACAGGAGAAATATACAATTTAATTGAACAAGCGCAGAACCAACAAGAACAGAATGAACGAGAATTATTAGAATTAGATAAGTGGGCAAGTTTGTGGAATTGGTTTGACATATCTAATTGGCTGTGGTATATAAAAATATTCATAATGATAGTAGGAGGCTTGATAGGTTTAAGAATAGTTTTTGCTGTACTTTCTATAGTGAATAGAGTTAGGCAGGGATATTCACCATTGTCATTGCAGACCCTCCTCCCAACCCCGAGGGGACCCGACAGGCCCGAAGGAATCGAAGGAGAAGGTGGAGAGAGAGACAGAGACACATCAATTCGCTTAGTGGATGGCTTCTTAGCACTTTTCTGGGACGATCTAAGGAACCTGTGCCTCTTCAGCTACCGCCACTTGAGAGACTTACTCTTGATTGCAGCGAGGATTGTGGAACTTCTGGGACTCAGGGGGTGGGAAATCCTCAAATATCTGTGGAATCTTCTGCTGTATTGGAGTCAGGAACTAAAGAATAGTGCTATTAGCTTGCTTGATGCCACAGCTATTGCAGTAGCTGAGGGGACAGATAGGATTATAGAAGCAGTACGCAGATTTTGTAGAGGTGTTCTCCACATACCTAGAAGAATAAGACAGGGCTTTGAAAGGGCTTTGCAATAA
		002-011-FK-PL4-C23_S212	1								ATGAAAGTGAGGGGGACCAAGATGAATTGGCAGCACTTGTGGTGGAGATGGGGCACGATGCTCCTTGGGATGTTAATGATCTGTAAAGCAACAGAAGAAAAGTGGGTCACAGTCTATTATGGGGTACCTGTGTGGAAAGAAGCAACCACCACTCTATTTTGTGCCTCAGATGCTAAAGCCTATGAGAAAGAGGCACATAATGTTTGGGCCACACATGCCTGTGTCCCCACAGACCCCAGCCCACAAGAAGTAGTATTGGAAAATGTGACAGAAAATTTTAACATGTGGAAAAATAACATGGTAGAACAGATGCATGAGGATATAATCAGTTTATGGGATCAAAGCCTAAAGCCATGTGTAAAATTAACCCCACTCTGTGTTACTTTAAATTGCACTGATTATACCAATAGTAATAGTACCAATCATACCAATAGCAATAGTAGTTCTCCAACACCGACGGCGGGAGGAGAGATAAAAAACTGCTCTTTCAATATCACCACAAACATAAGAGATAAGATAAAGAAGGAACATGCACTTTTTTATAGTCTTGATGTAGTACAAATAGATATTAATGATAATACTAGCTATAGGTTAATAAGTTGTAATACCTCAGTCATTACACAGGCCTGTCCAAAGACAACCTTTGAGCCAATTCCCATATATTATTGTGCCCCGGCTGGTTTTGCGATTCTAAAGTGTAACAATAAAACATTTGATGGAAAAGGGCCATGTAAAAATGTCAGCACAGTACAATGTACACATGGAATTAGGCCAGTAGTGTCAACTCAACTGCTGTTGAATGGCAGTCTAGCAGAAAAAGAGATAGTAATTAGATCTGACAATTTCTCGGACAATACTAAAAACATAATAGTACAGCTGAAAGATCCTGTAGTAATTAATTGTACAAGACCCAATAACAATACAAGGAAAGGTATACATATAGGACCAGGGAGAGCATTTTATGCAACAGGAAAAGTAATAGGAGATATAAGACAAGCATATTGTAACATTAGTAAAGAAGAATGGAATAAAACACTAGGACAAATAGTTAAAAAATTAGGAGCACAATTTGGGAATAAAACAACAATGATCTTTAATCAATCCTCTGGAGGGGACCCAGAAATTGTAACACACAGTTTTAATTGTGGAGGGGAATTTTTCTACTGTAATACATCAGCACTGTTTAATAGTACTTGGAGTAGTAATGATGGTAATGGTACTTGGAATAAGACTAACAGTACAGAAACTAACAGTACAGAAATTATACTCCAATGTAGAATAAAACAGATTGTAAACATGTGGCAGGAAGTAGGAAAAGCAATGTATGCCCCTCCCATTAAAGGACCAATTAGATGCTCATCAAACATCACAGGGCTGATATTAACAAGAGATGGTGGTAATAATACAGGGAACAACAGCGAGACCTTCAGACCTGCAGGGGGAAATATGAGGGACAATTGGAGAAGTGAATTATATAAATATAAAATAGTAAAAATTGAACCATTAGGAATAGCACCCACCAAGGCAAAGAGAAGAACGGTGCAGAGAGAAAAAAGAGCAGTCACAATGGGAGCCATGTTCCTTGGGTTCTTGGGGGCAGCAGGAAGCACTATGGGCGCAGCGTCATTGACGCTGACGGTACAGGCCAGACAATTATTGTCTGGTATAGTGCAACAGCAGAACAATCTGCTGAGAGCTATTGAGGCGCAACAGCATTTGTTGCAACTCACAGTCTGGGGCATCAAGCAGCTCCAGGCAAGAGTCCTGGCTGTGGAAAGATACCTAGCGGATCAACGGTTCCTAGGGATTTGGGGCTGCTCTGGAAAACTCATTTGCACCACTACTGTGCCTTGGAATAATAGTTGGAGTAATAAATCTCTGGATTCCATTTGGAATAACATGACCTGGATGCAGTGGGAAAAAGAAATTGAAAATTACACAGGAGAAATATACAATTTAATTGAACAAGCGCAGAACCAACAAGAACAGAATGAACGAGAATTATTAGAATTAGATAAGTGGGCAAGTTTGTGGAATTGGTTTGACATATCTAATTGGCTGTGGTATATAAAAATATTCATAATGATAGTAGGAGGCTTGATAGGTTTAAGAATAGTTTTTGCTGTACTTTCTATAGTGAATAGAGTTAGGCAGGGATATTCACCATTGTCATTGCAGACCCTCCTCCCAACCCCGAGGGGACCCGACAGGCCCGAAGGAATCGAAGGAGAAGGTGGAGAGAGAGACAGAGACACATCAATTCGCTTAGTGGATGGCTTCTTAGCACTTTTCTGGGACGATCTAAGGAACCTGTGCCTCTTCAGCTACCGCCACTTGAGAGACTTACTCTTGATTGCAGCGAGGATTGTGGAACTTCTGGGACTCAGGGGGTGGGAAATCCTCAAATATCTGTGGAATCTTCTGCTGTATTGGAGTCAGGAACTAAAGAATAGTGCTATTAGCTTGCTTGATGCCACAGCTATTGCAGTAGCTGAGGGGACAGATAGGATTATAGAAGCAGTACGCAGATTTTGTAGAGGTGTTCTCCACATACCTAGAAGAATAAGACAGGGCTTTGAAAGGGCTTTGCAATAA
		002-011-FK-PL4-C4_S203	1								ATGAAAGTGAGGGGGACCAAGATGAATTGGCAGCACTTGTGGTGGAGATGGGGCACGATGCTCCTTGGGATGTTAATGATCTGTAAAGCAACAGAAGAAAAGTGGGTCACAGTCTATTATGGGGTACCTGTGTGGAAAGAAGCAACCACCACTCTATTTTGTGCCTCAGATGCTAAAGCCTATGAGAAAGAGGCACATAATGTTTGGGCCACACATGCCTGTGTCCCCACAGACCCCAGCCCACAAGAAGTAGTATTGGAAAATGTGACAGAAAATTTTAACATGTGGAAAAATAACATGGTAGAACAGATGCATGAGGATATAATCAGTTTATGGGATCAAAGCCTAAAGCCATGTGTAAAATTAACCCCACTCTGTGTTACTTTAAATTGCACTGATTATACCAATAGTAATAGTACCAATCATACCAATAGCAATAGTAGTTCTCCAACACCGACGGCGGGAGGAGAGATAAAAAACTGCTCTTTCAATATCACCACAAACATAAGAGATAAGATAAAGAAGGAACATGCACTTTTTTATAGTCTTGATGTAGTACAAATAGATATTAATGATAATACTAGCTATAGGTTAATAAGTTGTAATACCTCAGTCATTACACAGGCCTGTCCAAAGACAACCTTTGAGCCAATTCCCATATATTATTGTGCCCCGGCTGGTTTTGCGATTCTAAAGTGTAACAATAAAACATTTGATGGAAAAGGGCCATGTAAAAATGTCAGCACAGTACAATGTACACATGGAATTAGGCCAGTAGTGTCAACTCAACTGCTGTTGAATGGCAGTCTAGCAGAAAAAGAGATAGTAATTAGATCTGACAATTTCTCGGACAATACTAAAAACATAATAGTACAGCTGAAAGATCCTGTAGTAATTAATTGTACAAGACCCAATAACAATACAAGGAAAGGTATACATATAGGACCAGGGAGAGCATTTTATGCAACAGGAAAAGTAATAGGAGATATAAGACAAGCATATTGTAACATTAGTAAAGAAGAATGGAATAAAACACTAGGACAAATAGTTAAAAAATTAGGAGCACAATTTGGGAATAAAACAACAATGATCTTTAATCAATCCTCTGGAGGGGACCCAGAAATTGTAACACACAGTTTTAATTGTGGAGGGGAATTTTTCTACTGTAATACATCAGCACTGTTTAATAGTACTTGGAGTAGTAATGATGGTAATGGTACTTGGAATAAGACTAACAGTACAGAAACTAACAGTACAGAAATTATACTCCAATGTAGAATAAAACAGATTGTAAACATGTGGCAGGAAGTAGGAAAAGCAATGTATGCCCCTCCCATTAAAGGACCAATTAGATGCTCATCAAACATCACAGGGCTGATATTAACAAGAGATGGTGGTAATAATACAGGGAACAACAGCGAGACCTTCAGACCTGCAGGGGGAAATATGAGGGACAATTGGAGAAGTGAATTATATAAATATAAAATAGTAAAAATTGAACCATTAGGAATAGCACCCACCAAGGCAAAGAGAAGAACGGTGCAGAGAGAAAAAAGAGCAGTCACAATGGGAGCCATGTTCCTTGGGTTCTTGGGGGCAGCAGGAAGCACTATGGGCGCAGCGTCATTGACGCTGACGGTACAGGCCAGACAATTATTGTCTGGTATAGTGCAACAGCAGAACAATCTGCTGAGAGCTATTGAGGCGCAACAGCATTTGTTGCAACTCACAGTCTGGGGCATCAAGCAGCTCCAGGCAAGAGTCCTGGCTGTGGAAAGATACCTAGCGGATCAACGGTTCCTAGGGATTTGGGGCTGCTCTGGAAAACTCATTTGCACCACTACTGTGCCTTGGAATAATAGTTGGAGTAATAAATCTCTGGATTCCATTTGGAATAACATGACCTGGATGCAGTGGGAAAAAGAAATTGAAAATTACACAGGAGAAATATACAATTTAATTGAACAAGCGCAGAACCAACAAGAACAGAATGAACGAGAATTATTAGAATTAGATAAGTGGGCAAGTTTGTGGAATTGGTTTGACATATCTAATTGGCTGTGGTATATAAAAATATTCATAATGATAGTAGGAGGCTTGATAGGTTTAAGAATAGTTTTTGCTGTACTTTCTATAGTGAATAGAGTTAGGCAGGGATATTCACCATTGTCATTGCAGACCCTCCTCCCAACCCCGAGGGGACCCGACAGGCCCGAAGGAATCGAAGGAGAAGGTGGAGAGAGAGACAGAGACACATCAATTCGCTTAGTGGATGGCTTCTTAGCACTTTTCTGGGACGATCTAAGGAACCTGTGCCTCTTCAGCTACCGCCACTTGAGAGACTTACTCTTGATTGCAGCAAGGATTGTGGAACTTCTGGGACTCAGGGGGTGGGAAATCCTCAAATATCTGTGGAATCTTCTGCTGTATTGGAGTCAGGAACTAAAGAATAGTGCTATTAGCTTGCTTGATGCCACAGCTATTGCAGTAGCTGAGGGGACAGATAGGATTATAGAAGCAGTACGCAGATTTTGTAGAGGTGTTCTCCACATACCTAGAAGAATAAGACAGGGCTTTGAAAGGGCTTTGCAATAA
		002-011-FK-PL4-C8_S205	1								ATGAAAGTGAGGGGGACCAAGATGAATTGGCAGCACTTGTGGTGGAGATGGGGCACGATGCTCCTTGGGATGTTAATGATCTGTAAAGCAACAGAAGAAAAGTGGGTCACAGTCTATTATGGGGTACCTGTGTGGAAAGAAGCAACCACCACTCTATTTTGTGCCTCAGATGCTAAAGCCTATGAGAAAGAGGCACATAATGTTTGGGCCACACATGCCTGTGTCCCCACAGACCCCAGCCCACAAGAAGTAGTATTGGAAAATGTGACAGAAAATTTTAACATGTGGAAAAATAACATGGTAGAACAGATGCATGAGGATATAATCAGTTTATGGGATCAAAGCCTAAAGCCATGTGTAAAATTAACCCCACTCTGTGTTACTTTAAATTGCACTGATTATACCAATAGTAATAGTACCAATCATACCAATAGCAATAGTAGTTCTCCAACACCGACGGCGGGAGGAGAGATAAAAAACTGCTCTTTCAATATCACCACAAACATAAGAGATAAGATAAAGAAGGAACATGCACTTTTTTATAGTCTTGATGTAGTACAAATAGATATTAATGATAATACTAGCTATAGGTTAATAAGTTGTAATACCTCAGTCATTACACAGGCCTGTCCAAAGACAACCTTTGAGCCAATTCCCATATATTATTGTGCCCCGGCTGGTTTTGCGATTCTAAAGTGTAACAATAAAACATTTGATGGAAAAGGGCCATGTAAAAATGTCAGCACAGTACAATGTACACATGGAATTAGGCCAGTAGTGTCAACTCAACTGCTGTTGAATGGCAGTCTAGCAGAAAAAGAGATAGTAATTAGATCTGACAATTTCTCGGACAATACTAAAAACATAATAGTACAGCTGAAAGATCCTGTAGTAATTAATTGTACAAGACCCAATAACAATACAAGGAAAGGTATACATATAGGACCAGGGAGAGCATTTTATGCAACAGGAAAAGTAATAGGAGATATAAGACAAGCATATTGTAACATTAGTAAAGAAGAATGGAATAAAACACTAGGACAAATAGTTAAAAAATTAGGAGCACAATTTGGGAATAAAACAACAATGATCTTTAATCAATCCTCTGGAGGGGACCCAGAAATTGTAACACACAGTTTTAATTGTGGAGGGGAATTTTTCTACTGTAATACATCAGCACTGTTTAATAGTACTTGGAGTAGTAATGATGGTAATGGTACTTGGAATAAGACTAACAGTACAGAAACTAACAGTACAGAAATTATACTCCAATGTAGAATAAAACAGATTGTAAACATGTGGCAGGAAGTAGGAAAAGCAATGTATGCCCCTCCCATTAAAGGACCAATTAGATGCTCATCAAACATCACAGGGCTGATATTAACAAGAGATGGTGGTAATAATACAGGGAACAACAGCGAGACCTTCAGACCTGCAGGGGGAAATATGAGGGACAATTGGAGAAGTGAATTATATAAATATAAAATAGTAAAAATTGAACCATTAGGAATAGCACCCACCAAGGCAAAGAGAAGAACGGTGCAGAGAGAAAAAAGAGCAGTCACAATGGGAGCCATGTTCCTTGGGTTCTTGGGGGCAGCAGGAAGCACTATGGGCGCAGCGTCATTGACGCTGACGGTACAGGCCAGACAATTATTGTCTGGTATAGTGCAACAGCAGAACAATCTGCTGAGAGCTATTGAGGCGCAACAGCATTTGTTGCAACTCACAGTCTGGGGCATCAAGCAGCTCCAGGCAAGAGTCCTGGCTGTGGAAAGATACCTAGCGGATCAACGGTTCCTAGGGATTTGGGGCTGCTCTGGAAAACTCATTTGCACCACTACTGTGCCTTGGAATAATAGTTGGAGTAATAAATCTCTGGATTCCATTTGGAATAACATGACCTGGATGCAGTGGGAAAAAGAAATTGAAAATTACACAGGAGAAATATACAATTTAATTGAACAAGCGCAGAACCAACAAGAACAGAATGAACGAGAATTATTAGAATTAGATAAGTGGGCAAGTTTGTGGAATTGGTTTGACATATCTAATTGGCTGTGGTATATAAAAATATTCATAATGATAGTAGGAGGCTTGATAGGTTTAAGAATAGTTTTTGCTGTACTTTCTATAGTGAATAGAGTTAGGCAGGGATATTCACCATTGTCATTGCAGACCCTCCTCCCAACCCCGAGGGGACCCGACAGGCCCGAAGGAATCGAAGGAGAAGGTGGAGAGAGAGACAGAGACACATCAATTCGCTTAGTGGATGGCTTCTTAGCACTTTTCTGGGACGATCTAAGGAACCTGTGCCTCTTCAGCTACCGCCACTTGAGAGACTTACTCTTGATTGCAGCGAGGATTGTGGAACTTCTGGGACTCAGGGGGTGGGAAATCCTCAAATATCTGTGGAATCTTCTGCTGTATTGGAGTCAGGAACTAAAGAATAGTGCTATTAGCTTGCTTGATGCCACAGCTATTGCAGTAGCTGAGGGGACAGATAGGATTATAGAAGCAGTACGCAGATTTTGTAGAGGTGTTCTCCACATACCTAGAAGAATAAGACAGGGCTTTGAAAGGGCTTTGCAATAA
		002-011-FK-PL4-D1_S213	1								ATGAAAGTGAGGGGGACCAAGATGAATTGGCAGCACTTGTGGTGGAGATGGGGCACGATGCTCCTTGGGATGTTAATGATCTGTAAAGCAACAGAAGAAAAGTGGGTCACAGTCTATTATGGGGTACCTGTGTGGAAAGAAGCAACCACCACTCTATTTTGTGCCTCAGATGCTAAAGCCTATGAGAAAGAGGCACATAATGTTTGGGCCACACATGCCTGTGTCCCCACAGACCCCAGCCCACAAGAAGTAGTATTGGAAAATGTGACAGAAAATTTTAACATGTGGAAAAATAACATGGTAGAACAGATGCATGAGGATATAATCAGTTTATGGGATCAAAGCCTAAAGCCATGTGTAAAATTAACCCCACTCTGTGTTACTTTAAATTGCACTGATTATACCAATAGTAATAGTACCAATCATACCAATAGCAATAGTAGTTCTCCAACACCGACGGCGGGAGGAGAGATAAAAAACTGCTCTTTCAATATCACCACAAACATAAGAGATAAGATAAAGAAGGAACATGCACTTTTTTATAGTCTTGATGTAGTACAAATAGATATTAATGATAATACTAGCTATAGGTTAATAAGTTGTAATACCTCAGTCATTACACAGGCCTGTCCAAAGACAACCTTTGAGCCAATTCCCATATATTATTGTGCCCCGGCTGGTTTTGCGATTCTAAAGTGTAACAATAAAACATTTGATGGAAAAGGGCCATGTAAAAATGTCAGCACAGTACAATGTACACATGGAATTAGGCCAGTAGTGTCAACTCAACTGCTGTTGAATGGCAGTCTAGCAGAAAAAGAGATAGTAATTAGATCTGACAATTTCTCGGACAATACTAAAAACATAATAGTACAGCTGAAAGATCCTGTAGTAATTAATTGTACAAGACCCAATAACAATACAAGGAAAGGTATACATATAGGACCAGGGAGAGCATTTTATGCAACAGGAAAAGTAATAGGAGATATAAGACAAGCATATTGTAACATTAGTAAAGAAGAATGGAATAAAACACTAGGACAAATAGTTAAAAAATTAGGAGCACAATTTGGGAATAAAACAACAATGATCTTTAATCAATCCTCTGGAGGGGACCCAGAAATTGTAACACACAGTTTTAATTGTGGAGGGGAATTTTTCTACTGTAATACATCAGCACTGTTTAATAGTACTTGGAGTAGTAATGATGGTAATGGTACTTGGAATAAGACTAACAGTACAGAAACTAACAGTACAGAAATTATACTCCAATGTAGAATAAAACAGATTGTAAACATGTGGCAGGAAGTAGGAAAAGCAATGTATGCCCCTCCCATTAAAGGACCAATTAGATGCTCATCAAACATCACAGGGCTGATATTAACAAGAGATGGTGGTAATAATACAGGGAACAACAGCGAGACCTTCAGACCTGCAGGGGGAAATATGAGGGACAATTGGAGAAGTGAATTATATAAATATAAAATAGTAAAAATTGAACCATTAGGAATAGCACCCACCAAGGCAAAGAGAAGAACGGTGCAGAGAGAAAAAAGAGCAGTCACAATGGGAGCCATGTTCCTTGGGTTCTTGGGGGCAGCAGGAAGCACTATGGGCGCAGCGTCATTGACGCTGACGGTACAGGCCAGACAATTATTGTCTGGTATAGTGCAACAGCAGAACAATCTGCTGAGAGCTATTGAGGCGCAACAGCATTTGTTGCAACTCACAGTCTGGGGCATCAAGCAGCTCCAGGCAAGAGTCCTGGCTGTGGAAAGATACCTAGCGGATCAACGGTTCCTAGGGATTTGGGGCTGCTCTGGAAAACTCATTTGCACCACTACTGTGCCTTGGAATAATAGTTGGAGTAATAAATCTCTGGATTCCATTTGGAATAACATGACCTGGATGCAGTGGGAAAAAGAAATTGAAAATTACACAGGAGAAATATACAATTTAATTGAACAAGCGCAGAACCAACAAGAACAGAATGAACGAGAATTATTAGAATTAGATAAGTGGGCAAGTTTGTGGAATTGGTTTGACATATCTAATTGGCTGTGGTATATAAAAATATTCATAATGATAGTAGGAGGCTTGATAGGTTTAAGAATAGTTTTTGCTGTACTTTCTATAGTGAATAGAGTTAGGCAGGGATATTCACCATTGTCATTGCAGACCCTCCTCCCAACCCCGAGGGGACCCGACAGGCCCGAAGGAATCGAAGGAGAAGGTGGAGAGAGAGACAGAGACACATCAATTCGCTTAGTGGATGGCTTCTTAGCACTTTTCTGGGACGATCTAAGGAACCTGTGCCTCTTCAGCTACCGCCACTTGAGAGACTTACTCTTGATTGCAGCGAGGATTGTGGAACTTCTGGGACTCAGGGGGTGGGAAATCCTCAAATATCTGTGGAATCTTCTGCTGTATTGGAGTCAGGAACTAAAGAATAGTGCTATTAGCTTGCTTGATGCCACAGCTATTGCAGTAGCTGAGGGGACAGATAGGATTATAGAAGCAGTACGCAGATTTTGTAGAGGTGTTCTCCACATACCTAGAAGAATAAGACAGGGCTTTGAAAGGGCTTTGCAATAA
		002-011-FK-PL4-D17_S218	1								ATGAAAGTGAGGGGGACCAAGATGAATTGGCAGCACTTGTGGTGGAGATGGGGCACGATGCTCCTTGGGATGTTAATGATCTGTAAAGCAACAGAAGAAAAGTGGGTCACAGTCTATTATGGGGTACCTGTGTGGAAAGAAGCAACCACCACTCTATTTTGTGCCTCAGATGCTAAAGCCTATGAGAAAGAGGCACATAATGTTTGGGCCACACATGCCTGTGTCCCCACAGACCCCAGCCCACAAGAAGTAGTATTGGAAAATGTGACAGAAAATTTTAACATGTGGAAAAATAACATGGTAGAACAGATGCATGAGGATATAATCAGTTTATGGGATCAAAGCCTAAAGCCATGTGTAAAATTAACCCCACTCTGTGTTACTTTAAATTGCACTGATTATACCAATAGTAATAGTACCAATCATACCAATAGCAATAGTAGTTCTCCAACACCGACGGCGGGAGGAGAGATAAAAAACTGCTCTTTCAATATCACCACAAACATAAGAGATAAGATAAAGAAGGAACATGCACTTTTTTATAGTCTTGATGTAGTACAAATAGATATTAATGATAATACTAGCTATAGGTTAATAAGTTGTAATACCTCAGTCATTACACAGGCCTGTCCAAAGACAACCTTTGAGCCAATTCCCATATATTATTGTGCCCCGGCTGGTTTTGCGATTCTAAAGTGTAACAATAAAACATTTGATGGAAAAGGGCCATGTAAAAATGTCAGCACAGTACAATGTACACATGGAATTAGGCCAGTAGTGTCAACTCAACTGCTGTTGAATGGCAGTCTAGCAGAAAAAGAGATAGTAATTAGATCTGACAATTTCTCGGACAATACTAAAAACATAATAGTACAGCTGAAAGATCCTGTAGTAATTAATTGTACAAGACCCAATAACAATACAAGGAAAGGTATACATATAGGACCAGGGAGAGCATTTTATGCAACAGGAAAAGTAATAGGAGATATAAGACAAGCATATTGTAACATTAGTAAAGAAGAATGGAATAAAACACTAGGACAAATAGTTAAAAAATTAGGAGCACAATTTGGGAATAAAACAACAATGATCTTTAATCAATCCTCTGGAGGGGACCCAGAAATTGTAACACACAGTTTTAATTGTGGAGGGGAATTTTTCTACTGTAATACATCAGCACTGTTTAATAGTACTTGGAGTAGTAATGATGGTAATGGTACTTGGAATAAGACTAACAGTACAGAAACTAACAGTACAGAAATTATACTCCAATGTAGAATAAAACAGATTGTAAACATGTGGCAGGAAGTAGGAAAAGCAATGTATGCCCCTCCCATTAAAGGACCAATTAGATGCTCATCAAACATCACAGGGCTGATATTAACAAGAGATGGTGGTAATAATACAGGGAACAACAGCGAGACCTTCAGACCTGCAGGGGGAAATATGAGGGACAATTGGAGAAGTGAATTATATAAATATAAAATAGTAAAAATTGAACCATTAGGAATAGCACCCACCAAGGCAAAGAGAAGAACGGTGCAGAGAGAAAAAAGAGCAGTCACAATGGGAGCCATGTTCCTTGGGTTCTTGGGGGCAGCAGGAAGCACTATGGGCGCAGCGTCATTGACGCTGACGGTACAGGCCAGACAATTATTGTCTGGTATAGTGCAACAGCAGAACAATCTGCTGAGAGCTATTGAGGCGCAACAGCATTTGTTGCAACTCACAGTCTGGGGCATCAAGCAGCTCCAGGCAAGAGTCCTGGCTGTGGAAAGATACCTAGCGGATCAACGGTTCCTAGGGATTTGGGGCTGCTCTGGAAAACTCATTTGCACCACTACTGTGCCTTGGAATAATAGTTGGAGTAATAAATCTCTGGATTCCATTTGGAATAACATGACCTGGATGCAGTGGGAAAAAGAAATTGAAAATTACACAGGAGAAATATACAATTTAATTGAACAAGCGCAGAACCAACAAGAACAGAATGAACGAGAATTATTAGAATTAGATAAGTGGGCAAGTTTGTGGAATTGGTTTGACATATCTAATTGGCTGTGGTATATAAAAATATTCATAATGATAGTAGGAGGCTTGATAGGTTTAAGAATAGTTTTTGCTGTACTTTCTATAGTGAATAGAGTTAGGCAGGGATATTCACCATTGTCATTGCAGACCCTCCTCCCAACCCCGAGGGGACCCGACAGGCCCGAAGGAATCGAAGGAGAAGGTGGAGAGAGAGACAGAGACACATCAATTCGCTTAGTGGATGGCTTCTTAGCACTTTTCTGGGACGATCTAAGGAACCTGTGCCTCTTCAGCTACCGCCACTTGAGAGACTTACTCTTGATTGCAGCGAGGATTGTGGAACTTCTGGGACTCAGGGGGTGGGAAATCCTCAAATATCTGTGGAATCTTCTGCTGTATTGGAGTCAGGAACTAAAGAATAGTGCTATTAGCTTGCTTGATGCCACAGCTATTGCAGTAGCTGAGGGGACAGATAGGATTATAGAAGCAGTACGCAGATTTTGTAGAGGTGTTCTCCACATACCTAGAAGAATAAGACAGGGCTTTGAAAGGGCTTTGCAATAA
		002-011-FK-PL4-D2_S214	1								ATGAAAGTGAGGGGGACCAAGATGAATTGGCAGCACTTGTGGTGGAGATGGGGCACGATGCTCCTTGGGATGTTAATGATCTGTAAAGCAACAGAAGAAAAGTGGGTCACAGTCTATTATGGGGTACCTGTGTGGAAAGAAGCAACCACCACTCTATTTTGTGCCTCAGATGCTAAAGCCTATGAGAAAGAGGCACATAATGTTTGGGCCACACATGCCTGTGTCCCCACAGACCCCAGCCCACAAGAAGTAGTATTGGAAAATGTGACAGAAAATTTTAACATGTGGAAAAATAACATGGTAGAACAGATGCATGAGGATATAATCAGTTTATGGGATCAAAGCCTAAAGCCATGTGTAAAATTAACCCCACTCTGTGTTACTTTAAATTGCACTGATTATACCAATAGTAATAGTACCAATCATACCAATAGCAATAGTAGTTCTCCAACACCGACGGCGGGAGGAGAGATAAAAAACTGCTCTTTCAATATCACCACAAACATAAGAGATAAGATAAAGAAGGAACATGCACTTTTTTATAGTCTTGATGTAGTACAAATAGATATTAATGATAATACTAGCTATAGGTTAATAAGTTGTAATACCTCAGTCATTACACAGGCCTGTCCAAAGACAACCTTTGAGCCAATTCCCATATATTATTGTGCCCCGGCTGGTTTTGCGATTCTAAAGTGTAACAATAAAACATTTGATGGAAAAGGGCCATGTAAAAATGTCAGCACAGTACAATGTACACATGGAATTAGGCCAGTAGTGTCAACTCAACTGCTGTTGAATGGCAGTCTAGCAGAAAAAGAGATAGTAATTAGATCTGACAATTTCTCGGACAATACTAAAAACATAATAGTACAGCTGAAAGATCCTGTAGTAATTAATTGTACAAGACCCAATAACAATACAAGGAAAGGTATACATATAGGACCAGGGAGAGCATTTTATGCAACAGGAAAAGTAATAGGAGATATAAGACAAGCATATTGTAACATTAGTAAAGAAGAATGGAATAAAACACTAGGACAAATAGTTAAAAAATTAGGAGCACAATTTGGGAATAAAACAACAATGATCTTTAATCAATCCTCTGGAGGGGACCCAGAAATTGTAACACACAGTTTTAATTGTGGAGGGGAATTTTTCTACTGTAATACATCAGCACTGTTTAATAGTACTTGGAGTAGTAATGATGGTAATGGTACTTGGAATAAGACTAACAGTACAGAAACTAACAGTACAGAAATTATACTCCAATGTAGAATAAAACAGATTGTAAACATGTGGCAGGAAGTAGGAAAAGCAATGTATGCCCCTCCCATTAAAGGACCAATTAGATGCTCATCAAACATCACAGGGCTGATATTAACAAGAGATGGTGGTAATAATACAGGGAACAACAGCGAGACCTTCAGACCTGCAGGGGGAAATATGAGGGACAATTGGAGAAGTGAATTATATAAATATAAAATAGTAAAAATTGAACCATTAGGAATAGCACCCACCAAGGCAAAGAGAAGAACGGTGCAGAGAGAAAAAAGAGCAGTCACAATGGGAGCCATGTTCCTTGGGTTCTTGGGGGCAGCAGGAAGCACTATGGGCGCAGCGTCATTGACGCTGACGGTACAGGCCAGACAATTATTGTCTGGTATAGTGCAACAGCAGAACAATCTGCTGAGAGCTATTGAGGCGCAACAGCATTTGTTGCAACTCACAGTCTGGGGCATCAAGCAGCTCCAGGCAAGAGTCCTGGCTGTGGAAAGATACCTAGCGGATCAACGGTTCCTAGGGATTTGGGGCTGCTCTGGAAAACTCATTTGCACCACTACTGTGCCTTGGAATAATAGTTGGAGTAATAAATCTCTGGATTCCATTTGGAATAACATGACCTGGATGCAGTGGGAAAAAGAAATTGAAAATTACACAGGAGAAATATACAATTTAATTGAACAAGCGCAGAACCAACAAGAACAGAATGAACGAGAATTATTAGAATTAGATAAGTGGGCAAGTTTGTGGAATTGGTTTGACATATCTAATTGGCTGTGGTATATAAAAATATTCATAATGATAGTAGGAGGCTTGATAGGTTTAAGAATAGTTTTTGCTGTACTTTCTATAGTGAATAGAGTTAGGCAGGGATATTCACCATTGTCATTGCAGACCCTCCTCCCAACCCCGAGGGGACCCGACAGGCCCGAAGGAATCGAAGGAGAAGGTGGAGAGAGAGACAGAGACACATCAATTCGCTTAGTGGATGGCTTCTTAGCACTTTTCTGGGACGATCTAAGGAACCTGTGCCTCTTCAGCTACCGCCACTTGAGAGACTTACTCTTGATTGCAGCGAGGATTGTGGAACTTCTGGGACTCAGGGGGTGGGAAATCCTCAAATATCTGTGGAATCTTCTGCTGTATTGGAGTCAGGAACTAAAGAATAGTGCTATTAGCTTGCTTGATGCCACAGCTATTGCAGTAGCTGAGGGGACAGATAGGATTATAGAAGCAGTACGCAGATTTTGTAGAGGTGTTCTCCACATACCTAGAAGAATAAGACAGGGCTTTGAAAGGGCTTTGCAATAA
		002-011-FK-PL4-D22_S222	1								ATGAAAGTGAGGGGGACCAAGATGAATTGGCAGCACTTGTGGTGGAGATGGGGCACGATGCTCCTTGGGATGTTAATGATCTGTAAAGCAACAGAAGAAAAGTGGGTCACAGTCTATTATGGGGTACCTGTGTGGAAAGAAGCAACCACCACTCTATTTTGTGCCTCAGATGCTAAAGCCTATGAGAAAGAGGCACATAATGTTTGGGCCACACATGCCTGTGTCCCCACAGACCCCAGCCCACAAGAAGTAGTATTGGAAAATGTGACAGAAAATTTTAACATGTGGAAAAATAACATGGTAGAACAGATGCATGAGGATATAATCAGTTTATGGGATCAAAGCCTAAAGCCATGTGTAAAATTAACCCCACTCTGTGTTACTTTAAATTGCACTGATTATACCAATAGTAATAGTACCAATCATACCAATAGCAATAGTAGTTCTCCAACACCGACGGCGGGAGGAGAGATAAAAAACTGCTCTTTCAATATCACCACAAACATAAGAGATAAGATAAAGAAGGAACATGCACTTTTTTATAGTCTTGATGTAGTACAAATAGATATTAATGATAATACTAGCTATAGGTTAATAAGTTGTAATACCTCAGTCATTACACAGGCCTGTCCAAAGACAACCTTTGAGCCAATTCCCATATATTATTGTGCCCCGGCTGGTTTTGCGATTCTAAAGTGTAACAATAAAACATTTGATGGAAAAGGGCCATGTAAAAATGTCAGCACAGTACAATGTACACATGGAATTAGGCCAGTAGTGTCAACTCAACTGCTGTTGAATGGCAGTCTAGCAGAAAAAGAGATAGTAATTAGATCTGACAATTTCTCGGACAATACTAAAAACATAATAGTACAGCTGAAAGATCCTGTAGTAATTAATTGTACAAGACCCAATAACAATACAAGGAAAGGTATACATATAGGACCAGGGAGAGCATTTTATGCAACAGGAAAAGTAATAGGAGATATAAGACAAGCATATTGTAACATTAGTAAAGAAGAATGGAATAAAACACTAGGACAAATAGTTAAAAAATTAGGAGCACAATTTGGGAATAAAACAACAATGATCTTTAATCAATCCTCTGGAGGGGACCCAGAAATTGTAACACACAGTTTTAATTGTGGAGGGGAATTTTTCTACTGTAATACATCAGCACTGTTTAATAGTACTTGGAGTAGTAATGATGGTAATGGTACTTGGAATAAGACTAACAGTACAGAAACTAACAGTACAGAAATTATACTCCAATGTAGAATAAAACAGATTGTAAACATGTGGCAGGAAGTAGGAAAAGCAATGTATGCCCCTCCCATTAAAGGACCAATTAGATGCTCATCAAACATCACAGGGCTGATATTAACAAGAGATGGTGGTAATAATACAGGGAACAACAGCGAGACCTTCAGACCTGCAGGGGGAAATATGAGGGACAATTGGAGAAGTGAATTATATAAATATAAAATAGTAAAAATTGAACCATTAGGAATAGCACCCACCAAGGCAAAGAGAAGAACGGTGCAGAGAGAAAAAAGAGCAGTCACAATGGGAGCCATGTTCCTTGGGTTCTTGGGGGCAGCAGGAAGCACTATGGGCGCAGCGTCATTGACGCTGACGGTACAGGCCAGACAATTATTGTCTGGTATAGTGCAACAGCAGAACAATCTGCTGAGAGCTATTGAGGCGCAACAGCATTTGTTGCAACTCACAGTCTGGGGCATCAAGCAGCTCCAGGCAAGAGTCCTGGCTGTGGAAAGATACCTAGCGGATCAACGGTTCCTAGGGATTTGGGGCTGCTCTGGAAAACTCATTTGCACCACTACTGTGCCTTGGAATAATAGTTGGAGTAATAAATCTCTGGATTCCATTTGGAATAACATGACCTGGATGCAGTGGGAAAAAGAAATTGAAAATTACACAGGAGAAATATACAATTTAATTGAACAAGCGCAGAACCAACAAGAACAGAATGAACGAGAATTATTAGAATTAGATAAGTGGGCAAGTTTGTGGAATTGGTTTGACATATCTAATTGGCTGTGGTATATAAAAATATTCATAATGATAGTAGGAGGCTTGATAGGTTTAAGAATAGTTTTTGCTGTACTTTCTATAGTGAATAGAGTTAGGCAGGGATATTCACCATTGTCATTGCAGACCCTCCTCCCAACCCCGAGGGGACCCGACAGGCCCGAAGGAATCGAAGGAGAAGGTGGAGAGAGAGACAGAGACACATCAATTCGCTTAGTGGATGGCTTCTTAGCACTTTTCTGGGACGATCTAAGGAACCTGTGCCTCTTCAGCTACCGCCACTTGAGAGACTTACTCTTGATTGCAGCGAGGATTGTGGAACTTCTGGGACTCAGGGGGTGGGAAATCCTCAAATATCTGTGGAATCTTCTGCTGTATTGGAGTCAGGAACTAAAGAATAGTGCTATTAGCTTGCTTGATGCCACAGCTATTGCAGTAGCTGAGGGGACAGATAGGATTATAGAAGCAGTACGCAGATTTTGTAGAGGTGTTCTCCACATACCTAGAAGAATAAGACAGGGCTTTGAAAGGGCTTTGCAATAA
		002-011-FK-PL4-D23_S223	1								ATGAAAGTGAGGGGGACCAAGATGAATTGGCAGCACTTGTGGTGGAGATGGGGCACGATGCTCCTTGGGATGTTAATGATCTGTAAAGCAACAGAAGAAAAGTGGGTCACAGTCTATTATGGGGTACCTGTGTGGAAAGAAGCAACCACCACTCTATTTTGTGCCTCAGATGCTAAAGCCTATGAGAAAGAGGCACATAATGTTTGGGCCACACATGCCTGTGTCCCCACAGACCCCAGCCCACAAGAAGTAGTATTGGAAAATGTGACAGAAAATTTTAACATGTGGAAAAATAACATGGTAGAACAGATGCATGAGGATATAATCAGTTTATGGGATCAAAGCCTAAAGCCATGTGTAAAATTAACCCCACTCTGTGTTACTTTAAATTGCACTGATTATACCAATAGTAATAGTACCAATCATACCAATAGCAATAGTAGTTCTCCAACACCGACGGCGGGAGGAGAGATAAAAAACTGCTCTTTCAATATCACCACAAACATAAGAGATAAGATAAAGAAGGAACATGCACTTTTTTATAGTCTTGATGTAGTACAAATAGATATTAATGATAATACTAGCTATAGGTTAATAAGTTGTAATACCTCAGTCATTACACAGGCCTGTCCAAAGACAACCTTTGAGCCAATTCCCATATATTATTGTGCCCCGGCTGGTTTTGCGATTCTAAAGTGTAACAATAAAACATTTGATGGAAAAGGGCCATGTAAAAATGTCAGCACAGTACAATGTACACATGGAATTAGGCCAGTAGTGTCAACTCAACTGCTGTTGAATGGCAGTCTAGCAGAAAAAGAGATAGTAATTAGATCTGACAATTTCTCGGACAATACTAAAAACATAATAGTACAGCTGAAAGATCCTGTAGTAATTAATTGTACAAGACCCAATAACAATACAAGGAAAGGTATACATATAGGACCAGGGAGAGCATTTTATGCAACAGGAAAAGTAATAGGAGATATAAGACAAGCATATTGTAACATTAGTAAAGAAGAATGGAATAAAACACTAGGACAAATAGTTAAAAAATTAGGAGCACAATTTGGGAATAAAACAACAATGATCTTTAATCAATCCTCTGGAGGGGACCCAGAAATTGTAACACACAGTTTTAATTGTGGAGGGGAATTTTTCTACTGTAATACATCAGCACTGTTTAATAGTACTTGGAGTAGTAATGATGGTAATGGTACTTGGAATAAGACTAACAGTACAGAAACTAACAGTACAGAAATTATACTCCAATGTAGAATAAAACAGATTGTAAACATGTGGCAGGAAGTAGGAAAAGCAATGTATGCCCCTCCCATTAAAGGACCAATTAGATGCTCATCAAACATCACAGGGCTGATATTAACAAGAGATGGTGGTAATAATACAGGGAACAACAGCGAGACCTTCAGACCTGCAGGGGGAAATATGAGGGACAATTGGAGAAGTGAATTATATAAATATAAAATAGTAAAAATTGAACCATTAGGAATAGCACCCACCAAGGCAAAGAGAAGAACGGTGCAGAGAGAAAAAAGAGCAGTCACAATGGGAGCCATGTTCCTTGGGTTCTTGGGGGCAGCAGGAAGCACTATGGGCGCAGCGTCATTGACGCTGACGGTACAGGCCAGACAATTATTGTCTGGTATAGTGCAACAGCAGAACAATCTGCTGAGAGCTATTGAGGCGCAACAGCATTTGTTGCAACTCACAGTCTGGGGCATCAAGCAGCTCCAGGCAAGAGTCCTGGCTGTGGAAAGATACCTAGCGGATCAACGGTTCCTAGGGATTTGGGGCTGCTCTGGAAAACTCATTTGCACCACTACTGTGCCTTGGAATAATAGTTGGAGTAATAAATCTCTGGATTCCATTTGGAATAACATGACCTGGATGCAGTGGGAAAAAGAAATTGAAAATTACACAGGAGAAATATACAATTTAATTGAACAAGCGCAGAACCAACAAGAACAGAATGAACGAGAATTATTAGAATTAGATAAGTGGGCAAGTTTGTGGAATTGGTTTGACATATCTAATTGGCTGTGGTATATAAAAATATTCATAATGATAGTAGGAGGCTTGATAGGTTTAAGAATAGTTTTTGCTGTACTTTCTATAGTGAATAGAGTTAGGCAGGGATATTCACCATTGTCATTGCAGACCCTCCTCCCAACCCCGAGGGGACCCGACAGGCCCGAAGGAATCGAAGGAGAAGGTGGAGAGAGAGACAGAGACACATCAATTCGCTTAGTGGATGGCTTCTTAGCACTTTTCTGGGACGATCTAAGGAACCTGTGCCTCTTCAGCTACCGCCACTTGAGAGACTTACTCTTGATTGCAGCGAGGATTGTGGAACTTCTGGGACTCAGGGGGTGGGAAATCCTCAAATATCTGTGGAATCTTCTGCTGTATTGGAGTCAGGAACTAAAGAATAGTGCTATTAGCTTGCTTGATGCCACAGCTATTGCAGTAGCTGAGGGGACAGATAGGATTATAGAAGCAGTACGCAGATTTTGTAGAGGTGTTCTCCACATACCTAGAAGAATAAGACAGGGCTTTGAAAGGGCTTTGCAATAA
		002-011-BM-PL1-A13_S26	A								ATGAAAGTGAGGGGGACCAAGATGAATTGGCAGCACTTGTGGTGGAGATGGGGCACGATGCTCCTTGGGATGTTAATGATCTGTAAAGCAACAGAAGAAAAGTGGGTCACAGTCTATTATGGGGTACCTGTGTGGAAAGAAGCAACCACCACTCTATTTTGTGCCTCAGATGCTAAAGCCTATGAGAAAGAGGCACATAATGTTTGGGCCACACATGCCTGTGTCCCCACAGACCCCAGCCCACAAGAAGTAGTATTGGAAAATGTGACAGAAAATTTTAACATGTGGAAAAATAACATGGTAGAACAGATGCATGAGGATATAATCAGTTTATGGGATCAAAGCCTAAAGCCATGTGTAAAATTAACCCCACTCTGTGTTACTTTAAATTGCACTGATTATACCAATAGTAATAGTACCAATCATACCAATAGCAATAGTAGTTCTCCAACACCGACGGCGGGAGGAGAGATAAAAAACTGCTCTTTCAATATCACCACAAACATAAGAGATAAGATAAAGAAGGAACATGCACTTTTTTATAGTCTTGATGTAGTACAAATAGATATTAATGATAATACTAGCTATAGGTTAATAAGTTGTAATACCTCAGTCATTACACAGGCCTGTCCAAAGACAACCTTTGAGCCAATTCCCATATATTATTGTGCCCCGGCTGGTTTTGCGATTCTAAAGTGTAACAATAAAACATTTGATGGAAAAGGGCCATGTAAAAATGTCAGCACAGTACAATGTACACATGGAATTAGGCCAGTAGTGTCAACTCAACTGCTGTTGAATGGCAGTCTAGCAGAAAAAGAGATAGTAATTAGATCTGACAATTTCTCGGACAATACTAAAAACATAATAGTACAGCTGAAAGATCCTGTAGTAATTAATTGTACAAGACCCAATAACAATACAAGGAAAGGTATACATATAGGACCAGGGAGAGCATTTTATGCAACAGGAAAAGTAATAGGAGATATAAGACAAGCATATTGTAACATTAGTAAAGAAGAATGGAATAAAACACTAGGACAAATAGTTAAAAAATTAGGAGCACAATTTGGGAATAAAACAACAATGATCTTTAATCAATCCTCTGGAGGGGACCCAGAAATTGTAACACACAGTTTTAATTGTGGAGGGGAATTTTTCTACTGTAATACATCAGCACTGTTTAATAGTACTTGGAGTAGTAATGATGGTAATGGTACTTGGAATAAGACTAACAGTACAGAAACTAACAGTACAGAAATTATACTCCAATGTAGAATAAAACAGATTGTAAACATGTGGCAGGAAGTAGGAAAAGCAATGTATGCCCCTCCCATTAAAGGACCAATTAGATGCTCATCAAACATCACAGGGCTGATATTAACAAGAGATGGTGGTAATAATACAGGGAACAACAGCGAGACCTTCAGACCTGCAGGGGGAAATATGAGGGACAATTGGAGAAGTGAATTATATAAATATAAAATAGTAAAAATTGAACCATTAGGAATAGCACCCACCAAGGCAAAGAGAAGAACGGTGCAGAGAGAAAAAAGAGCAGTCACAATGGGAGCCATGTTCCTTGGGTTCTTGGGGGCAGCAGGAAGCACTATGGGCGCAGCGTCATTGACGCTGACGGTACAGGCCAGACAATTATTGTCTGGTATAGTGCAACAGCAGAACAATCTGCTGAGAGCTATTGAGGCGCAACAGCATTTGTTGCAACTCACAGTCTGGGGCATCAAGCAGCTCCAGGCAAGAGTCCTGGCTGTGGAAAGATACCTAGCGGATCAACGGTTCCTAGGGATTTGGGGCTGCTCTGGAAAACTCATTTGCACCACTACTGTGCCTTGGAATAATAGTTGGAGTAATAAATCTCTGGATTCCATTTGGAATAACATGACCTGGATGCAGTGGGAAAAAGAAATTGAAAATTACACAGGAGAAATATACAATTTAATTGAACAAGCGCAGAACCAACAAGAACAGAATGAACGAGAATTATTAGAATTAGATAAGTGGGCAAGTTTGTGGAATTGGTTTGACATATCTAATTGGCTGTGGTATATAAAAATATTCATAATGATAGTAGGAGGCTTGATAGGTTTAAGAATAGTTTTTGCTGTACTTTCTATAGTGAATAGAGTTAGGCAGGGATATTCACCATTGTCATTGCAGACCCTCCTCCCAACCCCGAGGGGACCCGACAGGCCCGAAGGAATCGAAGGAGAAGGTGGAGAGAGAGACAGAGACACATCAATTCGCTTAGTGGATGGCTTCTTAGCACTTTTCTGGGACGATCTAAGGAACCTGTGCCTCTTCAGCTACCGCCACTTGAGAGACTTACTCTTGATTGCAGCGAGGATTGTGGAACTTCTGGGACTCAGGGGGTGGGAAATCCTCAAATATCTGTGGAATCTTCTGCTGTATTGGAGTCAGGAACTAAAGAATAGTGCTATTAGCTTGCTTGATGCCACAGCTATTGCAGTAGCTGAGGGGACAGATAGGATTATAGAAGCAGTACGCAGATTTTGTAGAGGTGTTCTCCACATACCTAGAAGAATAAGACAGGGCTTTGAAAGGGCTTTGCAATAA
		002-011-FK-PL3-D23_S136	B								ATGAAAGTGAGGGGGACCAAGATGAATTGGCAGCACTTGTGGTGGAGATGGGGCACGATGCTCCTTGGGATGTTAATGATCTGTAAAGCAACAGAAGAAAAGTGGGTCACAGTCTATTATGGGGTACCTGTGTGGAAAGAAGCAACCACCACTCTATTTTGTGCCTCAGATGCTAAAGCCTATGAGAAAGAGGCACATAATGTTTGGGCCACACATGCCTGTGTCCCCACAGACCCCAGCCCACAAGAAGTAGTATTGGAAAATGTGACAGAAAATTTTAACATGTGGAAAAATAACATGGTAGAACAGATGCATGAGGATATAATCAGTTTATGGGATCAAAGCCTAAAGCCATGTGTAAAATTAACCCCACTCTGTGTTACTTTAAATTGCACTGAGTATACCAATAGTAATAGTACCAATCATACCAATAGCAATAGTAGTTCTCCAACACCGACGGCGGGAGGAGAGATAAAAAACTGCTCTTTCAATATCACCACAAACATAAGAGATAAGATAAAGAAGGAACATGCACTTTTTTATAGTCTTGATGTAGTACAAATAGATATTAATGATAATACTAGCTATAGGTTAATAAGTTGTAATACCTCAGTCATTACACAGGCCTGTCCAAAGACAACCTTTGAGCCAATTCCCATATATTATTGTGCCCCGGCTGGTTTTGCGATTCTAAAGTGTAACAATAAAACATTTGATGGAAAAGGGCCATGTAAAAATGTCAGCACAGTACAATGTACACATGGAATTAGGCCAGTAGTGTCAACTCAACTGCTGTTGAATGGCAGTCTAGCAGAAAAAGAGATAGTAATTAGATCTGACAATTTCTCGGACAATACTAAAAACATAATAGTACAGCTGAAAGATCCTGTAGTAATTAATTGTACAAGACCCAATAACAATACAAGGAAAGGTATACATATAGGACCAGGGAGAGCATTTTATGCAACAGGAAAAGTAATAGGAGATATAAGACAAGCATATTGTAACATTAGTAAAGAAGAATGGAATAAAACACTAGGACAAATAGTTAAAAAATTAGGAGCACAATTTGGGAATAAAACAACAATGATCTTTAATCAATCCTCTGGAGGGGACCCAGAAATTGTAACACACAGTTTTAATTGTGGAGGGGAATTTTTCTACTGTAATACATCAGCACTGTTTAATAGTACTTGGAGTAGTAATGATGGTAATGGTACTTGGAATAAGACTAACAGTACAGAAACTAACAGTACAGAAATTATACTCCAATGTAGAATAAAACAGATTGTAAACATGTGGCAGGAAGTAGGAAAAGCAATGTATGCCCCTCCCATTAAAGGACCAATTAGATGCTCATCAAACATCACAGGGCTGATATTAACAAGAGATGGTGGTAATAATACAGGGAACAACAGCGAGACCTTCAGACCTGCAGGGGGAAATATGAGGGACAATTGGAGAAGTGAATTATATAAATATAAAATAGTAAAAATTGAACCATTAGGAATAGCACCCACCAAGGCAAAGAGAAGAACGGTGCAGAGAGAAAAAAGAGCAGTCACAATGGGAGCCATGTTCCTTGGGTTCTTGGGGGCAGCAGGAAGCACTATGGGCGCAGCGTCATTGACGCTGACGGTACAGGCCAGACAATTATTGTCTGGTATAGTGCAACAGCAGAACAATCTGCTGAGAGCTATTGAGGCGCAACAGCATTTGTTGCAACTCACAGTCTGGGGCATCAAGCAGCTCCAGGCAAGAGTCCTGGCTGTGGAAAGATACCTAGCGGATCAACGGTTCCTAGGGATTTGGGGCTGCTCTGGAAAACTCATTTGCACCACTACTGTGCCTTGGAATAATAGTTGGAGTAATAAATCTCTGGATTCCATTTGGAATAACATGACCTGGATGCAGTGGGAAAAAGAAATTGAAAATTACACAGGAGAAATATACAATTTAATTGAACAAGCGCAGAACCAACAAGAACAGAATGAACGAGAATTATTAGAATTAGATAAGTGGGCAAGTTTGTGGAATTGGTTTGACATATCTAATTGGCTGTGGTATATAAAAATATTCATAATGATAGTAGGAGGCTTGATAGGTTTAAGAATAGTTTTTGCTGTACTTTCTATAGTGAATAGAGTTAGGCAGGGATATTCACCATTGTCATTGCAGACCCTCCTCCCAACCCCGAGGGGACCCGACAGGCCCGAAGGAATCGAAGGAGAAGGTGGAGAGAGAGACAGAGACACATCAATTCGCTTAGTGGATGGCTTCTTAGCACTTTTCTGGGACGATCTAAGGAACCTGTGCCTCTTCAGCTACCGCCACTTGAGAGACTTACTCTTGATTGCAGCGAGGATTGTGGAACTTCTGGGACTCAGGGGGTGGGAAATCCTCAAATATCTGTGGAATCTTCTGCTGTATTGGAGTCAGGAACTAAAGAATAGTGCTATTAGCTTGCTTGATGCCACAGCTATTGCAGTAGCTGAGGGGACAGATAGGATTATAGAAGCAGTACGCAGATTTTGTAGAGGTGTTCTCCACATACCTAGAAGAATAAGACAGGGCTTTGAAAGGGCTTTGCAATAA
		002-011-FK-PL4-A5_S181	C	Yes			0.154	0.703	0.006	0.049	ATGAAAGTGAGGGGGACCAAGATGAATTGGCAGCACTTGTGGTGGAGATGGGGCACGATGCTCCTTGGGATGTTAATGATCTGTAAAGCAACAGAAGAAAAGTGGGTCACAGTCTATTATGGGGTACCTGTGTGGAAAGAAGCAACCACCACTCTATTTTGTGCCTCAGATGCTAAAGCCTATGAGAAAGAGGCACATAATGTTTGGGCCACACATGCCTGTGTCCCCACAGACCCCAGCCCACAAGAAGTAGTATTGGAAAATGTGACAGAAAATTTTAACATGTGGAAAAATAACATGGTAGAACAGATGCATGAGGATATAATCAGTTTATGGGATCAAAGCCTAAAGCCATGTGTAAAATTAACCCCACTCTGTGTTACTTTAAATTGCACTGATTATACCAATAGTAATAGTACCAATCATACCAATAGCAATAGTAGTTCTCCAACACCGACGGCGGGAGGAGAGATAAAAAACTGCTCTTTCAATATCACCACAAACATAAGAGATAAGATAAAGAAGGAACATGCACTTTTTTATAGTCTTGATGTAGTACAAATAGATATTAATGATAATACTAGCTATAGGTTAATAAGTTGTAATACCTCAGTCATTACACAGGCCTGTCCAAAGACAACCTTTGAGCCAATTCCCATATATTATTGTGCCCCGGCTGGTTTTGCGATTCTAAAGTGTAACAATAAAACATTTGATGGAAAAGGGCCATGTAAAAATGTCAGCACAGTACAATGTACACATGGAATTAGGCCAGTAGTGTCAACTCAACTGCTGTTGAATGGCAGTCTAGCAGAAAAAGAGATAGTAATTAGATCTGACAATTTCTCGGACAATACTAAAAACATAATAGTACAGCTGAAAGATCCTGTAGTAATTAATTGTACAAGACCCAATAACAATACAAGGAAAGGTATACATATAGGACCAGGGAGAGCATTTTATGCAACAGGAAAAGTAATAGGAGATATAAGACAAGCATATTGTAACATTAGTAAAGAAGAATGGAATAAAACACTAGGACAAATAGTTAAAAAATTAGGAGCACAATTTGGGAATAAAACAACAATGATCTTTAATCAATCCTCTGGAGGGGACCCAGAAATTGTAACACACAGTTTTAATTGTGGAGGGGAATTTTTCTACTGTAATACATCAGCACTGTTTAATAGTACTTGGAGTAGTAATGATGGTAATGGTACTTGGAATAAGACTAACAGTACAGAAACTAACAGTACAGAAATTATACTCCAATGTAGAATAAAACAGATTGTAAACATGTGGCAGGAAGTAGGAAAAGCAATGTATGCCCCTCCCATTAAAGGACCAATTAGATGCTCATCAAACATCACAGGGCTGATATTAACAAGAGATGGTGGTAATAATACAGGGAACAACAGCGAGACCTTCAGACCTGCAGGGGGAAATATGAGGGACAATTGGAGAAGTGAATTATATAAATATAAAATAGTAAAAATTGAACCATTAGGAATAGCACCCACCAAGGCAAAGAGAAGAACGGTGCAGAGAGAAAAAAGAGCAGTCACAATGGGAGCCATGTTCCTTGGGTTCTTGGGGGCAGCAGGAAGCACTATGGGCGCAGCGTCATTGACGCTGACGGTACAGGCCAGACAATTATTGTCTGGTATAGTGCAACAGCAGAACAATCTGCTGAGAGCTATTGAGGCGCAACAGCATTTGTTGCAACTCACAGTCTGGGGCATCAAGCAGCTCCAGGCAAGAGTCCTGGCTGTGGAAAGATACCTAGCGGATCAACGGTTCCTAGGGATTTGGGGCTGCTCTGGAAAACTCATTTGCACCACTACTGTGCCTTGGAATAATAGTTGGAGTAATAAATCTCTGGATTCCATTTGGAATAACATGACCTGGATGCAGTGGGAAAAAGAAATTGAAAATTACACAGGAGAAATATACAATTTAATTGAACAAGCGCAGAACCAACAAGAACAGAATGAACGAGAATTATTAGAATTAGATAAGTGGGCAAGTTTGTGGAATTGGTTTGACATACCTAATTGGCTGTGGTATATAAAAATATTCATAATGATAGTAGGAGGCTTGATAGGTTTAAGAATAGTTTTTGCTGTACTTTCTATAGTGAATAGAGTTAGGCAGGGATATTCACCATTGTCATTGCAGACCCTCCTCCCAACCCCGAGGGGACCCGACAGGCCCGAAGGAATCGAAGGAGAAGGTGGAGAGAGAGACAGAGACACATCAATTCGCTTAGTGGATGGCTTCTTAGCACTTTTCTGGGACGATCTAAGGAACCTGTGCCTCTTCAGCTACCGCCACTTGAGAGACTTACTCTTGATTGCAGCGAGGATTGTGGAACTTCTGGGACTCAGGGGGTGGGAAATCCTCAAATATCTGTGGAATCTTCTGCTGTATTGGAGTCAGGAACTAAAGAATAGTGCTATTAGCTTGCTTGATGCCACAGCTATTGCAGTAGCTGAGGGGACAGATAGGATTATAGAAGCAGTACGCAGATTTTGTAGAGGTGTTCTCCACATACCTAGAAGAATAAGACAGGGCTTTGAAAGGGCTTTGCAATAA
		002-011-FK-PL4-D21_S221	D	Yes	>500	>500	0.073	0.264	0.004	0.016	ATGAAAGTGAGGGGGACCAAGATGAATTGGCAGCACTTGTGGTGGAGATGGGGCACGATGCTCCTTGGGATGTTAATGATCTGTAAAGCAACAGAAGAAAAGTGGGTCACAGTCTATTATGGGGTACCTGTGTGGAAAGAAGCAACCACCACTCTATTTTGTGCCTCAGATGCTAAAGCCTATGAGAAAGAGGCACATAATGTTTGGGCCACACATGCCTGTGTCCCCACAGACCCCAGCCCACAAGAAGTAGTATTGGAAAATGTGACAGAAAATTTTAACATGTGGAAAAATAACATGGTAGAACAGATGCATGAGGATATAATCAGTTTATGGGATCAAAGCCTAAAGCCATGTGTAAAATTAACCCCACTCTGTGTTACTTTAAATTGCACTGATTATACCAATAGTAATAGTACCAATCATACCAATAGCAATAGTAGTTCTCCAACACCGACGGCGGGAGGAGAGATAAAAAACTGCTCTTTCAATATCACCACAAACATAAGAGATAAGATAAAGAAGGAACATGCACTTTTTTATAGTCTTGATGTAGTACAAATAGATATTAATGATAATACTAGCTATAGGTTAATAAGTTGTAATACCTCAGTCATTACACAGGCCTGTCCAAAGACAACCTTTGAGCCAATTCCCATATATTATTGTGCCCCGGCTGGTTTTGCGATTCTAAAGTGTAACAATAAAACATTTGATGGAAAAGGGCCATGTAAAAATGTCAGCACAGTACAATGTACACATGGAATTAGGCCAGTAGTGTCAACTCAACTGCTGTTGAATGGCAGTCTAGCAGAAAAAGAGATAGTAATTAGATCTGACAATTTCTCGGACAATACTAAAAACATAATAGTACAGCTGAAAGATCCTGTAGTAATTAATTGTACAAGACCCAATAACAATACAAGGAAAGGTATACATATAGGACCAGGGAAAGCATTTTATGCAACAGGAAAAGTAATAGGAGATATAAGACAAGCATATTGTAACATTAGTAAAGAAGAATGGAATAAAACACTAGGACAAATAGTTAAAAAATTAGGAGCACAATTTGGGAATAAAACAACAATGATCTTTAATCAATCCTCTGGAGGGGACCCAGAAATTGTAACACACAGTTTTAATTGTGGAGGGGAATTTTTCTACTGTAATACATCAGCACTGTTTAATAGTACTTGGAGTAGTAATGATGGTAATGGTACTTGGAATAAGACTAACAGTACAGAAACTAACAGTACAGAAATTATACTCCAATGTAGAATAAAACAGATTGTAAACATGTGGCAGGAAGTAGGAAAAGCAATGTATGCCCCTCCCATTAAAGGACCAATTAGATGCTCATCAAACATCACAGGGCTGATATTAACAAGAGATGGTGGTAATAATACAGGGAACAACAGCGAGACCTTCAGACCTGCAGGGGGAAATATGAGGGACAATTGGAGAAGTGAATTATATAAATATAAAATAGTAAAAATTGAACCATTAGGAATAGCACCCACCAAGGCAAAGAGAAGAACGGTGCAGAGAGAAAAAAGAGCAGTCACAATGGGAGCCATGTTCCTTGGGTTCTTGGGGGCAGCAGGAAGCACTATGGGCGCAGCGTCATTGACGCTGACGGTACAGGCCAGACAATTATTGTCTGGTATAGTGCAACAGCAGAACAATCTGCTGAGAGCTATTGAGGCGCAACAGCATTTGTTGCAACTCACAGTCTGGGGCATCAAGCAGCTCCAGGCAAGAGTCCTGGCTGTGGAAAGATACCTAGCGGATCAACGGTTCCTAGGGATTTGGGGCTGCTCTGGAAAACTCATTTGCACCACTACTGTGCCTTGGAATAATAGTTGGAGTAATAAATCTCTGGATTCCATTTGGAATAACATGACCTGGATGCAGTGGGAAAAAGAAATTGAAAATTACACAGGAGAAATATACAATTTAATTGAACAAGCGCAGAACCAACAAGAACAGAATGAACGAGAATTATTAGAATTAGATAAGTGGGCAAGTTTGTGGAATTGGTTTGACATATCTAATTGGCTGTGGTATATAAAAATATTCATAATGATAGTAGGAGGCTTGATAGGTTTAAGAATAGTTTTTGCTGTACTTTCTATAGTGAATAGAGTTAGGCAGGGATATTCACCATTGTCATTGCAGACCCTCCTCCCAACCCCGAGGGGACCCGACAGGCCCGAAGGAATCGAAGGAGAAGGTGGAGAGAGAGACAGAGACACATCAATTCGCTTAGTGGATGGCTTCTTAGCACTTTTCTGGGACGATCTAAGGAACCTGTGCCTCTTCAGCTACCGCCACTTGAGAGACTTACTCTTGATTGCAGCGAGGATTGTGGAACTTCTGGGACTCAGGGGGTGGGAAATCCTCAAATATCTGTGGAATCTTCTGCTGTATTGGAGTCAGGAACTAAAGAATAGTGCTATTAGCTTGCTTGATGCCACAGCTATTGCAGTAGCTGAGGGGACAGATAGGATTATAGAAGCAGTACGCAGATTTTGTAGAGGTGTTCTCCACATACCTAGAAGAATAAGACAGGGCTTTGAAAGGGCTTTGCAATAA
		002-011-FK-Pl2-D9_S68	E								ATGAAAGTGAGGGGGACCAAGATGAATTGGCAGCACTTGTGGTGGAGATGGGGCACGATGCTCCTTGGGATGTTAATAATCTGTAAAGCAACAGAAGAAAAGTGGGTCACAGTCTATTATGGGGTACCTGTGTGGAAAGAAGCAACCACCACTCTATTTTGTGCCTCAGATGCTAAAGCCTATGAGAAAGAGGCACATAATGTTTGGGCCACACATGCCTGTGTCCCCACAGACCCCAGCCCACAAGAAGTAGTATTGGAAAATGTGACAGAAAATTTTAACATGTGGAAAAATAACATGGTAGAACAGATGCATGAGGATATAATCAGTTTATGGGATCAAAGCCTAAAGCCATGTGTAAAATTAACCCCACTCTGTGTTACTTTAAATTGCACTGATTATACCAATAGTAATAGTACCAATCATACCAATAGCAATAGTAGTTCTCCAACACCGACGGCGGGAGGAGAGATAAAAAACTGCTCTTTCAATATCACCACAAACATAAGAGATAAGATAAAGAAGGAACATGCACTTTTTTATAGTCTTGATGTAGTACAAATAGATATTAATGATAATACTAGCTATAGGTTAATAAGTTGTAATACCTCAGTCATTACACAGGCCTGTCCAAAGACAACCTTTGAGCCAATTCCCATATATTATTGTGCCCCGGCTGGTTTTGCGATTCTAAAGTGTAACAATAAAACATTTGATGGAAAAGGGCCATGTAAAAATGTCAGCACAGTACAATGTACACATGGAATTAGGCCAGTAGTGTCAACTCAACTGCTGTTGAATGGCAGTCTAGCAGAAAAAGAGATAGTAATTAGATCTGACAATTTCTCGGACAATACTAAAAACATAATAGTACAGCTGAAAGATCCTGTAGTAATTAATTGTACAAGACCCAATAACAATACAAGGAAAGGTATACATATAGGACCAGGGAGAGCATTTTATGCAACAGGAAAAGTAATAGGAGATATAAGACAAGCATATTGTAACATTAGTAAAGAAGAATGGAATAAAACACTAGGACAAATAGTTAAAAAATTAGGAGCACAATTTGGGAATAAAACAACAATGATCTTTAATCAATCCTCTGGAGGGGACCCAGAAATTGTAACACACAGTTTTAATTGTGGAGGGGAATTTTTCTACTGTAATACATCAGCACTGTTTAATAGTACTTGGAGTAGTAATGATGGTAATGGTACTTGGAATAAGACTAACAGTACAGAAACTAACAGTACAGAAATTATACTCCAATGTAGAATAAAACAGATTGTAAACATGTGGCAGGAAGTAGGAAAAGCAATGTATGCCCCTCCCATTAAAGGACCAATTAGATGCTCATCAAACATCACAGGGCTGATATTAACAAGAGATGGTGGTAATAATACAGGGAACAACAGCGAGACCTTCAGACCGGCAGGGGGAAATATGAGGGACAATTGGAGAAGTGAATTATATAAATATAAAATAGTAAAAATTGAACCATTAGGAATAGCACCCACCAAGGCAAAGAGAAGAACGGTGCAGAGAGAAAAAAGAGCAGTCACAATGGGAGCCATGTTCCTTGGGTTCTTGGGGGCAGCAGGAAGCACTATGGGCGCAGCGTCATTGACGCTGACGGTACAGGCCAGACAATTATTGTCTGGTATAGTGCAACAGCAGAACAATCTGCTGAGAGCTATTGAGGCGCAACAGCATTTGTTGCAACTCACAGTCTGGGGCATCAAGCAGCTCCAGGCAAGAGTCCTGGCTGTGGAAAGATACCTAGCGGATCAACGGTTCCTAGGGATTTGGGGCTGCTCTGGAAAACTCATTTGCACCACTACTGTGCCTTGGAATAATAGTTGGAGTAATAAATCTCTGGATTCCATTTGGAATAACATGACCTGGATGCAGTGGGAAAAAGAAATTGAAAATTACACAGGAGAAATATACAATTTAATTGAACAAGCGCAGAACCAACAAGAACAGAATGAACGAGAATTATTAGAATTAGATAAGTGGGCAAGTTTGTGGAATTGGTTTGACATATCTAATTGGCTGTGGTATATAAAAATATTCATAATGATAGTAGGAGGCTTGATAGGTTTAAGAATAGTTTTTGCTGTACTTTCTATAGTGAATAGAGTTAGGCAGGGATATTCACCATTGTCATTGCAGACCCTCCTCCCAACCCCGAGGGGACCCGACAGGCCCGAAGGAATCGAAGGAGAAGGTGGAGAGAGAGACAGAGACACATCAATTCGCTTAGTGGATGGCTTCTTAGCACTTTTCTGGGACGATCTAAGGAACCTGTGCCTCTTCAGCTACCGCCACTTGAGAGACTTACTCTTGATTGCAGCGAGGATTGTGGAACTTCTGGGACTCAGGGGGTGGGAAATCCTCAAATATCTGTGGAATCTTCTGCTGTATTGGAGTCAGGAACTAAAGAATAGTGCTATTAGCTTGCTTGATGCCACAGCTATTGCAGTAGCTGAGGGGACAGATAGGATTATAGAAGCAGTACGCAGATTTTGTAGAGGTGTTCTCCACATACCTAGAAGAATAAGACAGGGCTTTGAAAGGGCTTTGCAATAA
		002-011-FK-Pl2-D4_S67	F								ATGAAAGTGAGGGGGACCAAGATGAATTGGCAGCACTTGTGGTGGAGATGGGGCACGATGCTCCTTGGGATGTTAATGATCTGTAAAGCAACAGAAGAAAAGTGGGTCACAGTCTATTATGGGGTACCTGTGTGGAAAGAAGCAGCCACCACTCTATTTTGTGCCTCAGATGCTAAAGCCTATGAGAAAGAGGCACATAATGTTTGGGCCACACATGCCTGTGTCCCCACAGACCCCAGCCCACAAGAAGTAGTATTGGAAAATGTGACAGAAAATTTTAACATGTGGAAAAATAACATGGTAGAACAGATGCATGAGGATATAATCAGTTTATGGGATCAAAGCCTAAAGCCATGTGTAAAATTAACCCCACTCTGTGTTACTTTAAATTGCACTGATTATACCAATAGTAATAGTACCAATCATACCAATAGCAATAGTAGTTCTCCAACACCGACGGCGGGAGGAGAGATAAAAAACTGCTCTTTCAATATCACCACAAACATAAGAGATAAGATAAAGAAGGAACATGCACTTTTTTATAGTCTTGATGTAGTACAAATAGATATTAATGATAATACTAGCTATAGGTTAATAAGTTGTAATACCTCAGTCATTACACAGGCCTGTCCAAAGACAACCTTTGAGCCAATTCCCATATATTATTGTGCCCCGGCTGGTTTTGCGATTCTAAAGTGTAACAATAAAACATTTGATGGAAAAGGGCCATGTAAAAATGTCAGCACAGTACAATGTACACATGGAATTAGGCCAGTAGTGTCAACTCAACTGCTGTTGAATGGCAGTCTAGCAGAAAAAGAGATAGTAATTAGATCTGACAATTTCTCGGACAATACTAAAAACATAATAGTACAGCTGAAAGATCCTGTAGTAATTAATTGTACAAGACCCAATAACAATACAAGGAAAGGTATACATATAGGACCAGGGAGAGCATTTTATGCAACAGGAAAAGTAATAGGAGATATAAGACAAGCATATTGTAACATTAGTAAAGAAGAATGGAATAAAACACTAGGACAAATAGTTAAAAAATTAGGAGCACAATTTGGGAATAAAACAACAATGATCTTTAATCAATCCTCTGGAGGGGACCCAGAAATTGTAACACACAGTTTTAATTGTGGAGGGGAATTTTTCTACTGTAATACATCAGCACTGTTTAATAGTACTTGGAGTAGTAATGATGGTAATGGTACTTGGAATAAGACTAACAGTACAGAAACTAACAGTACAGAAATTATACTCCAATGTAGAATAAAACAGATTGTAAACATGTGGCAGGAAGTAGGAAAAGCAATGTATGCCCCTCCCATTAAAGGACCAATTAGATGCTCATCAAACATCACAGGGCTGATATTAACAAGAGATGGTGGTAATAATACAGGGAACAACAGCGAGACCTTCAGACCTGCAGGGGGAAATATGAGGGACAATTGGAGAAGTGAATTATATAAATATAAAATAGTAAAAATTGAACCATTAGGAATAGCACCCACCAAGGCAAAGAGAAGAACGGTGCAGAGAGAAAAAAGAGCAGTCACAATGGGAGCCATGTTCCTTGGGTTCTTGGGGGCAGCAGGAAGCACTATGGGCGCAGCGTCATTGACGCTGACGGTACAGGCCAGACAATTATTGTCTGGTATAGTGCAACAGCAGAACAATCTGATGAGAGCTATTGAGGCGCAACAGCATTTGTTGCAACTCACAGTCTGGGGCATCAAGCAGCTCCAGGCAAGAGTCCTGGCTGTGGAAAGATACCTAGCGGATCAACGGTTCCTAGGGATTTGGGGCTGCTCTGGAAAACTCATTTGCACCACTACTGTGCCTTGGAATAATAGTTGGAGTAATAAATCTCTGGATTCCATTTGGAATAACATGACCTGGATGCAGTGGGAAAAAGAAATTGAAAATTACACAGGAGAAATATACAATTTAATTGAACAAGCGCAGAACCAACAAGAACAGAATGAACGAGAATTATTAGAATTAGATAAGTGGGCAAGTTTGTGGAATTGGTTTGACATATCTAATTGGCTGTGGTATATAAAAATATTCATAATGATAGTAGGAGGCTTGATAGGTTTAAGAATAGTTTTTGCTGTACTTTCTATAGTGAATAGAGTTAGGCAGGGATATTCACCATTGTCATTGCAGACCCTCCTCCCAACCCCGAGGGGACCCGACAGGCCCGAAGGAATCGAAGGAGAAGGTGGAGAGAGAGACAGAGACACATCAATTCGCTTAGTGGATGGCTTCTTAGCACTTTTCTGGGACGATCTAAGGAACCTGTGCCTCTTCAGCTACCGCCACTTGAGAGACTTACTCTTGATTGCAGCGAGGATTGTGGAACTTCTGGGACTCAGGGGGTGGGAAATCCTCAAATATCTGTGGAATCTTCTGCTGTATTGGAGTCAGGAACTAAAGAATAGTGCTATTAGCTTGCTTGATGCCACAGCTATTGCAGTAGCTGAGGGGACAGATAGGATTATAGAAGCAGTACGCAGATTTTGTAGAGGTGTTCTCCACATACCTAGAAGAATAAGACAGGGCTTTGAAAGGGCTTTGCAATAA
		002-011-FK-PL4-A18_S186	G	Yes			0.153	0.643	0.003	0.017	ATGAAAGTGAGGGGGACCAAGATGAATTGGCAGCACTTGTGGTGGAGATGGGGCACGATGCTCCTTGGGATGTTAATGATCTGTAAAGCAACAGAAGAAAAGTGGGTCACAGTCTATTATGGGGTACCTGTGTGGAAAGAAGCAACCACCACTCTATTTTGTGCCTCAGATGCTAAAGCCTATGAGAAAGAGGCACATAATGTTTGGGCCACACATGCCTGTGTCCCCACAGACCCCAGCCCACAAGAAGTAGTATTGGAAAATGTGACAGAAAATTTTAACATGTGGAAAAATAACATGGTAGAACAGATGCATGAGGATATAATCAGTTTATGGGATCAAAGCCTAAAGCCATGTGTAAAATTAACCCCACTCTGTGTTACTTTAAATTGCACTGATTATACCAATAGTAATAGTACCAATCATACCAATAGCAATAGTAGTTCTCCAACACCGACGGCGGGAGGAGAAATAAAAAACTGCTCTTTCAATATCACCACAAACATAAGAGATAAGATAAAGAAGGAACATGCACTTTTTTATAGTCTTGATGTAGTACAAATAGATATTAATGATAATACTAGCTATAGGTTAATAAGTTGTAATACCTCAGTCATTACACAGGCCTGTCCAAAGACAACCTTTGAGCCAATTCCCATATATTATTGTGCCCCGGCTGGTTTTGCGATTCTAAAGTGTAACAATAAAACATTTGATGGAAAAGGGCCATGTAAAAATGTCAGCACAGTACAATGTACACATGGAATTAGGCCAGTAGTGTCAACTCAACTGCTGTTGAATGGCAGTCTAGCAGAAAAAGAGATAGTAATTAGATCTGACAATTTCTCGGACAATACTAAAAACATAATAGTACAGCTGAAAGATCCTGTAGTAATTAATTGTACAAGACCCAATAACAATACAAGGAAAGGTATACATATAGGACCAGGGAGAGCATTTTATGCAACAGGAAAAGTAATAGGAGATATAAGACAAGCATATTGTAACATTAGTAAAGAAGAATGGAATAAAACACTAGGACAAATAGTTAAAAAATTAGGAGCACAATTTGGGAATAAAACAACAATGATCTTTAATCAATCCTCTGGAGGGGACCCAGAAATTGTAACATACAGTTTTAATTGTGGAGGGGAATTTTTCTACTGTAATACATCAGCACTGTTTAATAGTACTTGGAGTAGTAATGATGGTAATGGTACTTGGAATAAGACTAACAGTACAGAAACTAACAGTACAGAAATTATACTCCAATGTAGAATAAAACAGATTGTAAACATGTGGCAGGAAGTAGGAAAAGCAATGTATGCCCCTCCCATTAAAGGACCAATTAGATGCTCATCAAACATCACAGGGCTGATATTAACAAGAGATGGTGGTAATAATACAGGGAACAACAGCGAGACCTTCAGACCTGCAGGGGGAAATATGAGGGACAATTGGAGAAGTGAATTATATAAATATAAAATAGTAAAAATTGAACCATTAGGAATAGCACCCACCAAGGCAAAGAGAAGAACGGTGCAGAGAGAAAAAAGAGCAGTCACAATGGGAGCCATGTTCCTTGGGTTCTTGGGGGCAGCAGGAAGCACTATGGGCGCAGCGTCATTGACGCTGACGGTACAGGCCAGACAATTATTGTCTGGTATAGTGCAACAGCAGAACAATCTGCTGAGAGCTATTGAGGCGCAACAGCATTTGTTGCAACTCACAGTCTGGGGCATCAAGCAGCTCCAGGCAAGAGTCCTGGCTGTGGAAAGATACCTAGCGGATCAACGGTTCCTAGGGATTTGGGGCTGCTCTGGAAAACTCATTTGCACCACTACTGTGCCTTGGAATAATAGTTGGAGTAATAAATCTCTGGATTCCATTTGGAATAACATGACCTGGATGCAGTGGGAAAAAGAAATTGAAAATTACACAGGAGAAATATACAATTTAATTGAACAAGCGCAGAACCAACAAGAACAGAATGAACGAGAATTATTAGAATTAGATAAGTGGGCAAGTTTGTGGAATTGGTTTGACATATCTAATTGGCTGTGGTATATAAAAATATTCATAATGATAGTAGGAGGCTTGATAGGTTTAAGAATAGTTTTTGCTGTACTTTCTATAGTGAATAGAGTTAGGCAGGGATATTCACCATTGTCATTGCAGACCCTCCTCCCAACCCCGAGGGGACCCGACAGGCCCGAAGGAATCGAAGGAGAAGGTGGAGAGAGAGACAGAGACACATCAATTCGCTTAGTGGATGGCTTCTTAGCACTTTTCTGGGACGATCTAAGGAACCTGTGCCTCTTCAGCTACCGCCACTTGAGAGACTTACTCTTGATTGCAGCGAGGATTGTGGAACTTCTGGGACTCAGGGGGTGGGAAATCCTCAAATATCTGTGGAATCTTCTGCTGTATTGGAGTCAGGAACTAAAGAATAGTGCTATTAGCTTGCTTGATGCCACAGCTATTGCAGTAGCTGAGGGGACAGATAGGATTATAGAAGCAGTACGCAGATTTTGTAGAGGTGTTCTCCACATACCTAGAAGAATAAGACAGGGCTTTGAAAGGGCTTTGCAATAA
		002-011-FK-PL4-D18_S219	H	Yes	>500	>500	0.109	0.477	0.005	0.014	ATGAAAGTGAGGGGGACCAAGATGAATTGGCAGCACTTGTGGTGGAGATGGGGCACGATGCTCCTTGGGATGTTAATGATCTGTAAAGCAACAGAAGAAAAGTGGGTCACAGTCTATTATGGGGTACCTGTGTGGAAAGAAGCAACCACCACTCTATTTTGTGCCTCAGATACTAAAGCCTATGAGAAAGAGGCACATAATGTTTGGGCCACACATGCCTGTGTCCCCACAGACCCCAGCCCACAAGAAGTAGTATTGGAAAATGTGACAGAAAATTTTAACATGTGGAAAAATAACATGGTAGAACAGATGCATGAGGATATAATCAGTTTATGGGATCAAAGCCTAAAGCCATGTGTAAAATTAACCCCACTCTGTGTTACTTTAAATTGCACTGATTATACCAATAGTAATAGTACCAATCATACCAATAGCAATAGTAGTTCTCCAACACCGACGGCGGGAGGAGAGATAAAAAACTGCTCTTTCAATATCACCACAAACATAAGAGATAAGATAAAGAAGGAACATGCACTTTTTTATAGTCTTGATGTAGTACAAATAGATATTAATGATAATACTAGCTATAGGTTAATAAGTTGTAATACCTCAGTCATTACACAGGCCTGTCCAAAGACAACCTTTGAGCCAATTCCCATATATTATTGTGCCCCGGCTGGTTTTGCGATTCTAAAGTGTAACAATAAAACATTTGATGGAAAAGGGCCATGTAAAAATGTCAGCACAGTACAATGTACACATGGAATTAGGCCAGTAGTGTCAACTCAACTGCTGTTGAATGGCAGTCTAGCAGAAAAAGAGATAGTAATTAGATCTGACAATTTCTCGGACAATACTAAAAACATAATAGTACAGCTGAAAGATCCTGTAGTAATTAATTGTACAAGACCCAATAACAATACAAGGAAAGGTATACATATAGGACCAGGGAGAGCATTTTATGCAACAGGAAAAGTAATAGGAGATATAAGACAAGCATATTGTAACATTAGTAAAGAAGAATGGAATAAAACACTAGGACAAATAGTTAAAAAATTAGGAGCACAATTTGGGAATAAAACAACAATGATCTTTAATCAATCCTCTGGAGGGGACCCAGAAATTGTAACACACAGTTTTAATTGTGGAGGGGAATTTTTCTACTGTAATACATCAGCACTGTTTAATAGTACTTGGAGTAGTAATGATGGTAATGGTACTTGGAATAAGACTAACAGTACAGAAACTAACAGTACAGAAATTATACTCCAATGTAGAATAAAACAGATTGTAAACATGTGGCAGGAAGTAGGAAAAGCAATGTATGCCCCTCCCATTAAAGGACCAATTAGATGCTCATCAAACATCACAGGGCTGATATTAACAAGAGATGGTGGTAATAATACAGGGAACAACAGCGAGACCTTCAGACCTGCAGGGGGAAATATGAGGGACAATTGGAGAAGTGAATTATATAAATATAAAATAGTAAAAATTGAACCATTAGGAATAGCACCCACCAAGGCAAAGAGAAGAACGGTGCAGAGAGAAAAAAGAGCAGTCACAATGGGAGCCATGTTCCTTGGGTTCTTGGGGGCAGCAGGAAGCACTATGGGCGCAGCGTCATTGACGCTGACGGTACAGGCCAGACAATTATTGTCTGGTATAGTGCAACAGCAGAACAATCTGCTGAGAGCTATTGAGGCGCAACAGCATTTGTTGCAACTCACAGTCTGGGGCATCAAGCAGCTCCAGGCAAGAGTCCTGGCTGTGGAAAGATACCTAGCGGATCAACGGTTCCTAGGGATTTGGGGCTGCTCTGGAAAACTCATTTGCACCACTACTGTGCCTTGGAATAATAGTTGGAGTAATAAATCTCTGGATTCCATTTGGAATAACATGACCTGGATGCAGTGGGAAAAAGAAATTGAAAATTACACAGGAGAAATATACAATTTAATTGAACAAGCGCAGAACCAACAAGAACAGAATGAACGAGAATTATTAGAATTAGATAAGTGGGCAAGTTTGTGGAATTGGTTTGACATATCTAATTGGCTGTGGTATATAAAAATATTCATAATGATAGTAGGAGGCTTGATAGGTTTAAGAATAGTTTTTGCTGTACTTTCTATAGTGAATAGAGTTAGGCAGGGATATTCACCATTGTCATTGCAGACCCTCCTCCCAACCCCGAGGGGACCCGACAGGCCCGAAGGAATCGAAGGAGAAGGTGGAGAGAGAGACAGAGACACATCAATTCGCTTAGTGGATGGCTTCTTAGCACTTTTCTGGGACGATCTAAGGAACCTGTGCCTCTTCAGCTACCGCCACTTGAGAGACTTACTCTTGATTGCAGCGAGGATTGTGGAACTTCTGGGACTCAGGGGGTGGGAAATCCTCAAATATCTGTGGAATCTTCTGCTGTATTGGAGTCAGGAACTAAAGAATAGTGCTATTAGCTTGCTTGATGCCACAGCTATTGCAGTAGCTGAGGGGACAGATAGGATTATAGAAGCAGTACGCAGATTTTGTAGAGGTGTTCTCCACATACCTAGAAGAATAAGACAGGGCTTTGAAAGGGCTTTGCAATAA
		002-011-FK-PL3-B19_S112	I	Yes	>500	>500	0.05	0.28	0.02	0.104	ATGAAAGTGAGGGGGACCAAGATGAATTGGCAGCACTTGTGGTGGAGATGGGGCACGATGCTCCTTGGGATGTTAATGATCTGTAAAGCAACAGAAGAAAAGTGGGTCACAGTCTATTATGGGGTACCTGTGTGGAAAGAAGCAACCACCACTCTATTTTGTGCCTCAGATGCTAAAGCCTATGAGAAAGAGGCACATAATGTTTGGGCCACACATGCCTGTGTCCCCACAGACCCCAGCCCACAAGAAGTAGTATTGGAAAATGTGACAGAAAATTTTAACATGTGGAAAAATAACATGGTAGAACAGATGCATGAGGATATAATCAGTTTATGGGATCAAAGCCTAAAGCCATGTGTAAAATTAACCCCACTCTGTGTTACTTTAAATTGCACTGATTATACCAATAGTAATAGTACCAATCATACCAATAGCAATAGTAGTTCTCCAACACCGACGGCGGGAGGAGAGATAAAAAACTGCTCTTTCAATATCACCACAAACATAAGAGATAAGATAAAGAAGGAACATGCACTTTTTTATAGTCTTGATGTAGTACAAATAGATATTAATGATAATACTAGCTATAGGTTAATAAGTTGTAATACCTCAGTCATTACACAGGCCTGTCCAAAGACAACCTTTGAGCCAATTCCCATATATTATTGTGCCCCGGCTGGTTTTGCGATTCTAAAGTGTAACAATAAAACATTTGATGGAAAAGGGCCATGTAAAAATGTCAGCACAGTACAATGTACACATGGAATTAGGCCAGTAGTGTCAACTCAACTGCTGTTGAATGGCAGTCTAGCAGAAAAAGAGATAGTAATTAGATCTGACAATTTCTCGGACAATACTAAAAACATAATAGTACAGCTGAAAGATCCTGTAGTAATTAATTGTACAAGACCCAATAACAATACAAGGAAAGGTATACATATAGGACCAGGGAGAGCATTTTATGCAACAGGAAAAGTAATAGGAGATATAAGACAAGCATATTGTAACATTAGTAAAGAAGAATGGAATAAAACACTAGGACAAATAGTTAAAAAATTAGGAGCACAATTTGGGAATAAAACAACAATGATCTTTAATCAATCCTCTGGAGGGAACCCAGAAATTGTAACACACAGTTTTAATTGTGGAGGGGAATTTTTCTACTGTAATACATCAGCACTGTTTAATAGTACTTGGAGTAGTAATGATGGTAATGGTACTTGGAATAAGACTAACAGTACAAAAACTAACAGTACAGAAATTATACTCCAATGTAGAATAAAACAGATTGTAAACATGTGGCAGGAAGTAGGAAAAGCAATGTATGCCCCTCCCATTAAAGGACCAATTAGATGCTCATCAAACATCACAGGGCTGATATTAACAAGAGATGGTGGTAATAATACAGGGAACAACAGCGAGACCTTCAGACCTGCAGGGGGAAATATGAGGGACAATTGGAGAAGTGAATTATATAAATATAAAATAGTAAAAATTGAACCATTAGGAATAGCACCCACCAAGGCAAAGAGAAGAACGGTGCAGAGAGAAAAAAGAGCAGTCACAATGGGAGCCATGTTCCTTGGGTTCTTGGGGGCAGCAGGAAGCACTATGGGCGCAGCGTCATTGACGCTGACGGTACAGGCCAGACAATTATTGTCTGGTATAGTGCAACAGCAGAACAATCTGCTGAGAGCTATTGAGGCGCAACAGCATTTGTTGCAACTCACAGTCTGGGGCATCAAGCAGCTCCAGGCAAGAGTCCTGGCTGTGAAAAGATACCTAGCGGATCAACGGTTCCTAGGGATTTGGGGCTGCTCTGGAAAACTCATTTGCACCACTACTGTGCCTTGGAATAATAGTTGGAGTAATAAATCTCTGGATTCCATTTGGAATAACATGACCTGGATGCAGTGGGAAAAAGAAATTGAAAATTACACAGGAGAAATATACAATTTAATTGAACAAGCGCAGAACCAACAAGAACAGAATGAACGAGAATTATTAGAATTAGATAAGTGGGCAAGTTTGTGGAATTGGTTTGACATATCTAATTGGCTGTGGTATATAAAAATATTCATAATGATAGTAGGAGGCTTGATAGGTTTAAGAATAGTTTTTGCTGTACTTTCTATAGTGAATAGAGTTAGGCAGGGATATTCACCATTGTCATTGCAGACCCTCCTCCCAACCCCGAGGGGACCCGACAGGCCCGAAGGAATCGAAGGAGAAGGTGGAGAGAGAGACAGAGACACATCAATTCGCTTAGTGGATGGCTTCTTAGCACTTTTCTGGGACGATCTAAGGAACCTGTGCCTCTTCAGCTACCGCCACTTGAGAGACTTACTCTTGATTGCAGCGAGGATTGTGGAACTTCTGGGACTCAGGGGGTGGGAAATCCTCAAATATCTGTGGAATCTTCTGCTGTATTGGAGTCAGGAACTAAAGAATAGTGCTATTAGCTTGCTTGATGCCACAGCTATTGCAGTAGCTGAGGGGACAGATAGGATTATAGAAGCAGTACGCAGATTTTGTAGAGGTGTTCTCCACATACCTAGAAGAATAAGACAGGGCTTTGAAAGGGCTTTGCAATAA
		002-011-FK-PL4-B7_S194	J	Yes	>500	>500	0.121	0.335	0.004	0.027	ATGAAAGTGAGGGGGACCAAGATGAATTGGCAGCACTTGTGGTGGAGATGGGGCACGATGCTCCTTGGGATGTTAATGATCTGTAAAGCAACAGAAGAAAAGTGGGTCACAGTCTATTATGGGGTACCTGTGTGGAAAGAAGCAACCACCACTCTATTTTGTGCCTCAGATGCTAAAGCCTATGAGAAAGAGGCACATAATGTTTGGGCCACACATGCCTGTGTCCCCACAGACCCCAGCCCACAAGAAGTAGTATTGGAAAATGTGACAGAAAATTTTAACATGTGGAAAAATAACATGGTAGAACAGATGCATGAGGATATAATCAGTTTATGGGATCAAAGCCTAAAGCCATGTGTAAAATTAACCCCACTCTGTGTTACTTTAAATTGCACTGATTATACCAATAGTAATAGTACCAATCATACCAATAGCAATAGTAGTTCTCCAACACCGACGGCGGGAGGAGAGATAAAAAACTGCTCTTTCAATATCACCACAAACATAAGAGATAAGATAAAGAAGGAACATGCACTTTTTTATAGTCTTGATGTAGTACAAATAGATATTAATGATAATACTAGCTATAGGTTAATAAGTTGTAATACCTCAGTCATTACACAGGCCTGTCCAAAGACAACCTTTGAGCCAATTCCCATATATTATTGTGCCCCGGCTGGTTTTGCGATTCTAAAGTGTAACAATAAAACATTTGATGGAAAAGGGCCATGTAAAAATGTCAGCACAGTACAATGTACACATGGAATTAGGCCAGTAGTGTCAACTCAACTGCTGTTGAATGGCAGTCTAGCAGAAAAAGAGATAGTAATTAGATCTGACAATTTCTCGGACAATACTAAAAACATAATAGTACAGCTGAAAGATCCTGTAGTAATTAATTGTACAAGACCCAATAACAATACAAGGAAAGGTATACATATAGGACCAGGGAGAGCATTTTATGCAACAGGAAAAGTAATAGGAGATATAAGACAAGCATATTGTAACATTAGTAAAGAAGAATGGAATAAAACACTAGGACAAATAGTTAAAAAATTAGGAGCACAATTTGGGAATAAAACAACAATGATCTTTAATCAATCCTCTGGAGGGGACCCAGAAATTGTAACACACAGTTTTAATTGTGGAGGGGAATTTTTCTACTGTAATACATCAGCACTGTTTAATAGTACTTGGAGTAGTAATGATGGTAATGGTACTTGGAATAAGACTAACAGTACAGAAACTAACAGTACAGAAATTATACTCCAATGTAGAATAAAACAGATTGTAAACATGTGGCAGGAAGTAGGAAAAGCAATGTATGCCCCTCCCATTAAAGGACCAATTAGATGCTCATCAAACATCACAGGGCTGATATTAACAAGAGATGGTGGTAATAATACAGGGAACAACAGCGAGACCTTCAGACCTGCAGGGGGAAATATGAGGGACAATTGGAGAAGTGAATTATATAAATATAAAATAGTAAAAATTGAACCATTAGGAATAGCACCCACCAAGGCAAAGAGAAGAACGGTGCAGAGAGAAAAAAGAGCAGTCACAATGGGAACCATGTTCCTTGGGTTCTTGGGGGCAGCAGGAAGCACTATGGGCGCAGCGTCATTGACGCTGACGGTACAGGCCAGACAATTATTGTCTGGTATAGTGCAACAGCAGAACAATCTGCTGAGAGCTATTGAGGCGCAACAGCATTTGTTGCAACTCACAGTCTGGGGCATCAAGCAGCTCCAGGCAAGAGTCCTGGCTGTGGAAAGATACCTAGCGGATCAACGGTTCCTAGGGATTTGGGGCTGCTCTGGAAAACTCATTTGCACCACTACTGTGCCTTGGAATAATAGTTGGAGTAATAAATCTCTGGATTCCATTTGGAATAACATGACCTGGATGCAGTGGGAAAAAGAAATTGAAAATTACACAGGAGAAATATACAATTTAATTGAACAAGCGCAGAACCAACAAGAACAGAATGAACGAGAATTATTAGAATTAGATAAGTGGGCAAGTTTGTGGAATTGGTTTGACATATCTAATTGGCTGTGGTATATAAAAATATTCATAATGATAGTAGGAGGCTTGATAGGTTTAAGAATAGTTTTTGCTGTACTTTCTATAGTGAATAGAGTTAGGCAGGGATATTCACCATTGTCATTGCAGACCCTCCTCCCAACCCCGAGAGGACCCGACAGGCCCGAAGGAATCGAAGGAGAAGGTGGAGAGAGAGACAGAGACACATCAATTCGCTTAGTGGATGGCTTCTTAGCACTTTTCTGGGACGATCTAAGGAACCTGTGCCTCTTCAGCTACCGCCACTTGAGAGACTTACTCTTGATTGCAGCGAGGATTGTGGAACTTCTGGGACTCAGGGGGTGGGAAATCCTCAAATATCTGTGGAATCTTCTGCTGTATTGGAGTCAGGAACTAAAGAATAGTGCTATTAGCTTGCTTGATGCCACAGCTATTGCAGTAGCTGAGGGGACAGATAGGATTATAGAAGCAGTACGCAGATTTTGTAGAGGTGTTCTCCACATACCTAGAAGAATAAGACAGGGCTTTGAAAGGGCTTTGCAATAA
		002-011-BM-PL1-A12_S25	K								ATGAAAGTGAGGGGGACCAAGATGAATTGGCAGCACTTGTGGTGGAGATGGGGCACGATGCTCCTTGGGATGTTAATGATCTGTAAAGCAACAGAAGAAAAGTGGGTCACAGTCTATTATGGGGTACCTGTGTGGAAAGAAGCAACCACCACTCTATTTTGTGCCTCAGATGCTAAAGCCTATGAGAAAGAGGCACATAATGTTTGGGCCACACATGCCTGTGTCCCCACAGACCCCAGCCCACAAGAAGTAGTATTGGAAAATGTGACAGAAAATTTTAACATGTGGAAAAATAACATGGTAGAACAGATGCATGAGGATATAATCAGTTTATGGGATCAAAGCCTAAAGCCATGTGTAAAATTAACCCCACTCTGTGTTACTTTAAATTGCACTGATTATACCAATAGTAATAGTACCAATCATACCAATAGCAATAGTAGTTCTCCAACACCGACGGCGGGAGGAGAGATAAAAAACTGCTCTTTCAATATCACCACAAACATAAAAGATAAGATAAAGAAGGAACATGCACTTTTTTATAGTCTTGATGTAGTACAAATAGATATTAATGATAATACTAGCTATAGGTTAATAAGTTGTAATACCTCAGTCATTACACAGGCCTGTCCAAAGACAACCTTTGAGCCAATTCCCATATATTATTGTGCCCCGGCTGGTTTTGCGATTCTAAAGTGTAACAATAAAACATTTGATGGAAAAGGGCCATGTAAAAATGTCAGCACAGTACAATGTACACATGGAATTAGGCCAGTAGTGTCAACTCAACTGCTGTTGAATGGCAGTCTAGCAGAAAAAGAGATAGTAATTAGATCTGACAATTTCTCGGACAATACTAAAAACATAATAGTACAGCTGAAAGATCCTGTAGTAATTAATTGTACAAGACCCAATAACAATACAAGGAAAGGTATACATATAGGACCAGGGAGAGCATTTTATGCAACAGGAAAAGTAATAGGAGATATAAGACAAGCATATTGTAACATTAGTAAAGAAGAATGGAATAAAACACTAGGACAAATAGTTAAAAAATTAGGAGCACAATTTGGGAATAAAACAACAATGATCTTTAATCAATCCTCTGGAGGGGACCCAGAAATTGTAACACACAGTTTTAATTGTGGAGGGGAATTTTTCTACTGTAATACATCAGCACTGTTTAATAGTACTTGGAGTAGTAATGATGGTAATGGTACTTGGAATAAGACTAACAGTACAGAAACTAACAGTACAGAAATTATACTCCAATGTAGAATAAAACAGATTGTAAACATGTGGCAGGAAGTAGGAAAAGCAATGTATGCCCCTCCCATTAAAGGACCAATTAGATGCTCATCAAACATCACAGGGCTGATATTAACAAGAGATGGTGGTAATAATACAGGGAACAACAGCGAGACCTTCAGACCTGCAGGGGGAAATATGAGGGACAATTGGAGAAGTGAATTATATAAATATAAAATAGTAAAAATTGAACCATTAGGAATAGCACCCACCAAGGCAAAGAGAAGAACGGTGCAGAGAGAAAAAAGAGCAGTCACAATGGGAGCCATGTTCCTTGGGTTCTTGGGGGCAGCAGGAAGCACTATGGGCGCAGCGTCATTGACGCTGACGGTACAGGCCAGACAATTATTGTCTGGTATAGTGCAACAGCAGAACAATCTGCTGAGAGCTATTGAGGCGCAACAGCATTTGTTGCAACTCACAGTCTGGGGCATCAAGCAGCTCCAGGCAAGAGTCCTGGCTGTGGAAAGATACCTAGCGGATCAACGGTTCCTAGGGATTTGGGGCTGCTCTGGAAAACTCATTTGCACCACTACTGTGCCTTGGAATAATAGTTGGAGTAATAAATCTCTGGATTCCATTTGGAATAACATGACCTGGATGCAGTGGGAAAAAGAAATTGAAAATTACACAGGAGAAATATACAATTTAATTGAACAAGCGCAGAACCAACAAGAACAGAATGAACGAGAATTATTAGAATTAGATAAGTGGGCAAGTTTGTGGAATTGGTTTGACATATCTAATTGGCTGTGGTATATAAAAATATTCATAATGATAGTAGGAGGCTTGATAGGTTTAAGAATAGTTTTTGCTGTACTTTCTATAGTGAATAGAGTTAGGCAGGGATATTCACCATTGTCATTGCAGACCCTCCTCCCAACCCCGAGGGGACCCGACAGGCCCGAAGGAATCGAAGGAGAAGGTGGAGAGAGAGACAGAGACACATCAATTCGCTTAGTGGATGGCTTCTTAGCACTTTTCTGGGACGATCTAAGGAACCTGTGCCTCTTCAGCTACCGCCACTTGAGAGACTTACTCTTGATTGCAGCGAGGATTGTGGAACTTCTGGGACTCAGGGGGTGGGAAATCCTCAAATATCTGTGGAATCTTCTGCTGTATTGGAGTCAGGAACTAAAGAATAGTGCTATTAGCTTGCTTGATGCCACAGCTATTGCAGTAGCTGAGGGGACAGATAGGATTATAGAAGCAGTACGCAGATTTTGTAGAGGTGTTCTCCACATACCTAGAAGAATAAGACAGGGCTTTGAAAGGGCTTTGCAATAA
		002-011-BM-PL1-B6_S43	L	Yes	>500	>500	0.116	0.407	0.003	0.023	ATGAAAGTGAGGGGGACCAAGATGAATTGGCAGCACTTGTGGTGGAGATGGGGCACGATGCTCCTTGGGATGTTAATGATCTGTAAAGCAACAGAAGAAAAGTGGGTCACAGTCTATTATGGGGTACCTGTGTGGAAAGAAGCAACCACCACTCTATTTTGTGCCTCAGATGCTAAAGCCTATGAGAAAGAGGCACATAATGTTTGGGCCACACACGCCTGTGTCCCCACAGACCCCAGCCCACAAGAAGTAGTATTGGAAAATGTGACAGAAAATTTTAACATGTGGAAAAATAACATGGTAGAACAGATGCATGAGGATATAATCAGTTTATGGGATCAAAGCCTAAAGCCATGTGTAAAATTAACCCCACTCTGTGTTACTTTAAATTGCACTGATTATACCAATAGTAATAGTACCAATCATACCAATAGCAATAGTAGTTCTCCAACACCGACGGCGGGAGGAGAGATAAAAAACTGCTCTTTCAATATCACCACAAACATAAGAGATAAGATAAAGAAGGAACATGCACTTTTTTATAGTCTTGATGTAGTACAAATAGATATTAATGATAATACTAGCTATAGGTTAATAAGTTGTAATACCTCAGTCATTACACAGGCCTGTCCAAAGACAACCTTTGAGCCAATTCCCATATATTATTGTGCCCCGGCTGGTTTTGCGATTCTAAAGTGTAACAATAAAACATTTGATGGAAAAGGGCCATGTAAAAATGTCAGCACAGTACAATGTACACATGGAATTAGGCCAGTAGTGTCAACTCAACTGCTGTTGAATGGCAGTCTAGCAGAAAAAGAGATAGTAATTAGATCTGACAATTTCTCGGACAATACTAAAAACATAATAGTACAGCTGAAAGATCCTGTAGTAATTAATTGTACAAGACCCAATAACAATACAAGGAAAGGTATACATATAGGACCAGGGAGAGCATTTTATGCAACAGGAAAAGTAATAGGAGATATAAGACAAGCATATTGTAACATTAGTAAAGAAGAATGGAATAAAACACTAGGACAAATAGTTAAAAAATTAGGAGCACAATTTGGGAATAAAACAACAATGATCTTTAATCAATCCTCTGGAGGGGACCCAGAAATTGTAACACACAGTTTTAATTGTGGAGGGGAATTTTTCTACTGTAATACATCAGCACTGTTTAATAGTACTTGGAGTAGTAATGATGGTAATGGTACTTGGAATAAGACTAACAGTACAGAAACTAACAGTACAGAAATTATACTCCAATGTAGAATAAAACAGATTGTAAACATGTGGCAGGAAGTAGGAAAAGCAATGTATGCCCCTCCCATTAAAGGACCAATTAGATGCTCATCAAACATCACAGGGCTGATATTAACAAGAGATGGTGGTAATAATACAGGGAACAACAGCGAGACCTTCAGACCTGCAGGGGGAAATATGAGGGACAATTGGAGAAGTGAATTATATAAATATAAAATAGTAAAAATTGAACCATTAGGAATAGCACCCACCAAGGCAAAGAGAAGAACGGTGCAGAGAGAAAAAAGAGCAGTCACAATGGGAGCCATGTTCCTTGGGTTCTTGGGGGCAGCAGGAAGCACTATGGGCGCAGCGTCATTGACGCTGACGGTACAGGCCAGACAATTATTGTCTGGTATAGTGCAACAGCAGAACAATCTGCTGAGAGCTATTGAGGCGCAACAGCATTTGTTGCAACTCACAGTCTGGGGCATCAAGCAGCTCCAGGCAAGAGTCCTGGCTGTGGAAAGATACCTAGCGGATCAACGGTTCCTAGGGATTTGGGGCTGCTCTGGAAAACTCATTTGCACCACTACTGTGCCTTGGAATAATAGTTGGAGTAATAAATCTCTGGATTCCATTTGGAATAACATGACCTGGATGCAGTGGGAAAAAGAAATTGAAAATTACACAGGAGAAATATACAATTTAATTGAACAAGCGCAGAACCAACAAGAACAGAATGAACGAGAATTATTAGAATTAGATAAGTGGGCAAGTTTGTGGAATTGGTTTGACATATCTAATTGGCTGTGGTATATAAAAATATTCATAATGATAGTAGGAGGCTTGATAGGTTTAAGAATAGTTTTTGCTGTACTTTTTATAGTGAATAGAGTTAGGCAGGGATATTCACCATTGTCATTGCAGACCCTCCTCCCAACCCCGAGGGGACCCGACAGGCCCGAAGGAATCGAAGGAGAAGGTGGAGAGAGAGACAGAGACACATCAATTCGCTTAGTGGATGGCTTCTTAGCACTTTTCTGGGACGATCTAAGGAACCTGTGCCTCTTCAGCTACCGCCACTTGAGAGACTTACTCTTGATTGCAGCGAGGATTGTGGAACTTCTGGGACTCAGGGGGTGGGAAATCCTCAAATATCTGTGGAATCTTCTGCTGTATTGGAGTCAGGAACTAAAGAATAGTGCTATTAGCTTGCTTGATGCCACAGCTATTGCAGTAGCTGAGGGGACAGATAGGATTATAGAAGCAGTACGCAGATTTTGTAGAGGTGTTCTCCACATACCTAGAAGAATAAGACAGGGCTTTGAAAGGGCTTTGCAATAA
		002-011-FK-PL4-D6_S216	Q	Yes	>500	>500	0.106	0.461	0.005	0.023	ATGAAAGTGAGGGGGACCAAGATGAATTGGCAGCACTTGTGGTGGAGATGGGGCACGATGCTCCTTGGGATGTTAATGATCTGTAAAGCAACAGAAGAAAAGTGGGTCACAGTCTATTATGGGGTACCTGTGTGGAAAGAAGCAACCACCACTCTATTTTGTGCCTCAGATGCTAAAGCCTATGAGAAAGAGGCACATAATGTTTGGGCCACACATGCCTGTGTCCCCACAGACCCCAGCCCACAAGAAGTAGTATTGGAAAATGTGACAGAAAATTTTAACATGTGGAAAAATAACATGGTAGAACAGATGCATGAGGATATAATCAGTTTATGGGATCAAAGCCTAAAGCCATGTGTAAAATTAACCCCACTCTGTGTTACTTTAAATTGCACTGATTATACCAATAGTAATAGTACCAATCATACCAATAGCAATAGTAGTTCTCCAACACCGACGGCGGGAGGAGAGATAAAAAACTGCTCTTTCAATATCACCACAAACATAAGAGATAAGATAAAGAAGGAACATGCACTTTTTTATAGTCTTGATGTAGTACAAATAGATATTAATGATAATACTAGCTATAGGTTAATAAGTTGTAATACCTCAGTCATTACACAGGCCTGTCCAAAGACAACCTTTGAGCCAATTCCCATATATTATTGTGCCCCGGCTGGTTTTGCGATTCTAAAGTGTAACAATAAAACATTTGATGGAAAAGGGCCATGTAAAAATGTCAGCACAGTACAATGTACACATGGAATTAGGCCAGTAGTGTCAACTCAACTGCTGTTGAATGGCAGTCTAGCAGAAAAAGAGATAGTAATTAGATCTGACAATTTCTCGGACAATACTAAAAACATAATAGTACAGCTGAAAGATCCTGTAGTAATTAATTGTACAAGACCCAATAACAATACAAGGAAAGGTATACATATAGGACCAGGGAGAGCATTTTATGCAACAGGAAAAGTAATAGGAGATATAAGACAAGCATATTGTAACATTAGTAAAGAAAAATGGAATAAAACACTAGGACAAATAGTTAAAAAATTAGGAGCACAATTTGGGAATAAAACAACAATGATCTTTAATCAATCCTCTGGAGGGGACCCAGAAATTGTAACACACAGTTTTAATTGTGGAGGGGAATTTTTCTACTGTAATACATCAGCACTGTTTAATAGTACTTGGAGTAGTAATGATGGTAATGGTACTTGGAATAAGACTAACAGTACAGAAACTAACAGTACAGAAATTATACTCCAATGTAGAATAAAACAGATTGTAAACATGTGGCAGGAAGTAGGAAAAGCAATGTATGCCCCTCCCATTAAAGGACCAATTAGATGCTCATCAAACATCACAGGGCTGATATTAACAAGAGATGGTGGTAATAATACAGGGAACAACAGCGAGACCTTCAGACCTGCAGGGGGAAATATGAGGGACAATTGGAGAAGTGAATTATATAAATATAAAATAGTAAAAATTGAACCATTAGGAATAGCACCCACCAAGGCAAAGAGAAGAACGGTGCAGAGAGAAAAAAGAGCAGTCACAATGGGAGCCATGTTCCTTGGGTTCTTGGGGGCAGCAGGAAGCACTATGGGCGCAGCGTCATTGACGCTGACGGTACAGGCCAGACAATTATTGTCTGGTATAGTGCAACAGCAGAACAATCTGCTGAGAGCTATTGAGGCGCAACAGCATTTGTTGCAACTCACAGTCTGGGGCATCAAGCAGCTCCAGGCAAGAGTCCTGGCTGTGGAAAGATACCTAGCGGATCAACGGTTCCTAGGGATTTGGGGCTGCTCTGGAAAACTCATTTGCACCACTACTGTGCCTTGGAATAATAGTTGGAGTAATAAATCTCTGGATTCCATTTGGAATAACATGACCTGGATGCAGTGGGAAAAAGAAATTGAAAATTACACAGGAGAAATATACAATTTAATTGAACAAGCGCAGAACCAACAAGAACAAAATGAACGAGAATTATTAGAATTAGATAAGTGGGCAAGTTTGTGGAATTGGTTTGACATATCTAATTGGCTGTGGTATATAAAAATATTCATAATGATAGTAGGAGGCTTGATAGGTTTAAGAATAGTTTTTGCTGTACTTTCTATAGTGAATAGAGTTAGGCAGGGATATTCACCATTGTCATTGCAGACCCTCCTCCCAACCCCGAGGGGACCCGACAGGCCCGAAGGAATCGAAGGAGAAGGTGGAGAAAGAGACAGAGACACATCAATTCGCTTAGTGGATGGCTTCTTAGCACTTTTCTGGGACGATCTAAGGAACCTGTGCCTCTTCAGCTACCGCCACTTGAGAGACTTACTCTTGATTGCAGCGAGGATTGTGGAACTTCTGGGACTCAGGGGGTGGGAAATCCTCAAATATCTGTGGAATCTTCTGCTGTATTGGAGTCAGGAACTAAAGAATAGTGCTATTAGCTTGCTTGATGCCACAGCTATTGCAGTAGCTGAGGGGACAGATAGGATTATAGAAGCAGTACGCAGATTTTGTAGAGGTGTTCTCCACATACCTAGAAGAATAAGACAGGGCTTTGAAAGGGCTTTGCAATAA
		002-011-FK-PL3-B18_S119	R	Yes			0.106	0.546	0.016	0.079	ATGAAAGTGAGGGGGACCAAGATGAATTGGCAGCACTTGTGGTGGAGATGGGGCACGATGCTCCTTGGGATGTTAATGATCTGTAAAGCAACAGAAGAAAAGTGGGTCACAGTCTATTATGGGGTACCTGTGTGGAAAGAAGCAACCACCACTCTATTTTGTGCCTCAGATGCTAAAGCCTATGAGAAAGAGGCACATAATGTTTGGGCCACACATGCCTGTGTCCCCACAGACCCCAGCCCACAAGAAGTAGTATTGGAAAATGTGACAGAAAATTTTAACATGTGGAAAAATAACATGGTAGAACAGATGCATGAGGATATAATCAGTTTATGGGATCAAAGCCTAAAGCCATGTGTAAAATTAACCCCACTCTGTGTTACTTTAAATTGCACTGATTATACCAATAGTAATAGTACCAATCATACCAATAGCAATAGTAGTTCTCCAACACCGACGGCGGGAGGAGAGATAAAAAACTGCTCTTTCAATATCACCACAAACATAAGAGATAAGATAAAGAAGGAACATGCACTTTTTTATAGTCTTGATGTAGTACAAATAGATATTAATGATAATACTAGCTATAGGTTAATAAGTTGTAATACCTCAGTCATTACACAGGCCTGTCCAAAGACAACCTTTGAGCCAATTCCCATATATTATTGTGCCCCGGCTGGTTTTGCGATTCTAAAGTGTAACAATAAAACATTTGATGGAAAAGGGCCATGTAAAAATGTCAGCACAGTACAATGTACACATGGAATTAGGCCAGTAGTGTCAACTCAACTGCTGTTGAATGGCAGTCTAGCAGAAAAAGAGATAGTAATTAGATCTGACAATTTCTCGGACAATACTAAAAACATAATAGTACAGCTGAAAGATCCTGTAGTAATTAATTGTACAAGACCCAATAACAATACAAGGAAAGGTATACATATAGGACCAGGGAGAGCATTTTATGCAACAGGAAAAGTAATAGGAGATATAAGACAAGCATATTGTAACATTAGTAAAGAAGAATGGAATAAAACACTAGGACAAATAGTTAAAAAATTAGGAGCACAATTTGGGAATAAAACAACAATGATCTTTAATCAATCCTCTGGAGGGGACCCAGAAATTGTAACACACAGTTTTAATTGTGGAGGGGAATTTTTCTACTGTAATACATCAGCACTGTTTAATAGTACTTGGAGTAGTAATGATGGTAATGGTACTTGGAATAAGACTAACAGTACAGAAACTAACAGTACAGAAATTATACTCCAATGTAGAATAAAACAGATTGTAAACATGTGGCAGGAAGTAGGAAAAGCAATGTATGCCCCTCCCATTAAAGGACCAATTAGATGCTCATCAAACATCACAGGGCTGATATTAACAAGAGATGGTGGTAATAATACAGGGAACAACAGCGAGACCTTCAGACCTGCAGGGGGAAATATGAGGGACAATTGGAGAAGTGAATTATATAAATATAAAATAGTAAAAATTGAACCATTAGGAATAGCACCCACCAAGGCAAAGAGAAGAACGGTGCAGAGAGAAAAAAGAGCAGTCACAATGGGAGCCATGTTCCTTGGGTTCTTGGGGGTAGCAGGAAGCACTATGGGCGCAGCGTCATTGACGCTGACGGTACAGGCCAGACAATTATTGTCTGGTATAGTGCAACAGCAGAACAATCTGCTGAGAGCTATTGAGGCGCAACAGCATTTGTTGCAACTCACAGTCTGGGGCATCAAGCAGCTCCAGGCAAGAGTCCTGGCTGTGGAAAGATACCTAGCGGATCAACGGTTCCTAGGGATTTGGGGCTGCTCTGGAAAACTCATTTGCACCACTACTGTGCCTTGGAATAATAGTTGGAGTAATAAATCTCTGGATTCCATTTGGAATAACATGACCTGGATGCAGTGGGAAAAAGAAATTGAAAATTACACAGGAGAAATATACAATTTAATTGAACAAGCGCAGAACCAACAAGAACAGAATGAACGAGAATTATTAGAATTAGATAAGTGGGCAAGTTTGTGGAATTGGTTTGACATATCTAATTGGCTGTGGTATATAAAAATATTCATAATGATAGTAGGAGGCTTGATAGGTTTAAGAATAGTTTTTGCTGTACTTTCTATAGTGAATAGAGTTAGGCAGGGATATTCACCATTGTCATTGCAGACCCTCCTCCCAACCCCGAGGGGACCCGACAGGCCCGAAGGAATCGAAGGAGAAGGTGGAGAGAGAGACAGAGACACATCAATTCGCTTAGTGGATGGCTTCTTAGCACTTTTCTGGGACGATCTAAGGAACCTGTGCCTCTTCAGCTACCGCCACTTGAGAGACTTACTCTTGATTGCAGCGAGGATTGTGGAACTTCTGGGACTCAGGGGGTGGGAAATCCTCAAATATCTGTGGAATCTTCTGCTGTATTGGAGTCAGGAACTAAAGAATAGTGCTATTAGCTTGCTTGATGCCACAGCTATTGCAGTAGCTGAGGGGACAGATAGGATTATAGAAGCAGTACGCAGATTTTGTAGAGGTGTTCTCCACATACCTAGAAGAATAAGACAGGGCTTTGAAAGGGCTTTGCAATAA
		002-011-FK-PL4-A22_S190	S	Yes	>500	>500	0.102	0.892	0.006	0.032	ATGAAAGTGAGGGGGACCAAGATGAATTGGCAGCACTTGTGGTGGAGATGGGGCACGATGCTCCTTGGGATGTTAATGATCTGTAAAGCAACAGAAGAAAAGTGGGTCACAGTCTATTATGGGGTACCTGTGTGGAAAGAAGCAACCACCACTCTATTTTGTGCCTCAGATGCTAAAGCCTATGAGAAAGAGGCACATAATGTTTGGGCCACACATGCCTGTGTCCCCACAGACCCCAGCCCACAAGAAGTAGTATTGGAAAATGTGACAGAAAATTTTAACATGTGGAAAAATAACATGGTAGAACAGATGCATGAGGATATAATCAGTTTATGGGATCAAAGCCTAAAGCCATGTGTAAAATTAACCCCACTCTGTGTTACTTTAAATTGCACTGATTATACCAATAGTAATAGTACCAATCATACCAATAGCAATAGTAGTTCTCCAACACCGACGGCGGGAGGAGAGATAAAAAACTGCTCTTTCAATATCACCACAAACATAAGAGATAAGATAAAGAAGGAACATGCACTTTTTTATAGTCTTGATGTAGTACAAATAGATATTAATGATAATACTAGCTATAGGTTAATAAGTTGTAATACCTCAGTCATTACACAGGCCTGTCCAAAGACAACCTTTGAGCCAATTCCCATATATTATTGTGCCCCGGCTGGTTTTGCGATTCTAAAGTGTAACAATAAAACATTTGATGGAAAAGGGCCATGTAAAAATGTCAGCACAGTACAATGTACACATGGAATTAGGCCAGTAGTGTCAACTCAACTGCTGTTGAATGGCAGTCTAGCAGAAAAAGAGATAGTAATTAGATCTGACAATTTCTCGGACAATACTAAAAACATAATAGTACAGCTGAAAGATCCTGTAGTAATTAATTGTACAAGACCCAATAACAATACAAGGAAAGGTATACATATAGGACCAGGGAGAGCATTTTATGCAACAGGAAAAGTAATAGGAGATATAAGACAAGCATATTGTAACATTAGTAAAGAAGAATGGAATAAAACACTAGGACAAATAGTTAAAAAATTAGGAGCACAATTTGGGAATAAAACAACAATGATCTTTAATCAATCCTCTGGAGGGGACCCAGAAATTGTAACACACAGTTTTAATTGTGGAGGGGAATTTTTCTACTGTAATACATCAGCACTGTTTAATAGTACTTGGAGTAGTAATGATGGTAATGGTACTTGGAATAAGACTAACAGTACAGAAACTAACAGTACAGAAATTATACTCCAATGTAGAATAAAACAGATTGTAAACATGTGGCAGGAAGTAGGAAAAGCAATGTATGCCCCTCCCATTAAAGGACCAATTAGATGCTCATCAAACATCACAGGGCTGATATTAACAAGAGATGGTGGTAATAATACAGGGAACAACAGCGAGACCTTCAGACCTGCAGGGGGAAATATGAGGGACAATTGGAGAAGTGAATTATATAAATATAAAATAGTAAAAATTGAACCATTAGGAATAGCACCCACCAAGGCAAAGAGAAGAACGGTGCAGAGAGAAAAAAGAGCAGTCACAATGGGAGCCATGTTCCTTGGGTTCTTGGGGACAGCAGGAAGCACTATGGGCGCAGCGTCATTGACGCTGACGGTACAGGCCAGACAATTATTGTCTGGTATAGTGCAACAGCAGAACAATCTGCTGAGAGCTATTGAGGCGCAACAGCATTTGTTGCAACTCACAGTCTGGGGCATCAAGCAGCTCCAGGCAAGAGTCCTGGCTGTGGAAAGATACCTAGCGGATCAACGGTTCCTAGGGATTTGGGGCTGCTCTGGAAAACTCATTTGCACCACTACTGTGCCTTGGAATAATAGTTGGAGTAATAAATCTCTGGATTCCATTTGGAATAACATGACCTGGATGCAGTGGGAAAAAGAAATTGAAAATTACACAGGAGAAATATACAATTTAATTGAACAAGCGCAGAACCAACAAGAACAGAATGAACGAGAATTATTAGAATTAGATAAGTGGGCAAGTTTGTGGAATTGGTTTGACATATCTAATTGGCTGTGGTATATAAAAATATTCATAATGATAGTAGGAGGCTTGATAGGTTTAAGAATAGTTTTTGCTGTACTTTCTATAGTGAATAGAGTTAGGCAGGGATATTCACCATTGTCATTGCAGACCCTCCTCCCAACCCCGAGGGGACCCGACAGGCCCGAAGGAATCGAAGGAGAAGGTGGAGAGAGAGACAGAGACACATCAATTCGCTTAGTGGATGGCTTCTTAGCACTTTTCTGGGACGATCTAAGGAACCTGTGCCTCTTCAGCTACCGCCACTTGAGAGACTTACTCTTGATTGCAGCGAGGATTGTGGAACTTCTGGGACTCAGGGGGTGGGAAATCCTCAAATATCTGTGGAATCTTCTGCTGTATTGGAGTCAGGAACTAAAGAATAGTGCTATTAGCTTGCTTGATGCCACAGCTATTGCAGTAGCTGAGGGGACAGATAGGATTATAGAAGCAGTACGCAGATTTTGTAGAGGTGTCCTCCACATACCTAGAAGAATAAGACAGGGCTTTGAAAGGGCTTTGCAATAA
		002-011-FK-PL4-D15_S217	T	Yes			0.179	0.676	0.003	0.023	ATGAAAGTGAGGGGGACCAAGATGAATTGGCAGCACTTGTGGTGGAGATGGGGCACGATGCTCCTTGGGATGTTAATGATCTGTAAAGCAACAGAAGAAAAGTGGGTCACAGTCTATTATGGGGTACCTGTGTGGAAAGAAGCAACCACCACTCTATTTTGTGCCTCAGATGCTAAAGCCTATGAGAAAGAGGCACATAATGTTTGGGCCACACATGCCTGTGTCCCCACAGACCCCAGCCCACAAGAAGTAGTATTGGAAAATGTGACAGAAAATTTTAACATGTGGAAAAATAACATGGTAGAACAGATGCATGAGGATATAATCAGTTTATGGGATCAAAGCCTAAAGCCATGTGTAAAATTAACCCCACTCTGTGTTACTTTAAATTGCACTGATTATACCAATAGTAATAGTACCAATCATACCAATAGCAATAGTAGTTCTCCAACACCGACGGCGGGAGGAGAGATAAAAAACTGCTCTTTCAATATCACCACAAACATAAGAGATAAGATAAAGAAGGAACATGCACTTTTTTATAGTCTTGATGTAGTACAAATAGATATTAATGATAATACTAGCTATAGGTTAATAAGTTGTAATACCTCAGTCATTACACAGGCCTGTCCAAAGACAACCTTCGAGCCAATTCCCATATATTATTGTGCCCCGGCTGGTTTTGCGATTCTAAAGTGTAACAATAAAACATTTGATGGAAAAGGGCCATGTAAAAATGTCAGCACAGTACAATGTACACATGGAATTAGGCCAGTAGTGTCAACTCAACTGCTGTTGAATGGCAGTCTAGCAGAAAAAGAGATAGTAATTAGATCTGACAATTTCTCGGACAATACTAAAAACATAATAGTACAGCTGAAAGATCCTGTAGTAATTAATTGTACAAGACCCAATAACAATACAAGGAAAGGTATACATATAGGACCAGGGAGAGCATTTTATGCAACAGGAAAAGTAATAGGAGATATAAGACAAGCATATTGTAACATTAGTAAAGAAGAATGGAATAAAACACTAGGACAAATAGTTAAAAAATTAGGAGCACAATTTGGGAATAAAACAACAATGATCTTTAATCAATCCTCTGGAGGGGACCCAGAAATTGTAACACACAGTTTTAATTGTGGAGGGGAATTTTTCTACTGTAATACATCAGCACTGTTTAATAGTACTTGGAGTAGTAATGATGGTAATGGTACTTGGAATAAGATTAACAGTACAGAAACTAACAGTACAGAAATTATACTCCAATGTAGAATAAAACAGATTGTAAACATGTGGCAGGAAGTAGGAAAAGCAATGTATGCCCCTCCCATTAAAGGACCAATTAGATGCTCATCAAACATCACAGGGCTGATATTAACAAGAGATGGTGGTAATAATACAGGGAACAACAGCGAGACCTTCAGACCTGCAGGGGGAAATATGAGGGACAATTGGAGAAGTGAATTATATAAATATAAAATAGTAAAAATTGAACCATTAGGAATAGCACCCACCAAGGCAAAGAGAAGAACGGTGCAGAGAGAAAAAAGAGCAGTCACAATGGGAGCCATGTTCCTTGGGTTCTTGGGGGCAGCAGGAAGCACTATGGGCGCAGCGTCATTGACGCTGACGGTACAGGCCAGACAATTATTGTCTGGTATAGTGCAACAGCAGAACAATCTGCTGAGAGCTATTGAGGCGCAACAGCATTTGTTGCAACTCACAGTCTGGGGCATCAAGCAGCTCCAGGCAAGAGTCCTGGCTGTGGAAAGATACCTAGCGGATCAACGGTTCCTAGGGATTTGGGGCTGCTCTGGAAAACTCATTTGCACCACTACTGTGCCTTGGAATAATAGTTGGAGTAATAAATCTCTGGATTCCATTTGGAATAACATGACCTGGATGCAGTGGGAAAAAGAAATTGAAAATTACACAGGAGAAATATACAATTTAATTGAACAAGCGCAGAACCAACAAGAACAGAATGAACGAGAATTATTAGAATTAGATAAGTGGGCAAGTTTGTGGAATTGGTTTGACATATCTAATTGGCTGTGGTATATAAAAATATTCATAATGATAGTAGGAGGCTTGATAGGTTTAAGAATAGTTTTTGCTGTACTTTCTATAGTGAATAGAGTTAGGCAGGGATATTCACCATTGTCATTGCAGACCCTCCTCCCAACCCCGAGGGGACCCGACAGGCCCGAAGGAATCGAAGGAGAAGGTGGAGAGAGAGACAGAGACACATCAATTCGCTTAGTGGATGGCTTCTTAGCACTTTTCTGGGACGATCTAAGGAACCTGTGCCTCTTCAGCTACCGCCACTTGAGAGACTTACTCTTGATTGCAGCGAGGATTGTGGAACTTCTGGGACTCAGGGGGTGGGAAATCCTCAAATATCTGTGGAATCTTCTGCTGTATTGGAGTCAGGAACTAAAGAATAGTGCTATTAGCTTGCTTGATGCCACAGCTATTGCAGTAGCTGAGGGGACAGATAGGATTATAGAAGCAGTACGCAGATTTTGTAGAGGTGTTCTCCACATACCTAGAAGAATAAGACAGGGCTTTGAAAGGGCTTTGCAATAA
		002-011-FK-PL3-D20_S138	U	Yes			0.168	1.268	0.006	0.034	ATGAAAGTGAGGGGGACCAAGATGAATTGGCAGCACTTGTGGTGGAGATGGGGCACGATGCTCCTTGGGATGTTAATGATCTGTAAAGCAACAGAAGAAAAGTGGGTCACAGTCTATTATGGGGTACCTGTGTGGAAAGAAGCAACCACCACTCTATTTTGTGCCTCAGATGCTAAAGCCTATGAGAAAGAGGCACATAATGTTTGGGCCACACATGCCTGTGTCCCCACAGACCCCAGCCCACAAGAAGTAGTATTGGAAAATGTGACAGAAAATTTTAACATGTGGAAAAATAACATGGTAGAACAGATGCATGAGGATATAATCAGTTTATGGGATCAAAGCCTAAAGCCATGTGTAAAATTAACCCCACTCTGTGTTACTTTAAATTGCACTGATTATACCAATAGTAATAGTACCAATCATACCAATAGCAATAGTAGTTCTCCAACACCGACGGCGGGAGGAGAGATAAAAAACTGCTCTTTCAATATCACCACAAACATAAGAGATAAGATAAAGAAGGAACATGCACTTTTTTATAGTCTTGATGTAGTACAAATAGATATTAATGATAATACTAGCTATAGGTTAATAAGTTGTAATACCTCAGTCATTACACAGGCCTGTCCAAAGACAACCTTTGAGCCAATTCCCATATATTATTGTGCCCCGGCTGGTTTTGCGATTCTAAAGTGTAACAATAAAACATTTGATGGAAAAGGGCCATGTAAAAATGTCAGCACAGTACAATGTACACATGGAATTAGGCCAGTAGTGTCAACTCAACTGCTGTTGAATGGCAGTCTAGCAGAAAAAGAGATAGTAATTAGATCTGACAATTTCTCGGACAATACTAAAAACATAATAGTACAGCTGAAAGATCCTGTAGTAATTAATTGTACAAGACCCAATAACAATACAAGGAAAGGTATACATATAGGACCAGGGAGAGCATTTTATGCAACAGGAAAAGTAATAGGAGATATAAGACAAGCATATTGTAACATTAGTAAAGAAGAATGGAATAAAACACTAGGACAAATAGTTAAAAAATTAGGAGCACAATTTGGGAATAAAACAACAATGATCTTTAATCAATCCTCTGGAGGGGACCCAGAAATTGTAACACACAGTTTTAATTGTGGAGGGGAATTTTTCTACTGTAATACATCAGCACTGTTTAATAGTACTTGGAGTAGAAATGATGGTAATGGTACTTGGAATAAGACTAACAGTACAGAAACTAACAGTACAGAAATTATACTCCAATGTAGAATAAAACAGATTGTAAACATGTGGCAGGAAGTAGGAAAAGCAATGTATGCCCCTCCCATTAAAGGACCAATTAGATGCTCATCAAACATCACAGGGCTGATATTAACAAGAGATGGTGGTAATAATACAGGGAACAACAGCGAAACCTTCAGACCTGCAGGGGGAAATATGAGGGACAATTGGAGAAGTGAATTATATAAATATAAAATAGTAAAAATTGAACCATTAGGAATAGCACCCACCAAGGCAAAGAGAAGAACGGTGCAGAGAGAAAAAAGAGCAGTCACAATGGGAGCCATGTTCCTTGGGTTCTTGGGGGCAGCAGGAAGCACTATGGGCGCAGCGTCATTGACGCTGACGGTACAGGCCAGACAATTATTGTCTGGTATAGTGCAACAGCAGAACAATCTGCTGAGAGCTATTGAGGCGCAACAGCATTTGTTGCAACTCACAGTCTGGGGCATCAAGCAGCTCCAGGCAAGAGTCCTGGCTGTGGAAAGATACCTAGCGGATCAACGGTTCCTAGGGATTTGGGGCTGCTCTGGAAAACTCATTTGCACCACTACTGTGCCTTGGAATAATAGTTGGAGTAATAAATCTCTGGATTCCATTTGGAATAACATGACCTGGATGCAGTGGGAAAAAGAAATTGAAAATTACACAGGAGAAATATACAATTTAATTGAACAAGCGCAGAACCAACAAGAACAGAATGAACGAGAATTATTAGAATTAGATAAGTGGGCAAGTTTGTGGAATTGGTTTGACATATCTAATTGGCTGTGGTATATAAAAATATTCATAATGATAGTAGGAGGCTTGATAGGTTTAAGAATAGTTTTTGCTGTACTTTCTATAGTGAATAGAGTTAGGCAGGGATATTCACCATTGTCATTGCAGACCCTCCTCCCAACCCCGAGGGGACCCGACAGGCCCGAAGGAATCGAAGGAGAAGGTGGAGAGAGAGACAGAGACACATCAATTCGCTTAGTGGATGGCTTCTTAGCACTTTTCTGGGACGATCTAAGGAACCTGTGCCTCTTCAGCTACCGCCACTTGAGAGACTTACTCTTGATTGCAGCGAGGATTGTGGAACTTCTGGGACTCAGGGGGTGGGAAATCCTCAAATATCTGTGGAATCTTCTGCTGTATTGGAGTCAGGAACTAAAGAATAGTGCTATTAGCTTGCTTGATGCCACAGCTATTGCAGTAGCTGAGGGGACAGATAGGATTATAGAAGCAGTACGCAGATTTTGTAGAGGTGTTCTCCACATACCTAGAAGAATAAGACAGGGCTTTGAAAGGGCTTTGCAATAA
		002-011-BM-PL1-A18_S31	V	Yes			0.164	1.261	0.01	0.05	ATGAAAGTGAGGGGGACCAAGATGAATTGGCAGCACTTGTGGTGGAGATGGGGCACGATGCTCCTTGGGATGTTAATGATCTGTAAAGCAACAGAAGAAAATTATGGGGTACCTGTGTGGAAAGAAGCAACCACCACTCTATTTTGTGCCTCAGATGCTAAAGCCTATGAGAAAGAGGCACATAATGTTTGGGCCACACATGCCTGTGTCCCCACAGACCCCAGCCCACAAGAAGTAGTATTGGAAAATGTGACAGAAAATTTTAACATGTGGAAAAATAACATGGTAGAACAGATGCATGAGGATATAATCAGTTTATGGGATCAAAGCCTAAAGCCATGTGTAAAATTAACCCCACTCTGTGTTACTTTAAATTGCACTGATTATACCAATAGTAATAGTACCAATCATACCAATAGCAATAGTAGTTCTCCAACACCGACGGCGGGAGGAGAGATAAAAAACTGCTCTTTCAATATCACCACAAACATAAGAGATAAGATAAAGAAGGAACATGCACTTTTTTATAGTCTTGATGTAGTACAAATAGATATTAATGATAATACTAGCTATAGGTTAATAAGTTGTAATACCTCAGTCATTACACAGGCCTGTCCAAAGACAACCTTTGAGCCAATTCCCATATATTATTGTGCCCCGGCTGGTTTTGCGATTCTAAAGTGTAACAATAAAACATTTGATGGAAAAGGGCCATGTAAAAATGTCAGCACAGTACAATGTACACATGGAATTAGGCCAGTAGTGTCAACTCAACTGCTGTTGAATGGCAGTCTAGCAGAAAAAGAGATAGTAATTAGATCTGACAATTTCTCGGACAATACTAAAAACATAATAGTACAGCTGAAAGATCCTGTAGTAATTAATTGTACAAGACCCAATAACAATACAAGGAAAGGTATACATATAGGACCAGGGAGAGCATTTTATGCAACAGGAAAAGTAATAGGAGATATAAGACAAGCATATTGTAACATTAGTAAAGAAGAATGGAATAAAACACTAGGACAAATAGTTAAAAAATTAGGAGCACAATTTGGGAATAAAACAACAATGATCTTTAATCAATCCTCTGGAGGGGACCCAGAAATTGTAACACACAGTTTTAATTGTGGAGGGGAATTTTTCTACTGTAATACATCAGCACTGTTTAATAGTACTTGGAGTAGTAATGATGGTAATGGTACTTGGAATAAGACTAACAGTACAGAAACTAACAGTACAGAAATTATACTCCAATGTAGAATAAAACAGATTGTAAACATGTGGCAGGAAGTAGGAAAAGCAATGTATGCCCCTCCCATTAAAGGACCAATTAGATGCTCATCAAACATCACAGGGCTGATATTAACAAGAGATGGTGGTAATAATACAGGGAACAACAGCGAGACCTTCAGACCTGCAGGGGGAAATATGAGGGACAATTGGAGAAGTGAATTATATAAATATAAAATAGTAAAAATTGAACCATTAGGAATAGCACCCACCAAGGCAAAGAGAAGAACGGTGCAGAGAGAAAAAAGAGCAGTCACAATGGGAGCCATGTTCCTTGGGTTCTTGGGGGCAGCAGGAAGCACTATGGGCGCAGCGTCATTGACGCTGACGGTACAGGCCAGACAATTATTGTCTGGTATAGTGCAACAGCAGAACAATCTGCTGAGAGCTATTGAGGCGCAACAGCATTTGTTGCAACTCACAGTCTGGGGCATCAAGCAGCTCCAGGCAAGAGTCCTGGCTGTGGAAAGATACCTAGCGGATCAACGGTTCCTAGGGATTTGGGGCTGCTCTGGAAAACTCATTTGCACCACTACTGTGCCTTGGAATAATAGTTGGAGTAATAAATCTCTGGATTCCATTTGGAATAACATGACCTGGATGCAGTGGGAAAAAGAAATTGAAAATTACACAGGAGAAATATACAATTTAATTGAACAAGCGCAGAACCAACAAGAACAGAATGAACGAGAATTATTAGAATTAGATAAGTGGGCAAGTTTGTGGAATTGGTTTGACATATCTAATTGGCTGTGGTATATAAAAATATTCATAATGATAGTAGGAGGCTTGATAGGTTTAAGAATAGTTTTTGCTGTACTTTCTATAGTGAATAGAGTTAGGCAGGGATATTCACCATTGTCATTGCAGACCCTCCTCCCAACCCCGAGGGGACCCGACAGGCCCGAAGGAATCGAAGGAGAAGGTGGAGAGAGAGACAGAGACACATCAATTCGCTTAGTGGATGGCTTCTTAGCACTTTTCTGGGACGATCTAAGGAACCTGTGCCTCTTCAGCTACCGCCACTTGAGAGACTTACTCTTGATTGCAGCGAGGATTGTGGAACTTCTGGGACTCAGGGGGTGGGAAATCCTCAAATATCTGTGGAATCTTCTGCTGTATTGGAGTCAGGAACTAAAGAATAGTGCTATTAGCTTGCTTGATGCCACAGCTATTGCAGTAGCTGAGGGGACAGATAGGATTATAGAAGCAGTACGCAGATTTTGTAGAGGTGTTCTCCACATACCTAGAAGAATAAGACAGGGCTTTGAAAGGGCTTTGCAATAA
		002-011-FK-PL3-A3_S101	W								ATGAAAGTGAGGGGGACCAAGATGAATTGGCAGCACTTGTGGTGGAGATGGGGCACGATGCTCCTTGGGATGTTAATGATCTGTAAAGCAACAGAAGAAAAGTGGGTCACAGTCTATTATGGGGTACCTGTGTGGAAAGAAGCAACCACCACTCTATTTTGTGCCTCAGATGCTAAAGCCTATGAGAAAGAGGCACATAATGTTTGGGCCACACATGCCTGTGTCCCCACAGACCCCAGCCCACAAGAAGTAGTATTGGAAAATGTGACAGAAAATTTTAACATGTGGAAAAATAACATGGTAGAACAGATGCATGAGGATATAATCAGTTTATGGGATCAAAGCCTAAAGCCATGTGTAAAATTAACCCCACTCTGTGTTACTTTAAATTGCACTGATTATACCAATAGTAATAGTACCAATCATACCAATAGCAATAGTAGTTCTCCAACACCGACGGCGGGAGGAGAGATAAAAAACTGCTCCTTCAATATCACCACAAACATAAGAGATAAGATAAAGAAGGAACATGCACTTTTTTATAGTCTTGATGTAGTACAAATAGATATTAATGATAATACTAGCTATAGGTTAATAAGTTGTAATACCTCAGTCATTACACAGGCCTGTCCAAAGACAACCTTTGAGCCAATTCCCATATATTATTGTGCCCCGGCTGGTTTTGCGATTCTAAAGTGTAACAATAAAACATTTGATGGAAAAGGGCCATGTAAAAATGTCAGCACAGTACAATGTACACATGGAATTAGGCCAGTAGTGTCAACTCAACTGCTGTTGAATGGCAGTCTAGCAGAAAAAGAGATAGTAATTAGATCTGACAATTTCTCGGACAATACTAAAAACATAATAGTACAGCTGAAAGATCCTGTAGTAATTAATTGTACAAGACCCAATAACAATACAAGGAAAGGTATACATATAGGACCAGGGAGAGCATTTTATGCAACAGGAAAAGTAATAGGAGATATAAGACAAGCATATTGTAACATTAGTAAAGAAGAATGGAATAAAACACTAGGACAAATAGTTAAAAAATTAGGAGCACAATTTGGGAATAAAACAACAATGATCTTTAATCAATCCTCTGGAGGGGACCCAGAAATTGTAACACACAGTTTTAATTGTGGAGGGGAATTTTTCTACTGTAATACATCAGCACTGTTTAATAGTACTTGGAGTAGTAATGATGGTAATGGTACTTGGAATAAGACTAACAGTACAGAAACTAACAGTACAGAAATTATACTCCAATGTAGAATAAAACAGATTGTAAACATGTGGCAGGAAGTAGGAAAAGCAATGTATGCCCCTCCCATTAAAGGACCAATTAGATGCTCATCAAACATCACAGGGCTGATATTAACAAGAGATGGTGGTAATAATACAGGGAACAACAGCGAGACCTTCAGACCTGCAAGGGGAAATATGAGGGACAATTGGAGAAGTGAATTATATAAATATAAAATAGTAAAAATTGAACCATTAGGAATAGCACCCACCAAGGCAAAGAGAAGAACGGTGCAGAGAGAAAAAAGAGCAGTCACAATGGGAGCCATGTTCCTTGGGTTCTTGGGGGCAGCAGGAAGCACTATGGGCGCAGCGTCATTGACGCTGACGGTACAGGCCAGACAATTATTGTCTGGTATAGTGCAACAGCAGAACAATCTGCTGAGAGCTATTGAGGCGCAACAGCATTTGTTGCAACTCACAGTCTGGGGCATCAAGCAGCTCCAGGCAAGAGTCCTGGCTGTGGAAAGATACCTAGCGGATCAACGGTTCCTAGGGATTTGGGGCTGCTCTGGAAAACTCATTTGCACCACTACTGTGCCTTGGAATAATAGTTGGAGTAATAAATCTCTGGATTCCATTTGGAATAACATGACCTGGATGCAGTGGGAAAAAGAAATTGAAAATTACACAGGAGAAATATACAATTTAATTGAACAAGCGCAGAACCAACAAGAACAGAATGAACGAGAATTATTAGAATTAGATAAGTGGGCAAGTTTGTGGAATTGGTTTGACATATCTAATTGGCTGTGGTATATAAAAATATTCATAATGATAGTAGGAGGCTTGATAGGTTTAAGAATAGTTTTTGCTGTACTTTCTATAGTGAATAGAGTTAGGCAGGGATATTCACCATTGTCATTGCAGACCCTCCTCCCAACCCCGAGGGGACCCGACAGGCCCGAAGGAATCGAAGGAGAAGGTGGAGAGAGAGACAGAGACACATCAATTCGCTTAGTGGATGGCTTCTTAGCACTTTTCTGGGACGATCTAAGGAACCTGTGCCTCTTCAGCTACCGCCACTTGAGAGACTTACTCTTGATTGCAGCGAGGATTGTGGAACTTCTGGGACTCAGGGGGTGGGAAATCCTCAAATATCTGTGGAATCTTCTGCTGTATTGGAGTCAGGAACTAAAGAATAGTGCTATTAGCTTGCTTGATGCCACAGCTATTGCAGTAGCTGAGGGGACAGATAGGATTATAGAAGCAGTACGCAGATTTTGTAGAGGTGTTCTCCACATACCTAGAAGAATAAGACAGGGCTTTGAAAGGGCTTTGCAATAA
		002-011-FK-PL3-A2_S105	X	Yes			0.099	0.907	0.008	0.025	ATGAAAGTGAGGGGGACCAAGATGAATTGGCAGCACTTGTGGTGGAGATGGGGCACGATGCTCCTTGGGATGTTAATGATCTGTAAAGCAACAGAAGAAAAGTGGGTCACAGTCTATTATGGGGTACCTGTGTGGAAAGAAGCAACCACCACTCTATTTTGTGCCTCAGATGCTAAAGCCTATGAGAAAGAGGCACATAATGTTTGGGCCACACATGCCTGTGTCCCCACAGACCCCAGCCCACAAGAAGTAGTATTGGAAAATGTGACAGAAAATTTTAACATGTGGAAAAATAACATGGTAGAACAGATGCATGAGGATATAATCAGTTTATGGGATCAAAGCCTAAAGCCATGTGTAAAATTAACCCCACTCTGTGTTACTTTAAATTGCACTGATTATACCAATAGTAATAGTACCAATCATACCAATAGCAATAGTAGTTCTCCAACACCGACGGCGGGAGGAGAGATAAAAAACTGCTCTTTCAATATCACCACAAACATAAGAGATAAGATAAAGAAGGAACATGCACTTTTTTATAGTCTTGATGTAGTACAAATAGATATTAATGATAATACTAGCTATAGGTTAATAAGTTGTAATACCTCAGTCATTACACAGGCCTGTCCAAAGACAACCTTTGAGCCAATTCCCATATATTATTGTGCCCCGGCTGGTTTTGCGATTCTAAAGTGTAACAATAAAACATTTGATGGAAAAGGGCCATGTAAAAATGTCAGCACAGTACAATGTACACATGGAATTAGGCCAGTAGTGTCAACTCAACTGCTGTTGAATGGCAGTCTAGCAGAAAAAGAGATAGTAATTAGATCTGACAATTTCTCGGACAATACTAAAAACATAATAGTACAGCTGAAAGATCCTGTAGTAATTAATTGTACAAGACCCAATAACAATACAAGGAAAGGTATACATATAGGACCAGGGAGAGCATTTTATGCAACAGGAAAAGTAATAGGAGATATAAGACAAGCATATTGTAACATTAGTAAAGAAGAATGGAATAAAACACTAGGACAAATAGTTAAAAAATTAGGAGCACAATTTGGGAATAAAACAACAATGATCTTTAATCAATCCTCTGGAGGGGACCCAGAAATTGTAACACACAGTTTTAATTGTGGAGGGGAATTTTTCTACTGTAATACATCAGCACTGTTTAATAGTACTTGGAGTAGTAATGATGGTAATGGTACTTGGAATAAGACTAACAGTACAGAAACTAACAGTACAGAAATTATACTCCAATGTAGAATAAAACAGATTGTAAACATGTGGCAGGAAATAGGAAAAGCAATGTATGCCCCTCCCATTAAAGGACCAATTAGATGCTCATCAAACATCACAGGGCTGATATTAACAAGAGATGGTGGTAATAATACAGGGAACAACAGCGAGACCTTCAGACCTGCAGGGGGAAATATGAGGGACAATTGGAGAAGTGAATTATATAAATATAAAATAGTAAAAATTGAACCATTAGGAATAGCACCCACCAAGGCAAAGAGAAGAACGGTGCAGAGAGAAAAAAGAGCAGTCACAATGGGAGCCATGTTCCTTGGGTTCTTGGGGGCAGCAGGAAGCACTATGGGCGCAGCGTCATTGACGCTGACGGTACAGGCCAGACAATTATTGTCTGGTATAGTGCAACAGCAGAACAATCTGCTGAGAGCTATTGAGGCGCAACAGCATTTGTTGCAACTCACAGTCTGGGGCATCAAGCAGCTCCAGGCAAGAGTCCTGGCTGTGGAAAGATACCTAGCGGATCAACGGTTCCTAGGGATTTGGGGCTGCTCTGGAAAACTCATTTGCACCACTACTGTGCCTTGGAATAATAGTTGGAGTAATAAATCTCTGGATTCCATTTGGAATAACATGACCTGGATGCAGTGGGAAAAAGAAATTGAAAATTACACAGGAGAAATATACAATTTAATTGAACAAGCGCAGAACCAACAAGAACAGAATGAACGAGAATTATTAGAATTAGATAAGTGGGCAAGTTTGTGGAATTGGTTTGACATATCTAATTGGCTGTGGTATATAAAAATATTCATAATGATAGTAGGAGGCTTGATAGGTTTAAGAATAGTTTTTGCTGTACTTTCTATAGTGAATAGAGTTAGGCAGGGATATTCACCATTGTCATTGCAGACCCTCCTCCCAACCCCGAGGGGACCCGACAGGCCCGAAGGAATCGAAGGAGAAGGTGGAGAGAGAGACAGAGACACATCAATTCGCTTAGTGGATGGCTTCTTAGCACTTTTCTGGGACGATCTAAGGAACCTGTGCCTCTTCAGCTACCGCCACTTGAGAGACTTACTCTTGATTGCAGCGAGGATTGTGGAACTTCTGGGACTCAGGGGGTGGGAAATCCTCAAATATCTGTGGAATCTTCTGCTGTATTGGAGTCAGGAACTAAAGAATAGTGCTATTAGCTTGCTTGATGCCACAGCTATTGCAGTAGCTGAGGGGACAGATAGGATTATAGAAGCAGTACGCAGATTTTGTAGAGGTGTTCTCCACATACCTAGAAGAATAAGACAGGGCTTTGAAAGGGCTTTGCAATAA
		002-011-FK-PL3-C7_S124	Y	Yes			0.202	1.01	0.01	0.054	ATGAAAGTGAGGGGGACCAAGGTGAATTGGCAGCACTTGTGGTGGAGATGGGGCACGATGCTCCTTGGGATGTTAATGATCTGTAAAGCAACAGAAGAAAAGTGGGTCACAGTCTATTATGGGGTACCTGTGTGGAAAGAAGCAACCACCACTCTATTTTGTGCCTCAGATGCTAAAGCCTATGAGAAAGAGGCACATAATGTTTGGGCCACACATGCCTGTGTCCCCACAGACCCCAGCCCACAAGAAGTAGTATTGGAAAATGTGACAGAAAATTTTAACATGTGGAAAAATAACATGGTAGAACAGATGCATGAGGATATAATCAGTTTATGGGATCAAAGCCTAAAGCCATGTGTAAAATTAACCCCACTCTGTGTTACTTTAAATTGCACTGATTATACCAATAGTAATAGTACCAATCATACCAATAGCAATAGTAGTTCTCCAACACCGACGGCGGGAGGAGAGATAAAAAACTGCTCTTTCAATATCACCACAAACATAAGAGATAAGATAAAGAAGGAACATGCACTTTTTTATAGTCTTGATGTAGTACAAATAGATATTAATGATAATACTAGCTATAGGTTAATAAGTTGTAATACCTCAGTCATTACACAGGCCTGTCCAAAGACAACCTTTGAGCCAATTCCCATATATTATTGTGCCCCGGCTGGTTTTGCGATTCTAAAGTGTAACAATAAAACATTTGATGGAAAAGGGCCATGTAAAAATGTCAGCACAGTACAATGTACACATGGAATTAGGCCAGTAGTGTCAACTCAACTGCTGTTGAATGGCAGTCTAGCAGAAAAAGAGATAGTAATTAGATCTGACAATTTCTCGGACAATACTAAAAACATAATAGTACAGCTGAAAGATCCTGTAGTAATTAATTGTACAAGACCCAATAACAATACAAGGAAAGGTATACATATAGGACCAGGGAGAGCATTTTATGCAACAGGAAAAGTAATAGGAGATATAAGACAAGCATATTGTAACATTAGTAAAGAAGAATGGAATAAAACACTAGGACAAATAGTTAAAAAATTAGGAGCACAATTTGGGAATAAAACAACAATGATCTTTAATCAATCCTCTGGAGGGGACCCAGAAATTGTAACACACAGTTTTAATTGTGGAGGGGAATTTTTCTACTGTAATACATCAGCACTGTTTAATAGTACTTGGAGTAGTAATGATGGTAATGGTACTTGGAATAAGACTAACAGTACAGAAACTAACAGTACAGAAATTATACTCCAATGTAGAATAAAACAGATTGTAAACATGTGGCAGGAAGTAGGAAAAGCAATGTATGCCCCTCCCATTAAAGGACCAATTAGATGCTCATCAAACATCACAGGGCTGATATTAACAAGAGATGGTGGTAATAATACAGGGAACAACAGCGAGACCTTCAGACCTGCAGGGGGAAATATGAGGGACAATTGGAGAAGTGAATTATATAAATATAAAATAGTAAAAATTGAACCATTAGGAATAGCACCCACCAAGGCAAAGAGAAGAACGGTGCAGAGAGAAAAAAGAGCAGTCACAATGGGAGCCATGTTCCTTGGGTTCTTGGGGGCAGCAGGAAGCACTATGGGCGCAGCGTCATTGACGCTGACGGTACAGGCCAGACAATTATTGTCTGGTATAGTGCAACAGCAGAACAATCTGCTGAGAGCTATTGAGGCGCAACAGCATTTGTTGCAACTCACAGTCTGGGGCATCAAGCAGCTCCAGGCAAGAGTCCTGGCTGTGGAAAGATACCTAGCGGATCAACGGTTCCTAGGGATTTGGGGCTGCTCTGGAAAACTCATTTGCACCACTACTGTGCCTTGGAATAATAGTTGGAGTAATAAATCTCTGGATTCCATTTGGAATAACATGACCTGGATGCAGTGGGAAAAAGAAATTGAAAATTACACAGGAGAAATATACAATTTAATTGAACAAGCGCAGAACCAACAAGAACAGAATGAACGAGAATTATTAGAATTAGATAAGTGGGCAAGTTTGTGGAATTGGTTTGACATATCTAATTGGCTGTGGTATATAAAAATATTCATAATGATAGTAGGAGGCTTGATAGGTTTAAGAATAGTTTTTGCTGTACTTTCTATAGTGAATAGAGTTAGGCAGGGATATTCACCATTGTCATTGCAGACCCTCCTCCCAACCCCGAGGGGACCCGACAGGCCCGAAGGAATCGAAGGAGAAGGTGGAGAGAGAGACAGAGACACATCAATTCGCTTAGTGGATGGCTTCTTAGCACTTTTCTGGGACGATCTAAGGAACCTGTGCCTCTTCAGCTACCGCCACTTGAGAGACTTACTCTTGATTGCAGCGAGGATTGTGGAACTTCTGGGACTCAGGGGGTGGGAAATCCTCAAATATCTGTGGAATCTTCTGCTGTATTGGAGTCAGGAACTAAAGAATAGTGCTATTAGCTTGCTTGATGCCACAGCTATTGCAGTAGCTGAGGGGACAGATAGGATTATAGAAGCAGTACGCAGATTTTGTAGAGGTGTTCTCCACATACCTAGAAGAATAAGACAGGGCTTTGAAAGGGCTTTGCAATAA
	P60 - 003-018	003-018-FK-Pl11-E10_S317	A								ATGAGAGTGAAGGGGATCATGAGGAATTATCAGCACTTGTGGAGATGGGGCATCATGCTCCTTGGGATGTTGATGATCTGTAATGCTACAGAAAAGTTGTGGGTCACAGTCTATTATGGGGTACCTGTATGGAAAGAGGCAACCACCACTCTATTTTGTGCATCAGATGCTAAAGCATATGATACAGAGGCACATAATGTTTGGGCCACACATGCCTGTGTACCCACAGACCCCGATCCACAAGAAGTAGTATTGGAAAATGTGACAGAAAATTTTAACGCGTGGAAAAATGACATGGTAGAACAGATGCATGAGGATATAATCAGTTTATGGGATCAAAGCCTAAAGCCATGTGTAAAATTAACTCCACTCTGTGTTACTCTAGAGTGCACTGATAATGTAAATTGTACTGGCACAAATTGCACTGGTGTGAAGGATACAAATGATACCAACAATGCTAACTTGATAATGGAGAAAGGAGAGATGAAAAACTGCTCTTTCAATATTACCACAAACATACGAGATAAGGTGGACAGACAATATGCACTTTTTTATAAACTTGATATAGTGCAAATAGAAGATAATAACACCAACACCTATAGGTTGATAAGTTGTAACACCTCAGTCATTACACAGGCCTGTCCAAAAGTATCCTTTGAGCCAATTCCCATACACTATTGTGCCCCGGCTGGTTTTGCGATTCTAAAATGTAAGGATAAGGGGTTCAGTGGAAAAGGAACATGTAAAAATGTCAGCACAGTACAATGTACACATGGAATTAGGCCAGTAGTATCAACTCAGTTATTATTAAATGGCAGTTTAGCAGAGAAAGAGGTAGTAATTAGATCTAACAATCTCACAAACAATGCTGAAACCATAATAGTACAGCTGAGCAAGACTATACAAATTAATTGTACAAGACCCAACAACAATACAAGAAAAGGTATACATATAGGACCAGGGAGAGCATTCTATGCAACAGGAGAAATAATAGGAGATATAAGACAAGCACATTGTAACATTAGTGGAAAAGACTGGAATGAGGCTTTGAAATGGATAGCTGGAAAATTAAAAGAAAAATTTAATAAAACAATAGTCTTTAGGCCTCCCATCAGAGGAGGGGACCCAGAAATTGTAATGCACACTTTTAATTGTGGAGGGGAATTTTTCTACTGTAATACAACGAAACTGTTTAATAGTACTCATAATGATACCCATGACACTGCAATCAATAACACTACAATCACGCTCCCATGCAAAATAAAACAAATTATAAACATGTGGCAGGAAGTAGGAAAAGCAATGTATGCCCCTCCCATCAGAGGAAACATTAGCTGTTCATCAAATATTACAGGGCTGCTGTTAATAAGAGATGGTGGTAATACTAGCACAAATGAGACCTTCAGACCTGGAGGAGGAAATATGAAAGACAATTGGAGAAGTGAATTATATAAATATAAAGTAGTAAAAATTGAACCATTAGGAGTAGCACCCACCAAGGCAAAGAGAAGAGTGGTGCAGAGAGAAAAAAGAGCAATGGGTCTAGGAGCCTTGTTCCTTGGGTTCTTGGGAGCAGCAGGAAGCACTATGGGCGCAGCGTCAGTAACGCTGACGGTACAGGCCAGACAATTATTGTCTGGTATAGTGCAACAACAGAACAATCTGCTGAGGGCTATTGAGGCGCAACAGCATATGTTGCAACTCACAGTCTGGGGCATCAAGCAGCTCCAGGCAAGAGTCCTAGCTGTGGAAAGATACCTAAAGGATCAACAGCTCCTGGGAATTTGGGGATGCTCTGGAAAACTCATTTGCACCACTTCTGTGCCTTGGAATACTAGTTGGAGTAATAAATCTTACCATCAGATTTGGGAGAACATGACCTGGATGCAGTGGGAAAAAGAAATTGACAATTACACAGGCATCATATACACCTTGATTGAAGAATCGCAAACCCAACAAGAAATGAATGAAAAGGAATTGCTCGAATTGGATAAATGGGCAGGTTTGTGGAATTGGTTTAGCATAACAAATTGGCTGTGGTATATAAGGATATTCATAATGATAGTAGGAGGCTTGATAGGTTTAAGAATAGTTTTTGCTGTACTTTCTATAGTAAAAAGAGTTAGGCAGGGATACTCACCTCTTTCGTTTCAGACCCTCTTCCCAACCCAGAGGGGACCCGACAGGCCCGGAGAAATCGAAGAAGAAGGTGGAGAGCAAGACAGAGGCAGATCAATTCGCTTAGTGGATGGATTCTTAGCACTCTTCTGGGACGACCTACGGAGCCTGTGCCTCTTCAGCTACCACCGCTTGAGAGACTTACTCTTGATTGTAGCTCGGATTGTGGAACTTCTGGGACGCAGGGGGTGGGAGATCCTCAAATATTGGTGGAGTCTCCTGCAGTATTGGAGTCAGGAGCTAAAGAATAGTGCTATCAGCTTGCTTAACACCACAGCTATAATAGTAGGCGAAGGGACAGATAGAGTCATAGAAACAGCACAAAGAGTTGTTAGAGCTTTTCTCCACATACCTAGAAGAATAAGACAGGGCTTCGAAAGGGCTTTGCAATAA
		003-018-FK-Pl14-B9_S325	A								ATGAGAGTGAAGGGGATCATGAGGAATTATCAGCACTTGTGGAGATGGGGCATCATGCTCCTTGGGATGTTGATGATCTGTAATGCTACAGAAAAGTTGTGGGTCACAGTCTATTATGGGGTACCTGTATGGAAAGAGGCAACCACCACTCTATTTTGTGCATCAGATGCTAAAGCATATGATACAGAGGCACATAATGTTTGGGCCACACATGCCTGTGTACCCACAGACCCCGATCCACAAGAAGTAGTATTGGAAAATGTGACAGAAAATTTTAACGCGTGGAAAAATGACATGGTAGAACAGATGCATGAGGATATAATCAGTTTATGGGATCAAAGCCTAAAGCCATGTGTAAAATTAACTCCACTCTGTGTTACTCTAGAGTGCACTGATAATGTAAATTGTACTGGCACAAATTGCACTGGTGTGAAGGATACAAATGATACCAACAATGCTAACTTGATAATGGAGAAAGGAGAGATGAAAAACTGCTCTTTCAATATTACCACAAACATACGAGATAAGGTGGACAGACAATATGCACTTTTTTATAAACTTGATATAGTGCAAATAGAAGATAATAACACCAACACCTATAGGTTGATAAGTTGTAACACCTCAGTCATTACACAGGCCTGTCCAAAAGTATCCTTTGAGCCAATTCCCATACACTATTGTGCCCCGGCTGGTTTTGCGATTCTAAAATGTAAGGATAAGGGATTCAGTGGAAAAGGAACATGTAAAAATGTCAGCACAGTACAATGTACACATGGAATTAGGCCAGTAGTATCAACTCAGTTATTATTAAATGGCAGTTTAGCAGAGAAAGAGGTAGTAATTAGATCTAACAATCTCACAAACAATGCTGAAACCATAATAGTACAGCTGAGCAAGACTATACAAATTAATTGTACAAGACCCAACAACAATACAAGAAAAGGTATACATATAGGACCAGGGAGAGCATTCTATGCAACAGGAGAAATAATAGGAGATATAAGACAAGCACATTGTAACATTAGTGGAAAAGACTGGAATGAGGCTTTGAAATGGATAGCTGGAAAATTAAAAGAAAAATTTAATAAAACAATAGTCTTTAGGCCTCCCATCAGAGGAGGGGACCCAGAAATTGTAATGCACACTTTTAATTGTGGAGGGGAATTTTTCTACTGTAATACAACGAAACTGTTTAATAGTACTCATAATGATACCCATGACACTGCAATCAATAACACTACAATCACGCTCCCATGCAAAATAAAACAAATTATAAACATGTGGCAGGAAGTAGGAAAAGCAATGTATGCCCCTCCCATCAGAGGAAACATTAGCTGTTCATCAAATATTACAGGGCTGCTGTTAATAAGAGATGGTGGTAATACTAGCACAAATGAGACCTTCAGACCTGGAGGAGGAAATATGAAAGACAATTGGAGAAGTGAATTATATAAATATAAAGTAGTAAAAATTGAACCATTAGGAGTAGCACCCACCAAGGCAAAGAGAAGAGTGGTGCAGAGAGAAAAAAGAGCAATGGGTCTAGGAGCCTTGTTCCTTGGGTTCTTGGGAGCAGCAGGAAGCACTATGGGCGCAGCGTCAGTAACGCTGACGGTACAGGCCAGACAATTATTGTCTGGTATAGTGCAACAACAGAACAATCTGCTGAGGGCTATTGAGGCGCAACAGCATATGTTGCAACTCACAGTCTGGGGCATCAAGCAGCTCCAGGCAAGAGTCCTAGCTGTGGAAAGATACCTAAAGGATCAACAGCTCCTGGGAATTTGGGGATGCTCTGGAAAACTCATTTGCACCACTTCTGTGCCTTGGAATACTAGTTGGAGTAATAAATCTTACCATCAGATTTGGGAGAACATGACCTGGATGCAGTGGGAAAAAGAAATTGACAATTACACAGGCATCATATACACCTTGATTGAAGAATCGCAAACCCAACAAGAAATGAATGAAAAGGAATTGCTCGAATTGGATAAATGGGCAGGTTTGTGGAATTGGTTTAGCATAACAAATTGGCTGTGGTATATAAGGATATTCATAATGATAGTAGGAGGCTTGATAGGTTTAAGAATAGTTTTTGCTGTACTTTCTATAGTAAAAAGAGTTAGGCAGGGATACTCACCTCTTTCGTTTCAGACCCTCTTCCCAACCCAGAGGGGACCCGACAGGCCCGGAGAAATCGAAGAAGAAGGTGGAGAGCAAGACAGAGGCAGATCAATTCGCTTAGTGGATGGATTCTTAGCACTCTTCTGGGACGACCTACGGAGCCTGTGCCTCTTCAGCTACCACCGCTTGAGAGACTTACTCTTGATTGTAGCTCGGATTGTGGAACTTCTGGGACGCAGGGGGTGGGAGATCCTCAAATATTGGTGGAGTCTCCTGCAGTATTGGAGTCAGGAGCTAAAGAATAGTGCTATCAGCTTGCTTAACACCACAGCTATAATAGTAGGCGAAGGGACAGATAGAGTCATAGAAACAGCACAAAGAGTTGTTAGAGCTTTTCTCCACATACCTAGAAGAATAAGACAGGGCTTCGAAAGGGCTTTGCAATAA
		003-018-FK-Pl14-C12_S329	A								ATGAGAGTGAAGGGGATCATGAGGAATTATCAGCACTTGTGGAGATGGGGCATCATGCTCCTTGGGATGTTGATGATCTGTAATGCTACAGAAAAGTTGTGGGTCACAGTCTATTATGGGGTACCTGTATGGAAAGAGGCAACCACCACTCTATTTTGTGCATCAGATGCTAAAGCATATGATACAGAGGCACATAATGTTTGGGCCACACATGCCTGTGTACCCACAGACCCCGATCCACAAGAAGTAGTATTGGAAAATGTGACAGAAAATTTTAACGCGTGGAAAAATGACATGGTAGAACAGATGCATGAGGATATAATCAGTTTATGGGATCAAAGCCTAAAGCCATGTGTAAAATTAACTCCACTCTGTGTTACTCTAGAGTGCACTGATAATGTAAATTGTACTGGCACAAATTGCACTGGTGTGAAGGATACAAATGATACCAACAATGCTAACTTGATAATGGAGAAAGGAGAGATGAAAAACTGCTCTTTCAATATTACCACAAACATACGAGATAAGGTGGACAGACAATATGCACTTTTTTATAAACTTGATATAGTGCAAATAGAAGATAATAACACCAACACCTATAGGTTGATAAGTTGTAACACCTCAGTCATTACACAGGCCTGTCCAAAAGTATCCTTTGAGCCAATTCCCATACACTATTGTGCCCCGGCTGGTTTTGCGATTCTAAAATGTAAGGATAAGGGGTTCAGTGGAAAAGGAACATGTAAAAATGTCAGCACAGTACAATGTACACATGGAATTAGGCCAGTAGTATCAACTCAGTTATTATTAAATGGCAGTTTAGCAGAGAAAGAGGTAGTAATTAGATCTAACAATCTCACAAACAATGCTGAAACCATAATAGTACAGCTGAGCAAGACTATACAAATTAATTGTACAAGACCCAACAACAATACAAGAAAAGGTATACATATAGGACCAGGGAGAGCATTCTATGCAACAGGAGAAATAATAGGAGATATAAGACAAGCACATTGTAACATTAGTGGAAAAGACTGGAATGAGGCTTTGAAATGGATAGCTGGAAAATTAAAAGAAAAATTTAATAAAACAATAGTCTTTAGGCCTCCCATCAGAGGAGGGGACCCAGAAATTGTAATGCACACTTTTAATTGTGGAGGGGAATTTTTCTACTGTAATACAACGAAACTGTTTAATAGTACTCATAATGATACCCATGACACTGCAATCAATAACACTACAATCACGCTCCCATGCAAAATAAAACAAATTATAAACATGTGGCAGGAAGTAGGAAAAGCAATGTATGCCCCTCCCATCAGAGGAAACATTAGCTGTTCATCAAATATTACAGGGCTGCTGTTAATAAGAGATGGTGGTAATACTAGCACAAATGAGACCTTCAGACCTGGAGGAGGAAATATGAAAGACAATTGGAGAAGTGAATTATATAAATATAAAGTAGTAAAAATTGAACCATTAGGAGTAGCACCCACCAAGGCAAAGAGAAGAGTGGTGCAGAGAGAAAAAAGAGCAATGGGTCTAGGAGCCTTGTTCCTTGGGTTCTTGGGAGCAGCAGGAAGCACTATGGGCGCAGCGTCAGTAACGCTGACGGTACAGGCCAGACAATTATTGTCTGGTATAGTGCAACAACAGAACAATCTGCTGAGGGCTATTGAGGCGCAACAGCATATGTTGCAACTCACAGTCTGGGGCATCAAGCAGCTCCAGGCAAGAGTCCTAGCTGTGGAAAGATACCTAAAGGATCAACAGCTCCTGGGAATTTGGGGATGCTCTGGAAAACTCATTTGCACCACTTCTGTGCCTTGGAATACTAGTTGGAGTAATAAATCTTACCATCAGATTTGGGAGAACATGACCTGGATGCAGTGGGAAAAAGAAATTGACAATTACACAGGCATCATATACACCTTGATTGAAGAATCGCAAACCCAACAAGAAATGAATGAAAAGGAATTGCTCGAATTGGATAAATGGGCAGGTTTGTGGAATTGGTTTAGCATAACAAATTGGCTGTGGTATATAAGGATATTCATAATGATAGTAGGAGGCTTGATAGGTTTAAGAATAGTTTTTGCTGTACTTTCTATAGTAAAAAGAGTTAGGCAGGGATACTCACCTCTTTCGTTTCAGACCCTCTTCCCAACCCAGAGGGGACCCGACAGGCCCGGAGAAATCGAAGAAGAAGGTGGAGAGCAAGACAGAGGCAGATCAATTCGCTTAGTGGATGGATTCTTAGCACTCTTCTGGGACGACCTACGGAGCCTGTGCCTCTTCAGCTACCACCGCTTGAGAGACTTACTCTTGATTGTAGCTCGGATTGTGGAACTTCTGGGACGCAGGGGGTGGGAGATCCTCAAATATTGGTGGAGTCTCCTGCAGTATTGGAGTCAGGAGCTAAAGAATAGTGCTATCAGCTTGCTTAACACCACAGCTATAATAGTAGGCGAAGGGACAGATAGAGTCATAGAAACAGCACAAAGAGTTGTTAGAGCTTTTCTCCACATACCTAGAAGAATAAGACAGGGCTTCGAAAGGGCTTTGCAATAA
		003-018-FK-Pl14-C4_S327	A								ATGAGAGTGAAGGGGATCATGAGGAATTATCAGCACTTGTGGAGATGGGGCATCATGCTCCTTGGGATGTTGATGATCTGTAATGCTACAGAAAAGTTGTGGGTCACAGTCTATTATGGGGTACCTGTATGGAAAGAGGCAACCACCACTCTATTTTGTGCATCAGATGCTAAAGCATATGATACAGAGGCACATAATGTTTGGGCCACACATGCCTGTGTACCCACAGACCCCGATCCACAAGAAGTAGTATTGGAAAATGTGACAGAAAATTTTAACGCGTGGAAAAATGACATGGTAGAACAGATGCATGAGGATATAATCAGTTTATGGGATCAAAGCCTAAAGCCATGTGTAAAATTAACTCCACTCTGTGTTACTCTAGAGTGCACTGATAATGTAAATTGTACTGGCACAAATTGCACTGGTGTGAAGGATACAAATGATACCAACAATGCTAACTTGATAATGGAGAAAGGAGAGATGAAAAACTGCTCTTTCAATATTACCACAAACATACGAGATAAGGTGGACAGACAATATGCACTTTTTTATAAACTTGATATAGTGCAAATAGAAGATAATAACACCAACACCTATAGGTTGATAAGTTGTAACACCTCAGTCATTACACAGGCCTGTCCAAAAGTATCCTTTGAGCCAATTCCCATACACTATTGTGCCCCGGCTGGTTTTGCGATTCTAAAATGTAAGGATAAGGGGTTCAGTGGAAAAGGAACATGTAAAAATGTCAGCACAGTACAATGTACACATGGAATTAGGCCAGTAGTATCAACTCAGTTATTATTAAATGGCAGTTTAGCAGAGAAAGAGGTAGTAATTAGATCTAACAATCTCACAAACAATGCTGAAACCATAATAGTACAGCTGAGCAAGACTATACAAATTAATTGTACAAGACCCAACAACAATACAAGAAAAGGTATACATATAGGACCAGGGAGAGCATTCTATGCAACAGGAGAAATAATAGGAGATATAAGACAAGCACATTGTAACATTAGTGGAAAAGACTGGAATGAGGCTTTGAAATGGATAGCTGGAAAATTAAAAGAAAAATTTAATAAAACAATAGTCTTTAGGCCTCCCATCAGAGGAGGGGACCCAGAAATTGTAATGCACACTTTTAATTGTGGAGGGGAATTTTTCTACTGTAATACAACGAAACTGTTTAATAGTACTCATAATGATACCCATGACACTGCAATCAATAACACTACAATCACGCTCCCATGCAAAATAAAACAAATTATAAACATGTGGCAGGAAGTAGGAAAAGCAATGTATGCCCCTCCCATCAGAGGAAACATTAGCTGTTCATCAAATATTACAGGGCTGCTGTTAATAAGAGATGGTGGTAATACTAGCACAAATGAGACCTTCAGACCTGGAGGAGGAAATATGAAAGACAATTGGAGAAGTGAATTATATAAATATAAAGTAGTAAAAATTGAACCATTAGGAGTAGCACCCACCAAGGCAAAGAGAAGAGTGGTGCAGAGAGAAAAAAGAGCAATGGGTCTAGGAGCCTTGTTCCTTGGGTTCTTGGGAGCAGCAGGAAGCACTATGGGCGCAGCGTCAGTAACGCTGACGGTACAGGCCAGACAATTATTGTCTGGTATAGTGCAACAACAGAACAATCTGCTGAGGGCTATTGAGGCGCAACAGCATATGTTGCAACTCACAGTCTGGGGCATCAAGCAGCTCCAGGCAAGAGTCCTAGCTGTGGAAAGATACCTAAAGGATCAACAGCTCCTGGGAATTTGGGGATGCTCTGGAAAACTCATTTGCACCACTTCTGTGCCTTGGAATACTAGTTGGAGTAATAAATCTTACCATCAGATTTGGGAGAACATGACCTGGATGCAGTGGGAAAAAGAAATTGACAATTACACAGGCATCATATACACCTTGATTGAAGAATCGCAAACCCAACAAGAAATGAATGAAAAGGAATTGCTCGAATTGGATAAATGGGCAGGTTTGTGGAATTGGTTTAGCATAACAAATTGGCTGTGGTATATAAGGATATTCATAATGATAGTAGGAGGCTTGATAGGTTTAAGAATAGTTTTTGCTGTACTTTCTATAGTAAAAAGAGTTAGGCAGGGATACTCACCTCTTTCGTTTCAGACCCTCTTCCCAACCCAGAGGGGACCCGACAGGCCCGGAGAAATCGAAGAAGAAGGTGGAGAGCAAGACAGAGGCAGATCAATTCGCTTAGTGGATGGATTCTTAGCACTCTTCTGGGACGACCTACGGAGCCTGTGCCTCTTCAGCTACCACCGCTTGAGAGACTTACTCTTGATTGTAGCTCGGATTGTGGAACTTCTGGGACGCAGGGGGTGGGAGATCCTCAAATATTGGTGGAGTCTCCTGCAGTATTGGAGTCAGGAGCTAAAGAATAGTGCTATCAGCTTGCTTAACACCACAGCTATAATAGTAGGCGAAGGGACAGATAGAGTCATAGAAACAGCACAAAGAGTTGTTAGAGCTTTTCTCCACATACCTAGAAGAATAAGACAGGGCTTCGAAAGGGCTTTGCAATAA
		003-018-FK-Pl14-D2_S331	A								ATGAGAGTGAAGGGGATCATGAGGAATTATCAGCACTTGTGGAGATGGGGCATCATGCTCCTTGGGATGTTGATGATCTGTAATGCTACAGAAAAGTTGTGGGTCACAGTCTATTATGGGGTACCTGTATGGAAAGAGGCAACCACCACTCTATTTTGTGCATCAGATGCTAAAGCATATGATACAGAGGCACATAATGTTTGGGCCACACATGCCTGTGTACCCACAGACCCCGATCCACAAGAAGTAGTATTGGAAAATGTGACAGAAAATTTTAACGCGTGGAAAAATGACATGGTAGAACAGATGCATGAGGATATAATCAGTTTATGGGATCAAAGCCTAAAGCCATGTGTAAAATTAACTCCACTCTGTGTTACTCTAGAGTGCACTGATAATGTAAATTGTACTGGCACAAATTGCACTGGTGTGAAGGATACAAATGATACCAACAATGCTAACTTGATAATGGAGAAAGGAGAGATGAAAAACTGCTCTTTCAATATTACCACAAACATACGAGATAAGGTGGACAGACAATATGCACTTTTTTATAAACTTGATATAGTGCAAATAGAAGATAATAACACCAACACCTATAGGTTGATAAGTTGTAACACCTCAGTCATTACACAGGCCTGTCCAAAAGTATCCTTTGAGCCAATTCCCATACACTATTGTGCCCCGGCTGGTTTTGCGATTCTAAAATGTAAGGATAAGGGGTTCAGTGGAAAAGGAACATGTAAAAATGTCAGCACAGTACAATGTACACATGGAATTAGGCCAGTAGTATCAACTCAGTTATTATTAAATGGCAGTTTAGCAGAGAAAGAGGTAGTAATTAGATCTAACAATCTCACAAACAATGCTGAAACCATAATAGTACAGCTGAGCAAGACTATACAAATTAATTGTACAAGACCCAACAACAATACAAGAAAAGGTATACATATAGGACCAGGGAGAGCATTCTATGCAACAGGAGAAATAATAGGAGATATAAGACAAGCACATTGTAACATTAGTGGAAAAGACTGGAATGAGGCTTTGAAATGGATAGCTGGAAAATTAAAAGAAAAATTTAATAAAACAATAGTCTTTAGGCCTCCCATCAGAGGAGGGGACCCAGAAATTGTAATGCACACTTTTAATTGTGGAGGGGAATTTTTCTACTGTAATACAACGAAACTGTTTAATAGTACTCATAATGATACCCATGACACTGCAATCAATAACACTACAATCACGCTCCCATGCAAAATAAAACAAATTATAAACATGTGGCAGGAAGTAGGAAAAGCAATGTATGCCCCTCCCATCAGAGGAAACATTAGCTGTTCATCAAATATTACAGGGCTGCTGTTAATAAGAGATGGTGGTAATACTAGCACAAATGAGACCTTCAGACCTGGAGGAGGAAATATGAAAGACAATTGGAGAAGTGAATTATATAAATATAAAGTAGTAAAAATTGAACCATTAGGAGTAGCACCCACCAAGGCAAAGAGAAGAGTGGTGCAGAGAGAAAAAAGAGCAATGGGTCTAGGAGCCTTGTTCCTTGGGTTCTTGGGAGCAGCAGGAAGCACTATGGGCGCAGCGTCAGTAACGCTGACGGTACAGGCCAGACAATTATTGTCTGGTATAGTGCAACAACAGAACAATCTGCTGAGGGCTATTGAGGCGCAACAGCATATGTTGCAACTCACAGTCTGGGGCATCAAGCAGCTCCAGGCAAGAGTCCTAGCTGTGGAAAGATACCTAAAGGATCAACAGCTCCTGGGAATTTGGGGATGCTCTGGAAAACTCATTTGCACCACTTCTGTGCCTTGGAATACTAGTTGGAGTAATAAATCTTACCATCAGATTTGGGAGAACATGACCTGGATGCAGTGGGAAAAAGAAATTGACAATTACACAGGCATCATATACACCTTGATTGAAGAATCGCAAACCCAACAAGAAATGAATGAAAAGGAATTGCTCGAATTGGATAAATGGGCAGGTTTGTGGAATTGGTTTAGCATAACAAATTGGCTGTGGTATATAAGGATATTCATAATGATAGTAGGAGGCTTGATAGGTTTAAGAATAGTTTTTGCTGTACTTTCTATAGTAAAAAGAGTTAGGCAGGGATACTCACCTCTTTCGTTTCAGACCCTCTTCCCAACCCAGAGGGGACCCGACAGGCCCGGAGAAATCGAAGAAGAAGGTGGAGAGCAAGACAGAGGCAGATCAATTCGCTTAGTGGATGGATTCTTAGCACTCTTCTGGGACGACCTACGGAGCCTGTGCCTCTTCAGCTACCACCGCTTGAGAGACTTACTCTTGATTGTAGCTCGGATTGTGGAACTTCTGGGACGCAGGGGGTGGGAGATCCTCAAATATTGGTGGAGTCTCCTGCAGTATTGGAGTCAGGAGCTAAAGAATAGTGCTATCAGCTTGCTTAACACCACAGCTATAATAGTAGGTGAAGGGACAGATAGAGTCATAGAAACAGCACAAAGAGTTGTTAGAGCTTTTCTCCACATACCTAGAAGAATAAGACAGGGCTTCGAAAGGGCTTTGCAATAA
		003-018-FK-Pl14-D3_S332	A								ATGAGAGTGAAGGGGATCATGAGGAATTATCAGCACTTGTGGAGATGGGGCATCATGCTCCTTGGGATGTTGATGATCTGTAATGCTACAGAAAAGTTGTGGGTCACAGTCTATTATGGGGTACCTGTATGGAAAGAGGCAACCACCACTCTATTTTGTGCATCAGATGCTAAAGCATATGATACAGAGGCACATAATGTTTGGGCCACACATGCCTGTGTACCCACAGACCCCGATCCACAAGAAGTAGTATTGGAAAATGTGACAGAAAATTTTAACGCGTGGAAAAATGACATGGTAGAACAGATGCATGAGGATATAATCAGTTTATGGGATCAAAGCCTAAAGCCATGTGTAAAATTAACTCCACTCTGTGTTACTCTAGAGTGCACTGATAATGTAAATTGTACTGGCACAAATTGCACTGGTGTGAAGGATACAAATGATACCAACAATGCTAACTTGATAATGGAGAAAGGAGAGATGAAAAACTGCTCTTTCAATATTACCACAAACATACGAGATAAGGTGGACAGACAATATGCACTTTTTTATAAACTTGATATAGTGCAAATAGAAGATAATAACACCAACACCTATAGGTTGATAAGTTGTAACACCTCAGTCATTACACAGGCCTGTCCAAAAGTATCCTTTGAGCCAATTCCCATACACTATTGTGCCCCGGCTGGTTTTGCGATTCTAAAATGTAAGGATAAGGGGTTCAGTGGAAAAGGAACATGTAAAAATGTCAGCACAGTACAATGTACACATGGAATTAGGCCAGTAGTATCAACTCAGTTATTATTAAATGGCAGTTTAGCAGAGAAAGAGGTAGTAATTAGATCTAACAATCTCACAAACAATGCTGAAACCATAATAGTACAGCTGAGCAAGACTATACAAATTAATTGTACAAGACCCAACAACAATACAAGAAAAGGTATACATATAGGACCAGGGAGAGCATTCTATGCAACAGGAGAAATAATAGGAGATATAAGACAAGCACATTGTAACATTAGTGGAAAAGACTGGAATGAGGCTTTGAAATGGATAGCTGGAAAATTAAAAGAAAAATTTAATAAAACAATAGTCTTTAGGCCTCCCATCAGAGGAGGGGACCCAGAAATTGTAATGCACACTTTTAATTGTGGAGGGGAATTTTTCTACTGTAATACAACGAAACTGTTTAATAGTACTCATAATGATACCCATGACACTGCAATCAATAACACTACAATCACGCTCCCATGCAAAATAAAACAAATTATAAACATGTGGCAGGAAGTAGGAAAAGCAATGTATGCCCCTCCCATCAGAGGAAACATTAGCTGTTCATCAAATATTACAGGGCTGCTGTTAATAAGAGATGGTGGTAATACTAGCACAAATGAGACCTTCAGACCTGGAGGAGGAAATATGAAAGACAATTGGAGAAGTGAATTATATAAATATAAAGTAGTAAAAATTGAACCATTAGGAGTAGCACCCACCAAGGCAAAGAGAAGAGTGGTGCAGAGAGAAAAAAGAGCAATGGGTCTAGGAGCCTTGTTCCTTGGGTTCTTGGGAGCAGCAGGAAGCACTATGGGCGCAGCGTCAGTAACGCTGACGGTACAGGCCAGACAATTATTGTCTGGTATAGTGCAACAACAGAACAATCTGCTGAGGGCTATTGAGGCGCAACAGCATATGTTGCAACTCACAGTCTGGGGCATCAAGCAGCTCCAGGCAAGAGTCCTAGCTGTGGAAAGATACCTAAAGGATCAACAGCTCCTGGGAATTTGGGGATGCTCTGGAAAACTCATTTGCACCACTTCTGTGCCTTGGAATACTAGTTGGAGTAATAAATCTTACCATCAGATTTGGGAGAACATGACCTGGATGCAGTGGGAAAAAGAAATTGACAATTACACAGGCATCATATACACCTTGATTGAAGAATCGCAAACCCAACAAGAAATGAATGAAAAGGAATTGCTCGAATTGGATAAATGGGCAGGTTTGTGGAATTGGTTTAGCATAACAAATTGGCTGTGGTATATAAGGATATTCATAATGATAGTAGGAGGCTTGATAGGTTTAAGAATAGTTTTTGCTGTACTTTCTATAGTAAAAAGAGTTAGGCAGGGATACTCACCTCTTTCGTTTCAGACCCTCTTCCCAACCCAGAGGGGACCCGACAGGCCCGGAGAAATCGAAGAAGAAGGTGGAGAGCAAGACAGAGGCAGATCAATTCGCTTAGTGGATGGATTCTTAGCACTCTTCTGGGACGACCTACGGAGCCTGTGCCTCTTCAGCTACCACCGCTTGAGAGACTTACTCTTGATTGTAGCTCGGATTGTGGAACTTCTGGGACGCAGGGGGTGGGAGATCCTCAAATATTGGTGGAGTCTCCTGCAGTATTGGAGTCAGGAGCTAAAGAATAGTGCTATCAGCTTGCTTAACACCACAGCTATAATAGTAGGCGAAGGGACAGATAGAGTCATAGAAACAGCACAAAGAGTTGTTAGAGCTTTTCTCCACATACCTAGAAGAATAAGACAGGGCTTCGAAAGGGCTTTGCAATAA
		003-018-FK-Pl14-D6_S333	A								ATGAGAGTGAAGGGGATCATGAGGAATTATCAGCACTTGTGGAGATGGGGCATCATGCTCCTTGGGATGTTGATGATCTGTAATGCTACAGAAAAGTTGTGGGTCACAGTCTATTATGGGGTACCTGTATGGAAAGAGGCAACCACCACTCTATTTTGTGCATCAGATGCTAAAGCATATGATACAGAGGCACATAATGTTTGGGCCACACATGCCTGTGTACCCACAGACCCCGATCCACAAGAAGTAGTATTGGAAAATGTGACAGAAAATTTTAACGCGTGGAAAAATGACATGGTAGAACAGATGCATGAGGATATAATCAGTTTATGGGATCAAAGCCTAAAGCCATGTGTAAAATTAACTCCACTCTGTGTTACTCTAGAGTGCACTGATAATGTAAATTGTACTGGCACAAATTGCACTGGTGTGAAGGATACAAATGATACCAACAATGCTAACTTGATAATGGAGAAAGGAGAGATGAAAAACTGCTCTTTCAATATTACCACAAACATACGAGATAAGGTGGACAGACAATATGCACTTTTTTATAAACTTGATATAGTGCAAATAGAAGATAATAACACCAACACCTATAGGTTGATAAGTTGTAACACCTCAGTCATTACACAGGCCTGTCCAAAAGTATCCTTTGAGCCAATTCCCATACACTATTGTGCCCCGGCTGGTTTTGCGATTCTAAAATGTAAGGATAAGGGGTTCAGTGGAAAAGGAACATGTAAAAATGTCAGCACAGTACAATGTACACATGGAATTAGGCCAGTAGTATCAACTCAGTTATTATTAAATGGCAGTTTAGCAGAGAAAGAGGTAGTAATTAGATCTAACAATCTCACAAACAATGCTGAAACCATAATAGTACAGCTGAGCAAGACTATACAAATTAATTGTACAAGACCCAACAACAATACAAGAAAAGGTATACATATAGGACCAGGGAGAGCATTCTATGCAACAGGAGAAATAATAGGAGATATAAGACAAGCACATTGTAACATTAGTGGAAAAGACTGGAATGAGGCTTTGAAATGGATAGCTGGAAAATTAAAAGAAAAATTTAATAAAACAATAGTCTTTAGGCCTCCCATCAGAGGAGGGGACCCAGAAATTGTAATGCACACTTTTAATTGTGGAGGGGAATTTTTCTACTGTAATACAACGAAACTGTTTAATAGTACTCATAATGATACCCATGACACTGCAATCAATAACACTACAATCACGCTCCCATGCAAAATAAAACAAATTATAAACATGTGGCAGGAAGTAGGAAAAGCAATGTATGCCCCTCCCATCAGAGGAAACATTAGCTGTTCATCAAATATTACAGGGCTGCTGTTAATAAGAGATGGTGGTAATACTAGCACAAATGAGACCTTCAGACCTGGAGGAGGAAATATGAAAGACAATTGGAGAAGTGAATTATATAAATATAAAGTAGTAAAAATTGAACCATTAGGAGTAGCACCCACCAAGGCAAAGAGAAGAGTGGTGCAGAGAGAAAAAAGAGCAATGGGTCTAGGAGCCTTGTTCCTTGGGTTCTTGGGAGCAGCAGGAAGCACTATGGGCGCAGCGTCAGTAACGCTGACGGTACAGGCCAGACAATTATTGTCTGGTATAGTGCAACAACAGAACAATCTGCTGAGGGCTATTGAGGCGCAACAGCATATGTTGCAACTCACAGTCTGGGGCATCAAGCAGCTCCAGGCAAGAGTCCTAGCTGTGGAAAGATACCTAAAGGATCAACAGCTCCTGGGAATTTGGGGATGCTCTGGAAAACTCATTTGCACCACTTCTGTGCCTTGGAATACTAGTTGGAGTAATAAATCTTACCATCAGATTTGGGAGAACATGACCTGGATGCAGTGGGAAAAAGAAATTGACAATTACACAGGCATCATATACACCTTGATTGAAGAATCGCAAACCCAACAAGAAATGAATGAAAAGGAATTGCTCGAATTGGATAAATGGGCAGGTTTGTGGAATTGGTTTAGCATAACAAATTGGCTGTGGTATATAAGGATATTCATAATGATAGTAGGAGGCTTGATAGGTTTAAGAATAGTTTTTGCTGTACTTTCTATAGTAAAAAGAGTTAGGCAGGGATACTCACCTCTTTCGTTTCAGACCCTCTTCCCAACCCAGAGGGGACCCGACAGGCCCGGAGAAATCGAAGAAGAAGGTGGAGAGCAAGACAGAGGCAGATCAATTCGCTTAGTGGATGGATTCTTAGCACTCTTCTGGGACGACCTACGGAGCCTGTGCCTCTTCAGCTACCACCGCTTGAGAGACTTACTCTTGATTGTAGCTCGGATTGTGGAACTTCTGGGACGCAGGGGGTGGGAGATCCTCAAATATTGGTGGAGTCTCCTGCAGTATTGGAGTCAGGAGCTAAAGAATAGTGCTATCAGCTTGCTTAACACCACAGCTATAATAGTAGGCGAAGGGACAGATAGAGTCATAGAAACAGCACAAAGAGTTGTTAGAGCTTTTCTCCACATACCTAGAAGAATAAGACAGGGCTTCGAAAGGGCTTTGCAATAA
		003-018-FK-Pl14-D9_S334	A								ATGAGAGTGAAGGGGATCATGAGGAATTATCAGCACTTGTGGAGATGGGGCATCATGCTCCTTGGGATGTTGATGATCTGTAATGCTACAGAAAAGTTGTGGGTCACAGTCTATTATGGGGTACCTGTATGGAAAGAGGCAACCACCACTCTATTTTGTGCATCAGATGCTAAAGCATATGATACAGAGGCACATAATGTTTGGGCCACACATGCCTGTGTACCCACAGACCCCGATCCACAAGAAGTAGTATTGGAAAATGTGACAGAAAATTTTAACGCGTGGAAAAATGACATGGTAGAACAGATGCATGAGGATATAATCAGTTTATGGGATCAAAGCCTAAAGCCATGTGTAAAATTAACTCCACTCTGTGTTACTCTAGAGTGCACTGATAATGTAAATTGTACTGGCACAAATTGCACTGGTGTGAAGGATACAAATGATACCAACAATGCTAACTTGATAATGGAGAAAGGAGAGATGAAAAACTGCTCTTTCAATATTACCACAAACATACGAGATAAGGTGGACAGACAATATGCACTTTTTTATAAACTTGATATAGTGCAAATAGAAGATAATAACACCAACACCTATAGGTTGATAAGTTGTAACACCTCAGTCATTACACAGGCCTGTCCAAAAGTGTCCTTTGAGCCAATTCCCATACACTATTGTGCCCCGGCTGGTTTTGCGATTCTAAAATGTAAGGATAAGGGGTTCAGTGGAAAAGGAACATGTAAAAATGTCAGCACAGTACAATGTACACATGGAATTAGGCCAGTAGTATCAACTCAGTTATTATTAAATGGCAGTTTAGCAGAGAAAGAGGTAGTAATTAGATCTAACAATCTCACAAACAATGCTGAAACCATAATAGTACAGCTGAGCAAGACTATACAAATTAATTGTACAAGACCCAACAACAATACAAGAAAAGGTATACATATAGGACCAGGGAGAGCATTCTATGCAACAGGAGAAATAATAGGAGATATAAGACAAGCACATTGTAACATTAGTGGAAAAGACTGGAATGAGGCTTTGAAATGGATAGCTGGAAAATTAAAAGAAAAATTTAATAAAACAATAGTCTTTAGGCCTCCCATCAGAGGAGGGGACCCAGAAATTGTAATGCACACTTTTAATTGTGGAGGGGAATTTTTCTACTGTAATACAACGAAACTGTTTAATAGTACTCATAATGATACCCATGACACTGCAATCAATAACACTACAATCACGCTCCCATGCAAAATAAAACAAATTATAAACATGTGGCAGGAAGTAGGAAAAGCAATGTATGCCCCTCCCATCAGAGGAAACATTAGCTGTTCATCAAATATTACAGGGCTGCTGTTAATAAGAGATGGTGGTAATACTAGCACAAATGAGACCTTCAGACCTGGAGGAGGAAATATGAAAGACAATTGGAGAAGTGAATTATATAAATATAAAGTAGTAAAAATTGAACCATTAGGAGTAGCACCCACCAAGGCAAAGAGAAGAGTGGTGCAGAGAGAAAAAAGAGCAATGGGTCTAGGAGCCTTGTTCCTTGGGTTCTTGGGAGCAGCAGGAAGCACTATGGGCGCAGCGTCAGTAACGCTGACGGTACAGGCCAGACAATTATTGTCTGGTATAGTGCAACAACAGAACAATCTGCTGAGGGCTATTGAGGCGCAACAGCATATGTTGCAACTCACAGTCTGGGGCATCAAGCAGCTCCAGGCAAGAGTCCTAGCTGTGGAAAGATACCTAAAGGATCAACAGCTCCTGGGAATTTGGGGATGCTCTGGAAAACTCATTTGCACCACTTCTGTGCCTTGGAATACTAGTTGGAGTAATAAATCTTACCATCAGATTTGGGAGAACATGACCTGGATGCAGTGGGAAAAAGAAATTGACAATTACACAGGCATCATATACACCTTGATTGAAGAATCGCAAACCCAACAAGAAATGAATGAAAAGGAATTGCTCGAATTGGATAAATGGGCAGGTTTGTGGAATTGGTTTAGCATAACAAATTGGCTGTGGTATATAAGGATATTCATAATGATAGTAGGAGGCTTGATAGGTTTAAGAATAGTTTTTGCTGTACTTTCTATAGTAAAAAGAGTTAGGCAGGGATACTCACCTCTTTCGTTTCAGACCCTCTTCCCAACCCAGAGGGGACCCGACAGGCCCGGAGAAATCGAAGAAGAAGGTGGAGAGCAAGACAGAGGCAGATCAATTCGCTTAGTGGATGGATTCTTAGCACTCTTCTGGGACGACCTACGGAGCCTGTGCCTCTTCAGCTACCACCGCTTGAGAGACTTACTCTTGATTGTAGCTCGGATTGTGGAACTTCTGGGACGCAGGGGGTGGGAGATCCTCAAATATTGGTGGAGTCTCCTGCAGTATTGGAGTCAGGAGCTAAAGAATAGTGCTATCAGCTTGCTTAACACCACAGCTATAATAGTAGGCGAAGGGACAGATAGAGTCATAGAAACAGCACAAAGAGTTGTTAGAGCTTTTCTCCACATACCTAGAAGAATAAGACAGGGCTTCGAAAGGGCTTTGCAATAA
		003-018-FK-Pl14-E2_S337	A								ATGAGAGTGAAGGGGATCATGAGGAATTATCAGCACTTGTGGAGATGGGGCATCATGCTCCTTGGGATGTTGATGATCTGTAATGCTACAGAAAAGTTGTGGGTCACAGTCTATTATGGGGTACCTGTATGGAAAGAGGCAACCACCACTCTATTTTGTGCATCAGATGCTAAAGCATATGATACAGAGGCACATAATGTTTGGGCCACACATGCCTGTGTACCCACAGACCCCGATCCACAAGAAGTAGTATTGGAAAATGTGACAGAAAATTTTAACGCGTGGAAAAATGACATGGTAGAACAGATGCATGAGGATATAATCAGTTTATGGGATCAAAGCCTAAAGCCATGTGTAAAATTAACTCCACTCTGTGTTACTCTAGAGTGCACTGATAATGTAAATTGTACTGGCACAAATTGCACTGGTGTGAAGGATACAAATGATACCAACAATGCTAACTTGATAATGGAGAAAGGAGAGATGAAAAACTGCTCTTTCAATATTACCACAAACATACGAGATAAGGTGGACAGACAATATGCACTTTTTTATAAACTTGATATAGTGCAAATAGAAGATAATAACACCAACACCTATAGGTTGATAAGTTGTAACACCTCAGTCATTACACAGGCCTGTCCAAAAGTATCCTTTGAGCCAATTCCCATACACTATTGTGCCCCGGCTGGTTTTGCGATTCTAAAATGTAAGGATAAGGGGTTCAGTGGAAAAGGAACATGTAAAAATGTCAGCACAGTACAATGTACACATGGAATTAGGCCAGTAGTATCAACTCAGTTATTATTAAATGGCAGTTTAGCAGAGAAAGAGGTAGTAATTAGATCTAACAATCTCACAAACAATGCTGAAACCATAATAGTACAGCTGAGCAAGACTATACAAATTAATTGTACAAGACCCAACAACAATACAAGAAAAGGTATACATATAGGACCAGGGAGAGCATTCTATGCAACAGGAGAAATAATAGGAGATATAAGACAAGCACATTGTAACATTAGTGGAAAAGACTGGAATGAGGCTTTGAAATGGATAGCTGGAAAATTAAAAGAAAAATTTAATAAAACAATAGTCTTTAGGCCTCCCATCAGAGGAGGGGACCCAGAAATTGTAATGCACACTTTTAATTGTGGAGGGGAATTTTTCTACTGTAATACAACGAAACTGTTTAATAGTACTCATAATGATACCCATGACACTGCAATCAATAACACTACAATCACGCTCCCATGCAAAATAAAACAAATTATAAACATGTGGCAGGAAGTAGGAAAAGCAATGTATGCCCCTCCCATCAGAGGAAACATTAGCTGTTCATCAAATATTACAGGGCTGCTGTTAATAAGAGATGGTGGTAATACTAGCACAAATGAGACCTTCAGACCTGGAGGAGGAAATATGAAAGACAATTGGAGAAGTGAATTATATAAATATAAAGTAGTAAAAATTGAACCATTAGGAGTAGCACCCACCAAGGCAAAGAGAAGAGTGGTGCAGAGAGAAAAAAGAGCAATGGGTCTAGGAGCCTTGTTCCTTGGGTTCTTGGGAGCAGCAGGAAGCACTATGGGCGCAGCGTCAGTAACGCTGACGGTACAGGCCAGACAATTATTGTCTGGTATAGTGCAACAACAGAACAATCTGCTGAGGGCTATTGAGGCGCAACAGCATATGTTGCAACTCACAGTCTGGGGCATCAAGCAGCTCCAGGCAAGAGTCCTAGCTGTGGAAAGATACCTAAAGGATCAACAGCTCCTGGGAATTTGGGGATGCTCTGGAAAACTCATTTGCACCACTTCTGTGCCTTGGAATACTAGTTGGAGTAATAAATCTTACCATCAGATTTGGGAGAACATGACCTGGATGCAGTGGGAAAAAGAAATTGACAATTACACAGGCATCATATACACCTTGATTGAAGAATCGCAAACCCAACAAGAAATGAATGAAAAGGAATTGCTCGAATTGGATAAATGGGCAGGTTTGTGGAATTGGTTTAGCATAACAAATTGGCTGTGGTATATAAGGATATTCATAATGATAGTAGGAGGCTTGATAGGTTTAAGAATAGTTTTTGCTGTACTTTCTATAGTAAAAAGAGTTAGGCAGGGATACTCACCTCTTTCGTTTCAGACCCTCTTCCCAACCCAGAGGGGACCCGACAGGCCCGGAGAAATCGAAGAAGAAGGTGGAGAGCAAGACAGAGGCAGATCAATTCGCTTAGTGGATGGATTCTTAGCACTCTTCTGGGACGACCTACGGAGCCTGTGCCTCTTCAGCTACCACCGCTTGAGAGACTTACTCTTGATTGTAGCTCGGATTGTGGAACTTCTGGGACGCAGGGGGTGGGAGATCCTCAAATATTGGTGGAGTCTCCTGCAGTATTGGAGTCAGGAGCTAAAGAATAGTGCTATCAGCTTGCTTAACACCACAGCTATAATAGTAGGCGAAGGGACAGATAGAGTCATAGAAACAGCACAAAGAGTTGTTAGAGCTTTTCTCCACATACCTAGAAGAATAAGACAGGGCTTCGAAAGGGCTTTGCAATAA
		003-018-FK-Pl14-F5_S339	A	Yes	>500	>500	0.103	0.447	0.161	0.557	ATGAGAGTGAAGGGGATCATGAGGAATTATCAGCACTTGTGGAGATGGGGCATCATGCTCCTTGGGATGTTGATGATCTGTAATGCTACAGAAAAGTTGTGGGTCACAGTCTATTATGGGGTACCTGTATGGAAAGAGGCAACCACCACTCTATTTTGTGCATCAGATGCTAAAGCATATGATACAGAGGCACATAATGTTTGGGCCACACATGCCTGTGTACCCACAGACCCCGATCCACAAGAAGTAGTATTGGAAAATGTGACAGAAAATTTTAACGCGTGGAAAAATGACATGGTAGAACAGATGCATGAGGATATAATCAGTTTATGGGATCAAAGCCTAAAGCCATGTGTAAAATTAACTCCACTCTGTGTTACTCTAGAGTGCACTGATAATGTAAATTGTACTGGCACAAATTGCACTGGTGTGAAGGATACAAATGATACCAACAATGCTAACTTGATAATGGAGAAAGGAGAGATGAAAAACTGCTCTTTCAATATTACCACAAACATACGAGATAAGGTGGACAGACAATATGCACTTTTTTATAAACTTGATATAGTGCAAATAGAAGATAATAACACCAACACCTATAGGTTGATAAGTTGTAACACCTCAGTCATTACACAGGCCTGTCCAAAAGTATCCTTTGAGCCAATTCCCATACACTATTGTGCCCCGGCTGGTTTTGCGATTCTAAAATGTAAGGATAAGGGGTTCAGTGGAAAAGGAACATGTAAAAATGTCAGCACAGTACAATGTACACATGGAATTAGGCCAGTAGTATCAACTCAGTTATTATTAAATGGCAGTTTAGCAGAGAAAGAGGTAGTAATTAGATCTAACAATCTCACAAACAATGCTGAAACCATAATAGTACAGCTGAGCAAGACTATACAAATTAATTGTACAAGACCCAACAACAATACAAGAAAAGGTATACATATAGGACCAGGGAGAGCATTCTATGCAACAGGAGAAATAATAGGAGATATAAGACAAGCACATTGTAACATTAGTGGAAAAGACTGGAATGAGGCTTTGAAATGGATAGCTGGAAAATTAAAAGAAAAATTTAATAAAACAATAGTCTTTAGGCCTCCCATCAGAGGAGGGGACCCAGAAATTGTAATGCACACTTTTAATTGTGGAGGGGAATTTTTCTACTGTAATACAACGAAACTGTTTAATAGTACTCATAATGATACCCATGACACTGCAATCAATAACACTACAATCACGCTCCCATGCAAAATAAAACAAATTATAAACATGTGGCAGGAAGTAGGAAAAGCAATGTATGCCCCTCCCATCAGAGGAAACATTAGCTGTTCATCAAATATTACAGGGCTGCTGTTAATAAGAGATGGTGGTAATACTAGCACAAATGAGACCTTCAGACCTGGAGGAGGAAATATGAAAGACAATTGGAGAAGTGAATTATATAAATATAAAGTAGTAAAAATTGAACCATTAGGAGTAGCACCCACCAAGGCAAAGAGAAGAGTGGTGCAGAGAGAAAAAAGAGCAATGGGTCTAGGAGCCTTGTTCCTTGGGTTCTTGGGAGCAGCAGGAAGCACTATGGGCGCAGCGTCAGTAACGCTGACGGTACAGGCCAGACAATTATTGTCTGGTATAGTGCAACAACAGAACAATCTGCTGAGGGCTATTGAGGCGCAACAGCATATGTTGCAACTCACAGTCTGGGGCATCAAGCAGCTCCAGGCAAGAGTCCTAGCTGTGGAAAGATACCTAAAGGATCAACAGCTCCTGGGAATTTGGGGATGCTCTGGAAAACTCATTTGCACCACTTCTGTGCCTTGGAATACTAGTTGGAGTAATAAATCTTACCATCAGATTTGGGAGAACATGACCTGGATGCAGTGGGAAAAAGAAATTGACAATTACACAGGCATCATATACACCTTGATTGAAGAATCGCAAACCCAACAAGAAATGAATGAAAAGGAATTGCTCGAATTGGATAAATGGGCAGGTTTGTGGAATTGGTTTAGCATAACAAATTGGCTGTGGTATATAAGGATATTCATAATGATAGTAGGAGGCTTGATAGGTTTAAGAATAGTTTTTGCTGTACTTTCTATAGTAAAAAGAGTTAGGCAGGGATACTCACCTCTTTCGTTTCAGACCCTCTTCCCAACCCAGAGGGGACCCGACAGGCCCGGAGAAATCGAAGAAGAAGGTGGAGAGCAAGACAGAGGCAGATCAATTCGCTTAGTGGATGGATTCTTAGCACTCTTCTGGGACGACCTACGGAGCCTGTGCCTCTTCAGCTACCACCGCTTGAGAGACTTACTCTTGATTGTAGCTCGGATTGTGGAACTTCTGGGACGCAGGGGGTGGGAGATCCTCAAATATTGGTGGAGTCTCCTGCAGTATTGGAGTCAGGAGCTAAAGAATAGTGCTATCAGCTTGCTTAACACCACAGCTATAATAGTAGGCGAAGGGACAGATAGAGTCATAGAAACAGCACAAAGAGTTGTTAGAGCTTTTCTCCACATACCTAGAAGAATAAGACAGGGCTTCGAAAGGGCTTTGCAATAA
		003-018-FK-Pl9-E1_S313	A								ATGAGAGTGAAGGGGATCATGAGGAATTATCAGCACTTGTGGAGATGGGGCATCATGCTCCTTGGGATGTTGATGATCTGTAATGCTACAGAAAAGTTGTGGGTCACAGTCTATTATGGGGTACCTGTATGGAAAGAGGCAACCACCACTCTATTTTGTGCATCAGATGCTAAAGCATATGATACAGAGGCACATAATGTTTGGGCCACACATGCCTGTGTACCCACAGACCCCGATCCACAAGAAGTAGTATTGGAAAATGTGACAGAAAATTTTAACGCGTGGAAAAATGACATGGTAGAACAGATGCATGAGGATATAATCAGTTTATGGGATCAAAGCCTAAAGCCATGTGTAAAATTAACTCCACTCTGTGTTACTCTAGAGTGCACTGATAATGTAAATTGTACTGGCACAAATTGCACTGGTGTGAAGGATACAAATGATACCAACAATGCTAACTTGATAATGGAGAAAGGAGAGATGAAAAACTGCTCTTTCAATATTACCACAAACATACGAGATAAGGTGGACAGACAATATGCACTTTTTTATAAACTTGATATAGTGCAAATAGAAGATAATAACACCAACACCTATAGGTTGATAAGTTGTAACACCTCAGTCATTACACAGGCCTGTCCAAAAGTATCCTTTGAGCCAATTCCCATACACTATTGTGCCCCGGCTGGTTTTGCGATTCTAAAATGTAAGGATAAGGGGTTCAGTGGAAAAGGAACATGTAAAAATGTCAGCACAGTACAATGTACACATGGAATTAGGCCAGTAGTATCAACTCAGTTATTATTAAATGGCAGTTTAGCAGAGAAAGAGGTAGTAATTAGATCTAACAATCTCACAAACAATGCTGAAACCATAATAGTACAGCTGAGCAAGACTATACAAATTAATTGTACAAGACCCAACAACAATACAAGAAAAGGTATACATATAGGACCAGGGAGAGCATTCTATGCAACAGGAGAAATAATAGGAGATATAAGACAAGCACATTGTAACATTAGTGGAAAAGACTGGAATGAGGCTTTGAAATGGATAGCTGGAAAATTAAAAGAAAAATTTAATAAAACAATAGTCTTTAGGCCTCCCATCAGAGGAGGGGACCCAGAAATTGTAATGCACACTTTTAATTGTGGAGGGGAATTTTTCTACTGTAATACAACGAAACTGTTTAATAGTACTCATAATGATACCCATGACACTGCAATCAATAACACTACAATCACGCTCCCATGCAAAATAAAACAAATTATAAACATGTGGCAGGAAGTAGGAAAAGCAATGTATGCCCCTCCCATCAGAGGAAACATTAGCTGTTCATCAAATATTACAGGGCTGCTGTTAATAAGAGATGGTGGTAATACTAGCACAAATGAGACCTTCAGACCTGGAGGAGGAAATATGAAAGACAATTGGAGAAGTGAATTATATAAATATAAAGTAGTAAAAATTGAACCATTAGGAGTAGCACCCACCAAGGCAAAGAGAAGAGTGGTGCAGAGAGAAAAAAGAGCAATGGGTCTAGGAGCCTTGTTCCTTGGGTTCTTGGGAGCAGCAGGAAGCACTATGGGCGCAGCGTCAGTAACGCTGACGGTACAGGCCAGACAATTATTGTCTGGTATAGTGCAACAACAGAACAATCTGCTGAGGGCTATTGAGGCGCAACAGCATATGTTGCAACTCACAGTCTGGGGCATCAAGCAGCTCCAGGCAAGAGTCCTAGCTGTGGAAAGATACCTAAAGGATCAACAGCTCCTGGGAATTTGGGGATGCTCTGGAAAACTCATTTGCACCACTTCTGTGCCTTGGAATACTAGTTGGAGTAATAAATCTTACCATCAGATTTGGGAGAACATGACCTGGATGCAGTGGGAAAAAGAAATTGACAATTACACAGGCATCATATACACCTTGATTGAAGAATCGCAAACCCAACAAGAAATGAATGAAAAGGAATTGCTCGAATTGGATAAATGGGCAGGTTTGTGGAATTGGTTTAGCATAACAAATTGGCTGTGGTATATAAGAATATTCATAATGATAGTAGGAGGCTTGATAGGTTTAAGAATAGTTTTTGCTGTACTTTCTATAGTAAAAAGAGTTAGGCAGGGATACTCACCTCTTTCGTTTCAGACCCTCTTCCCAACCCAGAGGGGACCCGACAGGCCCGGAGAAATCGAAGAAGAAGGTGGAGAGCAAGACAGAGGCAGATCAATTCGCTTAGTGGATGGATTCTTAGCACTCTTCTGGGACGACCTACGGAGCCTGTGCCTCTTCAGCTACCACCGCTTGAGAGACTTACTCTTGATTGTAGCTCGGATTGTGGAACTTCTGGGACGCAGGGGGTGGGAGATCCTCAAATATTGGTGGAGTCTCCTGCAGTATTGGAGTCAGGAGCTAAAGAATAGTGCTATCAGCTTGCTTAACACCACAGCTATAATAGTAGGCGAAGGGACAGATAGAGTCATAGAAACAGCACAAAGAGTTGTTAGAGCTTTTCTCCACATACCTAGAAGAATAAGACAGGGCTTCGAAAGGGCTTTGCAATAA
		003-018-FK-Pl9-E5_S314	A								ATGAGAGTGAAGGGGATCATGAGGAATTATCAGCACTTGTGGAGATGGGGCATCATGCTCCTTGGGATGTTGATGATCTGTAATGCTACAGAAAAGTTGTGGGTCACAGTCTATTATGGGGTACCTGTATGGAAAGAGGCAACCACCACTCTATTTTGTGCATCAGATGCTAAAGCATATGATACAGAGGCACATAATGTTTGGGCCACACATGCCTGTGTACCCACAGACCCCGATCCACAAGAAGTAGTATTGGAAAATGTGACAGAAAATTTTAACGCGTGGAAAAATGACATGGTAGAACAGATGCATGAGGATATAATCAGTTTATGGGATCAAAGCCTAAAGCCATGTGTAAAATTAACTCCACTCTGTGTTACTCTAGAGTGCACTGATAATGTAAATTGTACTGGCACAAATTGCACTGGTGTGAAGGATACAAATGATACCAACAATGCTAACTTGATAATGGAGAAAGGAGAGATGAAAAACTGCTCTTTCAATATTACCACAAACATACGAGATAAGGTGGACAGACAATATGCACTTTTTTATAAACTTGATATAGTGCAAATAGAAGATAATAACACCAACACCTATAGGTTGATAAGTTGTAACACCTCAGTCATTACACAGGCCTGTCCAAAAGTATCCTTTGAGCCAATTCCCATACACTATTGTGCCCCGGCTGGTTTTGCGATTCTAAAATGTAAGGATAAGGGGTTCAGTGGAAAAGGAACATGTAAAAATGTCAGCACAGTACAATGTACACATGGAATTAGGCCAGTAGTATCAACTCAGTTATTATTAAATGGCAGTTTAGCAGAGAAAGAGGTAGTAATTAGATCTAACAATCTCACAAACAATGCTGAAACCATAATAGTACAGCTGAGCAAGACTATACAAATTAATTGTACAAGACCCAACAACAATACAAGAAAAGGTATACATATAGGACCAGGGAGAGCATTCTATGCAACAGGAGAAATAATAGGAGATATAAGACAAGCACATTGTAACATTAGTGGAAAAGACTGGAATGAGGCTTTGAAATGGATAGCTGGAAAATTAAAAGAAAAATTTAATAAAACAATAGTCTTTAGGCCTCCCATCAGAGGAGGGGACCCAGAAATTGTAATGCACACTTTTAATTGTGGAGGGGAATTTTTCTACTGTAATACAACGAAACTGTTTAATAGTACTCATAATGATACCCATGACACTGCAATCAATAACACTACAATCACGCTCCCATGCAAAATAAAACAAATTATAAACATGTGGCAGGAAGTAGGAAAAGCAATGTATGCCCCTCCCATCAGAGGAAACATTAGCTGTTCATCAAATATTACAGGGCTGCTGTTAATAAGAGATGGTGGTAATACTAGCACAAATGAGACCTTCAGACCTGGAGGAGGAAATATGAAAGACAATTGGAGAAGTGAATTATATAAATATAAAGTAGTAAAAATTGAACCATTAGGAGTAGCACCCACCAAGGCAAAGAGAAGAGTGGTGCAGAGAGAAAAAAGAGCAATGGGTCTAGGAGCCTTGTTCCTTGGGTTCTTGGGAGCAGCAGGAAGCACTATGGGCGCAGCGTCAGTAACGCTGACGGTACAGGCCAGACAATTATTGTCTGGTATAGTGCAACAACAGAACAATCTGCTGAGGGCTATTGAGGCGCAACAGCATATGTTGCAACTCACAGTCTGGGGCATCAAGCAGCTCCAGGCAAGAGTCCTAGCTGTGGAAAGATACCTAAAGGATCAACAGCTCCTGGGAATTTGGGGATGCTCTGGAAAACTCATTTGCACCACTTCTGTGCCTTGGAATACTAGTTGGAGTAATAAATCTTACCATCAGATTTGGGAGAACATGACCTGGATGCAGTGGGAAAAAGAAATTGACAATTACACAGGCATCATATACACCTTGATTGAAGAATCGCAAACCCAACAAGAAATGAATGAAAAGGAATTGCTCGAATTGGATAAATGGGCAGGTTTGTGGAATTGGTTTAGCATAACAAATTGGCTGTGGTATATAAGGATATTCATAATGATAGTAGGAGGCTTGATAGGTTTAAGAATAGTTTTTGCTGTACTTTCTATAGTAAAAAGAGTTAGGCAGGGATACTCACCTCTTTCGTTTCAGACCCTCTTCCCAACCCAGAGGGGACCCGACAGGCCCGGAGAAATCGAAGAAGAAGGTGGAGAGCAAGACAGAGGCAGATCAATTCGCTTAGTGGATGGATTCTTAGCACTCTTCTGGGACGACCTACGGAGCCTGTGCCTCTTCAGCTACCACCGCTTGAGAGACTTACTCTTGATTGTAGCTCGGATTGTGGAACTTCTGGGACGCAGGGGGTGGGAGATCCTCAAATATTGGTGGAGTCTCCTGCAGTATTGGAGTCAGGAGCTAAAGAATAGTGCTATCAGCTTGCTTAACACCACAGCTATAATAGTAGGCGAAGGGACAGATAGAGTCATAGAAACAGCACAAAGAGTTGTTAGAGCTTTTCTCCACATACCTAGAAGAATAAGACAGGGCTTCGAAAGGGCTTTGCAATAA
		003-018-FK-Pl9-E9_S315	A								ATGAGAGTGAAGGGGATCATGAGGAATTATCAGCACTTGTGGAGATGGGGCATCATGCTCCTTGGGATGTTGATGATCTGTAATGCTACAGAAAAGTTGTGGGTCACAGTCTATTATGGGGTACCTGTATGGAAAGAGGCAACCACCACTCTATTTTGTGCATCAGATGCTAAAGCATATGATACAGAGGCACATAATGTTTGGGCCACACATGCCTGTGTACCCACAGACCCCGATCCACAAGAAGTAGTATTGGAAAATGTGACAGAAAATTTTAACGCGTGGAAAAATGACATGGTAGAACAGATGCATGAGGATATAATCAGTTTATGGGATCAAAGCCTAAAGCCATGTGTAAAATTAACTCCACTCTGTGTTACTCTAGAGTGCACTGATAATGTAAATTGTACTGGCACAAATTGCACTGGTGTGAAGGATACAAATGATACCAACAATGCTAACTTGATAATGGAGAAAGGAGAGATGAAAAACTGCTCTTTCAATATTACCACAAACATACGAGATAAGGTGGACAGACAATATGCACTTTTTTATAAACTTGATATAGTGCAAATAGAAGATAATAACACCAACACCTATAGGTTGATAAGTTGTAACACCTCAGTCATTACACAGGCCTGTCCAAAAGTATCCTTTGAGCCAATTCCCATACACTATTGTGCCCCGGCTGGTTTTGCGATTCTAAAATGTAAGGATAAGGGGTTCAGTGGAAAAGGAACATGTAAAAATGTCAGCACAGTACAATGTACACATGGAATTAGGCCAGTAGTATCAACTCAGTTATTATTAAATGGCAGTTTAGCAGAGAAAGAGGTAGTAATTAGATCTAACAATCTCACAAACAATGCTGAAACCATAATAGTACAGCTGAGCAAGACTATACAAATTAATTGTACAAGACCCAACAACAATACAAGAAAAGGTATACATATAGGACCAGGGAGAGCATTCTATGCAACAGGAGAAATAATAGGAGATATAAGACAAGCACATTGTAACATTAGTGGAAAAGACTGGAATGAGGCTTTGAAATGGATAGCTGGAAAATTAAAAGAAAAATTTAATAAAACAATAGTCTTTAGGCCTCCCATCAGAGGAGGGGACCCAGAAATTGTAATGCACACTTTTAATTGTGGAGGGGAATTTTTCTACTGTAATACAACGAAACTGTTTAATAGTACTCATAATGATACCCATGACACTGCAATCAATAACACTACAATCACGCTCCCATGCAAAATAAAACAAATTATAAACATGTGGCAGGAAGTAGGAAAAGCAATGTATGCCCCTCCCATCAGAGGAAACATTAGCTGTTCATCAAATATTACAGGGCTGCTGTTAATAAGAGATGGTGGTAATACTAGCACAAATGAGACCTTCAGACCTGGAGGAGGAAATATGAAAGACAATTGGAGAAGTGAATTATATAAATATAAAGTAGTAAAAATTGAACCATTAGGAGTAGCACCCACCAAGGCAAAGAGAAGAGTGGTGCAGAGAGAAAAAAGAGCAATGGGTCTAGGAGCCTTGTTCCTTGGGTTCTTGGGAGCAGCAGGAAGCACTATGGGCGCAGCGTCAGTAACGCTGACGGTACAGGCCAGACAATTATTGTCTGGTATAGTGCAACAACAGAACAATCTGCTGAGGGCTATTGAGGCGCAACAGCATATGTTGCAACTCACAGTCTGGGGCATCAAGCAGCTCCAGGCAAGAGTCCTAGCTGTGGAAAGATACCTAAAGGATCAACAGCTCCTGGGAATTTGGGGATGCTCTGGAAAACTCATTTGCACCACTTCTGTGCCTTGGAATACTAGTTGGAGTAATAAATCTTACCATCAGATTTGGGAGAACATGACCTGGATGCAGTGGGAAAAAGAAATTGACAATTACACAGGCATCATATACACCTTGATTGAAGAATCGCAAACCCAACAAGAAATGAATGAAAAGGAATTGCTCGAATTGGATAAATGGGCAGGTTTGTGGAATTGGTTTAGCATAACAAATTGGCTGTGGTATATAAGGATATTCATAATGATAGTAGGAGGCTTGATAGGTTTAAGAATAGTTTTTGCTGTACTTTCTATAGTAAAAAGAGTTAGGCAGGGATACTCACCTCTTTCGTTTCAGACCCTCTTCCCAACCCAGAGGGGACCCGACAGGCCCGGAGAAATCGAAGAAGAAGGTGGAGAGCAAGACAGAGGCAGATCAATTCGCTTAGTGGATGGATTCTTAGCACTCTTCTGGGACGACCTACGGAGCCTGTGCCTCTTCAGCTACCACCGCTTGAGAGACTTACTCTTGATTGTAGCTCGGATTGTGGAACTTCTGGGACGCAGGGGGTGGGAGATCCTCAAATATTGGTGGAGTCTCCTGCAGTATTGGAGTCAGGAGCTAAAGAATAGTGCTATCAGCTTGCTTAACACCACAGCTATAATAGTAGGCGAAGGGACAGATAGAGTCATAGAAACAGCACAAAGAGTTGTTAGAGCTTTTCTCCACATACCTAGAAGAATAAGACAGGGCTTCGAAAGGGCTTTGCAATAA
		003-018-FK-Pl14-G9_S340	B	Yes	>500	>500	0.066	0.26	0.135	0.647	ATGAGAGTGAAGGGGATCATGAGGAATTATCAGCACTTGTGGAGATGGGGCATCATGCTCCTTGGGATGTTGATGATCTGTAATGCTACAGAAAAATTGTGGGTCACAGTCTATTATGGGGTACCTGTATGGAAAGAGGCAACCACCACTCTATTTTGTGCATCAGATGCTAAAGCATATGATACAGAGGCACATAATGTTTGGGCCACACATGCCTGTGTACCCACAGACCCCGATCCACAAGAAGTAGTATTGGAAAATGTGACAGAAGATTTTAACGCGTGGAAAAATGACATGATAGAACAGATGCATGAGGATATAATCAGTTTATGGGATCAAAGCCTAAAGCCATGTGTAAAATTAACTCCACTCTGTGTTACTCTAGAGTGCACTGATAATGTAAATTGTACTGGCACAAATTGCACTGGTGTGAAGGATACAAATGATACCAACAATGCTAACTTGATAATGGAAAAAGGAGAGATGAAAAACTGCTCTTTCAATATTACCACAAACATACGAGATAAGGTGGACAGACAATATGCACTTTTTTATAAACTTGATATAGTGCAAATAGAAGATAATAACACCAACACCTATAGGTTGATAAGTTGTAACACCTCAGTCATTACACAGGCCTGTCCAAAAATATCCTTTGAGCCAATTCCCATACACTATTGTGCCCCGGCTGGTTTTGCGATTCTAAAATGTAAGGATAAGGGGTTCAGTGGAAAAGGAACATGTAAAAATGTCAGCACAGTACAATGTACACATGGAATTAGGCCAGTAGTATCAACTCAGTTATTATTAAATGGCAGTTTAGCAGAGAAAGAGGTAGTAATTAGATCTAACAATCTCACAAACAATGCTGAAACCATAATAGTACAGCTGAGCAAGACTATACAAATTAATTGTACAAGACCCAACAACAATACAAGAAAAGGTATACATATAGGACCAGGGAGAGCATTCTATGCAACAGGAGAAATAATAGGAGATATAAGACAAGCACATTGTAACATTAGTAGAAAAGACTGGAATGAGGCTTTGAAAGGAATAGCTGGAAAATTAAAAGAAAAATTTAATAAAACAATAGTCTTTAGGCCTCCCATCAGAGGAGGGGACCCAGAAATTGTAATGCACACTTTTAATTGTGGAGGGGAATTTTTCTACTGTAATACAACGAAACTGTTTAATAGTACTCATAATGGTAATGATACCCATGACACTGCAATCAATAACACTACAATCACGCTCCCATGCAAAATAAAACAAATTATAAACATGTGGCAGGAAGTAGGAAAAGCAATGTATGCCCCTCCCATCAGAGGAAACATTAGCTGTTCATCAAATATTACAGGGCTGCTGTTAATAAGAGATGGTGGTAATACTAGCACAAATGAGACCTTCAGACCTGGAGGAGGAAATATGAAAGACAATTGGAGAAGTGAATTATATAAATATAAAGTAGTAAAAATTGAACCATTAGGAGTAGCACCCACCAAGGCAAAGAGAAGAGTGGTGCAGAGAGAAAAAAGAGCAATGGGTCTAGGAGCCTTGTTCCTTGGGTTCTTGGGAGCAGCAGGAAGCACTATGGGCGCAGCGTCAGTAACGCTGACGGTACAGGCCAGACAATTATTGTCTGGTATAGTGCAACAACAGAACAATCTGCTGAGGACTATTGAGGCACAACAGCATATGTTGCAACTCACAGTCTGGGGCATCAAGCAGCTCCAGGCAAGAGTCCTAGCTGTGGAAAGATACCTAAAGGATCAACAGCTCCTGGGAATTTGGGGATGCTCTGGAAAACTCATTTGCACCACTTCTGTGCCTTGGAATACTAGTTGGAGTAATAAATCTTACCATCAGATTTGGGAGAACATGACTTGGATGCAGTGGGAAAAAGAAATTGACAATTACACAGGCATCATATACACCTTGATTGAAGAATCGCAAACCCAACAAGAAATGAATGAAAAGGAATTGCTCGAATTGGATAAATGGGCAAGTTTGTGGAATTGGTTTAGCATAACAAATTGGCTGTGGTATATAAGGATATTCATAATGATAGTAGGAGGCTTGATAGGTTTAAGAATAGTTTTTGCTGTACTTTCTATAGTAAAAAGAGTTAGGCAGGGATACTCACCTCTTTCGTTTCAGACCCTCTTCCCAGCCCAGAGGGGACCCGACAGGCCCGGAGGAATCGAAGAAGAAGGTGGAGAGCAAGACAGAGGCAGATCAATTCGCTTAGTGGATGGATTCTTAGCACTCTTCTGGGACGACCTACGGAGCCTGTGCCTCTTCAGCTACCACCGCTTGAGAGACTTACTCTTGATTGTAGCTCGGATTGTGGAACTTCTGGGACGCAGGGGGAGGGAGATCCTCAAATATTGGTGGAGTCTCCTGCAGTATTGGAGTCAGGAGCTAAAGAATAGTGCTATCAGCTTGCTTAACACCACAGCTATAATAGTAGGCGAAGGGACAGATAGAGTCATAGAAACAGCACAAATAGTTGTTAGAGCTTTTCTCCACATACCTAGAAGAATAAGACAGGGTTTCGAAAGGGCTTTGCAATAA
		003-018-FK-Pl14-G11_S341	C	Yes	>500	>500	0.067	0.254	0.156	0.714	ATGAGAGTGAAGGGGATCATGAGGAATTATCAGCACTTGTGGAGATGGGGCATCATGCTCCTTGGGATGTTGATGATCTGTAATGCTACAGAAAAATTGTGGGTCACAGTCTATTATGGGGTACCTGTATGGAAAGAGGCAACCACCACTCTATTTTGTGCATCAGATGCTAAAGCATATGATACAGAGGCACATAATGTTTGGGCCACACATGCCTGTGTACCCACAGACCCCGATCCACAAGAAGTAGTATTGGAAAATGTGACAGAAGATTTTAACGCGTGGAAAAATGACATGATAGAACAGATGCATGAGGATATAATCAGTTTATGGGATCAAAGCCTAAAGCCATGTGTAAAATTAACTCCACTCTGTGTTACTCTAGAGTGCACTGATAATGTAAATTGTACTGGCACAAATTGCACTGGTGTGAAGGATACAAATGATACCAACAATGCTAACTTGATAATGGAAAAAGGAGAGATGAAAAACTGCTCTTTCAATATTACCACAAACATACGAGATAAGGTGGACAGACAATATGCACTTTTTTATAAACTTGATATAGTGCAAATAGAAGATAATAACACCAACACCTATAGGTTGATAAGTTGTAACACCTCAGTCATTACACAGGCCTGTCCAAAAATATCCTTTGAGCCAATTCCCATACACTATTGTGCCCCGGCTGGTTTTGCGATTCTAAAATGTAAGGATAAGGGGTTCAGTGGAAAAGGAACATGTAAAAATGTCAGCACAGTACAATGTACACATGGAATTAGGCCAGTAGTATCAACTCAGTTATTATTAAATGGCAGTTTAGCAGAGAAAGAGGTAGTAATTAGATCTAACAATCTCACAAACAATGCTGAAACCATAATAGTACAGCTGAGCAAGACTATACAAATTAATTGTACAAGACCCAACAACAATACAAGAAAAGGTATACATATAGGACCAGGGAGAGCATTCTATGCAACAGGAGAAATAATAGGAGATATAAGACAAGCACATTGTAACATTAGTAGAAAAGACTGGAATGAGGCTTTGAAAGGAATAGCTGGAAAATTAAAAGAAAAATTTAATAAAACAATAGTCTTTAGGCCTCCCATCAGAGGAGGGGACCCAGAAATTGTAATGCACACTTTTAATTGTGGAGGGGAATTTTTCTACTGTAATACAACGAAACTGTTTAATAGTACTCATAATGGTAATGATACCCATGACACTGCAATCAATAACACTACAATCACGCTCCCATGCAAAATAAAACAAATTATAAACATGTGGCAGGAAGTAGGAAAAGCAATGTATGCCCCTCCCATCAGAGGAAACATTAGCTGTTCATCAAATATTACAGGGCTGCTGTTAATAAGAGATGGTGGTAATACTAGCACAAATGAGACCTTCAGACCTGGAGGAGGAAATATGAAAGACAATTGGAGAAGTGAATTATATAAATATAAAGTAGTAAAAATTGAACCATTAGGAGTAGCACCCACCAAGGCAAAGAGAAGAGTGGTGCAGAGAGAAAAAAGAGCAATGGGTCTAGGAGCCTTGTTCCTTGGGTTCTTGGGAGCAGCAGGAAGCACTATGGGCGCAGCGTCAGTAACGCTGACGGTACAGGCCAGACAATTATTGTCTGGTATAGTGCAACAACAGAACAATCTGCTGAGGACTATTGAGGCACAACAGCATATGTTGCAACTCACAGTCTGGGGCATCAAGCAGCTCCAGGCAAGAGTCCTAGCTGTGGAAAGATACCTAAAGGATCAACAGCTCCTGGGAATTTGGGGATGCTCTGGAAAACTCATTTGCACCACTTCTGTGCCTTGGAATACTAGTTGGAGTAATAAATCTTACCATCAGATTTGGGAGAACATGACTTGGATGCAGTGGGAAAAAGAAATTGACAATTACACAGGCATCATATACACCTTGATTGAAGAATCGCAAACCCAACAAGAAATGAATGAAAAGGAATTGCTCGAATTGGATAAATGGGCAAGTTTGTGGAATTGGTTTAGCATAACAAATTGGCTGTGGTATATAAGGATATTCATAATGATAGTAGGAGGCTTGATAGGTTTAAGAATAGTTTTTGCTGTACTTTCTATAGTAAAAAGAGTTAGGCAGGGATACTCACCTCTTTCGTTTCAGACCCTCTTCCCAGCCCAGAGGGGACCCGACAGGCCCGGAGGAATCGAAGAAGAAGGTGGAGAGCAAGACAGAGGCAGATCAATTCGCTTAGTGGATGGATTCTTAGCACTCTTCTGGGACGACCTACGGAGCCTGTGCCTCTTCAGCTACCACCGCTTGAGAGACTTACTCTTGATTGTAGCTCGGATTGTGGAACTTCTGGGACGCAGGGGGTGGGAGATCCTCAAATATTGGTGGAGTCTCCTGCAGTATTGGAGTCAGGAGCTAAAGAATAGTGCTATCAGCTTGCTTAACACCACAGCTATAATAGTAGGCGAAGGGACAGATAGAGTCATAGAAACAGCACAAATAGTTGTTAGAGCTTTTCTCCACATACCTAGAAGAATAAGACAGGGTTTCGAAAGGGCTTTGCAATAA
		003-018-FK-Pl14-A1_S323	D	Yes	>500	>500	0.091	0.343	0.106	0.519	ATGAGAGTGAAGGGGATCATGAGGAATTATCAGCACTTGTGGAAATGGGGCATCATGCTCCTTGGGATGTTGATGATCTGTAATGCTACAGAAAAGTTGTGGGTCACAGTCTATTATGGGGTACCTGTATGGAAAGAGGCAACCACCACTCTATTTTGTGCATCAGATGCTAAAGCATATGATACAGAGGCACATAATGTTTGGGCCACACATGCCTGTGTACCCACAGACCCTGATCCACAAGAAGTAGTATTGGAAAATGTGACAGAAAATTTTAACGCGTGGAAAAATGACATGGTAGAACAGATGCATGAGGATATAATCAGTTTATGGGATCAAAGCCTAAAGCCATGTGTAAAATTAACTCCACTCTGTGTTACTCTAGAGTGCACTGATAATGTAAATTGTACTGGCACAAATTGCACTGGTGTGAAGGATACAAATGATACCAACAATGCTAACTTGATAATGGAGAAAGGAGAGATGAAAAACTGCTCTTTCAATATTACCACAAACATACGAGATAAGGTGGACAGACAATATGCACTTTTTTATAAACTTGATATAGTGCAAATAGAAGATAATAACACCAACACCTATAGGTTGATAAGTTGTAACACCTCAGTCATTACACAGGCCTGTCCAAAAGTATCCTTTGAGCCAATTCCCATACACTATTGTGCCCCGGCTGGTTTTGCGATTCTAAAATGTAAGGATAAGGGGTTCAGTGGAAAAGGAACATGTAAAAATGTCAGCACAGTACAATGTACACATGGAATTAGGCCAGTAGTATCAACTCAGTTATTATTAAATGGCAGTTTAGCAGAGAAAGAGGTAGTAATTAGATCTAACAATCTCACAAACAATGCTGAAACCATAATAGTACAGCTGAGCAAGACTATACAAATTAATTGTACAAGACCCAACAACAATACAAGAAAAGGTATACATATAGGACCAGGGAGAGCATTCTATGCAACAGGAGAAATAATAGGAGATATAAGACAAGCACATTGTAACATTAGTGGAAAAGACTGGAATGAGGCTTTGAAATGGATAGCTGGAAAATTAAAAGAAAAATTTAATAAAACAATAGTCTTTAGGCCTCCCATCAGAGGAGGGGACCCAGAAATTGTAATGCACACTTTTAATTGTGGAGGGGAATTTTTCTACTGTAATACAACGAAACTGTTTAATAGTACTCATAATGATACCCATGACACTGCAATCAATAACACTACAATCACGCTCCCATGCAAAATAAAACAAATTATAAACATGTGGCAGGAAGTAGGAAAAGCAATGTATGCCCCTCCCATCAGAGGAAACATTAGCTGTTCATCAAATATTACAGGGCTGCTGTTAATAAGAGATGGTGGTAATACTAGCACAAATGAGACCTTCAGACCTGGAGGAGGAAATATGAAAGACAATTGGAGAAGTGAATTATATAAATATAAAGTAGTAAAAATTGAACCATTAGGAGTAGCACCCACCAAGGCAAAGAGAAGAGTGGTGCAGAGAGAAAAAAGAGCAATGGGTCTAGGAGCCTTGTTCCTTGGGTTCTTGGGAGCAGCAGGAAGCACTATGGGCGCAGCGTCAGTAACGCTGACGGTACAGGCCAGACAATTATTGTCTGGTATAGTGCAACAACAGAACAATCTGCTGAGGGCTATTGAGGCGCAACAGCATATGTTGCAACTCACAGTCTGGGGCATCAAGCAGCTCCAGGCAAGAGTCCTAGCTGTGGAAAGATACCTAAAGGATCAACAGCTCCTGGGAATTTGGGGATGCTCTGGAAAACTCATTTGCACCACTTCTGTGCCTTGGAATACTAGTTGGAGTAATAAATCTTACCATCAGATTTGGGAGAACATGACCTGGATGCAGTGGGAAAAAGAAATTGACAATTACACAGGCATCATATACACCTTGATTGAAGAATCGCAAACCCAACAAGAAATGAATGAAAAGGAATTGCTCGAATTGGATAAATGGGCAAGTTTGTGGAATTGGTTTAGCATAACAAATTGGCTGTGGTATATAAGGATATTCATAATGATAGTAGGAGGCTTGATAGGTTTAAGAATAGTTTTTGCTGTACTTTCTATAGTAAAAAGAGTTAGGCAGGGATACTCACCTCTTTCGTTTCAGACCCTCTTCCCAACCCAGAGGGGACCCGACAGGCCCGGAGAAATCGAAGAAGAAGGTGGAGAGCAAGACAGAGGCAGATCAATTCGCTTAGTGGATGGATTCTTAGCACTCTTCTGGGACGACCTACGGAGCCTGTGCCTCTTCAGCTACCACCGCTTGAGAGACTTACTCTTGATTGTAGCTCGGATTGTGGAACTTCTGGGACGCAGGGGGTGGGAGATCCTCAAATATTGGTGGAGTCTCCTGCAGTATTGGAGTCAGGAGCTAAAGAATAGTGCTATCAGCTTGCTTAACACCACAGCTATAATAGTAGGCGAAGGGACAGATAGAGTCATAGAAACAGCACAAAGAGTTGTTAGAGCTTTTCTCCACATACCTAGAAGAATAAGACAGGGCTTCGAAAGGGCTTTGCAATAA
		003-018-FK-Pl14-D1_S330	E	Yes	>500	>500	0.075	0.29	0.114	0.534	ATGAGAGTGAAGGGGATCATGAGGAATTATCAGCACTTGTGGAGATGGGGCATCATGCTCCTTGGGATGTTGATGATCTGTAATGCTACAGAAAAGTTGTGGGTCACAGTCTATTATGGGGTACCTGTATGGAAAGAGGCAACCACCACTCTATTTTGTGCATCAGATGCTAAAGCATATGATACAGAGGCACATAATGTTTGGGCCACACATGCCTGTGTACCCACAGACCCCGATCCACAAGAAGTAGTATTGGAAAATGTGACAGAAAATTTTAACGCGTGGAAAAATGACATGGTAGAACAGATGCATGAGGATATAATCAGTTTATGGGATCAAAGCCTAAAGCCATGTGTAAAATTAACTCCACTCTGTGTTACTCTAGAGTGCACTGATAATGTAAATTGTACTGGCACAAATTGCACTGGTGTGAAGGATACAAATGATACCAACAATGCTAACTTGATAATGGAGAAAGGAGAGATGAAAAACTGCTCTTTCAATATTACCACAAACATACGAGATAAGGTGGACAGACAATATGCACTTTTTTATAAACTTGATATAGTGCAAATAGAAGATAATAACACCAACACCTATAGGTTGATAAGTTGTAACACCTCAGTCATTACACAGGCCTGTCCAAAAGTATCCTTTGAGCCAATTCCCATACACTATTGTGCCCCGGCTGGTTTTGCGATTCTAAAATGTAAGGATAAGGGGTTCAGTGGAAAAGGAACATGTAAAAATGTCAGCACAGTACAATGTACACATGGAATTAGGCCAGTAGTATCAACTCAGTTATTATTAAATGGCAGTTTAGCAGAGAAAGAGGTAGTAATTAGATCTAACAATCTCACAAACAATGCTGAAACCATAATAGTACAGCTGAGCAAGACTATACAAATTAATTGTACAAGACCCAACAACAATACAAGAAAAGGTATACATATAGGACCAGGGAGAGCATTCTATGCAACAGGAGAAATAATAGGAGATATAAGACAAGCACATTGTAACATTAGTGGAAAAGACTGGAATGAGGCTTTGAAATGGATAGCTGGAAAATTAAAAGAAAAATTTAATAAAACAATAGTCTTTAGGCCTCCCATCAGAGGAGGGGACCCAGAAATTGTAATGCACACTTTTAATTGTGGAGGGGAATTTTTCTACTGTAATACAACGAAACTGTTTAATAGTACTCATAATGATACCCATGACACTGCAATCAATAAAACTACAATCACGCTCCCATGCAAAATAAAACAAATTATAAACATGTGGCAGGAAGTAGGAAAAGCAATGTATGCCCCTCCCATCAGAGGAAACATTAGCTGTTCATCAAATATTACAGGGCTGCTGTTAATAAGAGATGGTGGTAATACTAGCACAAATGAGACCTTCAGACCTGGAGGAGGAAATATGAAAGACAATTGGAGAAGTGAATTATATAAATATAAAGTAGTAAAAATTGAACCATTAGGAGTAGCACCCACCAAGGCAAAGAGAAGAGTGGTGCAGAGAGAAAAAAGAGCAATGGGTCTAGGAGCCTTGTTCCTTGGGTTCTTGGGAGCAGCAGGAAGCACTATGGGCGCAGCGTCAGTAACGCTGACGGTACAGGCCAGACAATTATTGTCTGGTATAGTGCAACAACAGAACAATCTGCTGAGGGCTATTGAGGCGCAACAGCATATGTTGCAACTCACAGTCTGGGGCATCAAGCAGCTCCAGGCAAGAGTCCTAGCTGTGGAAAGATACCTAAAGGATCAACAGCTCCTGGGAATTTGGGGATGCTCTGGAAAACTCATTTGCACCACTTCTGTGCCTTGGAATACTAGTTGGAGTAATAAATCTTACCATCAGATTTGGGAGAACATGACCTGGATGCAGTGGGAAAAAGAAATTGACAATTACACAGGCATCATATACACCTTGATTGAAGAATCGCAAACCCAACAAGAAATGAATGAAAAGGAATTGCTCGAATTGGATAAATGGGCAGGTTTGTGGAATTGGTTTAGCATAACAAATTGGCTGTGGTATATAAGGATATTCATAATGATAGTAGGAGGCTTGATAGGTTTAAGAATAGTTTTTGCTGTACTTTCTATAGTAAAAAGAGTTAGGCAGGGATACTCACCTCTTTCGTTTCAGACCCTCTTCCCAACCCAGAGGGGACCCGACAGGCCCGGAGAAATCGAAGAAGAAGGTGGAGAGCAAGACAGAGGCAGATCAATTCGCTTAGTGGATGGATTCTTAGCACTCTTCTGGGACGACCTACGGAGCCTGTGCCTCTTCAGCTACCACCGCTTGAGAGACTTACTCTTGATTGTAGCTCGGATTGTGGAACTTCTGGGACGCAGGGGGTGGGAGATCCTCAAATATTGGTGGAGTCTCCTGCAGTATTGGAGTCAGGAGCTAAAGAATAGTGCTATCAGCTTGCTTAACACCACAGCTATAATAGTAGGCGAAGGGACAGATAGAGTCATAGAAACAGCACAAAGAGTTGTTAGAGCTTTTCTCCACATACCTAGAAGAATAAGACAGGGCTTCGAAAGGGCTTTGCAATAA
		003-018-FK-Pl14-D11_S335	F								ATGAGAGTGAAGGGGATCATGAGGAATTATCAGCACTTGTGGAGATGGGGCATCATGCTCCTTGGGATATTGATGATCTGTAATGCTACAGAAAAGTTGTGGGTCACAGTCTATTATGGGGTACCTGTATGGAAAGAGGCAACCACCACTCTATTTTGTGCATCAGATGCTAAAGCATATGATACAGAGGCACATAATGTTTGGGCCACACATGCCTGTGTACCCACAGACCCCGATCCACAAGAAGTAGTATTGGAAAATGTGACAGAAAATTTTAACGCGTGGAAAAATGACATGGTAGAACAGATGCATGAGGATATAATTAGTTTATGGGATCAAAGCCTAAAGCCATGTGTAAAATTAACTCCACTCTGTGTTACTCTAGAGTGCACTGATAATGTAAATTGTACTGGCACAAATTGCACTGGTGTGAAGGATACAAATGATACCAACAATGCTAACTTGATAATGGAGAAAGGAGAGATGAAAAACTGCTCTTTCAATATTACCACAAACATACGAGATAAGGTGGACAGACAATATGCACTTTTTTATAAACTTGATATAGTGCAAATAGAAGATAATAACACCAACACCTATAGGTTGATAAGTTGTAACACCTCAGTCATTACACAGGCCTGTCCAAAAGTATCCTTTGAGCCAATTCCCATACACTATTGTGCCCCGGCTGGTTTTGCGATTCTAAAATGTAAGGATAAGGGGTTCAGTGGAAAAGGAACATGTAAAAATGTCAGCACAGTACAATGTACACATGGAATTAGGCCAGTAGTATCAACTCAGTTATTATTAAATGGCAGTTTAGCAGAGAAAGAGGTAGTAATTAGATCTAACAATCTCACAAACAATGCTGAAACCATAATAGTACAGCTGAGCAAGACTATACAAATTAATTGTACAAGACCCAACAACAATACAAGAAAAGGTATACATATAGGACCAGGGAGAGCATTCTATGCAACAGGAGAAATAATAGGAGATATAAGACAAGCACATTGTAACATTAGTGGAAAAGACTGGAATGAGGCTTTGAAATGGATAGCTGGAAAATTAAAAGAAAAATTTAATAAAACAATAGTCTTTAGGCCTCCCATCAGAGGAGGGGACCCAGAAATTGTAATGCACACTTTTAATTGTGGAGGGGAATTTTTCTACTGTAATACAACGAAACTGTTTAATAGTACTCATAATGATACCCATGACACTGCAATCAATAACACTACAATCACGCTCCCATGCAAAATAAAACAAATTATAAACATGTGGCAGGAAGTAGGAAAAGCAATGTATGCCCCTCCCATCAGAGGAAACATTAGCTGTTCATCAAATATTACAGGGCTGCTGTTAATAAGAGATGGTGGTAATACTAGCACAAATGAGACCTTCAGACCTGGAGGAGGAAATATGAAAGACAATTGGAGAAGTGAATTATATAAATATAAAGTAGTAAAAATTGAACCATTAGGAGTAGCACCCACCAAGGCAAAGAGAAGAGTGGTGCAGAGAGAAAAAAGAGCAATGGGTCTAGGAGCCTTGTTCCTTGGGTTCTTGGGAGCAGCAGGAAGCACTATGGGCGCAGCGTCAGTAACGCTGACGGTACAGGCCAGACAATTATTGTCTGGTATAGTGCAACAACAGAACAATCTGCTGAGGGCTATTGAGGCGCAACAGCATATGTTGCAACTCACAGTCTGGGGCATCAAGCAGCTCCAGGCAAGAGTCCTAGCTGTGGAAAGATACCTAAAGGATCAACAGCTCCTGGGAATTTGGGGATGCTCTGGAAAACTCATTTGCACCACTTCTGTGCCTTGGAATACTAGTTGGAGTAATAAATCTTACCATCAGATTTGGGAGAACATGACCTGGATGCAGTGGGAAAAAGAAATTGACAATTACACAGGCATCATATACACCTTGATTGAAGAATCGCAAACCCAACAAGAAATGAATGAAAAGGAATTGCTCGAATTGGATAAATGGGCAGGTTTGTGGAATTGGTTTAGCATAACAAATTGGCTGTGGTATATAAGGATATTCATAATGATAGTAGGAGGCTTGATAGGTTTAAGAATAGTTTTTGCTGTACTTTCTATAGTAAAAAGAGTTAGGCAGGGATACTCACCTCTTTCGTTTCAGACCCTCTTCCCAACCCAGAGGGGACCCGACAGGCCCGGAGAAATCGAAGAAGAAGGTGGAGAGCAAGACAGAGGCAGATCAATTCGCTTAGTGGATGGATTCTTAGCACTCTTCTGGGACGACCTACGGAGCCTGTGCCTCTTCAGCTACCACCGCTTGAGAGACTTACTCTTGATTGTAGCTCGGATTGTGGAACTTCTGGGACGCAGGGGGTGGGAGATCCTCAAATATTGGTGGAGTCTCCTGCAGTATTGGAGTCAGGAGCTAAAGAATAGTGCTATCAGCTTGCTTAACACCACAGCTATAATAGTAGGCGAAGGGACAGATAGAGTCATAGAAACAGCACAAAGAGTTGTTAGAGCTTTTCTCCACATACCTAGAAGAATAAGACAGGGCTTCGAAAGGGCTTTGCAATAA
		003-018-FK-Pl14-E1_S336	F	Yes	>500	>500	0.088	0.318	0.13	0.448	ATGAGAGTGAAGGGGATCATGAGGAATTATCAGCACTTGTGGAGATGGGGCATCATGCTCCTTGGGATATTGATGATCTGTAATGCTACAGAAAAGTTGTGGGTCACAGTCTATTATGGGGTACCTGTATGGAAAGAGGCAACCACCACTCTATTTTGTGCATCAGATGCTAAAGCATATGATACAGAGGCACATAATGTTTGGGCCACACATGCCTGTGTACCCACAGACCCCGATCCACAAGAAGTAGTATTGGAAAATGTGACAGAAAATTTTAACGCGTGGAAAAATGACATGGTAGAACAGATGCATGAGGATATAATTAGTTTATGGGATCAAAGCCTAAAGCCATGTGTAAAATTAACTCCACTCTGTGTTACTCTAGAGTGCACTGATAATGTAAATTGTACTGGCACAAATTGCACTGGTGTGAAGGATACAAATGATACCAACAATGCTAACTTGATAATGGAGAAAGGAGAGATGAAAAACTGCTCTTTCAATATTACCACAAACATACGAGATAAGGTGGACAGACAATATGCACTTTTTTATAAACTTGATATAGTGCAAATAGAAGATAATAACACCAACACCTATAGGTTGATAAGTTGTAACACCTCAGTCATTACACAGGCCTGTCCAAAAGTATCCTTTGAGCCAATTCCCATACACTATTGTGCCCCGGCTGGTTTTGCGATTCTAAAATGTAAGGATAAGGGGTTCAGTGGAAAAGGAACATGTAAAAATGTCAGCACAGTACAATGTACACATGGAATTAGGCCAGTAGTATCAACTCAGTTATTATTAAATGGCAGTTTAGCAGAGAAAGAGGTAGTAATTAGATCTAACAATCTCACAAACAATGCTGAAACCATAATAGTACAGCTGAGCAAGACTATACAAATTAATTGTACAAGACCCAACAACAATACAAGAAAAGGTATACATATAGGACCAGGGAGAGCATTCTATGCAACAGGAGAAATAATAGGAGATATAAGACAAGCACATTGTAACATTAGTGGAAAAGACTGGAATGAGGCTTTGAAATGGATAGCTGGAAAATTAAAAGAAAAATTTAATAAAACAATAGTCTTTAGGCCTCCCATCAGAGGAGGGGACCCAGAAATTGTAATGCACACTTTTAATTGTGGAGGGGAATTTTTCTACTGTAATACAACGAAACTGTTTAATAGTACTCATAATGATACCCATGACACTGCAATCAATAACACTACAATCACGCTCCCATGCAAAATAAAACAAATTATAAACATGTGGCAGGAAGTAGGAAAAGCAATGTATGCCCCTCCCATCAGAGGAAACATTAGCTGTTCATCAAATATTACAGGGCTGCTGTTAATAAGAGATGGTGGTAATACTAGCACAAATGAGACCTTCAGACCTGGAGGAGGAAATATGAAAGACAATTGGAGAAGTGAATTATATAAATATAAAGTAGTAAAAATTGAACCATTAGGAGTAGCACCCACCAAGGCAAAGAGAAGAGTGGTGCAGAGAGAAAAAAGAGCAATGGGTCTAGGAGCCTTGTTCCTTGGGTTCTTGGGAGCAGCAGGAAGCACTATGGGCGCAGCGTCAGTAACGCTGACGGTACAGGCCAGACAATTATTGTCTGGTATAGTGCAACAACAGAACAATCTGCTGAGGGCTATTGAGGCGCAACAGCATATGTTGCAACTCACAGTCTGGGGCATCAAGCAGCTCCAGGCAAGAGTCCTAGCTGTGGAAAGATACCTAAAGGATCAACAGCTCCTGGGAATTTGGGGATGCTCTGGAAAACTCATTTGCACCACTTCTGTGCCTTGGAATACTAGTTGGAGTAATAAATCTTACCATCAGATTTGGGAGAACATGACCTGGATGCAGTGGGAAAAAGAAATTGACAATTACACAGGCATCATATACACCTTGATTGAAGAATCGCAAACCCAACAAGAAATGAATGAAAAGGAATTGCTCGAATTGGATAAATGGGCAGGTTTGTGGAATTGGTTTAGCATAACAAATTGGCTGTGGTATATAAGGATATTCATAATGATAGTAGGAGGCTTGATAGGTTTAAGAATAGTTTTTGCTGTACTTTCTATAGTAAAAAGAGTTAGGCAGGGATACTCACCTCTTTCGTTTCAGACCCTCTTCCCAACCCAGAGGGGACCCGACAGGCCCGGAGAAATCGAAGAAGAAGGTGGAGAGCAAGACAGAGGCAGATCAATTCGCTTAGTGGATGGATTCTTAGCACTCTTCTGGGACGACCTACGGAGCCTGTGCCTCTTCAGCTACCACCGCTTGAGAGACTTACTCTTGATTGTAGCTCGGATTGTGGAACTTCTGGGACGCAGGGGGTGGGAGATCCTCAAATATTGGTGGAGTCTCCTGCAGTATTGGAGTCAGGAGCTAAAGAATAGTGCTATCAGCTTGCTTAACACCACAGCTATAATAGTAGGCGAAGGGACAGATAGAGTCATAGAAACAGCACAAAGAGTTGTTAGAGCTTTTCTCCACATACCTAGAAGAATAAGACAGGGCTTCGAAAGGGCTTTGCAATAA
		003-018-FK-Pl14-C8_S328	G	Yes	>500	>500	0.091	0.416	0.093	0.307	ATGAGAGTGAAGGGGATCATGAGGAATTATCAGCACTTGTGGAGATGGGGCATCATGCTCCTTGGGATGTTGATGATCTGTAATGCTACAGAAAAGTTGTGGGTCACAGTCTATTATGGGGTACCTGTATGGAAAGAGGCAACCACCACTCTATTTTGTGCATCAGATGCTAAAGCATATGATACAGAGGCACATAATGTTTGGGCCACACATGCCTGTGTACCCACAGACCCCGATCCACAAGAAGTAGTATTGGAAAATGTGACAGAAAATTTTAACGCGTGGAAAAATGACATGGTAGAACAGATGCATGAGGATATAATCAGTTTATGGGATCAAAGCCTAAAGCCATGTGTAAAATTAACTCCACTCTGTGTTACTCTAGAGTGCACTGATAATGTAAATTGTACTGGCACAAATTGCACTGGTGTGAAGGATACAAATGATACCAACAATGCTAACTTGATAATGGAGAAAGGAGAGATGAAAAACTGCTCTTTCAATATTACCACAAACATACGAGATAAGGTGGACAGACAATATGCACTTTTTTATAAACTTGATATAGTGCAAATAGAAGATAATAACACCAACACCTATAGGTTGATAAGTTGTAACACCTCAGTCATTACACAGGCCTGTCCAAAAGTATCCTTTGAGCCAATTCCCATACACTATTGTGCCCCGGCTGGTTTTGCGATTCTAAAATGTAAGGATAAGGGGTTCAGTGGAAAAGGAACATGTAAAAATGTCAGCACAGTACAATGTACACATGGAATTAGGCCAGTAGTATCAACTCAGTTATTATTAAATGGCAGTTTAGCAGAGAAAGAGGTAGTAATTAGATCTAACAATCTCACAAACAATGCTGAAACCATAATAGTACAGCTGAGCAAGACTATACAAATTAATTGTACAAGACCCAACAACAATACAAGAAAAGGTATACATATAGGACCAGGGAGAGCATTCTATGCAACAGGAGAAATAATAGGAGATATAAGACAAGCACATTGTAACATTAGTGGAAAAGACTGGAATGAGGCTTTGAAATGGATAGCTGGAAAATTAAAAGAAAAATTTAATAAAACAATAGTCTTTAGGCCTCCCATCAGAGGAGGGGACCCAGAAATTGTAATGCACACTTTTAATTGTGGAGGGGAATTTTTCTACTGTAATACAACGAAACTGTTTAATAGTACTCATAATGATACCCATGACACTGCAATCAATAACACTACAATCACGCTCCCATGCAAAATAAAACAAATTATAAACATGTGGCAGGAAGTAGGAAAAGCAATGTATGCCCCTCCCATCAGAGGAAACATTAGCTGTTCATTAAATATTACAGGGCTGCTGTTAATAAGAGATGGTGGTAATACTAGCACAAATGAGACCTTCAGACCTGGAGGAGGAAATATGAAAGACAATTGGAGAAGTGAATTATATAAATATAAAGTAGTAAAAATTGAACCATTAGGAGTAGCACCCACCAAGGCAAAGAGAAGAGTGGTGCAGAGAGAAAAAAGAGCAATGGGTCTAGGAGCCTTGTTCCTTGGGTTCTTGGGAGCAGCAGGAAGCACTATGGGCGCAGCGTCAGTAACGCTGACGGTACAGGCCAGACAATTATTGTCTGGTATAGTGCAACAACAGAACAATCTGCTGAGGGCTATTGAGGCGCAACAGCATATGTTGCAACTCACAGTCTGGGGCATCAAGCAGCTCCAGGCAAGAGTCCTAGCTGTGGAAAGATACCTAAAGGATCAACAGCTCCTGGGAATTTGGGGATGCTCTGGAAAACTCATTTGCACCACTTCTGTGCCTTGGAATACTAGTTGGAGTAATAAATCTTACCATCAGATTTGGGAGAACATGACCTGGATGCAGTGGGAAAAAGAAATTGACAATTACACAGGCATCATATACACCTTGATTGAAGAATCGCAAACCCAACAAGAAATGAATGAAAAGGAATTGCTCGAATTGGATAAATGGGCAGGTTTGTGGAATTGGTTTAGCATAACAAATTGGCTGTGGTATATAAGGATATTCATAATGATAGTAGGAAGCTTGATAGGTTTAAGAATAGTTTTTGCTGTACTTTCTATAGTAAAAAGAGTTAGGCAGGGATACTCACCTCTTTCGTTTCAGACCCTCTTCCCAACCCAGAGGGGACCCGACAGGCCCGGAGAAATCGAAGAAGAAGGTGGAGAGCAAGACAGAGGCAGATCAATTCGCTTAGTGGATGGATTCTTAGCACTCTTCTGGGACGACCTACGGAGCCTGTGCCTCTTCAGCTACCACCGCTTGAGAGACTTACTCTTGATTGTAGCTCGGATTGTGGAACTTCTGGGACGCAGGGGGTGGGAGATCCTCAAATATTGGTGGAGTCTCCTGCAGTATTGGAGTCAGGAGCTAAAGAATAGTGCTATCAGCTTGCTTAACACCACAGCTATAATAGTAGGCGAAGGGACAGATAGAGTCATAGAAACAGCACAAAGAGTTGTTAGAGCTTTTCTCCACATACCTAGAAGAATAAGACAGGGCTTCGAAAGGGCTTTGCAATAA
		003-018-FK-Pl11-G8_S321	H								ATGAGAGTGAAGGGGATCATGAGGAATTATCAGCACTTGTGGAGATGGGGCATCATGCTCCTTGGGATGTTGATGATCTGTAATGCTACAGAAAAGTTGTGGGTCACAGTCTATTATGGGGTACCTGTATGGAAAGAGGCAACCACCACTCTATTTTGTGCATCAGATGCTAAAGCATATGATACAGAGGCACATAATGTTTGGGCCACACATGCCTGTGTACCCACAGACCCCGATCCACAAGAAGTAGTATTGGAAAATGTGACAGAAAATTTTAACGCGTGGAAAAATGACATGGTAGAACAGATGCATGAGGATATAATCAGTTTATGGGATCAAAGCCTAAAGCCATGTGTAAAATTAACTCCACTCTGTGTTACTCTAGAGTGCACTGATAATGTAAATTGTACTGGCACAAATTGCACTGGTGTGAAGGATACAAATGATACCAACAATGCTAACTTGATAATGGAGAAAGGAGAGATGAAAAACTGCTCTTTCAATATTACCACAAACATACGAGATAAGGTGGACAGACAATATGCACTTTTTTATAAACTTGATATAGTGCAAATAGAAGATAATAACACCAACACCTATAGGTTGATAAGTTGTAACACCTCAGTCATTACACAGGCCTGTCCAAAAGTATCCTTTGAGCCAATTCCCATACACTATTGTGCCCCGGCTGGTTTTGCGATTCTAAAATGTAAGGATAAGGGGTTCAGTGGAAAAGGAACATGTAAAAATGTCAGCACAGTACAATGTACACATGGAATTAGGCCAGTAGTATCAACTCAGTTATTATTAAATGGCAGTTTAGCAGAGAAAGAGGTAGTAATTAGATCTAACAATCTCACAAACAATGCTGAAACCATAATAGTACAGCTGAGCAAGACTATACAAATTAATTGTACAAGACCCAACAACAATACAAGAAAAGGTATACATATAGGACCAGGGAGAGCATTCTATGCAACAGGAGAAATAATAGGAGATATAAGACAAGCACATTGTAACATTAGTGGAAAAGACTGGAATGAGGCTTTGAAATGGATAGCTGGAAAATTAAAAGAAAAATTTAATAAAACAATAGTCTTTAGGCCTCCCATCAGAGGAGGGGACCCAGAAATTGTAATGCACACTTTTAATTGTGGAGGGGAATTTTTCTACTGTAATACAACGAAACTGTTTAATAGTACTCATAATGATACCCATGACACTGCAATCAATAACACTACAATCACGCTCCCATGCAAAATAAAACAAATTATAAACATGTGGCAGGAAGTAGGAAAAGCAATGTATGCCCCTCCCATCAGAGGAAACATTAGCTGTTCATCAAATATTACAGGGCTGCTGTTAATAAGAGATGGTGGTAATACTAGCACAAATGAGACCTTCAGACCTGGAGGAGGAAATATGAAAGACAATTGGAGAAGTGAATTATATAAATATAAAGTAGTAAAAATTGAACCATTAGGAGTAGCACCCACCAAGGCAAAGAGAAGAGTGGTGCAGAGAGAAAAAAGAGCAATGGGTCTAGGAGCCTTGTTCCTTGGGTTCTTGGGAGCAGCAGGAAGCACTATGGGCGCAGCGTCAGTAACGCTGACGGTACAGGCCAGACAATTATTGTCTGGTATAGTGCAACAACAGAACAATCTGCTGAGGGCTATTGAGGCGCAACAGCATATGTTGCAACTCACAGTCTGGGGCATCAAGCAGCTCCAGGCAAGAGTCCTAGCTGTGGAAAGATACCTAAAGGATCAACAGCTCCTGGGAATTTGGGGATGCTCTGGAAAACTCATTTGCACCACTTCTGTGCCTTGGAATACTAGTTGGAGTAATAAATCTTACCATCAGATTTGGGAGAACATGACCTGGATGCAGTGGGAAAAAGAAATTGACAATTACACAGGCATCATATACACCTTGATTGAAGAATCGCAAACCCAACAAGAAATGAATGAAAAGGAATTGCTCGAATTGGATAAATGGGCAGGTTTGTGGAATTGGTTTAGCATAACAAATTGGCTGTGGTATATAAGGATATTCATAATGATAGTAGGAGGCTTGATAGGTTTAAGAATAGTTTTTGCTGTACTTTCTATAGTAAAAAGAGTTAGGCAGGGATACTCACCTCTTTCGTTTCAGACCCTCTTCCCAACCCAGAGGGGACCCGACAGGCCCGGAGAAATCGAAGAAGAAGGTGGAGAGCAAGACAGAGGCAGATCAATTCGCTTAGTGGATGGATTCTTAGCACTCTTCTGGGACGACCTACGGAGCCTGTGCCTCTTCAGCTACCACCGCTTGAGAGACTTACTCTTGATTATAGCTCGGATTGTGGAACTTCTGGGACGCAGGGGGTGGGAGATCCTCAAATATTGGTGGAGTCTCCTGCAGTATTGGAGTCAGGAGCTAAAGAATAGTGCTATCAGCTTGCTTAACACCACAGCTATAATAGTAGGCGAAGGGACAGATAGAGTCATAGAAACAGCACAAAGAGTTGTTAGAGCTTTTCTCCACATACCTAGAAGAATAAGACAGGGCTTCGAAAGGGCTTTGCAATAA
		003-018-FK-Pl14-E10_S338	I								ATGAGAGTGAAGGGGATCATGAGGAATTATCAGCACTTGTGGAGATGGGGCATCATGCTCCTTGGGATGTTGATGATCTGTAATGCTACAGAAAAGTTGTGGGTCACAGTCTATTATGGGGTACCTGTATGGAAAGAGGCAACCACCACTCTATTTTGTGCATCAGATGCTAAAGCATATGATACAGAGGCACATAATGTTTGGGCCACACATGCCTGTGTACCCACAGACCCCGATCCACAAGAAGTAGTATTGGAAAATGTGACAGAAAATTTTAACGCGTGGAAAAATGACATGGTAGAACAGATGCATGAGGATATAATCAGTTTATGGGATCAAAGCCTAAAGCCATGTGTAAAATTAACTCCACTCTGTGTTACTCTAGAGTGCACTGATAATGTAAATTGTACTGGCACAAATTGCACTGGTGTGAAGGATACAAATGATACCAACAATGTTAACTTGATAATGGAGAAAGGAGAGATGAAAAACTGCTCTTTCAATATTACCACAAACATACGAGATAAGGTGGACAGACAATATGCACTTTTTTATAAACTTGATATAGTGCAAATAGAAGATAATAACACCAACACCTATAGGTTGATAAGTTGTAACACCTCAGTCATTACACAGGCCTGTCCAAAAGTATCCTTTGAGCCAATTCCCATACACTATTGTGCCCCGGCTGGTTTTGCGATTCTAAAATGTAAGGATAAGGGGTTCAGTGGAAAAGGAACATGTAAAAATGTCAGCACAGTACAATGTACACATGGAATTAGGCCAGTAGTATCAACTCAGTTATTATTAAATGGCAGTTTAGCAGAGAAAGAGGTAGTAATTAGATCTAACAATCTCACAAACAATGCTGAAACCATAATAGTACAGCTGAGCAAGACTATACAAATTAATTGTACAAGACCCAACAACAATACAAGAAAAGGTATACATATAGGACCAGGGAGAGCATTCTATGCAACAGGAGAAATAATAGGAGATATAAGACAAGCACATTGTAACATTAGTGGAAAAGACTGGAATGAGGCTTTGAAATGGATAGCTGGAAAATTAAAAGAAAAATTTAATAAAACAATAGTCTTTAGGCCTCCCATCAGAGGAGGGGACCCAGAAATTGTAATGCACACTTTTAATTGTGGAGGGGAATTTTTCTACTGTAATACAACGAAACTGTTTAATAGTACTCATAATGATACCCATGACACTGCAATCAATAACACTACAATCACGCTCCCATGCAAAATAAAACAAATTATAAACATGTGGCAGGAAGTAGGAAAAGCAATGTATGCCCCTCCCATCAGAGGAAACATTAGCTGTTCATCAAATATTACAGGGCTGCTGTTAATAAGAGATGGTGGTAATACTAGCACAAATGAGACCTTCAGACCTGGAGGAGGAAATATGAAAGACAATTGGAGAAGTGAATTATATAAATATAAAGTAGTAAAAATTGAACCATTAGGAGTAGCACCCACCAAGGCAAAGAGAAGAGTGGTGCAGAGAGAAAAAAGAGCAATGGGTCTAGGAGCCTTGTTCCTTGGGTTCTTGGGAGCAGCAGGAAGCACTATGGGCGCAGCGTCAGTAACGCTGACGGTACAGGCCAGACAATTATTGTCTGGTATAGTGCAACAACAGAACAATCTGCTGAGGGCTATTGAGGCGCAACAGCATATGTTGCAACTCACAGTCTGGGGCATCAAGCAGCTCCAGGCAAGAGTCCTAGCTGTGGAAAGATACCTAAAGGATCAACAGCTCCTGGGAATTTGGGGATGCTCTGGAAAACTCATTTGCACCACTTCTGTGCCGTGGAATACTAGTTGGAGTAATAAATCTTACCATCAGATTTGGGAGAACATGACCTGGATGCAGTGGGAAAAAGAAATTGACAATTACACAGGCATCATATACACCTTGATTGAAGAATCGCAAACCCAACAAGAAATGAATGAAAAGGAATTGCTCGAATTGGATAAATGGGCAGGTTTGTGGAATTGGTTTAGCATAACAAATTGGCTGTGGTATATAAGGATATTCATAATGATAGTAGGAGGCTTGATAGGTTTAAGAATAGTTTTTGCTGTACTTTCTATAGTAAAAAGAGTTAGGCAGGGATACTCACCTCTTTCGTTTCAGACCCTCTTCCCAACCCAGAGGGGACCCGACAGGCCCGGAGAAATCGAAGAAGAAGGTGGAGAGCAAGACAGAGGCAGATCAATTCGCTTAGTGGATGGATTCTTAGCACTCTTCTGGGACGACCTACGGAGCCTGTGCCTCTTCAGCTACCACCGCTTGAGAGACTTACTCTTGATTGTAGCTCGGATTGTGGAACTTCTGGGACGCAGGGGGTGGGAGATCCTCAAATATTGGTGGAGTCTCCTGCAGTATTGGAGTCAGGAGCTAAAGAATAGTGCTATCAGCTTGCTTAACACCACAGCTATAATAGTAGGCGAAGGGACAGATAGAGTCATAGAAACAGCACAAAGAGTTGTTAGAGCTTTTCTCCACATACCTAGAAGAATAAGACAGGGCTTCGAAAGGGCTTTGCAATAA
*Clones were classified based on env identity, denoted by letters, or by numbers when identical to a reservoir-derived clone. Viral sequences selected for pseudovirus production are indicated.
